# Discovery of Oncogenic Mediator Genes in Rectal Cancer Chemotherapy Response using Gene Expression Data from Matched Tumor and Patient-Derived Organoid

**DOI:** 10.1101/2024.01.29.24301906

**Authors:** Hanchen Huang, Chao Wu, Antonio Colaprico, Paulina Bleu, Wini Zambare, Janet Alvarez, Min Jung Kim, Aron Bercz, Lily Wang, Philip B. Paty, Paul B. Romesser, J. Joshua Smith, X. Steven Chen

**Author notes:** Equal contributions as co-first author (Hanchen Huang, Chao Wu). Co-corresponding authors Correspondence and requests for materials should be addressed to J.J.S., X.S.C.

## Abstract

Rectal cancer (RC) presents significant treatment challenges, particularly in the context of chemotherapy resistance. Addressing this, our study pioneers the use of matched RC tumor tissue and patient-derived organoid (PDO) models coupled with the innovative computational tool, Moonlight, to explore the gene expression landscape of RC tumors and their response to chemotherapy. We analyzed 18 tissue samples and 32 matched PDOs, ensuring a high-fidelity representation of the tumor bioloy. Our comprehensive integration strategy involved differential expression analyses (DEAs) and gene regulatory network (GRN) analyses, facilitating the identification of 5,199 genes governing at least one regulon. By using the biological processes (BPs) collected from Moonlight closely related to cancer, we pinpointed 2,118 regulator-regulon groups with potential roles in oncogenic processes. Further, through integration of Moonlight and DEA results identified 334 regulator-regulon groups significantly enriched in both tissue and PDO samples, classifying them as oncogenic mediators (OMs). Among these, four genes (NCKAP1L, LAX1, RAD51AP1, and NAT2) demonstrated an association with drug responsiveness and recurrence-free survival (RFS), offering new insights into the molecular mechanisms of chemotherapy response in RC. Our integrated approach not only underscores the translational fidelity of PDOs, but also harnesses the analytical prowess of Moonlight, setting a new benchmark for targeted therapy research in rectal cancer.

## Supplemental Table 1 for "Discovery of Oncogenic Mediator Genes in Rectal Cancer Chemotherapy Response using Gene Expression Data from Matched Tumor and Patient-Derived Organoid"

### Sheet: Supp. Tab. 1
Gene	Spearman's rho	P value
MAGEA3	0.993388	1.79817e-16
CTAGE15	0.952332	1.15382e-09
POLR2J	0.950464	1.55977e-09
FLVCR1-AS1	0.940144	6.85946e-09
TRPM2-AS	0.936461	1.09309e-08
NAA38	0.933953	1.47815e-08
ZNF287	0.930268	2.25538e-08
LINC00960	0.929681	2.40709e-08
UTY	0.927134	3.17399e-08
PTPN20	0.927058	3.19951e-08
LOC100996447	0.921569	5.61752e-08
RBBP8	0.921569	5.61752e-08
LOC654342	0.919505	6.86926e-08
DNLZ	0.917441	8.3558e-08
TTLL4	0.917441	8.3558e-08
ZNF137P	0.915377	1.01133e-07
EPDR1	0.915204	1.02742e-07
ZNF879	0.912398	1.32101e-07
BCAN	0.911249	1.46078e-07
PDAP1	0.911249	1.46078e-07
USP48	0.911249	1.46078e-07
XRRA1	0.911249	1.46078e-07
ZFY	0.909945	1.63471e-07
MGC70870	0.909185	1.74407e-07
BBS7	0.907121	2.0737e-07
RECQL4	0.907121	2.0737e-07
DPM3	0.905057	2.45589e-07
LOC283788	0.905057	2.45589e-07
ZNF606	0.904492	2.5706e-07
ERCC5	0.902993	2.89752e-07
MAP7D2	0.902993	2.89752e-07
TTTY15	0.900221	3.59749e-07
FOXRED1	0.898865	3.99024e-07
LOC101927021	0.898865	3.99024e-07
MTIF3	0.898865	3.99024e-07
POTEE	0.897264	4.50098e-07
PRAC1	0.897067	4.56749e-07
EIF1AY	0.894765	5.41091e-07
USP33	0.894737	5.42211e-07
CTC1	0.892673	6.29098e-07
LOC728554	0.892673	6.29098e-07
PARD3B	0.892673	6.29098e-07
POLR3F	0.892673	6.29098e-07
RPS26P11	0.892075	6.56404e-07
NEBL	0.890609	7.27747e-07
NOC3L	0.890609	7.27747e-07
SMNDC1	0.890609	7.27747e-07
SNORA52	0.890471	7.34789e-07
KDM5D	0.890097	7.54167e-07
MTRNR2L8	0.888545	8.39466e-07
KLLN	0.887971	8.73029e-07
WIF1	0.885818	1.00954e-06
EXOSC10	0.884417	1.10792e-06
BMS1	0.882353	1.26787e-06
BUB3	0.882353	1.26787e-06
HNRNPF	0.882353	1.26787e-06
TMCO3	0.882353	1.26787e-06
ZNF417	0.882353	1.26787e-06
USP9Y	0.882012	1.29609e-06
MALRD1	0.881368	1.35097e-06
PCDHA8	0.880486	1.42935e-06
ERCC6	0.880289	1.44734e-06
PTPN2	0.880289	1.44734e-06
ZNF583	0.879711	1.50135e-06
C2	0.878225	1.64827e-06
C7orf13	0.878225	1.64827e-06
SNHG25	0.878225	1.64827e-06
TAF15	0.878225	1.64827e-06
TSEN2	0.878225	1.64827e-06
GYG2P1	0.877724	1.70055e-06
HCG11	0.876613	1.82143e-06
CLASP1	0.876161	1.87278e-06
SENP3	0.876161	1.87278e-06
ZNF818P	0.876161	1.87278e-06
ZNF726	0.874315	2.09538e-06
ALKBH3	0.874097	2.12313e-06
P2RX5-TAX1BP3	0.874097	2.12313e-06
C7orf55-LUC7L2	0.873293	2.22813e-06
ZNF90	0.872905	2.28044e-06
HGSNAT	0.872033	2.40176e-06
RFC4	0.872033	2.40176e-06
ZNF213	0.872033	2.40176e-06
MDH1B	0.87177	2.4394e-06
TSL	0.870033	2.70123e-06
DDX3Y	0.868854	2.89238e-06
MARCH5	0.867905	3.05455e-06
SAP18	0.867905	3.05455e-06
SELM	0.867905	3.05455e-06
MPZ	0.867321	3.15826e-06
HOXB9	0.865841	3.43451e-06
THOC1	0.865841	3.43451e-06
KCNA2	0.865625	3.47659e-06
KGFLP1	0.865186	3.5633e-06
BRI3	0.863777	3.85441e-06
CES3	0.863777	3.85441e-06
DVL2	0.863777	3.85441e-06
FBXO22-AS1	0.863777	3.85441e-06
HAP1	0.863777	3.85441e-06
CASC21	0.863399	3.93584e-06
LOC100996634	0.862908	4.04389e-06
RHBG	0.861885	4.27729e-06
LINC00116	0.861713	4.31768e-06
MTFP1	0.861713	4.31768e-06
SHFM1	0.861713	4.31768e-06
MIR4458HG	0.861007	4.48668e-06
PCDHGC3	0.860093	4.71408e-06
MGME1	0.859649	4.828e-06
RNF5P1	0.859649	4.828e-06
ZNF75A	0.859649	4.828e-06
IRX2	0.858675	5.08617e-06
DNM1P41	0.857585	5.38926e-06
FUBP1	0.857585	5.38926e-06
VPS16	0.857585	5.38926e-06
ZNF285	0.85713	5.52041e-06
MGC32805	0.855666	5.96055e-06
DPH6	0.855521	6.00563e-06
DUSP23	0.855521	6.00563e-06
FAM134C	0.855521	6.00563e-06
METTL16	0.855521	6.00563e-06
PRPSAP1	0.855521	6.00563e-06
LINC00941	0.854631	6.28952e-06
SEC14L4	0.853739	6.58546e-06
ENOPH1	0.853457	6.68154e-06
NINL	0.853457	6.68154e-06
RMDN1	0.853457	6.68154e-06
STK3	0.853457	6.68154e-06
TYMS	0.853457	6.68154e-06
PMS2P2	0.853156	6.78546e-06
LINC00106	0.852976	6.84823e-06
ZNF549	0.852709	6.94231e-06
ZNF528	0.851975	7.20611e-06
CCZ1	0.851393	7.42169e-06
COMMD3-BMI1	0.851118	7.52542e-06
DDX55	0.849329	8.23106e-06
MED28	0.849329	8.23106e-06
MRTO4	0.849329	8.23106e-06
BISPR	0.847265	9.11495e-06
GGT6	0.847265	9.11495e-06
MSH2	0.847265	9.11495e-06
F11	0.84678	9.33417e-06
AP3S2	0.845201	1.0079e-05
CAPS2	0.845201	1.0079e-05
ECD	0.845201	1.0079e-05
GPN2	0.845201	1.0079e-05
LINC00493	0.845201	1.0079e-05
MED24	0.845201	1.0079e-05
PIGB	0.845201	1.0079e-05
SPIDR	0.845201	1.0079e-05
THTPA	0.845201	1.0079e-05
PLAC1	0.844073	1.06417e-05
ZNF256	0.844073	1.06417e-05
PRKY	0.84329	1.10484e-05
CAPN9	0.843137	1.1129e-05
LINC01006	0.843137	1.1129e-05
LSM12	0.843137	1.1129e-05
PPP2R2D	0.843137	1.1129e-05
STXBP1	0.843137	1.1129e-05
TRIM17	0.843137	1.1129e-05
VPS33B	0.843137	1.1129e-05
TRPM2	0.842815	1.13013e-05
RPL23P8	0.842779	1.13206e-05
LOC100128239	0.841645	1.19453e-05
ATP5I	0.841073	1.22714e-05
CCZ1B	0.841073	1.22714e-05
CDK11B	0.841073	1.22714e-05
GTPBP6	0.841073	1.22714e-05
NKIRAS2	0.841073	1.22714e-05
PA2G4P4	0.841073	1.22714e-05
PAQR4	0.841073	1.22714e-05
PRR36	0.841073	1.22714e-05
RALY-AS1	0.841073	1.22714e-05
RPL39L	0.840746	1.24612e-05
CTGLF12P	0.840475	1.26206e-05
SPERT	0.840175	1.27988e-05
ARHGAP44	0.839009	1.35127e-05
CHRAC1	0.839009	1.35127e-05
MDN1	0.839009	1.35127e-05
OGDHL	0.839009	1.35127e-05
PDPR	0.839009	1.35127e-05
UXT	0.839009	1.35127e-05
TDGF1	0.838678	1.37215e-05
EGR4	0.837394	1.45574e-05
ZNF528-AS1	0.837376	1.45696e-05
AGA	0.836945	1.48599e-05
C14orf2	0.836945	1.48599e-05
CAPS	0.836945	1.48599e-05
DPH1	0.836945	1.48599e-05
ENOSF1	0.836945	1.48599e-05
EXOSC1	0.836945	1.48599e-05
LOC105447645	0.836945	1.48599e-05
NDRG3	0.836945	1.48599e-05
LLPH-AS1	0.836489	1.51724e-05
LDHC	0.835038	1.62056e-05
COMTD1	0.834881	1.63204e-05
EXD2	0.834881	1.63204e-05
FAM98C	0.834881	1.63204e-05
GNB2	0.834881	1.63204e-05
NUDT2	0.834881	1.63204e-05
OBSL1	0.834881	1.63204e-05
ST6GAL1	0.834881	1.63204e-05
TBC1D3K	0.834711	1.64464e-05
ARHGAP6	0.834542	1.65721e-05
BEGAIN	0.832817	1.79019e-05
CISD3	0.832817	1.79019e-05
CLCN4	0.832817	1.79019e-05
LOC653602	0.832817	1.79019e-05
PLP2	0.832817	1.79019e-05
RNA28S5	0.832817	1.79019e-05
RNF216P1	0.832817	1.79019e-05
RPS6KA2	0.832817	1.79019e-05
ZNF592	0.832817	1.79019e-05
GLDC	0.831869	1.86717e-05
ZNF334	0.831584	1.8908e-05
ABHD12	0.830753	1.96126e-05
COPS6	0.830753	1.96126e-05
COX5B	0.830753	1.96126e-05
CPSF4	0.830753	1.96126e-05
ING3	0.830753	1.96126e-05
LRRC37A4P	0.830753	1.96126e-05
SCAP	0.830753	1.96126e-05
TP53BP2	0.830753	1.96126e-05
ZNF83	0.830753	1.96126e-05
COCH	0.83015	2.01385e-05
KRTAP5-5	0.829878	2.03794e-05
CPNE1	0.828689	2.14612e-05
EXOC7	0.828689	2.14612e-05
ZFAND6	0.828689	2.14612e-05
ALG1L2	0.828558	2.15836e-05
PRAC2	0.828085	2.20301e-05
CPSF1	0.826625	2.34566e-05
LOC389831	0.826625	2.34566e-05
MIEF2	0.826625	2.34566e-05
MRPL41	0.826625	2.34566e-05
POLR2J2	0.826625	2.34566e-05
PRR14	0.826625	2.34566e-05
TMEM243	0.826625	2.34566e-05
TOP1P1	0.826625	2.34566e-05
UBL7-AS1	0.826625	2.34566e-05
USP54	0.826625	2.34566e-05
WDR48	0.826625	2.34566e-05
ZNF213-AS1	0.826625	2.34566e-05
ZNF304	0.826204	2.3883e-05
SHISA6	0.826148	2.394e-05
ATP5J2	0.824561	2.56082e-05
C17orf85	0.824561	2.56082e-05
EFCAB2	0.824561	2.56082e-05
LOC101930071	0.824561	2.56082e-05
MAGIX	0.824561	2.56082e-05
SHC2	0.824561	2.56082e-05
TERF2	0.824561	2.56082e-05
ZBTB8OS	0.824561	2.56082e-05
ZNF251	0.824561	2.56082e-05
ZNF586	0.824561	2.56082e-05
ERC2	0.824296	2.58966e-05
C1QL3	0.8242	2.60015e-05
ZNF718	0.8242	2.60015e-05
DPEP1	0.823955	2.62719e-05
ADAL	0.822497	2.79262e-05
CCM2	0.822497	2.79262e-05
EMP2	0.822497	2.79262e-05
ENO1	0.822497	2.79262e-05
IER5L	0.822497	2.79262e-05
NLK	0.822497	2.79262e-05
PSRC1	0.822497	2.79262e-05
RPA1	0.822497	2.79262e-05
SLC2A9	0.822497	2.79262e-05
SWI5	0.822497	2.79262e-05
SZRD1	0.822497	2.79262e-05
VANGL2	0.822497	2.79262e-05
CNTROB	0.820433	3.04208e-05
ELMO2	0.820433	3.04208e-05
HIP1	0.820433	3.04208e-05
MCU	0.820433	3.04208e-05
METAP1	0.820433	3.04208e-05
MOB3C	0.820433	3.04208e-05
NKX3-1	0.820433	3.04208e-05
NUDT12	0.820433	3.04208e-05
NXT1	0.820433	3.04208e-05
RAI1	0.820433	3.04208e-05
SLC39A5	0.820433	3.04208e-05
UQCRHL	0.820433	3.04208e-05
HRAT5	0.81927	3.19084e-05
ZNF43	0.818606	3.27864e-05
CYB5B	0.818369	3.31031e-05
FAM86EP	0.818369	3.31031e-05
FBXO18	0.818369	3.31031e-05
MECP2	0.818369	3.31031e-05
MED4	0.818369	3.31031e-05
POMP	0.818369	3.31031e-05
PPP2R5D	0.818369	3.31031e-05
PTER	0.818369	3.31031e-05
RPP38	0.818369	3.31031e-05
TSR1	0.818369	3.31031e-05
ZC3H3	0.818369	3.31031e-05
ZNHIT6	0.818369	3.31031e-05
ADCK5	0.816305	3.59844e-05
ANAPC11	0.816305	3.59844e-05
DNAJC12	0.816305	3.59844e-05
FAS	0.816305	3.59844e-05
LRRC37A2	0.816305	3.59844e-05
MIR6723	0.816305	3.59844e-05
MORN4	0.816305	3.59844e-05
PRPF8	0.816305	3.59844e-05
TYW1B	0.816305	3.59844e-05
UBALD2	0.816305	3.59844e-05
ZNF33A	0.816305	3.59844e-05
ZSCAN12	0.816305	3.59844e-05
ITIH6	0.816254	3.60583e-05
TXLNGY	0.815405	3.73071e-05
LOC103021295	0.814478	3.87118e-05
GLRX3	0.814241	3.90768e-05
NAA20	0.814241	3.90768e-05
PMS2P7	0.814241	3.90768e-05
RNA18S5	0.814241	3.90768e-05
TONSL	0.814241	3.90768e-05
ZNF559	0.814241	3.90768e-05
ZNRF3	0.814241	3.90768e-05
ZSCAN18	0.812553	4.17722e-05
AP2B1	0.812178	4.23928e-05
ARIH1	0.812178	4.23928e-05
CYHR1	0.812178	4.23928e-05
MAP3K13	0.812178	4.23928e-05
POLR2B	0.812178	4.23928e-05
RPS6KB1	0.812178	4.23928e-05
TMA7	0.812178	4.23928e-05
VAPA	0.812178	4.23928e-05
YWHAE	0.812178	4.23928e-05
DHX33	0.810114	4.59455e-05
DNAJC3-AS1	0.810114	4.59455e-05
FAM222B	0.810114	4.59455e-05
GLOD4	0.810114	4.59455e-05
HENMT1	0.810114	4.59455e-05
LOC202181	0.810114	4.59455e-05
PAX8-AS1	0.810114	4.59455e-05
POMZP3	0.810114	4.59455e-05
SMARCD2	0.810114	4.59455e-05
TNFRSF6B	0.810114	4.59455e-05
TRIM37	0.810114	4.59455e-05
ZNF502	0.810114	4.59455e-05
TRIM58	0.809893	4.63394e-05
ALDH1L1-AS2	0.809887	4.63507e-05
NANOS3	0.809385	4.72578e-05
AMPD2	0.80805	4.97486e-05
NDUFAF6	0.80805	4.97486e-05
PSMD3	0.80805	4.97486e-05
RCC1	0.80805	4.97486e-05
RNF4	0.80805	4.97486e-05
SNRNP200	0.80805	4.97486e-05
PARVB	0.807065	5.16554e-05
NPIPB15	0.806002	5.37828e-05
DTX2	0.805986	5.38164e-05
LINC00654	0.805986	5.38164e-05
NUAK2	0.805986	5.38164e-05
RBFA	0.805986	5.38164e-05
RUNDC1	0.805986	5.38164e-05
SNAPC5	0.805986	5.38164e-05
TEAD4	0.805986	5.38164e-05
UBA2	0.805986	5.38164e-05
ZNF600	0.805986	5.38164e-05
LOC101927815	0.805838	5.41185e-05
LOC100134868	0.805586	5.46356e-05
TMSB4Y	0.805038	5.57758e-05
EMBP1	0.804741	5.64027e-05
LINC01169	0.80411	5.7754e-05
ABAT	0.803922	5.81636e-05
BCKDHB	0.803922	5.81636e-05
CDKN2AIP	0.803922	5.81636e-05
DDO	0.803922	5.81636e-05
DXO	0.803922	5.81636e-05
EBAG9	0.803922	5.81636e-05
FAM228B	0.803922	5.81636e-05
NOLC1	0.803922	5.81636e-05
POLB	0.803922	5.81636e-05
PPIA	0.803922	5.81636e-05
RAB2A	0.803922	5.81636e-05
RPS20	0.803922	5.81636e-05
TBL1X	0.803922	5.81636e-05
TCTN2	0.803922	5.81636e-05
TTTY14	0.803027	6.01384e-05
LOC100507194	0.802529	6.12629e-05
RPS4Y1	0.802513	6.12988e-05
CPM	0.801858	6.2806e-05
E2F6	0.801858	6.2806e-05
MCTS2P	0.801858	6.2806e-05
NFIX	0.801858	6.2806e-05
NUDT8	0.801858	6.2806e-05
NUP88	0.801858	6.2806e-05
RRP1B	0.801858	6.2806e-05
SEC24C	0.801858	6.2806e-05
UCKL1	0.801858	6.2806e-05
DTNA	0.801239	6.42569e-05
PCDHA10	0.801061	6.46798e-05
LINC01296	0.800976	6.48822e-05
CDC37L1-AS1	0.80085	6.51853e-05
CRLS1	0.799794	6.77596e-05
FNIP1	0.799794	6.77596e-05
GTF2F2	0.799794	6.77596e-05
HSF1	0.799794	6.77596e-05
KIAA0895	0.799794	6.77596e-05
LAMTOR2	0.799794	6.77596e-05
NOS1AP	0.799794	6.77596e-05
PITX2	0.799794	6.77596e-05
PIWIL2	0.799794	6.77596e-05
TMEM126B	0.799794	6.77596e-05
TMEM198	0.799794	6.77596e-05
TRAPPC3	0.799794	6.77596e-05
ZNF615	0.799794	6.77596e-05
PCSK1N	0.799174	6.93097e-05
HAR1A	0.798964	6.98428e-05
CHCHD10	0.79773	7.30413e-05
COPS5	0.79773	7.30413e-05
DNA2	0.79773	7.30413e-05
FTSJ3	0.79773	7.30413e-05
GTF2H2B	0.79773	7.30413e-05
GUCY2C	0.79773	7.30413e-05
MEGF9	0.79773	7.30413e-05
NET1	0.79773	7.30413e-05
POP7	0.79773	7.30413e-05
PSMD11	0.79773	7.30413e-05
RALGAPA1	0.79773	7.30413e-05
SNX5	0.79773	7.30413e-05
SUZ12P1	0.79773	7.30413e-05
TCTN3	0.79773	7.30413e-05
RNA5-8S5	0.797313	7.41489e-05
GSTT2B	0.796891	7.52846e-05
PCDHB8	0.796314	7.68617e-05
AP3M1	0.795666	7.86687e-05
AXIN1	0.795666	7.86687e-05
C1orf216	0.795666	7.86687e-05
COX6A1	0.795666	7.86687e-05
FGGY	0.795666	7.86687e-05
GINS2	0.795666	7.86687e-05
HMGCL	0.795666	7.86687e-05
MYEOV2	0.795666	7.86687e-05
NDUFB4	0.795666	7.86687e-05
NELFA	0.795666	7.86687e-05
RPL38	0.795666	7.86687e-05
RSL24D1	0.795666	7.86687e-05
SAAL1	0.795666	7.86687e-05
SEPT8	0.795666	7.86687e-05
SNHG9	0.795666	7.86687e-05
USP24	0.795666	7.86687e-05
VIPAS39	0.795666	7.86687e-05
ZNF445	0.795666	7.86687e-05
MTRNR2L9	0.795221	7.99277e-05
CCDC176	0.793602	8.466e-05
CHCHD1	0.793602	8.466e-05
EIF5AL1	0.793602	8.466e-05
FKRP	0.793602	8.466e-05
GPATCH2L	0.793602	8.466e-05
GPLD1	0.793602	8.466e-05
MTPAP	0.793602	8.466e-05
UMAD1	0.793602	8.466e-05
ZDHHC6	0.793602	8.466e-05
ZNF222	0.793602	8.466e-05
BEX5	0.793388	8.53004e-05
KLHL34	0.792195	8.89626e-05
FAM120AOS	0.791538	9.10341e-05
GPALPP1	0.791538	9.10341e-05
MCM3AP	0.791538	9.10341e-05
MEAF6	0.791538	9.10341e-05
MED11	0.791538	9.10341e-05
MT1E	0.791538	9.10341e-05
PRPF38B	0.791538	9.10341e-05
SCAMP5	0.791538	9.10341e-05
SPTSSA	0.791538	9.10341e-05
TEAD1	0.791538	9.10341e-05
THOC7	0.791538	9.10341e-05
TSC22D4	0.791538	9.10341e-05
C16orf62	0.789474	9.78107e-05
CRACR2A	0.789474	9.78107e-05
DCTN4	0.789474	9.78107e-05
DDX50	0.789474	9.78107e-05
DTX1	0.789474	9.78107e-05
FUK	0.789474	9.78107e-05
IFT122	0.789474	9.78107e-05
JPH1	0.789474	9.78107e-05
LYAR	0.789474	9.78107e-05
MIPEPP3	0.789474	9.78107e-05
NDUFB11	0.789474	9.78107e-05
NUSAP1	0.789474	9.78107e-05
PISD	0.789474	9.78107e-05
PTPRA	0.789474	9.78107e-05
TMEM132A	0.789474	9.78107e-05
TRAPPC6B	0.789474	9.78107e-05
TTL	0.789474	9.78107e-05
ZNF337-AS1	0.789474	9.78107e-05
CREG2	0.788849	9.99447e-05
C10orf32	0.78741	0.00010501
C9orf64	0.78741	0.00010501
CAMSAP1	0.78741	0.00010501
EVI5L	0.78741	0.00010501
FANCI	0.78741	0.00010501
LINC01252	0.78741	0.00010501
MASTL	0.78741	0.00010501
MYEOV	0.78741	0.00010501
SPAG16	0.78741	0.00010501
SQRDL	0.78741	0.00010501
TEAD2	0.78741	0.00010501
TMCC1-AS1	0.78741	0.00010501
RETNLB	0.786088	0.000109851
ARID1A	0.785346	0.000112654
EFCAB13	0.785346	0.000112654
IFT81	0.785346	0.000112654
LSM5	0.785346	0.000112654
MICA	0.785346	0.000112654
MRPL54	0.785346	0.000112654
MTERF3	0.785346	0.000112654
NEK4	0.785346	0.000112654
NT5DC2	0.785346	0.000112654
SYCE1L	0.785346	0.000112654
TMEM11	0.785346	0.000112654
ZBTB38	0.785346	0.000112654
ZNF347	0.785346	0.000112654
MYEF2	0.785236	0.000113075
LCN12	0.784274	0.000116806
ANKFY1	0.783282	0.000120765
ATXN7L3	0.783282	0.000120765
BCCIP	0.783282	0.000120765
CDX2	0.783282	0.000120765
COQ2	0.783282	0.000120765
CPNE3	0.783282	0.000120765
FASTK	0.783282	0.000120765
GDI2	0.783282	0.000120765
HNRNPD	0.783282	0.000120765
IQCC	0.783282	0.000120765
LINC01578	0.783282	0.000120765
MRPS7	0.783282	0.000120765
NRSN2	0.783282	0.000120765
NUP85	0.783282	0.000120765
NUTM2A-AS1	0.783282	0.000120765
PLAGL1	0.783282	0.000120765
PLRG1	0.783282	0.000120765
PMS2P5	0.783282	0.000120765
PSMD13	0.783282	0.000120765
RANBP6	0.783282	0.000120765
RBCK1	0.783282	0.000120765
TRERF1	0.783282	0.000120765
TTC30A	0.783282	0.000120765
ZNF18	0.783282	0.000120765
TUBBP5	0.782654	0.000123328
SULT1C3	0.781256	0.0001292
AIMP1	0.781218	0.000129364
C2orf76	0.781218	0.000129364
CCDC43	0.781218	0.000129364
CEBPB-AS1	0.781218	0.000129364
DDX47	0.781218	0.000129364
DNAL1	0.781218	0.000129364
FAM45B	0.781218	0.000129364
GNL2	0.781218	0.000129364
HECTD3	0.781218	0.000129364
HIPK1	0.781218	0.000129364
MGMT	0.781218	0.000129364
MMS19	0.781218	0.000129364
PIGZ	0.781218	0.000129364
PPP1R9A	0.781218	0.000129364
ST6GALNAC1	0.781218	0.000129364
ZBTB1	0.781218	0.000129364
LINC01234	0.781015	0.000130235
ZNF264	0.780767	0.00013131
ZNF813	0.780767	0.00013131
SLC6A13	0.780472	0.000132594
C8orf59	0.779154	0.000138476
CDC123	0.779154	0.000138476
CHMP6	0.779154	0.000138476
GIGYF2	0.779154	0.000138476
HNRNPA2B1	0.779154	0.000138476
HSPA1L	0.779154	0.000138476
KPNB1	0.779154	0.000138476
NBN	0.779154	0.000138476
NOMO3	0.779154	0.000138476
NPM3	0.779154	0.000138476
PFAS	0.779154	0.000138476
RFC2	0.779154	0.000138476
RPS26	0.779154	0.000138476
SMARCE1	0.779154	0.000138476
SMIM7	0.779154	0.000138476
STYXL1	0.779154	0.000138476
SUPV3L1	0.779154	0.000138476
TIMM23	0.779154	0.000138476
TRAPPC9	0.779154	0.000138476
TULP3	0.779154	0.000138476
VPS26A	0.779154	0.000138476
LGALS9C	0.779056	0.00013892
SNORA70	0.778837	0.000139923
MPV17L	0.778253	0.000142621
LRRTM1	0.777632	0.000145535
BOD1L1	0.77709	0.000148126
BOLA2	0.77709	0.000148126
BSPRY	0.77709	0.000148126
CARM1	0.77709	0.000148126
CHFR	0.77709	0.000148126
CTDNEP1	0.77709	0.000148126
DNAJC6	0.77709	0.000148126
HOXB6	0.77709	0.000148126
IKBKG	0.77709	0.000148126
MIF-AS1	0.77709	0.000148126
PCGF2	0.77709	0.000148126
PRDX3	0.77709	0.000148126
RMI2	0.77709	0.000148126
RNF43	0.77709	0.000148126
SCAF8	0.77709	0.000148126
SS18	0.77709	0.000148126
STAG3L2	0.77709	0.000148126
TLK2	0.77709	0.000148126
TRAPPC13	0.77709	0.000148126
TSPAN33	0.77709	0.000148126
UQCC2	0.77709	0.000148126
WDR72	0.77709	0.000148126
KNDC1	0.77686	0.000149237
ZNF595	0.776459	0.000151188
ATP6V1F	0.775026	0.000158338
BOLA2B	0.775026	0.000158338
C17orf97	0.775026	0.000158338
CBWD1	0.775026	0.000158338
COG5	0.775026	0.000158338
DPM2	0.775026	0.000158338
ERAL1	0.775026	0.000158338
LINC01003	0.775026	0.000158338
LOC100049716	0.775026	0.000158338
LOC401052	0.775026	0.000158338
LOC728613	0.775026	0.000158338
NUDT13	0.775026	0.000158338
NUP160	0.775026	0.000158338
TCAF1	0.775026	0.000158338
TCEB1	0.775026	0.000158338
TLCD1	0.775026	0.000158338
TMEM44-AS1	0.775026	0.000158338
TOP1MT	0.775026	0.000158338
TSC1	0.775026	0.000158338
ZKSCAN7	0.774907	0.000158945
ZNF793	0.774562	0.000160712
CELP	0.774093	0.000163143
PTPRG-AS1	0.773201	0.000167855
ABLIM2	0.772962	0.000169139
CDK5	0.772962	0.000169139
DHX15	0.772962	0.000169139
ELP5	0.772962	0.000169139
MICU1	0.772962	0.000169139
NRDE2	0.772962	0.000169139
PLOD3	0.772962	0.000169139
TMEM238	0.772962	0.000169139
TRAPPC1	0.772962	0.000169139
EVADR	0.772893	0.000169511
SYNJ2BP-COX16	0.772669	0.00017072
GBX2	0.772232	0.000173106
CORO7-PAM16	0.77218	0.000173392
TPSG1	0.771416	0.000177628
L3MBTL4	0.771018	0.000179873
ABCA11P	0.770898	0.000180557
CAPN15	0.770898	0.000180557
CENPB	0.770898	0.000180557
DICER1	0.770898	0.000180557
GPATCH8	0.770898	0.000180557
HAAO	0.770898	0.000180557
HAGH	0.770898	0.000180557
IL17RB	0.770898	0.000180557
KCNAB2	0.770898	0.000180557
LPP	0.770898	0.000180557
MYOM3	0.770898	0.000180557
TOPORS-AS1	0.770898	0.000180557
USP6NL	0.770898	0.000180557
ZNF329	0.770898	0.000180557
DMBX1	0.770636	0.000182049
SNORA10	0.770306	0.00018395
PCDH20	0.76972	0.00018736
ARHGEF12	0.768834	0.000192619
ASXL2	0.768834	0.000192619
BANP	0.768834	0.000192619
C10orf12	0.768834	0.000192619
CCBL2	0.768834	0.000192619
COX17	0.768834	0.000192619
CPVL	0.768834	0.000192619
CSPP1	0.768834	0.000192619
FDX1	0.768834	0.000192619
GATAD2A	0.768834	0.000192619
GDPD1	0.768834	0.000192619
HAUS3	0.768834	0.000192619
HIATL2	0.768834	0.000192619
LINC00920	0.768834	0.000192619
MAPKAPK2	0.768834	0.000192619
PIPSL	0.768834	0.000192619
RAB37	0.768834	0.000192619
RHOT1	0.768834	0.000192619
TRIM35	0.768834	0.000192619
UQCR10	0.768834	0.000192619
ZDHHC1	0.768834	0.000192619
LOC283352	0.768812	0.000192751
BMS1P18	0.768716	0.00019333
ZNF880	0.768551	0.000194326
LINC00923	0.76769	0.00019959
CNTFR	0.767562	0.000200385
LOC100130238	0.767166	0.000202857
ADAP1	0.76677	0.000205354
ARF5	0.76677	0.000205354
C5orf42	0.76677	0.000205354
CCDC137	0.76677	0.000205354
CCDC71L	0.76677	0.000205354
CEBPD	0.76677	0.000205354
CTR9	0.76677	0.000205354
CYFIP2	0.76677	0.000205354
EMC9	0.76677	0.000205354
FAM86FP	0.76677	0.000205354
FOXM1	0.76677	0.000205354
FRA10AC1	0.76677	0.000205354
FUZ	0.76677	0.000205354
GZF1	0.76677	0.000205354
HLCS	0.76677	0.000205354
MAP1LC3A	0.76677	0.000205354
MCM7	0.76677	0.000205354
NEURL4	0.76677	0.000205354
PLEK2	0.76677	0.000205354
POLR3G	0.76677	0.000205354
PSMC2	0.76677	0.000205354
PWP2	0.76677	0.000205354
RAD51	0.76677	0.000205354
RSBN1	0.76677	0.000205354
SHROOM3	0.76677	0.000205354
SLC35C2	0.76677	0.000205354
TAF10	0.76677	0.000205354
ZBED6CL	0.76677	0.000205354
ZNF503-AS1	0.76677	0.000205354
LOC100190940	0.766608	0.000206383
ZFP37	0.766465	0.000207294
LRRN4	0.766289	0.00020842
LOC645166	0.766133	0.000209423
RNLS	0.766133	0.000209423
LOC101928295	0.766024	0.000210125
ZNF354C	0.764934	0.000217273
PAX3	0.764925	0.00021733
C17orf100	0.764706	0.000218793
CAMKV	0.764706	0.000218793
CXADR	0.764706	0.000218793
DCTN3	0.764706	0.000218793
DECR1	0.764706	0.000218793
EPHX4	0.764706	0.000218793
LRRC8B	0.764706	0.000218793
NPIPA2	0.764706	0.000218793
PUS7	0.764706	0.000218793
SAMD1	0.764706	0.000218793
TRNT1	0.764706	0.000218793
TUBG1	0.764706	0.000218793
FAM127B	0.764533	0.000219951
FSTL4	0.764221	0.000222057
ZNF518B	0.764186	0.000222293
AQP3	0.762642	0.000232967
BDH2	0.762642	0.000232967
DNAJC2	0.762642	0.000232967
DNAJC9	0.762642	0.000232967
DYNC1H1	0.762642	0.000232967
FNBP1L	0.762642	0.000232967
HNRNPH2	0.762642	0.000232967
MGC72080	0.762642	0.000232967
MTUS1	0.762642	0.000232967
MYRF	0.762642	0.000232967
PLLP	0.762642	0.000232967
RWDD3	0.762642	0.000232967
SLC30A9	0.762642	0.000232967
SPTLC3	0.762642	0.000232967
ST6GALNAC2	0.762642	0.000232967
VWA5A	0.762642	0.000232967
XPNPEP1	0.762642	0.000232967
ZNF404	0.762642	0.000232967
ZNF696	0.762642	0.000232967
ZNF7	0.762642	0.000232967
NKX2-8	0.761407	0.000241809
PLEKHG4B	0.760971	0.000245003
ATP5C1	0.760578	0.000247907
BIK	0.760578	0.000247907
C8orf82	0.760578	0.000247907
CBR4	0.760578	0.000247907
EMC1	0.760578	0.000247907
F8A1	0.760578	0.000247907
FN3KRP	0.760578	0.000247907
HSD17B1	0.760578	0.000247907
IPO5P1	0.760578	0.000247907
METTL4	0.760578	0.000247907
MRPL33	0.760578	0.000247907
MRPS23	0.760578	0.000247907
NRSN2-AS1	0.760578	0.000247907
PRPSAP2	0.760578	0.000247907
RAD51D	0.760578	0.000247907
RARA	0.760578	0.000247907
SHPK	0.760578	0.000247907
SNX8	0.760578	0.000247907
STARD5	0.760578	0.000247907
TMEM125	0.760578	0.000247907
TSEN54	0.760578	0.000247907
USP12	0.760578	0.000247907
WBSCR22	0.760578	0.000247907
WRAP53	0.760578	0.000247907
XKR9	0.760578	0.000247907
ZGPAT	0.760578	0.000247907
ZNF561-AS1	0.760578	0.000247907
ZSWIM8-AS1	0.760578	0.000247907
LOC101928303	0.760384	0.000249353
LOC339862	0.760256	0.000250307
CARD11	0.760208	0.000250666
ZNF610	0.759938	0.000252698
LHB	0.759831	0.000253507
EN2	0.759557	0.000255587
LOC403323	0.759346	0.0002572
CAPN6	0.758906	0.000260596
ZNF625	0.758816	0.00026129
AKIRIN2	0.758514	0.000263646
ALDH1L1	0.758514	0.000263646
ARHGAP4	0.758514	0.000263646
ATAD2	0.758514	0.000263646
C21orf33	0.758514	0.000263646
CFAP97	0.758514	0.000263646
CKMT1A	0.758514	0.000263646
DERA	0.758514	0.000263646
DNAJC28	0.758514	0.000263646
HPDL	0.758514	0.000263646
LINC00909	0.758514	0.000263646
LSM8	0.758514	0.000263646
NHLRC1	0.758514	0.000263646
PPP3CA	0.758514	0.000263646
RPL41	0.758514	0.000263646
SH3BGRL2	0.758514	0.000263646
SLC25A32	0.758514	0.000263646
SMARCAD1	0.758514	0.000263646
ZNF302	0.758514	0.000263646
AXDND1	0.758309	0.000265254
SOSTDC1	0.757873	0.000268701
WIPF3	0.757873	0.000268701
SLFN13	0.757427	0.000272265
GABRP	0.756759	0.000277682
C7orf50	0.75645	0.000280219
CCDC77	0.75645	0.000280219
DHX32	0.75645	0.000280219
ERP44	0.75645	0.000280219
GALK2	0.75645	0.000280219
KLHL25	0.75645	0.000280219
NCDN	0.75645	0.000280219
NDUFA1	0.75645	0.000280219
OSGIN2	0.75645	0.000280219
PDZD11	0.75645	0.000280219
RWDD4	0.75645	0.000280219
SNX7	0.75645	0.000280219
ZNF597	0.75645	0.000280219
HS6ST2	0.756037	0.000283639
SOX8	0.755808	0.000285549
HSD3BP4	0.75544	0.00028864
LOC100131289	0.75544	0.00028864
KLHL3	0.755197	0.000290703
LOC643406	0.754423	0.000297339
ACTL10	0.754386	0.000297661
ARMC1	0.754386	0.000297661
CCDC86	0.754386	0.000297661
CTBP1-AS2	0.754386	0.000297661
DNAH11	0.754386	0.000297661
FAM204A	0.754386	0.000297661
HDDC3	0.754386	0.000297661
KIAA0430	0.754386	0.000297661
LPCAT2	0.754386	0.000297661
MAEA	0.754386	0.000297661
MTCH1	0.754386	0.000297661
NAT2	0.754386	0.000297661
NEMP2	0.754386	0.000297661
NMI	0.754386	0.000297661
PELP1	0.754386	0.000297661
PET100	0.754386	0.000297661
PSMF1	0.754386	0.000297661
RN7SL1	0.754386	0.000297661
SCRIB	0.754386	0.000297661
SPATA24	0.754386	0.000297661
STX4	0.754386	0.000297661
TMEM8B	0.754386	0.000297661
TPM3P9	0.754386	0.000297661
UBR5	0.754386	0.000297661
YDJC	0.754386	0.000297661
ZFYVE16	0.754386	0.000297661
ZNF215	0.754386	0.000297661
ZNF266	0.754386	0.000297661
ZSCAN30	0.754386	0.000297661
TBX20	0.754339	0.000298068
AADAC	0.753122	0.000308786
GSPT2	0.753122	0.000308786
STK4-AS1	0.75271	0.000312484
MAGED4	0.752668	0.000312869
LY6G6D	0.752473	0.000314633
CAPRIN1	0.752322	0.000316009
CDCA3	0.752322	0.000316009
CLCC1	0.752322	0.000316009
COX7B	0.752322	0.000316009
GAS8	0.752322	0.000316009
KDM1A	0.752322	0.000316009
KLHL7	0.752322	0.000316009
KPTN	0.752322	0.000316009
MAP1S	0.752322	0.000316009
NUTM2B-AS1	0.752322	0.000316009
PKN2	0.752322	0.000316009
PRC1	0.752322	0.000316009
RALBP1	0.752322	0.000316009
SNHG17	0.752322	0.000316009
SPATA13	0.752322	0.000316009
SPATA33	0.752322	0.000316009
THNSL2	0.752322	0.000316009
TMUB1	0.752322	0.000316009
TULP4	0.752322	0.000316009
UNC45A	0.752322	0.000316009
WDR24	0.752322	0.000316009
TDRD5	0.7522	0.000317126
MME	0.751678	0.000321925
LINC00612	0.751583	0.000322808
ARL6IP6	0.750258	0.000335298
CASC3	0.750258	0.000335298
CD99L2	0.750258	0.000335298
DDX39A	0.750258	0.000335298
ENY2	0.750258	0.000335298
INTS8	0.750258	0.000335298
JMJD1C	0.750258	0.000335298
KIN	0.750258	0.000335298
KLK11	0.750258	0.000335298
LINC01521	0.750258	0.000335298
NDUFA13	0.750258	0.000335298
NRXN3	0.750258	0.000335298
PFDN6	0.750258	0.000335298
PPP1R26	0.750258	0.000335298
SRSF2	0.750258	0.000335298
STEAP2	0.750258	0.000335298
TMEM92	0.750258	0.000335298
TUBA1B	0.750258	0.000335298
USMG5	0.750258	0.000335298
YTHDF3-AS1	0.750258	0.000335298
ZNF384	0.750258	0.000335298
ZNF561	0.750258	0.000335298
ZNF655	0.750258	0.000335298
ZNF709	0.750258	0.000335298
GRAP2	0.749535	0.000342286
FZD10-AS1	0.748973	0.000347803
ELF5	0.748829	0.000349227
LOC284581	0.748548	0.000352025
ARL16	0.748194	0.000355568
CHCHD7	0.748194	0.000355568
EPM2AIP1	0.748194	0.000355568
GHITM	0.748194	0.000355568
GNPDA1	0.748194	0.000355568
GTPBP4	0.748194	0.000355568
HEATR5A	0.748194	0.000355568
HIF1AN	0.748194	0.000355568
HOXB-AS3	0.748194	0.000355568
KIAA0101	0.748194	0.000355568
KLHL26	0.748194	0.000355568
LOC103611081	0.748194	0.000355568
NAA40	0.748194	0.000355568
POLR3A	0.748194	0.000355568
PPIG	0.748194	0.000355568
SCRN1	0.748194	0.000355568
STRIP1	0.748194	0.000355568
TADA2A	0.748194	0.000355568
TMEM251	0.748194	0.000355568
TOM1L1	0.748194	0.000355568
ZKSCAN5	0.748194	0.000355568
ZNF707	0.748194	0.000355568
ZXDB	0.748194	0.000355568
ZNF134	0.747694	0.000360626
FAM127A	0.746515	0.000372805
MORN3	0.746515	0.000372805
CHST10	0.746402	0.000373991
AK9	0.74613	0.000376859
C2CD3	0.74613	0.000376859
CNIH4	0.74613	0.000376859
CUL4A	0.74613	0.000376859
CYP4V2	0.74613	0.000376859
DLST	0.74613	0.000376859
ERVK13-1	0.74613	0.000376859
FAM175B	0.74613	0.000376859
FKBP1A-SDCBP2	0.74613	0.000376859
KLHL7-AS1	0.74613	0.000376859
LINS	0.74613	0.000376859
MTERF2	0.74613	0.000376859
PCNT	0.74613	0.000376859
PEX2	0.74613	0.000376859
PRAP1	0.74613	0.000376859
PRKAR1A	0.74613	0.000376859
RAB3IP	0.74613	0.000376859
RASSF9	0.74613	0.000376859
RHBDL2	0.74613	0.000376859
RPL36A-HNRNPH2	0.74613	0.000376859
SAMD15	0.74613	0.000376859
SCAF4	0.74613	0.000376859
SLC35E2B	0.74613	0.000376859
SPATA5	0.74613	0.000376859
TMEM101	0.74613	0.000376859
RNF212	0.745738	0.000381021
FAM225A	0.745483	0.000383752
PQLC2L	0.74458	0.000393541
LGALS9B	0.74448	0.000394639
PLS3-AS1	0.744111	0.000398708
ANKLE1	0.744066	0.000399211
DCAF13	0.744066	0.000399211
DCTD	0.744066	0.000399211
DFFB	0.744066	0.000399211
ESF1	0.744066	0.000399211
FUNDC1	0.744066	0.000399211
FXR2	0.744066	0.000399211
GPSM1	0.744066	0.000399211
HS3ST1	0.744066	0.000399211
KCTD1	0.744066	0.000399211
MRPS36	0.744066	0.000399211
NF1	0.744066	0.000399211
OTUD4	0.744066	0.000399211
PABPC3	0.744066	0.000399211
PMS2P4	0.744066	0.000399211
RNF14	0.744066	0.000399211
SIRPA	0.744066	0.000399211
SLC35B1	0.744066	0.000399211
STEAP1	0.744066	0.000399211
TLN1	0.744066	0.000399211
TRMT61A	0.744066	0.000399211
VDAC2	0.744066	0.000399211
ZFP2	0.744066	0.000399211
SSTR5	0.743538	0.000405101
ZFP28	0.743523	0.00040527
LOC644172	0.742467	0.000417281
CHST13	0.742385	0.000418226
ACOT1	0.742002	0.000422665
ALYREF	0.742002	0.000422665
BOP1	0.742002	0.000422665
CCDC149	0.742002	0.000422665
CCSER2	0.742002	0.000422665
CHCHD4	0.742002	0.000422665
EDRF1	0.742002	0.000422665
FRG1BP	0.742002	0.000422665
GAS2L1	0.742002	0.000422665
GJB5	0.742002	0.000422665
HEATR5B	0.742002	0.000422665
HIST2H2BE	0.742002	0.000422665
HTATSF1P2	0.742002	0.000422665
KIAA1549	0.742002	0.000422665
LOC100129931	0.742002	0.000422665
MINPP1	0.742002	0.000422665
MTF2	0.742002	0.000422665
NHEJ1	0.742002	0.000422665
PIK3C3	0.742002	0.000422665
POU5F1	0.742002	0.000422665
PP7080	0.742002	0.000422665
PPRC1	0.742002	0.000422665
RALA	0.742002	0.000422665
SEPN1	0.742002	0.000422665
SMIM11	0.742002	0.000422665
TLN2	0.742002	0.000422665
TOP3A	0.742002	0.000422665
ZNF330	0.742002	0.000422665
TRHDE	0.74182	0.000424783
LOC101928844	0.741353	0.000430279
C12orf45	0.739938	0.000447266
CKMT1B	0.739938	0.000447266
COPS2	0.739938	0.000447266
FAM83H-AS1	0.739938	0.000447266
LOC101927181	0.739938	0.000447266
MGA	0.739938	0.000447266
MTHFS	0.739938	0.000447266
NDUFB8	0.739938	0.000447266
SIPA1L1	0.739938	0.000447266
SLC6A14	0.739938	0.000447266
SMPD4	0.739938	0.000447266
SRSF8	0.739938	0.000447266
STRN4	0.739938	0.000447266
TTC19	0.739938	0.000447266
ZFAND4	0.739938	0.000447266
CLDN18	0.739557	0.000451942
FAM50B	0.738958	0.000459356
ZNF682	0.738958	0.000459356
AP4M1	0.737874	0.000473057
COX6C	0.737874	0.000473057
DDB1	0.737874	0.000473057
FBXO5	0.737874	0.000473057
FKBP11	0.737874	0.000473057
GTF2H2C_2	0.737874	0.000473057
ISPD	0.737874	0.000473057
MRFAP1L1	0.737874	0.000473057
NAPG	0.737874	0.000473057
RRP36	0.737874	0.000473057
SLX1A	0.737874	0.000473057
STK11	0.737874	0.000473057
TOMM6	0.737874	0.000473057
TPGS2	0.737874	0.000473057
TTC32	0.737874	0.000473057
UBXN4	0.737874	0.000473057
UHRF2	0.737874	0.000473057
ZNF227	0.737874	0.000473057
ZNF525	0.737874	0.000473057
ZNF594	0.737874	0.000473057
LOC643339	0.737266	0.000480884
LINC01612	0.737087	0.000483218
AFAP1	0.73581	0.000500083
ALKBH8	0.73581	0.000500083
AMDHD1	0.73581	0.000500083
ARIH2	0.73581	0.000500083
CAMTA2	0.73581	0.000500083
CBX3	0.73581	0.000500083
CCDC112	0.73581	0.000500083
CUEDC2	0.73581	0.000500083
EIF4H	0.73581	0.000500083
ERN2	0.73581	0.000500083
FBLIM1	0.73581	0.000500083
FUOM	0.73581	0.000500083
GLTPD2	0.73581	0.000500083
GRAMD1A	0.73581	0.000500083
HIF1A	0.73581	0.000500083
ITFG2	0.73581	0.000500083
KDM5A	0.73581	0.000500083
MAPK3	0.73581	0.000500083
MRPL15	0.73581	0.000500083
PIGG	0.73581	0.000500083
PPP4R1L	0.73581	0.000500083
PUF60	0.73581	0.000500083
RIN2	0.73581	0.000500083
SRP68	0.73581	0.000500083
TNPO3	0.73581	0.000500083
TTC13	0.73581	0.000500083
ZMYM2	0.73581	0.000500083
ZMYND11	0.73581	0.000500083
ZNF226	0.73581	0.000500083
ZNF254	0.73581	0.000500083
ZNF790	0.73581	0.000500083
LOC644936	0.735487	0.000504428
CD8B	0.735158	0.000508893
PTEN	0.735158	0.000508893
ZNF331	0.73465	0.000515828
ECHDC3	0.734303	0.000520624
POU4F1	0.734125	0.000523097
ADARB1	0.733746	0.000528393
AGBL3	0.733746	0.000528393
APOBR	0.733746	0.000528393
ATAD3C	0.733746	0.000528393
BUD31	0.733746	0.000528393
CCT6A	0.733746	0.000528393
CCT6B	0.733746	0.000528393
CHRNA5	0.733746	0.000528393
COX7C	0.733746	0.000528393
CRB2	0.733746	0.000528393
DSTYK	0.733746	0.000528393
EFTUD1	0.733746	0.000528393
FNTA	0.733746	0.000528393
GDAP1	0.733746	0.000528393
GNG4	0.733746	0.000528393
GPS1	0.733746	0.000528393
HOXB8	0.733746	0.000528393
IMPACT	0.733746	0.000528393
JMJD8	0.733746	0.000528393
LRRC37A3	0.733746	0.000528393
MAP3K4	0.733746	0.000528393
MZT2A	0.733746	0.000528393
NSMCE4A	0.733746	0.000528393
PBLD	0.733746	0.000528393
PITRM1	0.733746	0.000528393
POLE4	0.733746	0.000528393
PPCDC	0.733746	0.000528393
PRC1-AS1	0.733746	0.000528393
RASAL1	0.733746	0.000528393
RHPN1-AS1	0.733746	0.000528393
SDSL	0.733746	0.000528393
SIM2	0.733746	0.000528393
ZFP69B	0.733746	0.000528393
ZNF587	0.733746	0.000528393
ANO5	0.733095	0.000537595
DDX11L2	0.733093	0.000537633
UTAT33	0.732902	0.000540346
CDC42EP1	0.731682	0.000558032
CISH	0.731682	0.000558032
CPTP	0.731682	0.000558032
CWF19L1	0.731682	0.000558032
DIRC2	0.731682	0.000558032
EXTL2	0.731682	0.000558032
GLO1	0.731682	0.000558032
IKZF5	0.731682	0.000558032
KITLG	0.731682	0.000558032
LIN7C	0.731682	0.000558032
MEX3C	0.731682	0.000558032
MINOS1	0.731682	0.000558032
MLX	0.731682	0.000558032
NDUFA3	0.731682	0.000558032
PCDHGB2	0.731682	0.000558032
PLAG1	0.731682	0.000558032
RFC5	0.731682	0.000558032
SCOC	0.731682	0.000558032
SDCBP2-AS1	0.731682	0.000558032
SLC19A1	0.731682	0.000558032
SSRP1	0.731682	0.000558032
TAF6	0.731682	0.000558032
UBA3	0.731682	0.000558032
WIPI2	0.731682	0.000558032
ZNF433	0.731682	0.000558032
SPDYE7P	0.731608	0.000559118
WASIR2	0.731338	0.000563113
ATF7IP2	0.731129	0.000566212
REN	0.731129	0.000566212
SMAD9	0.731027	0.00056772
ZNF578	0.73101	0.000567988
STK33	0.73097	0.00056858
SERP2	0.730433	0.000576637
MTRNR2L1	0.730334	0.000578129
ERICH5	0.729855	0.000585415
BMS1P17	0.729853	0.00058545
SNORA57	0.729717	0.000587537
ATAD1	0.729618	0.000589052
C1orf52	0.729618	0.000589052
CSNK2B	0.729618	0.000589052
DGKZ	0.729618	0.000589052
EFTUD2	0.729618	0.000589052
EIF3A	0.729618	0.000589052
EVL	0.729618	0.000589052
FADS2	0.729618	0.000589052
FAM210B	0.729618	0.000589052
FAM92A1	0.729618	0.000589052
GATAD1	0.729618	0.000589052
GTF3A	0.729618	0.000589052
INPP4B	0.729618	0.000589052
LINC01560	0.729618	0.000589052
MCM6	0.729618	0.000589052
RILP	0.729618	0.000589052
SPICE1	0.729618	0.000589052
TAF1B	0.729618	0.000589052
TMEM199	0.729618	0.000589052
TPPP	0.729618	0.000589052
VPS9D1-AS1	0.729618	0.000589052
WWOX	0.729618	0.000589052
YLPM1	0.729618	0.000589052
DPP10-AS1	0.7296	0.000589332
TBL1Y	0.7296	0.000589332
FAM24B	0.729339	0.000593359
LINC00622	0.729061	0.000597676
SNORD22	0.728796	0.000601797
MAP10	0.728762	0.000602336
TRIM31-AS1	0.72793	0.000615486
ABI2	0.727554	0.000621502
ACD	0.727554	0.000621502
ATP5H	0.727554	0.000621502
ERCC3	0.727554	0.000621502
FAM110C	0.727554	0.000621502
HUNK	0.727554	0.000621502
IFI35	0.727554	0.000621502
KCTD17	0.727554	0.000621502
KIAA1279	0.727554	0.000621502
MIPOL1	0.727554	0.000621502
MLF1	0.727554	0.000621502
NDUFV3	0.727554	0.000621502
PAFAH1B1	0.727554	0.000621502
POLR2K	0.727554	0.000621502
PPP1R13B	0.727554	0.000621502
RAET1E-AS1	0.727554	0.000621502
RCN1	0.727554	0.000621502
REV3L	0.727554	0.000621502
RTP4	0.727554	0.000621502
SNX6	0.727554	0.000621502
SPRYD7	0.727554	0.000621502
TADA2B	0.727554	0.000621502
TLE3	0.727554	0.000621502
TSR2	0.727554	0.000621502
UBE2V2	0.727554	0.000621502
UBP1	0.727554	0.000621502
ZMYND19	0.727554	0.000621502
KCNK10	0.727273	0.000626041
FZD10	0.727214	0.000626998
LOC101927604	0.725819	0.000649933
CCDC167	0.72549	0.000655434
DDIAS	0.72549	0.000655434
FANCA	0.72549	0.000655434
GAD1	0.72549	0.000655434
MCOLN2	0.72549	0.000655434
OST4	0.72549	0.000655434
PDX1	0.72549	0.000655434
PSMB3	0.72549	0.000655434
PUS10	0.72549	0.000655434
SARDH	0.72549	0.000655434
TK1	0.72549	0.000655434
TMEM129	0.72549	0.000655434
UFSP1	0.72549	0.000655434
ZNF544	0.72549	0.000655434
ZNF620	0.72549	0.000655434
C3orf14	0.725293	0.000658748
LOC102724484	0.724924	0.000665009
C15orf57	0.723426	0.000690902
CLK2	0.723426	0.000690902
DNASE1	0.723426	0.000690902
GINS4	0.723426	0.000690902
HELLS	0.723426	0.000690902
IRX3	0.723426	0.000690902
JUND	0.723426	0.000690902
LINC01465	0.723426	0.000690902
LOC101928794	0.723426	0.000690902
MPDU1	0.723426	0.000690902
NFE2	0.723426	0.000690902
PACSIN1	0.723426	0.000690902
PAICS	0.723426	0.000690902
PPP1R8	0.723426	0.000690902
PRSS3	0.723426	0.000690902
PYROXD2	0.723426	0.000690902
RCN2	0.723426	0.000690902
RUNDC3A	0.723426	0.000690902
SMARCA5-AS1	0.723426	0.000690902
TEFM	0.723426	0.000690902
THOC5	0.723426	0.000690902
THRA	0.723426	0.000690902
TSHZ1	0.723426	0.000690902
TTC26	0.723426	0.000690902
ZNF396	0.723426	0.000690902
ZZZ3	0.723426	0.000690902
C9orf173	0.72328	0.000693468
TRIM71	0.721432	0.000726672
ABHD17A	0.721362	0.00072796
AK2	0.721362	0.00072796
AKAP3	0.721362	0.00072796
BICD1	0.721362	0.00072796
CHCHD2	0.721362	0.00072796
DGCR6	0.721362	0.00072796
E2F4	0.721362	0.00072796
EPB41L5	0.721362	0.00072796
FAM216A	0.721362	0.00072796
FAM35A	0.721362	0.00072796
LOC100270746	0.721362	0.00072796
LOC100288846	0.721362	0.00072796
MAFG	0.721362	0.00072796
NUP210	0.721362	0.00072796
PCNXL4	0.721362	0.00072796
POLG	0.721362	0.00072796
PPP1R14C	0.721362	0.00072796
PRMT9	0.721362	0.00072796
PRPF6	0.721362	0.00072796
RCHY1	0.721362	0.00072796
RNF212B	0.721362	0.00072796
RPUSD4	0.721362	0.00072796
SLC30A7	0.721362	0.00072796
SLC38A5	0.721362	0.00072796
SMYD4	0.721362	0.00072796
SYT2	0.721362	0.00072796
THAP7-AS1	0.721362	0.00072796
TMA16	0.721362	0.00072796
TRUB1	0.721362	0.00072796
XRCC1	0.721362	0.00072796
BEX4	0.720581	0.000742405
ZNF570	0.720581	0.000742405
LOC100499484	0.720125	0.000750959
SNORA67	0.720084	0.000751733
LOC101927884	0.71967	0.000759574
ATP7B	0.719298	0.000766664
C15orf41	0.719298	0.000766664
CA5BP1	0.719298	0.000766664
CDC25A	0.719298	0.000766664
DCAF5	0.719298	0.000766664
FAM96A	0.719298	0.000766664
GAL	0.719298	0.000766664
GET4	0.719298	0.000766664
GRIN2D	0.719298	0.000766664
HDHD2	0.719298	0.000766664
HINT2	0.719298	0.000766664
IFI27	0.719298	0.000766664
IL22RA1	0.719298	0.000766664
KIF3A	0.719298	0.000766664
LNX2	0.719298	0.000766664
LRRC40	0.719298	0.000766664
NDUFB9	0.719298	0.000766664
NOP56	0.719298	0.000766664
NR1D1	0.719298	0.000766664
NUDT15	0.719298	0.000766664
OTUD6B	0.719298	0.000766664
PFKL	0.719298	0.000766664
POLR2M	0.719298	0.000766664
RIC8A	0.719298	0.000766664
SIK3	0.719298	0.000766664
SOGA3	0.719298	0.000766664
SPIN2B	0.719298	0.000766664
VAV3	0.719298	0.000766664
LPA	0.719209	0.000768374
MCM8-AS1	0.718788	0.000776502
AMH	0.718719	0.000777825
LINC01485	0.718663	0.000778909
NAT16	0.718306	0.00078587
TEKT3	0.718223	0.000787504
C21orf2	0.717234	0.000807071
CALCOCO2	0.717234	0.000807071
CEP55	0.717234	0.000807071
CTNNB1	0.717234	0.000807071
DOK1	0.717234	0.000807071
EDARADD	0.717234	0.000807071
ERLIN1	0.717234	0.000807071
FAM195A	0.717234	0.000807071
FUT8	0.717234	0.000807071
GCNT2	0.717234	0.000807071
GJB2	0.717234	0.000807071
GLUL	0.717234	0.000807071
IGSF22	0.717234	0.000807071
LY6E	0.717234	0.000807071
MTA2	0.717234	0.000807071
PIWIL1	0.717234	0.000807071
PPP4R1	0.717234	0.000807071
STK39	0.717234	0.000807071
TCEANC2	0.717234	0.000807071
ZDHHC16	0.717234	0.000807071
ZNF284	0.717234	0.000807071
APCDD1	0.716572	0.000820404
HIST1H4J	0.71622	0.000827575
ELFN2	0.71554	0.000841562
ACY1	0.71517	0.00084924
AFF1	0.71517	0.00084924
ARL6IP4	0.71517	0.00084924
CACHD1	0.71517	0.00084924
CENPH	0.71517	0.00084924
CREB3L2	0.71517	0.00084924
DLK2	0.71517	0.00084924
EPN1	0.71517	0.00084924
EXOSC2	0.71517	0.00084924
FOXH1	0.71517	0.00084924
ILF3-AS1	0.71517	0.00084924
KLHL9	0.71517	0.00084924
MOCOS	0.71517	0.00084924
NCAPH	0.71517	0.00084924
PEG10	0.71517	0.00084924
PLEKHA1	0.71517	0.00084924
POLR1D	0.71517	0.00084924
POLR2A	0.71517	0.00084924
PPP1R16A	0.71517	0.00084924
RNF170	0.71517	0.00084924
SLC25A17	0.71517	0.00084924
SLC25A42	0.71517	0.00084924
SRRT	0.71517	0.00084924
STAU2	0.71517	0.00084924
TTC31	0.71517	0.00084924
UBXN2A	0.71517	0.00084924
USP46	0.71517	0.00084924
WDR76	0.71517	0.00084924
ZNF141	0.71517	0.00084924
HLA-G	0.71474	0.00085826
ZNF547	0.714507	0.000863173
TRAM1L1	0.714325	0.000867041
FREM2	0.713475	0.000885246
RPL23AP87	0.713475	0.000885246
ACSL6	0.713106	0.00089323
ARID3A	0.713106	0.00089323
AURKB	0.713106	0.00089323
BUB1	0.713106	0.00089323
CDK11A	0.713106	0.00089323
COIL	0.713106	0.00089323
DIP2A	0.713106	0.00089323
FAM169A	0.713106	0.00089323
INADL	0.713106	0.00089323
LOC100652999	0.713106	0.00089323
LRRC10B	0.713106	0.00089323
LRRC28	0.713106	0.00089323
MTFMT	0.713106	0.00089323
NOS2	0.713106	0.00089323
NXT2	0.713106	0.00089323
ORC4	0.713106	0.00089323
PIGS	0.713106	0.00089323
PNPLA7	0.713106	0.00089323
RPPH1	0.713106	0.00089323
SIN3A	0.713106	0.00089323
SMC4	0.713106	0.00089323
SPATS2L	0.713106	0.00089323
TMEM106B	0.713106	0.00089323
TNKS2	0.713106	0.00089323
TRMT12	0.713106	0.00089323
ZNF587B	0.713106	0.00089323
LOC101928797	0.71257	0.000904958
GLYATL1	0.712514	0.00090619
ZNF772	0.712514	0.00090619
PRICKLE2	0.712442	0.000907786
MIR192	0.712407	0.000908548
ARPP19	0.711042	0.000939105
BRCA1	0.711042	0.000939105
CCDC6	0.711042	0.000939105
CEP76	0.711042	0.000939105
CYB5D1	0.711042	0.000939105
DIMT1	0.711042	0.000939105
EXO5	0.711042	0.000939105
ING1	0.711042	0.000939105
KRI1	0.711042	0.000939105
LEPROT	0.711042	0.000939105
LNP1	0.711042	0.000939105
MAP2K4	0.711042	0.000939105
MCMBP	0.711042	0.000939105
MRPL49	0.711042	0.000939105
NFIB	0.711042	0.000939105
NHS	0.711042	0.000939105
POLE	0.711042	0.000939105
PTBP1	0.711042	0.000939105
RGS12	0.711042	0.000939105
RNF114	0.711042	0.000939105
SFXN5	0.711042	0.000939105
SLC4A8	0.711042	0.000939105
SMA5	0.711042	0.000939105
SULT1A1	0.711042	0.000939105
TNNC2	0.711042	0.000939105
TTC37	0.711042	0.000939105
UBB	0.711042	0.000939105
ULK4	0.711042	0.000939105
VPS37C	0.711042	0.000939105
ZNF14	0.711042	0.000939105
ZNF311	0.711042	0.000939105
LRRC2	0.710377	0.000954305
LOC391322	0.709942	0.000964355
GSTM1	0.709534	0.000973864
LOC541473	0.709501	0.000974638
ADO	0.708978	0.000986926
AGAP3	0.708978	0.000986926
ARSA	0.708978	0.000986926
C11orf58	0.708978	0.000986926
C12orf73	0.708978	0.000986926
C1orf122	0.708978	0.000986926
C1orf174	0.708978	0.000986926
CBX2	0.708978	0.000986926
CCDC106	0.708978	0.000986926
CDRT15P1	0.708978	0.000986926
CELSR3	0.708978	0.000986926
ESD	0.708978	0.000986926
FAM198B	0.708978	0.000986926
FAM220A	0.708978	0.000986926
FCAMR	0.708978	0.000986926
FECH	0.708978	0.000986926
GFOD2	0.708978	0.000986926
HNRNPH1	0.708978	0.000986926
LTK	0.708978	0.000986926
MCTS1	0.708978	0.000986926
NAT10	0.708978	0.000986926
PITHD1	0.708978	0.000986926
QDPR	0.708978	0.000986926
R3HCC1L	0.708978	0.000986926
RNF207	0.708978	0.000986926
S100A1	0.708978	0.000986926
SLAIN2	0.708978	0.000986926
STAC3	0.708978	0.000986926
TECPR2	0.708978	0.000986926
TMEM128	0.708978	0.000986926
TPR	0.708978	0.000986926
VPS25	0.708978	0.000986926
WDR12	0.708978	0.000986926
CRIP3	0.708602	0.000995872
FAM150A	0.708547	0.000997165
FLJ21408	0.707399	0.00102486
CAMK2N2	0.706914	0.00103676
CCNB2	0.706914	0.00103676
CDC37	0.706914	0.00103676
CHD8	0.706914	0.00103676
DCP1A	0.706914	0.00103676
DSTN	0.706914	0.00103676
EIF4A1	0.706914	0.00103676
FAM72B	0.706914	0.00103676
FIP1L1	0.706914	0.00103676
GPAT4	0.706914	0.00103676
IYD	0.706914	0.00103676
MAGOH	0.706914	0.00103676
MED9	0.706914	0.00103676
MRPL45	0.706914	0.00103676
MSTO1	0.706914	0.00103676
MTCL1	0.706914	0.00103676
MTRNR2L2	0.706914	0.00103676
OPTN	0.706914	0.00103676
POLR3K	0.706914	0.00103676
PYGB	0.706914	0.00103676
RIPK2	0.706914	0.00103676
RPS6KA4	0.706914	0.00103676
SGK3	0.706914	0.00103676
SNHG11	0.706914	0.00103676
SNIP1	0.706914	0.00103676
STK35	0.706914	0.00103676
TMEM258	0.706914	0.00103676
TPCN2	0.706914	0.00103676
UBL5	0.706914	0.00103676
USP7	0.706914	0.00103676
ZER1	0.706914	0.00103676
ZFPM1	0.706914	0.00103676
ZKSCAN2	0.706914	0.00103676
ZWINT	0.706914	0.00103676
RRAGD	0.70631	0.00105175
LOC401010	0.706287	0.00105232
TLR8-AS1	0.706147	0.0010558
SLC5A10	0.705422	0.00107407
C11orf63	0.705214	0.00107936
SHROOM4	0.705214	0.00107936
ABHD8	0.70485	0.00108867
ANAPC13	0.70485	0.00108867
ATP1A1	0.70485	0.00108867
BBS1	0.70485	0.00108867
C2orf49	0.70485	0.00108867
CCNJL	0.70485	0.00108867
COPG2	0.70485	0.00108867
DBF4	0.70485	0.00108867
DTYMK	0.70485	0.00108867
EIF1	0.70485	0.00108867
FAM117B	0.70485	0.00108867
FLJ46906	0.70485	0.00108867
GALNT10	0.70485	0.00108867
GPT2	0.70485	0.00108867
LRRK1	0.70485	0.00108867
LYRM5	0.70485	0.00108867
MAP4K5	0.70485	0.00108867
MYO19	0.70485	0.00108867
NIPA1	0.70485	0.00108867
NUDT7	0.70485	0.00108867
NUP133	0.70485	0.00108867
NUP35	0.70485	0.00108867
PIGBOS1	0.70485	0.00108867
PPIL1	0.70485	0.00108867
PTK7	0.70485	0.00108867
SARM1	0.70485	0.00108867
SDR42E1	0.70485	0.00108867
SPRY3	0.70485	0.00108867
ST20-AS1	0.70485	0.00108867
TAF7	0.70485	0.00108867
ZNF830	0.70485	0.00108867
ZNF93	0.70485	0.00108867
MAATS1	0.704241	0.00110439
ANKDD1B	0.704182	0.00110594
RBP1	0.703896	0.00111338
AGO1	0.702786	0.00114272
AK3	0.702786	0.00114272
ALG10B	0.702786	0.00114272
ATP6V1G1	0.702786	0.00114272
C10orf2	0.702786	0.00114272
C16orf71	0.702786	0.00114272
C9orf3	0.702786	0.00114272
CLSPN	0.702786	0.00114272
CNTD1	0.702786	0.00114272
EEF1D	0.702786	0.00114272
ELAC2	0.702786	0.00114272
FAM86HP	0.702786	0.00114272
GRAMD2	0.702786	0.00114272
INPP5D	0.702786	0.00114272
LINC00847	0.702786	0.00114272
MED1	0.702786	0.00114272
MID1IP1	0.702786	0.00114272
NAV1	0.702786	0.00114272
NDUFA8	0.702786	0.00114272
NSUN7	0.702786	0.00114272
NUDT6	0.702786	0.00114272
OSBP2	0.702786	0.00114272
PDCD2L	0.702786	0.00114272
PLGRKT	0.702786	0.00114272
PYCRL	0.702786	0.00114272
RANBP2	0.702786	0.00114272
RBKS	0.702786	0.00114272
RHNO1	0.702786	0.00114272
SGPP1	0.702786	0.00114272
SLC38A9	0.702786	0.00114272
SNRPD2	0.702786	0.00114272
SPATA6	0.702786	0.00114272
YAE1D1	0.702786	0.00114272
ZNF232	0.702786	0.00114272
ZNF317	0.702786	0.00114272
ZNF710	0.702786	0.00114272
XKR6	0.702173	0.0011592
FAM83A	0.702117	0.00116073
LINC00336	0.701667	0.00117297
ABHD15	0.700722	0.00119898
ANXA7	0.700722	0.00119898
ATP6V1H	0.700722	0.00119898
CEP104	0.700722	0.00119898
CKMT2	0.700722	0.00119898
COX11	0.700722	0.00119898
FTX	0.700722	0.00119898
HMGN2	0.700722	0.00119898
ITFG3	0.700722	0.00119898
LARP4B	0.700722	0.00119898
LIG1	0.700722	0.00119898
LOC102723354	0.700722	0.00119898
LRCH1	0.700722	0.00119898
LRRC43	0.700722	0.00119898
MBLAC1	0.700722	0.00119898
MKI67	0.700722	0.00119898
MRPL46	0.700722	0.00119898
MYH9	0.700722	0.00119898
NAALADL2	0.700722	0.00119898
NOA1	0.700722	0.00119898
PFN2	0.700722	0.00119898
RAB18	0.700722	0.00119898
RRAS2	0.700722	0.00119898
SNRPD1	0.700722	0.00119898
TASP1	0.700722	0.00119898
TCEAL8	0.700722	0.00119898
TRAPPC2L	0.700722	0.00119898
TRPV1	0.700722	0.00119898
UBR2	0.700722	0.00119898
WASF2	0.700722	0.00119898
WDR6	0.700722	0.00119898
ZNF695	0.700722	0.00119898
LOC101927592	0.700536	0.00120419
FAM41C	0.700217	0.00121311
ACR	0.700105	0.00121626
FAIM2	0.700052	0.00121776
LINC00552	0.699379	0.00123683
ANP32A	0.698658	0.00125753
CDC37L1	0.698658	0.00125753
CPSF7	0.698658	0.00125753
CTBP1	0.698658	0.00125753
FDXR	0.698658	0.00125753
GNL3	0.698658	0.00125753
IK	0.698658	0.00125753
KIFC1	0.698658	0.00125753
LRRC1	0.698658	0.00125753
MYO1D	0.698658	0.00125753
NR2F1	0.698658	0.00125753
NUP54	0.698658	0.00125753
NUP98	0.698658	0.00125753
OGFRP1	0.698658	0.00125753
PCNA	0.698658	0.00125753
POP5	0.698658	0.00125753
RAB30	0.698658	0.00125753
SAR1A	0.698658	0.00125753
SLC2A8	0.698658	0.00125753
SPATA20	0.698658	0.00125753
STK24	0.698658	0.00125753
SUN1	0.698658	0.00125753
THEM6	0.698658	0.00125753
TRAPPC4	0.698658	0.00125753
TRIM2	0.698658	0.00125753
TRIM33	0.698658	0.00125753
TSC22D1	0.698658	0.00125753
ZBTB11-AS1	0.698658	0.00125753
ZNF286A	0.698658	0.00125753
ZNF345	0.698658	0.00125753
ZNRF1	0.698658	0.00125753
CH17-408M7.1	0.698347	0.00126656
ZIC5	0.698	0.00127671
LINC00649	0.697987	0.00127709
CNTN3	0.697959	0.0012779
LOC101928530	0.697175	0.00130106
C2orf82	0.696594	0.00131844
CLDN16	0.696594	0.00131844
DOCK7	0.696594	0.00131844
FOXK1	0.696594	0.00131844
HCCS	0.696594	0.00131844
IMMP1L	0.696594	0.00131844
KIAA2026	0.696594	0.00131844
LIG4	0.696594	0.00131844
LMNB2	0.696594	0.00131844
METTL21A	0.696594	0.00131844
MMP24-AS1	0.696594	0.00131844
NAA30	0.696594	0.00131844
NPIPB3	0.696594	0.00131844
ORAI2	0.696594	0.00131844
PHPT1	0.696594	0.00131844
PIN4	0.696594	0.00131844
PLK4	0.696594	0.00131844
PSME3	0.696594	0.00131844
RABEP1	0.696594	0.00131844
RGS11	0.696594	0.00131844
SLC27A3	0.696594	0.00131844
SMG6	0.696594	0.00131844
TBC1D10A	0.696594	0.00131844
TIGD2	0.696594	0.00131844
SNX32	0.69631	0.00132702
TCF24	0.696295	0.00132748
VSTM2L	0.696067	0.00133437
EFCAB12	0.695764	0.00134361
AMELX	0.69543	0.00135388
HYDIN	0.694889	0.00137059
ABCC1	0.69453	0.00138177
C11orf95	0.69453	0.00138177
CACUL1	0.69453	0.00138177
COMMD10	0.69453	0.00138177
DDRGK1	0.69453	0.00138177
DGUOK	0.69453	0.00138177
EIF4EBP2	0.69453	0.00138177
FAM3B	0.69453	0.00138177
FAM83H	0.69453	0.00138177
KCNN4	0.69453	0.00138177
KRT23	0.69453	0.00138177
MAF1	0.69453	0.00138177
OMA1	0.69453	0.00138177
PRSS33	0.69453	0.00138177
RPLP0	0.69453	0.00138177
SAFB	0.69453	0.00138177
SERF2	0.69453	0.00138177
SNF8	0.69453	0.00138177
SNRPB2	0.69453	0.00138177
SRM	0.69453	0.00138177
STUB1	0.69453	0.00138177
TGIF2	0.69453	0.00138177
TOB2	0.69453	0.00138177
TPI1P2	0.69453	0.00138177
VWCE	0.69453	0.00138177
WASH2P	0.69453	0.00138177
WDR1	0.69453	0.00138177
ZNF397	0.69453	0.00138177
LINC01341	0.694258	0.0013903
TG	0.693857	0.00140299
SLC52A1	0.693351	0.0014191
RNF126P1	0.692912	0.00143317
AQP7P3	0.692532	0.00144548
ANXA11	0.692466	0.00144761
C14orf93	0.692466	0.00144761
C8orf37	0.692466	0.00144761
CD164L2	0.692466	0.00144761
CDCA4	0.692466	0.00144761
CEBPA	0.692466	0.00144761
FABP5	0.692466	0.00144761
GAA	0.692466	0.00144761
GOLGA7	0.692466	0.00144761
GSTK1	0.692466	0.00144761
ITPRIPL1	0.692466	0.00144761
KLHDC4	0.692466	0.00144761
KNTC1	0.692466	0.00144761
LINC00346	0.692466	0.00144761
LRIF1	0.692466	0.00144761
MDK	0.692466	0.00144761
MIEN1	0.692466	0.00144761
MRPS31	0.692466	0.00144761
MYBBP1A	0.692466	0.00144761
NDUFB6	0.692466	0.00144761
NEK1	0.692466	0.00144761
PANK2	0.692466	0.00144761
PDK2	0.692466	0.00144761
PMS2P1	0.692466	0.00144761
RAD54B	0.692466	0.00144761
RBM11	0.692466	0.00144761
RPL23A	0.692466	0.00144761
SOCS4	0.692466	0.00144761
STAG3L1	0.692466	0.00144761
TRIM13	0.692466	0.00144761
CRAT8	0.692124	0.00145879
CTAGE9	0.692035	0.00146168
KISS1R	0.691832	0.00146836
AADACP1	0.690402	0.00151602
ACTR1B	0.690402	0.00151602
AHDC1	0.690402	0.00151602
ANKRD12	0.690402	0.00151602
ARHGAP39	0.690402	0.00151602
ATP2A3	0.690402	0.00151602
ATP6V1E2	0.690402	0.00151602
BRD9	0.690402	0.00151602
CHUK	0.690402	0.00151602
CMBL	0.690402	0.00151602
CTTN	0.690402	0.00151602
CYB561	0.690402	0.00151602
DBI	0.690402	0.00151602
DDX21	0.690402	0.00151602
DNAH3	0.690402	0.00151602
FBXO10	0.690402	0.00151602
FTO	0.690402	0.00151602
GALNT18	0.690402	0.00151602
GIT1	0.690402	0.00151602
GPRIN1	0.690402	0.00151602
IGF2R	0.690402	0.00151602
IWS1	0.690402	0.00151602
MAGOHB	0.690402	0.00151602
MBP	0.690402	0.00151602
MKKS	0.690402	0.00151602
MKLN1-AS	0.690402	0.00151602
NAE1	0.690402	0.00151602
NIF3L1	0.690402	0.00151602
NMB	0.690402	0.00151602
PDCD11	0.690402	0.00151602
PRMT5	0.690402	0.00151602
RAD17	0.690402	0.00151602
SH3D19	0.690402	0.00151602
TAB2	0.690402	0.00151602
TACO1	0.690402	0.00151602
TIMELESS	0.690402	0.00151602
TRMT6	0.690402	0.00151602
TTC4	0.690402	0.00151602
VHL	0.690402	0.00151602
ZDHHC11	0.690402	0.00151602
ZNF737	0.690402	0.00151602
RPL19P12	0.689726	0.00153901
IPW	0.689589	0.0015437
RAB40A	0.689566	0.0015445
SLC7A10	0.689445	0.00154867
BUB1B	0.688338	0.0015871
CDH24	0.688338	0.0015871
CENPBD1	0.688338	0.0015871
CENPK	0.688338	0.0015871
CHKB-AS1	0.688338	0.0015871
CLCN7	0.688338	0.0015871
COPS4	0.688338	0.0015871
DIP2B	0.688338	0.0015871
DLG5	0.688338	0.0015871
DSG3	0.688338	0.0015871
FAHD1	0.688338	0.0015871
FAM110A	0.688338	0.0015871
FAM179B	0.688338	0.0015871
H2AFX	0.688338	0.0015871
KCNMB4	0.688338	0.0015871
KNSTRN	0.688338	0.0015871
LARS2	0.688338	0.0015871
LATS2	0.688338	0.0015871
LOC100287015	0.688338	0.0015871
MIF4GD	0.688338	0.0015871
MRFAP1	0.688338	0.0015871
NKD2	0.688338	0.0015871
PHF11	0.688338	0.0015871
POLR2I	0.688338	0.0015871
RAD50	0.688338	0.0015871
RASSF3	0.688338	0.0015871
RING1	0.688338	0.0015871
RNF11	0.688338	0.0015871
RPS14P3	0.688338	0.0015871
SETD2	0.688338	0.0015871
SMAD2	0.688338	0.0015871
SPAG5	0.688338	0.0015871
TMEM161B-AS1	0.688338	0.0015871
TMUB2	0.688338	0.0015871
WASH1	0.688338	0.0015871
WDR74	0.688338	0.0015871
ZNF354A	0.688338	0.0015871
ADRA1D	0.687695	0.0016098
INHBE	0.687661	0.00161101
UTS2B	0.687646	0.00161156
ZNF280A	0.687104	0.0016309
LRRN1	0.686544	0.0016511
ACAD10	0.686275	0.00166091
ADCY6	0.686275	0.00166091
ARHGAP12	0.686275	0.00166091
ARHGEF35	0.686275	0.00166091
AXIN2	0.686275	0.00166091
DDTL	0.686275	0.00166091
EAPP	0.686275	0.00166091
EXOSC6	0.686275	0.00166091
GALK1	0.686275	0.00166091
GMEB1	0.686275	0.00166091
HEY1	0.686275	0.00166091
HNRNPM	0.686275	0.00166091
IDH3G	0.686275	0.00166091
KANSL2	0.686275	0.00166091
METTL10	0.686275	0.00166091
PCMTD1	0.686275	0.00166091
PTCH1	0.686275	0.00166091
RAPGEF4	0.686275	0.00166091
RPRD1A	0.686275	0.00166091
SCAND2P	0.686275	0.00166091
SEC61B	0.686275	0.00166091
SLC52A2	0.686275	0.00166091
SLC9A6	0.686275	0.00166091
SMC3	0.686275	0.00166091
TCTA	0.686275	0.00166091
TMEM253	0.686275	0.00166091
TNK1	0.686275	0.00166091
TTLL6	0.686275	0.00166091
TUBD1	0.686275	0.00166091
TUBGCP2	0.686275	0.00166091
UTP18	0.686275	0.00166091
WWC2	0.686275	0.00166091
ZNF79	0.686275	0.00166091
MFSD6L	0.685627	0.00168464
NACAP1	0.684556	0.0017245
LOC101926913	0.684391	0.00173074
ABO	0.684211	0.00173755
ACKR2	0.684211	0.00173755
ADPRHL2	0.684211	0.00173755
BNIP2	0.684211	0.00173755
C6orf62	0.684211	0.00173755
DUSP12	0.684211	0.00173755
FBXO46	0.684211	0.00173755
G6PD	0.684211	0.00173755
GDAP2	0.684211	0.00173755
HCN2	0.684211	0.00173755
HGH1	0.684211	0.00173755
HIAT1	0.684211	0.00173755
LRBA	0.684211	0.00173755
METTL9	0.684211	0.00173755
NASP	0.684211	0.00173755
ORAI3	0.684211	0.00173755
PHACTR4	0.684211	0.00173755
PKMYT1	0.684211	0.00173755
RBM28	0.684211	0.00173755
SCAMP2	0.684211	0.00173755
SH3GL1	0.684211	0.00173755
SLC30A4	0.684211	0.00173755
SNAP29	0.684211	0.00173755
TRA2B	0.684211	0.00173755
UNK	0.684211	0.00173755
ZCCHC11	0.684211	0.00173755
ZCCHC6	0.684211	0.00173755
ZNRF2P1	0.684211	0.00173755
ZNF876P	0.683972	0.00174658
C1orf105	0.683971	0.00174661
SVEP1	0.683559	0.00176234
UST	0.683559	0.00176234
VSTM5	0.683448	0.0017666
CASC19	0.683393	0.0017687
ZNF569	0.68304	0.00178228
SLC22A1	0.682499	0.0018033
PCDHGB5	0.682456	0.00180495
AGPAT3	0.682147	0.00181708
ANLN	0.682147	0.00181708
AUNIP	0.682147	0.00181708
BAP1	0.682147	0.00181708
CACNA1C	0.682147	0.00181708
CASKIN2	0.682147	0.00181708
CCDC34	0.682147	0.00181708
CEP85	0.682147	0.00181708
CNOT8	0.682147	0.00181708
CYP27A1	0.682147	0.00181708
DSP	0.682147	0.00181708
EPHB2	0.682147	0.00181708
GNB1	0.682147	0.00181708
GPR137B	0.682147	0.00181708
GPR155	0.682147	0.00181708
HOMER2	0.682147	0.00181708
HSPA4L	0.682147	0.00181708
IFITM1	0.682147	0.00181708
LDAH	0.682147	0.00181708
LRRC20	0.682147	0.00181708
MORF4L1	0.682147	0.00181708
MRPS17	0.682147	0.00181708
MRPS28	0.682147	0.00181708
NCOR1	0.682147	0.00181708
PIPOX	0.682147	0.00181708
PLCB3	0.682147	0.00181708
PLCB4	0.682147	0.00181708
POLDIP2	0.682147	0.00181708
PROSER1	0.682147	0.00181708
SLC13A3	0.682147	0.00181708
SNX19	0.682147	0.00181708
SPACA6P	0.682147	0.00181708
STAT3	0.682147	0.00181708
TBCEL	0.682147	0.00181708
USP34	0.682147	0.00181708
XPNPEP2	0.682147	0.00181708
ZC3H12D	0.682147	0.00181708
ZFP69	0.682147	0.00181708
ZNF16	0.682147	0.00181708
ZNF623	0.682147	0.00181708
LINC01443	0.68168	0.00183548
C19orf18	0.681466	0.00184395
SV2C	0.681439	0.00184503
PTF1A	0.681375	0.00184758
LPL	0.680985	0.00186315
PPP1R1A	0.680955	0.00186437
MEIS3P1	0.68031	0.00189035
ACHE	0.680083	0.0018996
ADGRF3	0.680083	0.0018996
ARNTL2	0.680083	0.0018996
C8orf33	0.680083	0.0018996
CCDC107	0.680083	0.0018996
CDIP1	0.680083	0.0018996
CLN6	0.680083	0.0018996
COA3	0.680083	0.0018996
ENGASE	0.680083	0.0018996
EXOC2	0.680083	0.0018996
FAAP24	0.680083	0.0018996
FABP6	0.680083	0.0018996
GATB	0.680083	0.0018996
GXYLT1	0.680083	0.0018996
JPX	0.680083	0.0018996
LINC01124	0.680083	0.0018996
LOC101927365	0.680083	0.0018996
MRPS16	0.680083	0.0018996
NAGLU	0.680083	0.0018996
NBL1	0.680083	0.0018996
NRD1	0.680083	0.0018996
PCNX	0.680083	0.0018996
PER3	0.680083	0.0018996
PKN3	0.680083	0.0018996
PVT1	0.680083	0.0018996
RAD54L	0.680083	0.0018996
RINL	0.680083	0.0018996
RNF167	0.680083	0.0018996
RPL13P5	0.680083	0.0018996
SCARNA17	0.680083	0.0018996
SF3A3	0.680083	0.0018996
SHMT2	0.680083	0.0018996
SIX1	0.680083	0.0018996
SP2	0.680083	0.0018996
SP5	0.680083	0.0018996
TP53INP1	0.680083	0.0018996
TSPAN15	0.680083	0.0018996
USP14	0.680083	0.0018996
WDR81	0.680083	0.0018996
ZNF773	0.680083	0.0018996
ZNF780B	0.680083	0.0018996
PCDHB9	0.679401	0.00192751
LOC728485	0.678726	0.00195552
CALML3-AS1	0.678369	0.00197046
ANKRD17	0.678019	0.0019852
APITD1	0.678019	0.0019852
APPBP2	0.678019	0.0019852
ASCC1	0.678019	0.0019852
BMPR1A	0.678019	0.0019852
C5AR1	0.678019	0.0019852
CDK16	0.678019	0.0019852
CHMP2A	0.678019	0.0019852
DYNLL2	0.678019	0.0019852
EPN2	0.678019	0.0019852
FKBPL	0.678019	0.0019852
HJURP	0.678019	0.0019852
IFFO2	0.678019	0.0019852
JAK1	0.678019	0.0019852
KREMEN1	0.678019	0.0019852
LDLRAD3	0.678019	0.0019852
LOC105372795	0.678019	0.0019852
LOC728730	0.678019	0.0019852
LSM6	0.678019	0.0019852
MRPL39	0.678019	0.0019852
NNT	0.678019	0.0019852
PGM2	0.678019	0.0019852
PHAX	0.678019	0.0019852
POLD1	0.678019	0.0019852
PRKCG	0.678019	0.0019852
RCC2	0.678019	0.0019852
RRM2B	0.678019	0.0019852
SLC35C1	0.678019	0.0019852
SPATC1L	0.678019	0.0019852
SSUH2	0.678019	0.0019852
STXBP5-AS1	0.678019	0.0019852
TBC1D7	0.678019	0.0019852
TMEM50A	0.678019	0.0019852
ZNF669	0.678019	0.0019852
ZSWIM6	0.678019	0.0019852
MTRNR2L10	0.677511	0.00200671
FAM155B	0.677395	0.00201167
IFI16	0.677354	0.00201342
ATP5EP2	0.677335	0.00201423
RBAKDN	0.676903	0.00203279
FAM166A	0.676747	0.00203951
SLC6A16	0.67666	0.00204328
ARHGAP5	0.675955	0.00207395
BHLHE41	0.675955	0.00207395
CPPED1	0.675955	0.00207395
CREB5	0.675955	0.00207395
EBP	0.675955	0.00207395
EIF5A	0.675955	0.00207395
ERF	0.675955	0.00207395
FAM104A	0.675955	0.00207395
FBXO4	0.675955	0.00207395
METTL2A	0.675955	0.00207395
MOSPD3	0.675955	0.00207395
NDUFAF5	0.675955	0.00207395
NEDD9	0.675955	0.00207395
ORC2	0.675955	0.00207395
P3H2	0.675955	0.00207395
PPFIA1	0.675955	0.00207395
PPP6C	0.675955	0.00207395
PRKAR1B	0.675955	0.00207395
RPSAP9	0.675955	0.00207395
SNAPC3	0.675955	0.00207395
SPHK2	0.675955	0.00207395
TRIM28	0.675955	0.00207395
TRIM44	0.675955	0.00207395
USP37	0.675955	0.00207395
ZNF207	0.675955	0.00207395
ZWILCH	0.675955	0.00207395
LOC102723854	0.67515	0.00210942
PDCD6IPP2	0.67438	0.00214384
DMC1	0.674283	0.00214822
PCDHGA9	0.674283	0.00214822
AGPS	0.673891	0.00216596
AGRN	0.673891	0.00216596
ASMTL-AS1	0.673891	0.00216596
ATPAF2	0.673891	0.00216596
BPHL	0.673891	0.00216596
C10orf76	0.673891	0.00216596
CCDC163P	0.673891	0.00216596
CDPF1	0.673891	0.00216596
CEP72	0.673891	0.00216596
CHAMP1	0.673891	0.00216596
E2F2	0.673891	0.00216596
ECHDC2	0.673891	0.00216596
EXOC4	0.673891	0.00216596
FAM103A1	0.673891	0.00216596
FAM213A	0.673891	0.00216596
FAM21A	0.673891	0.00216596
FAM3C	0.673891	0.00216596
FTH1P3	0.673891	0.00216596
GATS	0.673891	0.00216596
KPNA6	0.673891	0.00216596
LOC101927045	0.673891	0.00216596
MLF2	0.673891	0.00216596
NGRN	0.673891	0.00216596
NMU	0.673891	0.00216596
PDZK1	0.673891	0.00216596
PLD2	0.673891	0.00216596
PRPS2	0.673891	0.00216596
RBM17	0.673891	0.00216596
RPL11	0.673891	0.00216596
RRP1	0.673891	0.00216596
SF1	0.673891	0.00216596
SNRPA1	0.673891	0.00216596
SNRPC	0.673891	0.00216596
SOX6	0.673891	0.00216596
SRSF7	0.673891	0.00216596
TMEM163	0.673891	0.00216596
TTF2	0.673891	0.00216596
WDFY3	0.673891	0.00216596
ZNF223	0.673891	0.00216596
ZNF57	0.673891	0.00216596
MINOS1-NBL1	0.673218	0.00219668
USP44	0.67296	0.00220855
SLC44A5	0.672531	0.0022284
LOC102724297	0.672208	0.00224342
SNORA40	0.672165	0.00224543
AK6	0.671827	0.0022613
AKR7A2	0.671827	0.0022613
ANKMY2	0.671827	0.0022613
C15orf40	0.671827	0.0022613
C17orf80	0.671827	0.0022613
CENPU	0.671827	0.0022613
COX7A2	0.671827	0.0022613
CRNKL1	0.671827	0.0022613
DHRS11	0.671827	0.0022613
EVI5	0.671827	0.0022613
FAM53B	0.671827	0.0022613
IFT22	0.671827	0.0022613
IL11RA	0.671827	0.0022613
KHDRBS1	0.671827	0.0022613
LRSAM1	0.671827	0.0022613
MAPK1IP1L	0.671827	0.0022613
MRPL23	0.671827	0.0022613
NAB1	0.671827	0.0022613
NUB1	0.671827	0.0022613
PARP6	0.671827	0.0022613
PEX12	0.671827	0.0022613
PPP1R37	0.671827	0.0022613
PPP1R7	0.671827	0.0022613
PRMT6	0.671827	0.0022613
RAC1	0.671827	0.0022613
RFFL	0.671827	0.0022613
RPSAP58	0.671827	0.0022613
SALL4	0.671827	0.0022613
SPRY4	0.671827	0.0022613
TARDBP	0.671827	0.0022613
TBC1D10B	0.671827	0.0022613
TBCK	0.671827	0.0022613
UBQLN2	0.671827	0.0022613
WDR66	0.671827	0.0022613
ZNF124	0.671827	0.0022613
SLCO1A2	0.671755	0.00226466
PMCH	0.671496	0.0022769
MS4A15	0.671447	0.00227923
ADAMTSL1	0.671431	0.00227996
LINC01063	0.671402	0.00228133
LOC100420587	0.670545	0.00232223
ZNF568	0.670527	0.00232312
OR2W3	0.670398	0.00232929
SMO	0.670109	0.00234329
PCDHAC1	0.670009	0.00234809
AES	0.669763	0.00236009
ARAP1	0.669763	0.00236009
ASAH1	0.669763	0.00236009
ATP9A	0.669763	0.00236009
C11orf54	0.669763	0.00236009
C19orf57	0.669763	0.00236009
CALB2	0.669763	0.00236009
CEBPZOS	0.669763	0.00236009
CHAF1B	0.669763	0.00236009
CKS2	0.669763	0.00236009
CLUH	0.669763	0.00236009
DYRK1A	0.669763	0.00236009
EED	0.669763	0.00236009
EMG1	0.669763	0.00236009
ETV6	0.669763	0.00236009
FEN1	0.669763	0.00236009
GEMIN4	0.669763	0.00236009
IFT140	0.669763	0.00236009
KIAA1257	0.669763	0.00236009
LINC00476	0.669763	0.00236009
LINC00959	0.669763	0.00236009
LOC646214	0.669763	0.00236009
MAGEF1	0.669763	0.00236009
MEX3D	0.669763	0.00236009
MKS1	0.669763	0.00236009
MTBP	0.669763	0.00236009
MUC3A	0.669763	0.00236009
MYC	0.669763	0.00236009
NBPF20	0.669763	0.00236009
NDUFB2	0.669763	0.00236009
NLE1	0.669763	0.00236009
NUDCD3	0.669763	0.00236009
OGG1	0.669763	0.00236009
PSD2	0.669763	0.00236009
RANGRF	0.669763	0.00236009
RN7SK	0.669763	0.00236009
SAP30BP	0.669763	0.00236009
SLC25A19	0.669763	0.00236009
TAF6L	0.669763	0.00236009
TNFAIP1	0.669763	0.00236009
TOMM7	0.669763	0.00236009
TTF1	0.669763	0.00236009
U2AF2	0.669763	0.00236009
UGDH-AS1	0.669763	0.00236009
YEATS4	0.669763	0.00236009
IGF2BP1	0.669427	0.0023765
TTC9B	0.669382	0.0023787
HPX	0.669081	0.00239348
NIPSNAP3B	0.669076	0.00239373
SLC28A2	0.668402	0.00242711
A2ML1	0.668154	0.00243953
TMEM150C	0.668059	0.00244429
AKAP7	0.667699	0.00246239
ASCL2	0.667699	0.00246239
ATF2	0.667699	0.00246239
C9orf16	0.667699	0.00246239
CDK2	0.667699	0.00246239
CEP89	0.667699	0.00246239
CREB3	0.667699	0.00246239
CYCS	0.667699	0.00246239
DUSP27	0.667699	0.00246239
EXD3	0.667699	0.00246239
FAM3A	0.667699	0.00246239
ITPK1	0.667699	0.00246239
LINC00659	0.667699	0.00246239
MB21D1	0.667699	0.00246239
MINK1	0.667699	0.00246239
MKL2	0.667699	0.00246239
OPLAH	0.667699	0.00246239
PARN	0.667699	0.00246239
PTGES3L	0.667699	0.00246239
PTMA	0.667699	0.00246239
RAP2A	0.667699	0.00246239
RPA3	0.667699	0.00246239
RQCD1	0.667699	0.00246239
SFT2D3	0.667699	0.00246239
SMIM22	0.667699	0.00246239
SUMO3	0.667699	0.00246239
TFCP2L1	0.667699	0.00246239
UBE2W	0.667699	0.00246239
USP9X	0.667699	0.00246239
WRAP73	0.667699	0.00246239
ZNF511	0.667699	0.00246239
ZNF605	0.667699	0.00246239
DNAH8	0.667149	0.00249023
GUCY1B2	0.667042	0.00249571
ACSM1	0.667013	0.00249719
LIN28B	0.666035	0.00254747
CES1	0.665984	0.00255014
C19orf71	0.665978	0.00255043
NKX2-1	0.665886	0.00255524
AATK	0.665635	0.00256833
C1orf35	0.665635	0.00256833
CLN5	0.665635	0.00256833
COQ9	0.665635	0.00256833
CXorf57	0.665635	0.00256833
DOCK1	0.665635	0.00256833
EFNA3	0.665635	0.00256833
EMC4	0.665635	0.00256833
FANCD2	0.665635	0.00256833
H2AFY2	0.665635	0.00256833
HMG20B	0.665635	0.00256833
ITGB3BP	0.665635	0.00256833
LOC101928766	0.665635	0.00256833
LRRC41	0.665635	0.00256833
LRWD1	0.665635	0.00256833
NENF	0.665635	0.00256833
NFKBIB	0.665635	0.00256833
NSD1	0.665635	0.00256833
PALM3	0.665635	0.00256833
PITX1	0.665635	0.00256833
PKP1	0.665635	0.00256833
PLEKHA8P1	0.665635	0.00256833
POLR2H	0.665635	0.00256833
PPM1D	0.665635	0.00256833
PROSER2	0.665635	0.00256833
PROX1	0.665635	0.00256833
RBM26-AS1	0.665635	0.00256833
RBM7	0.665635	0.00256833
RNASEH1-AS1	0.665635	0.00256833
SRR	0.665635	0.00256833
SSC4D	0.665635	0.00256833
STIM1	0.665635	0.00256833
TACC1	0.665635	0.00256833
TAF11	0.665635	0.00256833
TMEM39B	0.665635	0.00256833
TRIM62	0.665635	0.00256833
UBA1	0.665635	0.00256833
UBE4B	0.665635	0.00256833
WDFY2	0.665635	0.00256833
WDR61	0.665635	0.00256833
ZDHHC18	0.665635	0.00256833
ZNF776	0.665635	0.00256833
PWAR5	0.665409	0.00258012
SLC26A9	0.665288	0.00258649
MLK7-AS1	0.664946	0.0026045
EFNA5	0.664945	0.00260457
LOC101928222	0.664945	0.00260457
ODF3B	0.664945	0.00260457
MAGEA6	0.664032	0.00265315
RBP2	0.663913	0.00265952
PRAME	0.663662	0.00267306
C16orf87	0.663571	0.00267798
C20orf196	0.663571	0.00267798
CHCHD3	0.663571	0.00267798
CMC4	0.663571	0.00267798
COG7	0.663571	0.00267798
CRYZ	0.663571	0.00267798
CXCR3	0.663571	0.00267798
DBNDD2	0.663571	0.00267798
EMD	0.663571	0.00267798
EZR	0.663571	0.00267798
GRSF1	0.663571	0.00267798
GSDMB	0.663571	0.00267798
HEXIM1	0.663571	0.00267798
ITPR3	0.663571	0.00267798
LOC100288842	0.663571	0.00267798
MCM8	0.663571	0.00267798
NMRAL1	0.663571	0.00267798
NPL	0.663571	0.00267798
OTUD5	0.663571	0.00267798
PRPF19	0.663571	0.00267798
RALB	0.663571	0.00267798
SKA2	0.663571	0.00267798
TMEM192	0.663571	0.00267798
UTP3	0.663571	0.00267798
WNK1	0.663571	0.00267798
ZNF419	0.663571	0.00267798
ABHD1	0.662876	0.00271573
SUSD4	0.662872	0.00271597
DPP10	0.66236	0.00274407
TBX18	0.662168	0.00275467
LOC101927630	0.661656	0.00278311
AADAT	0.661507	0.00279146
ABR	0.661507	0.00279146
ADAMTS17	0.661507	0.00279146
C10orf95	0.661507	0.00279146
C17orf96	0.661507	0.00279146
CABLES1	0.661507	0.00279146
CATSPER2	0.661507	0.00279146
CCND2	0.661507	0.00279146
CDC25B	0.661507	0.00279146
CRY1	0.661507	0.00279146
CTNS	0.661507	0.00279146
CUX1	0.661507	0.00279146
DDX52	0.661507	0.00279146
DHX8	0.661507	0.00279146
DYNC1I2	0.661507	0.00279146
FAM96B	0.661507	0.00279146
GBF1	0.661507	0.00279146
GPR160	0.661507	0.00279146
ITGAE	0.661507	0.00279146
JARID2	0.661507	0.00279146
JKAMP	0.661507	0.00279146
NDFIP2	0.661507	0.00279146
PLCE1	0.661507	0.00279146
RASGRP1	0.661507	0.00279146
RNF183	0.661507	0.00279146
SFXN2	0.661507	0.00279146
SRMS	0.661507	0.00279146
TIMM44	0.661507	0.00279146
TMEM9	0.661507	0.00279146
TSN	0.661507	0.00279146
VPS45	0.661507	0.00279146
WDR35	0.661507	0.00279146
MYOM2	0.661149	0.00281151
SNORD89	0.660814	0.00283041
C1orf145	0.660808	0.00283076
FOXD3-AS1	0.660695	0.00283713
ARMCX2	0.65976	0.00289056
ADCY7	0.659443	0.00290886
ATG13	0.659443	0.00290886
BCL7B	0.659443	0.00290886
C7orf73	0.659443	0.00290886
C9orf89	0.659443	0.00290886
CC2D1A	0.659443	0.00290886
CD3EAP	0.659443	0.00290886
CDC6	0.659443	0.00290886
DIDO1	0.659443	0.00290886
FAM207A	0.659443	0.00290886
FFAR4	0.659443	0.00290886
GADD45G	0.659443	0.00290886
GANAB	0.659443	0.00290886
HMGCS2	0.659443	0.00290886
HOXB13	0.659443	0.00290886
HSBP1L1	0.659443	0.00290886
INPP5B	0.659443	0.00290886
IPO13	0.659443	0.00290886
LOC113230	0.659443	0.00290886
LOC283710	0.659443	0.00290886
LSS	0.659443	0.00290886
MYADML2	0.659443	0.00290886
NPW	0.659443	0.00290886
PLEKHB1	0.659443	0.00290886
PLEKHF2	0.659443	0.00290886
PPM1G	0.659443	0.00290886
RAB11A	0.659443	0.00290886
SHARPIN	0.659443	0.00290886
SNRNP25	0.659443	0.00290886
TAF2	0.659443	0.00290886
TBC1D20	0.659443	0.00290886
TMEM237	0.659443	0.00290886
TOR2A	0.659443	0.00290886
TRPM5	0.659443	0.00290886
TTC5	0.659443	0.00290886
UBE2G1	0.659443	0.00290886
WDR59	0.659443	0.00290886
ZNF701	0.659443	0.00290886
DNAAF1	0.659396	0.00291157
HOXC4	0.659376	0.00291273
URAD	0.658858	0.00294285
ZNF530	0.658751	0.00294912
CTAGE6	0.657951	0.00299623
ZNF300	0.657685	0.003012
TMEM220-AS1	0.657642	0.00301459
ADD3-AS1	0.657379	0.00303029
AQP7	0.657379	0.00303029
ATXN1	0.657379	0.00303029
CARD8-AS1	0.657379	0.00303029
CCDC94	0.657379	0.00303029
CENPN	0.657379	0.00303029
CISD1	0.657379	0.00303029
CYLD	0.657379	0.00303029
DGKG	0.657379	0.00303029
DHRS4	0.657379	0.00303029
EPT1	0.657379	0.00303029
FAM221A	0.657379	0.00303029
FBXL3	0.657379	0.00303029
FGFRL1	0.657379	0.00303029
FUT3	0.657379	0.00303029
ICA1	0.657379	0.00303029
KAT6A	0.657379	0.00303029
LCA5	0.657379	0.00303029
LOC440300	0.657379	0.00303029
LYSMD4	0.657379	0.00303029
MED14	0.657379	0.00303029
MGST3	0.657379	0.00303029
MIS18A	0.657379	0.00303029
NSMAF	0.657379	0.00303029
NSMF	0.657379	0.00303029
OAZ1	0.657379	0.00303029
OSBPL1A	0.657379	0.00303029
PKNOX1	0.657379	0.00303029
PRR26	0.657379	0.00303029
RIBC1	0.657379	0.00303029
RRNAD1	0.657379	0.00303029
SPRED2	0.657379	0.00303029
TACC3	0.657379	0.00303029
TBC1D31	0.657379	0.00303029
TMEM185A	0.657379	0.00303029
UQCRB	0.657379	0.00303029
XRCC3	0.657379	0.00303029
ZDHHC2	0.657379	0.00303029
ZNF263	0.657379	0.00303029
MYT1	0.657334	0.00303297
SYNPR-AS1	0.657115	0.00304611
ADAM11	0.656686	0.00307198
HPN	0.656686	0.00307198
LOC399815	0.656686	0.00307198
MYH4	0.656686	0.00307198
STX16-NPEPL1	0.656686	0.00307198
ZNF663P	0.656643	0.00307457
ZNF730	0.656615	0.00307626
SLC26A4	0.656508	0.00308273
SOX1	0.656428	0.00308763
LOC100507195	0.656217	0.00310046
LOC284798	0.656021	0.00311244
KHDC1	0.655927	0.00311815
ACIN1	0.655315	0.00315585
ADGRA3	0.655315	0.00315585
ANKRA2	0.655315	0.00315585
BCL7C	0.655315	0.00315585
CEACAM7	0.655315	0.00315585
DCP1B	0.655315	0.00315585
FUS	0.655315	0.00315585
KLF7	0.655315	0.00315585
LMF2	0.655315	0.00315585
LYRM4	0.655315	0.00315585
MRPS34	0.655315	0.00315585
MTFR1	0.655315	0.00315585
PITPNC1	0.655315	0.00315585
PPAP2C	0.655315	0.00315585
RBM25	0.655315	0.00315585
RNASE6	0.655315	0.00315585
RNF187	0.655315	0.00315585
RPL30	0.655315	0.00315585
SLC2A12	0.655315	0.00315585
SPARC	0.655315	0.00315585
SPG21	0.655315	0.00315585
SULT1C2	0.655315	0.00315585
TARBP2	0.655315	0.00315585
TMEM161B	0.655315	0.00315585
TMEM2	0.655315	0.00315585
TRAM1	0.655315	0.00315585
TRMT44	0.655315	0.00315585
UBE2D2	0.655315	0.00315585
ZNF706	0.655315	0.00315585
CLDN19	0.655203	0.00316275
LOC441455	0.654307	0.00321868
LOC101927056	0.653806	0.0032503
OCA2	0.653575	0.00326494
ANKRD39	0.653251	0.00328564
ARHGEF9	0.653251	0.00328564
BAG6	0.653251	0.00328564
BRSK2	0.653251	0.00328564
C14orf80	0.653251	0.00328564
CHD7	0.653251	0.00328564
DARS	0.653251	0.00328564
DUSP6	0.653251	0.00328564
ECI1	0.653251	0.00328564
EML3	0.653251	0.00328564
EXOSC8	0.653251	0.00328564
FOXC1	0.653251	0.00328564
FRMD5	0.653251	0.00328564
GLCE	0.653251	0.00328564
INTS4	0.653251	0.00328564
LMF1	0.653251	0.00328564
LOC100288778	0.653251	0.00328564
LOC100506476	0.653251	0.00328564
MCM10	0.653251	0.00328564
MCM4	0.653251	0.00328564
MOK	0.653251	0.00328564
MRPS33	0.653251	0.00328564
MYRFL	0.653251	0.00328564
NDUFAB1	0.653251	0.00328564
NDUFB7	0.653251	0.00328564
NEMF	0.653251	0.00328564
PLD1	0.653251	0.00328564
RAD51AP1	0.653251	0.00328564
RBBP4	0.653251	0.00328564
ROCK2	0.653251	0.00328564
RRAGB	0.653251	0.00328564
RTF1	0.653251	0.00328564
SMCR8	0.653251	0.00328564
SS18L1	0.653251	0.00328564
STMN3	0.653251	0.00328564
SUPT6H	0.653251	0.00328564
SYNE4	0.653251	0.00328564
TIGD5	0.653251	0.00328564
VPRBP	0.653251	0.00328564
ZNF30	0.653251	0.00328564
ZNF552	0.653251	0.00328564
ZNF627	0.653251	0.00328564
ARHGEF26-AS1	0.652571	0.00332935
MCPH1-AS1	0.652556	0.00333033
LOC101243545	0.652542	0.00333119
BEX2	0.652535	0.00333166
LOC102724699	0.652535	0.00333166
SNORA23	0.65231	0.00334625
LTF	0.651723	0.00338449
C9orf24	0.651523	0.00339763
LOC101929715	0.651523	0.00339763
AIMP2	0.651187	0.00341978
ARHGAP1	0.651187	0.00341978
ARRDC4	0.651187	0.00341978
BLVRB	0.651187	0.00341978
C1orf204	0.651187	0.00341978
CATSPERB	0.651187	0.00341978
CDS1	0.651187	0.00341978
CELSR1	0.651187	0.00341978
CENPT	0.651187	0.00341978
COX15	0.651187	0.00341978
DOPEY1	0.651187	0.00341978
GINS1	0.651187	0.00341978
H2AFZ	0.651187	0.00341978
HECA	0.651187	0.00341978
HMGN1	0.651187	0.00341978
IER3IP1	0.651187	0.00341978
KTN1	0.651187	0.00341978
LCMT1	0.651187	0.00341978
MLLT11	0.651187	0.00341978
MPLKIP	0.651187	0.00341978
MYADM	0.651187	0.00341978
NBR1	0.651187	0.00341978
NELFCD	0.651187	0.00341978
PANK1	0.651187	0.00341978
PAQR3	0.651187	0.00341978
PBRM1	0.651187	0.00341978
PGP	0.651187	0.00341978
PIGW	0.651187	0.00341978
PIGY	0.651187	0.00341978
RBM22	0.651187	0.00341978
SRSF1	0.651187	0.00341978
SRSF4	0.651187	0.00341978
TANGO2	0.651187	0.00341978
TAPBPL	0.651187	0.00341978
TRIM29	0.651187	0.00341978
UBE4A	0.651187	0.00341978
ZNF117	0.651187	0.00341978
ZNF180	0.651187	0.00341978
ZNF439	0.651187	0.00341978
DLEU7-AS1	0.649597	0.00352614
DNAH14	0.649458	0.00353556
PCDHA11	0.649177	0.00355471
ACP5	0.649123	0.00355837
ACTR8	0.649123	0.00355837
ALOX15	0.649123	0.00355837
BTBD11	0.649123	0.00355837
C11orf71	0.649123	0.00355837
CIC	0.649123	0.00355837
COPS3	0.649123	0.00355837
COQ6	0.649123	0.00355837
CXXC5	0.649123	0.00355837
DHX40	0.649123	0.00355837
ELP3	0.649123	0.00355837
FAF1	0.649123	0.00355837
FBXL14	0.649123	0.00355837
GBA	0.649123	0.00355837
IRX5	0.649123	0.00355837
KCNJ14	0.649123	0.00355837
KCTD14	0.649123	0.00355837
LEPR	0.649123	0.00355837
LINC00483	0.649123	0.00355837
LRRC24	0.649123	0.00355837
MRGBP	0.649123	0.00355837
MYBL2	0.649123	0.00355837
MZT2B	0.649123	0.00355837
OBFC1	0.649123	0.00355837
PID1	0.649123	0.00355837
PPP2CB	0.649123	0.00355837
PUS1	0.649123	0.00355837
RBM10	0.649123	0.00355837
RCL1	0.649123	0.00355837
RPL27	0.649123	0.00355837
SARS2	0.649123	0.00355837
SLC25A13	0.649123	0.00355837
SPDYE1	0.649123	0.00355837
SRD5A1	0.649123	0.00355837
STX10	0.649123	0.00355837
TALDO1	0.649123	0.00355837
TAS1R3	0.649123	0.00355837
TGFA	0.649123	0.00355837
TGFBI	0.649123	0.00355837
VAT1	0.649123	0.00355837
VWA9	0.649123	0.00355837
ZNF443	0.649123	0.00355837
SULT4A1	0.648577	0.00359578
DCHS2	0.648425	0.00360622
MIA	0.648425	0.00360622
MOGAT2	0.648349	0.00361151
PRORY	0.648185	0.00362284
CACNA2D3	0.647508	0.00366996
MARK1	0.647508	0.00366996
ACOT9	0.647059	0.00370153
AIF1L	0.647059	0.00370153
CCDC24	0.647059	0.00370153
CDK8	0.647059	0.00370153
CDT1	0.647059	0.00370153
CNPY3	0.647059	0.00370153
DAZAP1	0.647059	0.00370153
DDX10	0.647059	0.00370153
DGKQ	0.647059	0.00370153
E2F1	0.647059	0.00370153
EPB41L2	0.647059	0.00370153
FAM175A	0.647059	0.00370153
GFER	0.647059	0.00370153
GFM2	0.647059	0.00370153
GNL3L	0.647059	0.00370153
GSTM4	0.647059	0.00370153
HLA-C	0.647059	0.00370153
INAFM1	0.647059	0.00370153
KSR2	0.647059	0.00370153
LGALS8-AS1	0.647059	0.00370153
LOC100507577	0.647059	0.00370153
LOC101926935	0.647059	0.00370153
LRRC59	0.647059	0.00370153
LSM7	0.647059	0.00370153
NAGA	0.647059	0.00370153
NHLRC3	0.647059	0.00370153
OSBPL8	0.647059	0.00370153
PCDHB14	0.647059	0.00370153
PEX11B	0.647059	0.00370153
PKIB	0.647059	0.00370153
PNMA2	0.647059	0.00370153
PPP5C	0.647059	0.00370153
PTOV1	0.647059	0.00370153
RALY	0.647059	0.00370153
RNA45S5	0.647059	0.00370153
SFPQ	0.647059	0.00370153
SHC3	0.647059	0.00370153
SLC27A5	0.647059	0.00370153
TICRR	0.647059	0.00370153
TRNAU1AP	0.647059	0.00370153
UBL7	0.647059	0.00370153
RAB6C	0.646759	0.00372269
KCNK9	0.64633	0.00375318
FAM27E2	0.645689	0.00379912
C8orf31	0.645677	0.00379995
TCAM1P	0.645652	0.00380177
LOC100128398	0.645596	0.00380583
ARHGAP11A	0.644995	0.00384937
ARHGAP42	0.644995	0.00384937
BTG2	0.644995	0.00384937
CCNT1	0.644995	0.00384937
CHEK1	0.644995	0.00384937
CMC1	0.644995	0.00384937
COX18	0.644995	0.00384937
DTNBP1	0.644995	0.00384937
GSDMA	0.644995	0.00384937
IRAK1BP1	0.644995	0.00384937
JRK	0.644995	0.00384937
KLHL24	0.644995	0.00384937
LOC101929705	0.644995	0.00384937
LRP11	0.644995	0.00384937
LRRC45	0.644995	0.00384937
MAML3	0.644995	0.00384937
MRPL14	0.644995	0.00384937
NCAPG	0.644995	0.00384937
NOTCH1	0.644995	0.00384937
PMF1	0.644995	0.00384937
PMS1	0.644995	0.00384937
PRKCA	0.644995	0.00384937
PRR11	0.644995	0.00384937
PRTFDC1	0.644995	0.00384937
PSMA1	0.644995	0.00384937
RNF32	0.644995	0.00384937
SLC5A6	0.644995	0.00384937
SOWAHA	0.644995	0.00384937
SUMO1	0.644995	0.00384937
TIGD7	0.644995	0.00384937
TRIM45	0.644995	0.00384937
TRIM52-AS1	0.644995	0.00384937
TSPO	0.644995	0.00384937
TTC3	0.644995	0.00384937
ZFYVE9	0.644995	0.00384937
ZNF24	0.644995	0.00384937
ZNF32-AS2	0.644995	0.00384937
ZNF684	0.644995	0.00384937
LINC00858	0.644746	0.00386755
DKKL1	0.644542	0.00388248
C20orf144	0.644494	0.00388598
ZNF665	0.644262	0.00390301
PRSS1	0.644012	0.00392146
HERC2P4	0.643917	0.00392849
LOC100507639	0.643836	0.0039345
LOC101928505	0.643454	0.00396284
FAR2P1	0.643444	0.0039636
CHP2	0.643263	0.00397713
CDH7	0.642951	0.0040005
ALDH7A1	0.642931	0.00400201
ARNTL	0.642931	0.00400201
CDC45	0.642931	0.00400201
CHD4	0.642931	0.00400201
DGCR2	0.642931	0.00400201
DHODH	0.642931	0.00400201
DHX16	0.642931	0.00400201
DHX30	0.642931	0.00400201
DNAJC15	0.642931	0.00400201
GMNN	0.642931	0.00400201
GNAQ	0.642931	0.00400201
KIAA0753	0.642931	0.00400201
KIAA2013	0.642931	0.00400201
KIF21B	0.642931	0.00400201
LOC100129034	0.642931	0.00400201
LRRC14	0.642931	0.00400201
LTN1	0.642931	0.00400201
LYPLAL1	0.642931	0.00400201
MGAT5	0.642931	0.00400201
MIB1	0.642931	0.00400201
MPPE1	0.642931	0.00400201
OPHN1	0.642931	0.00400201
PCGF3	0.642931	0.00400201
PGS1	0.642931	0.00400201
PLEKHG3	0.642931	0.00400201
RBMX2	0.642931	0.00400201
RSU1	0.642931	0.00400201
SNX14	0.642931	0.00400201
STRA13	0.642931	0.00400201
TMEM170A	0.642931	0.00400201
TMEM64	0.642931	0.00400201
TRIM59	0.642931	0.00400201
LINC01393	0.642584	0.00402816
CNBD2	0.64223	0.00405492
GUSBP5	0.642194	0.0040577
IZUMO2	0.641863	0.0040829
EYA1	0.641515	0.00410957
ACOT13	0.640867	0.00415955
APOO	0.640867	0.00415955
APRT	0.640867	0.00415955
ARMC10	0.640867	0.00415955
ARMCX6	0.640867	0.00415955
BMPR2	0.640867	0.00415955
CADPS2	0.640867	0.00415955
CCDC103	0.640867	0.00415955
CDCA5	0.640867	0.00415955
CENPA	0.640867	0.00415955
CENPM	0.640867	0.00415955
CFAP126	0.640867	0.00415955
CNNM4	0.640867	0.00415955
COX8A	0.640867	0.00415955
DAGLB	0.640867	0.00415955
ETV7	0.640867	0.00415955
GEMIN8	0.640867	0.00415955
HEATR1	0.640867	0.00415955
HNRNPA1L2	0.640867	0.00415955
HSF2BP	0.640867	0.00415955
KIAA0226L	0.640867	0.00415955
KLHL28	0.640867	0.00415955
MC1R	0.640867	0.00415955
MMP7	0.640867	0.00415955
NEU1	0.640867	0.00415955
NFE2L1	0.640867	0.00415955
PPARGC1A	0.640867	0.00415955
PSMC5	0.640867	0.00415955
PTPN4	0.640867	0.00415955
R3HDM4	0.640867	0.00415955
RAB5C	0.640867	0.00415955
RAC2	0.640867	0.00415955
RASAL2	0.640867	0.00415955
RBMX	0.640867	0.00415955
RHEB	0.640867	0.00415955
SLX1B	0.640867	0.00415955
SPC25	0.640867	0.00415955
THAP5	0.640867	0.00415955
TNFRSF25	0.640867	0.00415955
TYW3	0.640867	0.00415955
URB1-AS1	0.640867	0.00415955
USP25	0.640867	0.00415955
WAS	0.640867	0.00415955
WBP11	0.640867	0.00415955
ZFAND1	0.640867	0.00415955
ZNF69	0.640867	0.00415955
ZNF84	0.640867	0.00415955
XIST	0.64078	0.00416629
NACA2	0.640599	0.00418035
AGAP1-IT1	0.640496	0.0041884
ADAMTS19	0.64047	0.00419042
LINC01096	0.639998	0.00422737
PRDM13	0.639621	0.0042571
LIN7A	0.639276	0.00428443
HOXA10-AS	0.639133	0.0042958
IL12A	0.638946	0.00431067
ABCB7	0.638803	0.00432212
AKAP10	0.638803	0.00432212
APP	0.638803	0.00432212
ARL17B	0.638803	0.00432212
ARL8A	0.638803	0.00432212
BATF2	0.638803	0.00432212
BIRC6	0.638803	0.00432212
BRD1	0.638803	0.00432212
C22orf46	0.638803	0.00432212
CBWD3	0.638803	0.00432212
CKLF	0.638803	0.00432212
DCTN2	0.638803	0.00432212
EIF4ENIF1	0.638803	0.00432212
FAM101A	0.638803	0.00432212
GART	0.638803	0.00432212
GBAP1	0.638803	0.00432212
HPS6	0.638803	0.00432212
IBTK	0.638803	0.00432212
KCTD21	0.638803	0.00432212
KRBA2	0.638803	0.00432212
LINC01420	0.638803	0.00432212
LOC283922	0.638803	0.00432212
LRRC34	0.638803	0.00432212
MPND	0.638803	0.00432212
MYL5	0.638803	0.00432212
NANP	0.638803	0.00432212
NCL	0.638803	0.00432212
NDUFB1	0.638803	0.00432212
NTAN1	0.638803	0.00432212
NUP214	0.638803	0.00432212
NUTM2A	0.638803	0.00432212
PFKP	0.638803	0.00432212
PHF20	0.638803	0.00432212
PMS2P9	0.638803	0.00432212
PRDM5	0.638803	0.00432212
PRR5	0.638803	0.00432212
ROMO1	0.638803	0.00432212
ROR2	0.638803	0.00432212
RPL35A	0.638803	0.00432212
RRP12	0.638803	0.00432212
RUNX3	0.638803	0.00432212
SEC11A	0.638803	0.00432212
SLC25A11	0.638803	0.00432212
SMARCC1	0.638803	0.00432212
ST7L	0.638803	0.00432212
TAF3	0.638803	0.00432212
TBCD	0.638803	0.00432212
TMEM8A	0.638803	0.00432212
TMEM97	0.638803	0.00432212
ZNF142	0.638803	0.00432212
ZNHIT3	0.638803	0.00432212
FLJ35934	0.638363	0.00435744
NTRK2	0.638057	0.00438212
PLA2G12B	0.637486	0.00442856
TNMD	0.637262	0.00444682
LRIT3	0.637217	0.00445051
KIF6	0.637069	0.00446271
FRMPD1	0.637068	0.00446278
PCDHGA11	0.637068	0.00446278
PRB3	0.637045	0.00446465
AKAP11	0.636739	0.00448985
BARX2	0.636739	0.00448985
CASP8AP2	0.636739	0.00448985
CNP	0.636739	0.00448985
CYB5R2	0.636739	0.00448985
DAXX	0.636739	0.00448985
EXOC3-AS1	0.636739	0.00448985
FAM104B	0.636739	0.00448985
GAS7	0.636739	0.00448985
GNL1	0.636739	0.00448985
HAT1	0.636739	0.00448985
HAUS8	0.636739	0.00448985
IDH3A	0.636739	0.00448985
IP6K1	0.636739	0.00448985
JAG1	0.636739	0.00448985
KDELR3	0.636739	0.00448985
KIAA0040	0.636739	0.00448985
LOC100506127	0.636739	0.00448985
LOC93622	0.636739	0.00448985
LRRC42	0.636739	0.00448985
MAN1B1-AS1	0.636739	0.00448985
MANBAL	0.636739	0.00448985
MED30	0.636739	0.00448985
MRPL43	0.636739	0.00448985
NACC2	0.636739	0.00448985
NPLOC4	0.636739	0.00448985
PAPSS1	0.636739	0.00448985
PDHB	0.636739	0.00448985
PDP2	0.636739	0.00448985
PET117	0.636739	0.00448985
PRICKLE3	0.636739	0.00448985
PSMC6	0.636739	0.00448985
RBPJ	0.636739	0.00448985
RGS3	0.636739	0.00448985
SHC1	0.636739	0.00448985
SMAD3	0.636739	0.00448985
SMARCA5	0.636739	0.00448985
SPON1	0.636739	0.00448985
STRADB	0.636739	0.00448985
UBOX5	0.636739	0.00448985
UPK3A	0.636739	0.00448985
UTP20	0.636739	0.00448985
ZNF200	0.636739	0.00448985
ZNF423	0.636739	0.00448985
LINC01573	0.636178	0.00453636
DISC1	0.636035	0.00454823
CHRNG	0.635989	0.00455209
ACSBG2	0.635946	0.0045557
ROS1	0.635946	0.0045557
SNURF	0.635258	0.00461341
C17orf77	0.635177	0.00462028
RAB39B	0.635138	0.00462355
BATF	0.63503	0.00463267
CCDC148	0.635003	0.00463502
RANBP17	0.635003	0.00463502
ABCC4	0.634675	0.00466284
AK1	0.634675	0.00466284
AKAP8	0.634675	0.00466284
BDNF-AS	0.634675	0.00466284
C16orf46	0.634675	0.00466284
CYC1	0.634675	0.00466284
DCAKD	0.634675	0.00466284
DDX51	0.634675	0.00466284
DSCC1	0.634675	0.00466284
ESCO1	0.634675	0.00466284
GRB10	0.634675	0.00466284
GSE1	0.634675	0.00466284
HHAT	0.634675	0.00466284
HIST1H2AE	0.634675	0.00466284
HOXA11-AS	0.634675	0.00466284
KIAA0319L	0.634675	0.00466284
KIF18B	0.634675	0.00466284
LAMTOR4	0.634675	0.00466284
LETM1	0.634675	0.00466284
LGALSL	0.634675	0.00466284
LPAR6	0.634675	0.00466284
LYSMD3	0.634675	0.00466284
POLR2G	0.634675	0.00466284
PRKDC	0.634675	0.00466284
RNFT1	0.634675	0.00466284
RNPS1	0.634675	0.00466284
RRM1	0.634675	0.00466284
SPCS3	0.634675	0.00466284
SRD5A3	0.634675	0.00466284
TMED7	0.634675	0.00466284
TMEM80	0.634675	0.00466284
TRAPPC11	0.634675	0.00466284
WBP4	0.634675	0.00466284
ZNF19	0.634675	0.00466284
LOC101559451	0.634672	0.00466307
PWARSN	0.63457	0.00467175
FIRRE	0.63397	0.00472314
CAPN13	0.633921	0.0047274
CLDND2	0.633921	0.0047274
ZNF486	0.633921	0.0047274
CERKL	0.632789	0.00482566
ARFIP2	0.632611	0.00484123
ATOX1	0.632611	0.00484123
CASC2	0.632611	0.00484123
CCNJ	0.632611	0.00484123
CDC27	0.632611	0.00484123
CDC42SE2	0.632611	0.00484123
GEMIN2	0.632611	0.00484123
GLS	0.632611	0.00484123
GPR143	0.632611	0.00484123
HELQ	0.632611	0.00484123
LRRC23	0.632611	0.00484123
LRRC37A	0.632611	0.00484123
MAP7	0.632611	0.00484123
NADK2	0.632611	0.00484123
NUP93	0.632611	0.00484123
PIH1D1	0.632611	0.00484123
PLEKHH3	0.632611	0.00484123
POGK	0.632611	0.00484123
ROCK1P1	0.632611	0.00484123
SLC7A6	0.632611	0.00484123
SNRPB	0.632611	0.00484123
SRP72	0.632611	0.00484123
TAF12	0.632611	0.00484123
TBCC	0.632611	0.00484123
TMEM67	0.632611	0.00484123
TNIP2	0.632611	0.00484123
TXNDC12	0.632611	0.00484123
ZFP3	0.632611	0.00484123
ZNF250	0.632611	0.00484123
KLHDC7A	0.632231	0.00487463
C4orf47	0.632206	0.00487688
WDR86-AS1	0.632198	0.00487757
SLC1A2	0.63202	0.00489334
LOC283038	0.631905	0.0049035
VSIG2	0.631852	0.00490817
ZNF829	0.631741	0.00491809
CASC1	0.631144	0.00497136
GRK7	0.6307	0.00501128
CHST4	0.630623	0.00501829
AASDH	0.630547	0.00502514
ADCK2	0.630547	0.00502514
ADD1	0.630547	0.00502514
ARL3	0.630547	0.00502514
BRF1	0.630547	0.00502514
C10orf91	0.630547	0.00502514
C7orf55	0.630547	0.00502514
CMC2	0.630547	0.00502514
CYP2W1	0.630547	0.00502514
DPY19L4	0.630547	0.00502514
FDFT1	0.630547	0.00502514
FRAT1	0.630547	0.00502514
HMGB1	0.630547	0.00502514
IPO9-AS1	0.630547	0.00502514
IQGAP1	0.630547	0.00502514
ITPA	0.630547	0.00502514
LAMA5	0.630547	0.00502514
LEMD2	0.630547	0.00502514
LOC101928103	0.630547	0.00502514
MAP2K3	0.630547	0.00502514
MAVS	0.630547	0.00502514
MEGF8	0.630547	0.00502514
MEN1	0.630547	0.00502514
MOB1B	0.630547	0.00502514
MRI1	0.630547	0.00502514
MYH7B	0.630547	0.00502514
NOTUM	0.630547	0.00502514
NQO1	0.630547	0.00502514
NSMCE1	0.630547	0.00502514
NSUN6	0.630547	0.00502514
PARP2	0.630547	0.00502514
PNRC2	0.630547	0.00502514
PPAT	0.630547	0.00502514
PRKD2	0.630547	0.00502514
PXN-AS1	0.630547	0.00502514
RMRP	0.630547	0.00502514
SEPSECS	0.630547	0.00502514
SGSM3	0.630547	0.00502514
SLIRP	0.630547	0.00502514
SMKR1	0.630547	0.00502514
SPAG7	0.630547	0.00502514
TBC1D25	0.630547	0.00502514
TFAM	0.630547	0.00502514
TMEM230	0.630547	0.00502514
TRAPPC2B	0.630547	0.00502514
ZNF488	0.630547	0.00502514
ZNF546	0.630547	0.00502514
DRC7	0.629889	0.00508494
SPDYC	0.629889	0.00508494
FEZF1-AS1	0.62984	0.00508942
MESP2	0.62984	0.00508942
DTX3	0.629784	0.00509453
SYNGR1	0.629784	0.00509453
BOK-AS1	0.629653	0.00510651
POTEF	0.629464	0.00512393
C10orf11	0.628814	0.0051839
MAGEE1	0.628814	0.0051839
KCNH3	0.628808	0.00518451
SNHG22	0.628808	0.00518451
AFMID	0.628483	0.0052147
ARAF	0.628483	0.0052147
ATF6	0.628483	0.0052147
CAMTA1	0.628483	0.0052147
CCT8	0.628483	0.0052147
DNALI1	0.628483	0.0052147
DNASE1L1	0.628483	0.0052147
EFNB1	0.628483	0.0052147
ELOVL5	0.628483	0.0052147
FRAT2	0.628483	0.0052147
GPRIN2	0.628483	0.0052147
KIAA1324L	0.628483	0.0052147
MYO1E	0.628483	0.0052147
NAT14	0.628483	0.0052147
NDNL2	0.628483	0.0052147
OGFOD2	0.628483	0.0052147
OIP5-AS1	0.628483	0.0052147
PARD6G-AS1	0.628483	0.0052147
PHLDB3	0.628483	0.0052147
PLCL2	0.628483	0.0052147
POLQ	0.628483	0.0052147
POLR2D	0.628483	0.0052147
PPP1CB	0.628483	0.0052147
SAP30L	0.628483	0.0052147
SND1	0.628483	0.0052147
SRPK1	0.628483	0.0052147
STPG1	0.628483	0.0052147
TJP2	0.628483	0.0052147
TMEM167B	0.628483	0.0052147
TSTD1	0.628483	0.0052147
UTP23	0.628483	0.0052147
WDR73	0.628483	0.0052147
ZNF408	0.628483	0.0052147
ZNF585B	0.628483	0.0052147
CES1P1	0.628265	0.00523504
ZBED9	0.628026	0.00525743
LOC339874	0.626729	0.00538031
LOC90768	0.626729	0.00538036
ABHD2	0.626419	0.00541003
AMT	0.626419	0.00541003
APLF	0.626419	0.00541003
B3GALT5	0.626419	0.00541003
BMI1	0.626419	0.00541003
CACNB2	0.626419	0.00541003
CALM2	0.626419	0.00541003
CWC27	0.626419	0.00541003
DHX35	0.626419	0.00541003
FAM193A	0.626419	0.00541003
FAM213B	0.626419	0.00541003
GCNT1	0.626419	0.00541003
GORASP1	0.626419	0.00541003
GRIP1	0.626419	0.00541003
HSD3B7	0.626419	0.00541003
IL17RA	0.626419	0.00541003
LOC100288748	0.626419	0.00541003
LOC730101	0.626419	0.00541003
NUDT17	0.626419	0.00541003
PANK4	0.626419	0.00541003
PGBD5	0.626419	0.00541003
PHB	0.626419	0.00541003
PIAS3	0.626419	0.00541003
PTAR1	0.626419	0.00541003
ROM1	0.626419	0.00541003
RP9	0.626419	0.00541003
RPP25	0.626419	0.00541003
RPS29	0.626419	0.00541003
SCG5	0.626419	0.00541003
SERINC2	0.626419	0.00541003
SLC25A25	0.626419	0.00541003
SMIM13	0.626419	0.00541003
SULT1A2	0.626419	0.00541003
TMEM254	0.626419	0.00541003
TRIB3	0.626419	0.00541003
TTN	0.626419	0.00541003
TUBA1C	0.626419	0.00541003
URB1	0.626419	0.00541003
XYLT1	0.626419	0.00541003
ZC3H12B	0.626419	0.00541003
ZNF70	0.626419	0.00541003
ZNF823	0.626419	0.00541003
CFAP61	0.626369	0.00541483
HDGFRP3	0.625648	0.00548454
LOC102724301	0.624936	0.00555401
C9orf84	0.62449	0.00559795
ACYP1	0.624355	0.00561127
ADIPOR2	0.624355	0.00561127
CCRL2	0.624355	0.00561127
CEP97	0.624355	0.00561127
CHIC1	0.624355	0.00561127
CHMP1B	0.624355	0.00561127
CNFN	0.624355	0.00561127
EBLN2	0.624355	0.00561127
ERICH2	0.624355	0.00561127
FBXL19-AS1	0.624355	0.00561127
FZD9	0.624355	0.00561127
GJA9-MYCBP	0.624355	0.00561127
HOXA10	0.624355	0.00561127
KIF22	0.624355	0.00561127
LOC100505715	0.624355	0.00561127
MARK3	0.624355	0.00561127
MYLIP	0.624355	0.00561127
NDUFA2	0.624355	0.00561127
NF2	0.624355	0.00561127
NOXO1	0.624355	0.00561127
NUMA1	0.624355	0.00561127
PAX9	0.624355	0.00561127
PEMT	0.624355	0.00561127
PGBD1	0.624355	0.00561127
PHF14	0.624355	0.00561127
RTFDC1	0.624355	0.00561127
SEPT9	0.624355	0.00561127
SETX	0.624355	0.00561127
SKA1	0.624355	0.00561127
SLC35B3	0.624355	0.00561127
TCEA1	0.624355	0.00561127
TMX2	0.624355	0.00561127
TNKS1BP1	0.624355	0.00561127
TPT1	0.624355	0.00561127
UBE2I	0.624355	0.00561127
ZFP41	0.624355	0.00561127
ZNF319	0.624355	0.00561127
ZFPM2-AS1	0.624207	0.0056259
L1TD1	0.624081	0.00563846
TCP11	0.623952	0.00565127
SNORD3B-1	0.623711	0.00567527
SLC25A21-AS1	0.623579	0.00568845
ONECUT3	0.62299	0.00574768
CHST2	0.622921	0.00575467
KDM4A-AS1	0.622612	0.00578588
AKR1E2	0.622557	0.00579147
SIX3	0.622386	0.0058089
ADRBK2	0.622291	0.00581855
ADTRP	0.622291	0.00581855
ARHGDIG	0.622291	0.00581855
CALU	0.622291	0.00581855
CAPN1	0.622291	0.00581855
CARKD	0.622291	0.00581855
CCL24	0.622291	0.00581855
CD164	0.622291	0.00581855
CHST5	0.622291	0.00581855
DHRS1	0.622291	0.00581855
DNAAF3	0.622291	0.00581855
DNAJC7	0.622291	0.00581855
EI24	0.622291	0.00581855
GULP1	0.622291	0.00581855
HERC2	0.622291	0.00581855
HNRNPR	0.622291	0.00581855
ILF3	0.622291	0.00581855
KLC4	0.622291	0.00581855
KRT10	0.622291	0.00581855
LDOC1L	0.622291	0.00581855
LOC729966	0.622291	0.00581855
LZTR1	0.622291	0.00581855
MCC	0.622291	0.00581855
MIS12	0.622291	0.00581855
MMGT1	0.622291	0.00581855
MT1A	0.622291	0.00581855
MYCBP2	0.622291	0.00581855
NDC80	0.622291	0.00581855
NEK9	0.622291	0.00581855
POF1B	0.622291	0.00581855
PYURF	0.622291	0.00581855
RPP25L	0.622291	0.00581855
RUSC1	0.622291	0.00581855
SBF2	0.622291	0.00581855
SHISA5	0.622291	0.00581855
SLC45A4	0.622291	0.00581855
SNUPN	0.622291	0.00581855
SSNA1	0.622291	0.00581855
THUMPD3	0.622291	0.00581855
TRABD	0.622291	0.00581855
TRAIP	0.622291	0.00581855
TSPAN6	0.622291	0.00581855
VPS4A	0.622291	0.00581855
WDSUB1	0.622291	0.00581855
YBEY	0.622291	0.00581855
YME1L1	0.622291	0.00581855
ZCCHC8	0.622291	0.00581855
ZNF155	0.622291	0.00581855
ZNF33B	0.622291	0.00581855
ZNF513	0.622291	0.00581855
PCDHGB6	0.621511	0.00589847
DNASE2B	0.620725	0.00597989
LOC283683	0.620356	0.00601847
GACAT2	0.620234	0.0060313
ACOT4	0.620227	0.006032
ADPGK	0.620227	0.006032
ARL11	0.620227	0.006032
ASB7	0.620227	0.006032
CALM1	0.620227	0.006032
CEBPB	0.620227	0.006032
CHD6	0.620227	0.006032
CLN3	0.620227	0.006032
EXOC1	0.620227	0.006032
FTSJ2	0.620227	0.006032
GLYCTK	0.620227	0.006032
HAX1	0.620227	0.006032
HTATIP2	0.620227	0.006032
KIF20B	0.620227	0.006032
LOC100506990	0.620227	0.006032
LOC400684	0.620227	0.006032
MSRB2	0.620227	0.006032
NOL7	0.620227	0.006032
PIGL	0.620227	0.006032
PMM2	0.620227	0.006032
PPAN	0.620227	0.006032
PSMB6	0.620227	0.006032
PSPC1	0.620227	0.006032
PTCD1	0.620227	0.006032
RB1CC1	0.620227	0.006032
SLC7A4	0.620227	0.006032
SLC9A3	0.620227	0.006032
SMOC1	0.620227	0.006032
ST6GALNAC6	0.620227	0.006032
TMEM185B	0.620227	0.006032
TMEM51	0.620227	0.006032
UBXN8	0.620227	0.006032
VPS13B	0.620227	0.006032
ZNF181	0.620227	0.006032
UQCRBP1	0.620178	0.0060371
APOA2	0.620015	0.00605431
TFAP2C	0.619515	0.00610712
POU6F2	0.619039	0.00615772
PIK3IP1-AS1	0.618546	0.00621052
COL4A4	0.618482	0.00621736
LINC00883	0.618482	0.00621736
ABCA17P	0.618395	0.00622671
ABHD13	0.618163	0.00625176
AIDA	0.618163	0.00625176
ARHGEF10	0.618163	0.00625176
BBS12	0.618163	0.00625176
BIRC5	0.618163	0.00625176
C19orf45	0.618163	0.00625176
C2orf70	0.618163	0.00625176
CCDC18	0.618163	0.00625176
CCDC183-AS1	0.618163	0.00625176
DDX60L	0.618163	0.00625176
DET1	0.618163	0.00625176
DHRS4L2	0.618163	0.00625176
DTX2P1-UPK3BP1-PMS2P11	0.618163	0.00625176
FAM206A	0.618163	0.00625176
FREM1	0.618163	0.00625176
GSTO2	0.618163	0.00625176
HEXB	0.618163	0.00625176
HOXA-AS2	0.618163	0.00625176
HOXB7	0.618163	0.00625176
HTT	0.618163	0.00625176
LBR	0.618163	0.00625176
LOC729737	0.618163	0.00625176
MAML2	0.618163	0.00625176
MANBA	0.618163	0.00625176
MED17	0.618163	0.00625176
MST1L	0.618163	0.00625176
PAX8	0.618163	0.00625176
PDS5A	0.618163	0.00625176
PFDN5	0.618163	0.00625176
PHRF1	0.618163	0.00625176
PIGX	0.618163	0.00625176
PRRC1	0.618163	0.00625176
RGPD4	0.618163	0.00625176
RNGTT	0.618163	0.00625176
ROBO1	0.618163	0.00625176
RRM2	0.618163	0.00625176
SAP30	0.618163	0.00625176
SDHB	0.618163	0.00625176
TIAL1	0.618163	0.00625176
TMEM254-AS1	0.618163	0.00625176
TSR3	0.618163	0.00625176
VSNL1	0.618163	0.00625176
ZFHX2	0.618163	0.00625176
SOX14	0.617592	0.00631368
HDX	0.61745	0.0063292
LGI2	0.61745	0.0063292
PCDHGB1	0.617028	0.00637535
FAM24B-CUZD1	0.616803	0.00640012
TFF2	0.616417	0.00644267
IGFBPL1	0.6163	0.00645561
HSD52	0.616273	0.0064587
AMACR	0.616099	0.00647797
BMP2K	0.616099	0.00647797
CCNE2	0.616099	0.00647797
CD276	0.616099	0.00647797
CHD9	0.616099	0.00647797
CYP2U1	0.616099	0.00647797
DAAM1	0.616099	0.00647797
DDX12P	0.616099	0.00647797
DNAH10	0.616099	0.00647797
EPS15L1	0.616099	0.00647797
FAM57A	0.616099	0.00647797
FANK1	0.616099	0.00647797
FUT1	0.616099	0.00647797
GATA6	0.616099	0.00647797
GPS2	0.616099	0.00647797
IGSF9B	0.616099	0.00647797
ING2	0.616099	0.00647797
KIF13A	0.616099	0.00647797
LDHD	0.616099	0.00647797
MAK16	0.616099	0.00647797
MBIP	0.616099	0.00647797
MEA1	0.616099	0.00647797
MED25	0.616099	0.00647797
MRPL34	0.616099	0.00647797
MRPL57	0.616099	0.00647797
MYO1C	0.616099	0.00647797
NEMP1	0.616099	0.00647797
NQO2	0.616099	0.00647797
NUP107	0.616099	0.00647797
PPP2R5E	0.616099	0.00647797
RPL23AP82	0.616099	0.00647797
RRAGA	0.616099	0.00647797
SIK2	0.616099	0.00647797
SUGT1	0.616099	0.00647797
SYT13	0.616099	0.00647797
TAB1	0.616099	0.00647797
TBCA	0.616099	0.00647797
TLE2	0.616099	0.00647797
TRAF2	0.616099	0.00647797
TRIM27	0.616099	0.00647797
UQCRQ	0.616099	0.00647797
ZKSCAN8	0.616099	0.00647797
ZNF101	0.616099	0.00647797
MOCS1	0.615385	0.00655779
TECTA	0.615306	0.00656659
TTLL9	0.614502	0.00665754
COLGALT2	0.614352	0.00667456
IGDCC3	0.61409	0.00670447
ABCB8	0.614035	0.00671076
AHCTF1P1	0.614035	0.00671076
C11orf73	0.614035	0.00671076
C14orf119	0.614035	0.00671076
CDC42BPB	0.614035	0.00671076
CENPV	0.614035	0.00671076
CERK	0.614035	0.00671076
CHRNB1	0.614035	0.00671076
COA4	0.614035	0.00671076
COL11A2	0.614035	0.00671076
FAM188A	0.614035	0.00671076
GLMN	0.614035	0.00671076
HS6ST1	0.614035	0.00671076
KGFLP2	0.614035	0.00671076
KRTCAP2	0.614035	0.00671076
LINC01431	0.614035	0.00671076
LOC100507424	0.614035	0.00671076
LOXL1-AS1	0.614035	0.00671076
MACC1	0.614035	0.00671076
MATR3	0.614035	0.00671076
MCMDC2	0.614035	0.00671076
MKLN1	0.614035	0.00671076
NDUFB3	0.614035	0.00671076
NUP62CL	0.614035	0.00671076
PCNA-AS1	0.614035	0.00671076
PEX16	0.614035	0.00671076
PHF10	0.614035	0.00671076
PML	0.614035	0.00671076
PPP1R36	0.614035	0.00671076
RARS2	0.614035	0.00671076
RFWD3	0.614035	0.00671076
RNF144A	0.614035	0.00671076
SEP15	0.614035	0.00671076
SFMBT1	0.614035	0.00671076
SOX9	0.614035	0.00671076
SRBD1	0.614035	0.00671076
SRRM1	0.614035	0.00671076
SS18L2	0.614035	0.00671076
SUV39H1	0.614035	0.00671076
SYNE2	0.614035	0.00671076
TMCC1	0.614035	0.00671076
UTP6	0.614035	0.00671076
ZBTB8A	0.614035	0.00671076
ZFYVE28	0.614035	0.00671076
FAAHP1	0.613555	0.00676589
GOLGA6L2	0.613392	0.00678467
AQP12B	0.613341	0.00679058
ABHD12B	0.613309	0.00679429
ANKRD20A12P	0.613197	0.00680723
LOC388780	0.613079	0.00682089
SCML4	0.613079	0.00682089
DGCR5	0.612287	0.00691316
AATF	0.611971	0.00695027
ABLIM1	0.611971	0.00695027
AFG3L2	0.611971	0.00695027
AGAP7P	0.611971	0.00695027
AGL	0.611971	0.00695027
AKAP6	0.611971	0.00695027
ASF1B	0.611971	0.00695027
CATSPER2P1	0.611971	0.00695027
CIB1	0.611971	0.00695027
COX4I1	0.611971	0.00695027
DBR1	0.611971	0.00695027
DHRS13	0.611971	0.00695027
FAM161A	0.611971	0.00695027
FTCDNL1	0.611971	0.00695027
HDAC4	0.611971	0.00695027
KBTBD4	0.611971	0.00695027
KCNJ2-AS1	0.611971	0.00695027
KIAA1211L	0.611971	0.00695027
MBOAT2	0.611971	0.00695027
MRPS26	0.611971	0.00695027
PHF2	0.611971	0.00695027
PIGR	0.611971	0.00695027
PMEL	0.611971	0.00695027
PPP1R14B	0.611971	0.00695027
RNF10	0.611971	0.00695027
RRS1	0.611971	0.00695027
SCLT1	0.611971	0.00695027
SMIM4	0.611971	0.00695027
SMUG1	0.611971	0.00695027
TM4SF5	0.611971	0.00695027
TMEM186	0.611971	0.00695027
TMEM81	0.611971	0.00695027
TRIM11	0.611971	0.00695027
VTI1A	0.611971	0.00695027
WEE2-AS1	0.611971	0.00695027
ZC3HC1	0.611971	0.00695027
ZDHHC4	0.611971	0.00695027
ZNF554	0.611971	0.00695027
LOC100130298	0.611625	0.00699105
TUBB8	0.611625	0.00699108
SLC24A2	0.611485	0.00700762
DAW1	0.611296	0.00703014
LINC00870	0.610451	0.00713108
LEMD1	0.610021	0.00718292
SNORA61	0.609937	0.00719303
ALS2	0.609907	0.00719666
AP5M1	0.609907	0.00719666
APBB2	0.609907	0.00719666
ARID1B	0.609907	0.00719666
ARMCX3	0.609907	0.00719666
BFAR	0.609907	0.00719666
BTBD7	0.609907	0.00719666
C19orf53	0.609907	0.00719666
C1orf112	0.609907	0.00719666
C21orf91	0.609907	0.00719666
C6orf106	0.609907	0.00719666
CCAR2	0.609907	0.00719666
CCDC138	0.609907	0.00719666
CDK1	0.609907	0.00719666
CELF2	0.609907	0.00719666
CEP128	0.609907	0.00719666
COMMD5	0.609907	0.00719666
CTBP2	0.609907	0.00719666
CTNND1	0.609907	0.00719666
EIF3M	0.609907	0.00719666
GCC1	0.609907	0.00719666
GCDH	0.609907	0.00719666
GRK5	0.609907	0.00719666
H3F3B	0.609907	0.00719666
HERC2P3	0.609907	0.00719666
HIGD2A	0.609907	0.00719666
INTS9	0.609907	0.00719666
ITGB4	0.609907	0.00719666
KIF23	0.609907	0.00719666
LOC100505938	0.609907	0.00719666
LOC254896	0.609907	0.00719666
MCM2	0.609907	0.00719666
NAIP	0.609907	0.00719666
OSGEP	0.609907	0.00719666
PRKCQ	0.609907	0.00719666
RNF38	0.609907	0.00719666
RPL4	0.609907	0.00719666
SDHAF3	0.609907	0.00719666
SGK2	0.609907	0.00719666
SMOX	0.609907	0.00719666
SNRNP70	0.609907	0.00719666
ZG16B	0.609907	0.00719666
FOXP2	0.609416	0.00725629
CHST15	0.60919	0.00728395
GZMB	0.60904	0.00730229
PCBP2-OT1	0.608381	0.00738328
PCDHB2	0.608157	0.00741106
ACOX3	0.607843	0.00745005
AGTRAP	0.607843	0.00745005
AHR	0.607843	0.00745005
C11orf49	0.607843	0.00745005
C17orf67	0.607843	0.00745005
CCDC74A	0.607843	0.00745005
CD99	0.607843	0.00745005
DSTNP2	0.607843	0.00745005
EZH2	0.607843	0.00745005
FAM86DP	0.607843	0.00745005
FHOD3	0.607843	0.00745005
GEMIN8P4	0.607843	0.00745005
HIST1H1C	0.607843	0.00745005
HOXB3	0.607843	0.00745005
HRCT1	0.607843	0.00745005
LLGL1	0.607843	0.00745005
LOC100506688	0.607843	0.00745005
LOC646762	0.607843	0.00745005
MRPL13	0.607843	0.00745005
NCAPG2	0.607843	0.00745005
NDUFS4	0.607843	0.00745005
NOP2	0.607843	0.00745005
NPTN	0.607843	0.00745005
OSCP1	0.607843	0.00745005
PADI2	0.607843	0.00745005
PAQR7	0.607843	0.00745005
PART1	0.607843	0.00745005
PCNXL3	0.607843	0.00745005
PPP1R35	0.607843	0.00745005
PTP4A2	0.607843	0.00745005
SLBP	0.607843	0.00745005
SLX4IP	0.607843	0.00745005
SPDYE3	0.607843	0.00745005
TBRG1	0.607843	0.00745005
TEC	0.607843	0.00745005
TMEM116	0.607843	0.00745005
TMEM150A	0.607843	0.00745005
TOB1-AS1	0.607843	0.00745005
TPRKB	0.607843	0.00745005
USH1C	0.607843	0.00745005
VPS53	0.607843	0.00745005
ZBTB18	0.607843	0.00745005
ZNF548	0.607843	0.00745005
ZNF747	0.607843	0.00745005
RPL13AP6	0.607384	0.00750744
HAGLROS	0.60707	0.0075468
PGAM4	0.607033	0.00755142
ABCC3	0.605779	0.00771061
ARMCX4	0.605779	0.00771061
ATRX	0.605779	0.00771061
C11orf52	0.605779	0.00771061
C12orf75	0.605779	0.00771061
C16orf59	0.605779	0.00771061
CASP7	0.605779	0.00771061
CENPQ	0.605779	0.00771061
CEP41	0.605779	0.00771061
CFAP45	0.605779	0.00771061
COL9A3	0.605779	0.00771061
CTXN1	0.605779	0.00771061
CYP2B7P	0.605779	0.00771061
DEPDC1B	0.605779	0.00771061
DLAT	0.605779	0.00771061
DNAJA2	0.605779	0.00771061
DUSP7	0.605779	0.00771061
EBPL	0.605779	0.00771061
ERC1	0.605779	0.00771061
F7	0.605779	0.00771061
FAM217B	0.605779	0.00771061
FAM32A	0.605779	0.00771061
FGFBP3	0.605779	0.00771061
FOXD4	0.605779	0.00771061
GGACT	0.605779	0.00771061
IL1R2	0.605779	0.00771061
KLHL11	0.605779	0.00771061
LOC100652758	0.605779	0.00771061
METTL14	0.605779	0.00771061
MKRN1	0.605779	0.00771061
MMP28	0.605779	0.00771061
NAP1L4	0.605779	0.00771061
NBPF3	0.605779	0.00771061
NME3	0.605779	0.00771061
NPIPA5	0.605779	0.00771061
NSUN4	0.605779	0.00771061
PAX5	0.605779	0.00771061
PMF1-BGLAP	0.605779	0.00771061
POLR2L	0.605779	0.00771061
PRKCE	0.605779	0.00771061
PYGL	0.605779	0.00771061
RFX5	0.605779	0.00771061
SBK1	0.605779	0.00771061
SLC1A5	0.605779	0.00771061
SNX10	0.605779	0.00771061
SOX13	0.605779	0.00771061
STX8	0.605779	0.00771061
SUSD6	0.605779	0.00771061
THG1L	0.605779	0.00771061
THOC3	0.605779	0.00771061
TMX4	0.605779	0.00771061
TNIP1	0.605779	0.00771061
TRAF3	0.605779	0.00771061
XK	0.605779	0.00771061
SLC22A31	0.605278	0.00777503
TRIM54	0.604243	0.00790928
NPPA	0.603955	0.00794699
TEKT5	0.603743	0.00797486
ABL2	0.603715	0.00797847
ACP2	0.603715	0.00797847
ADGRG6	0.603715	0.00797847
ANP32B	0.603715	0.00797847
ARL13B	0.603715	0.00797847
ATP5E	0.603715	0.00797847
BMS1P20	0.603715	0.00797847
C12orf76	0.603715	0.00797847
C5orf15	0.603715	0.00797847
C7orf25	0.603715	0.00797847
C9orf9	0.603715	0.00797847
CAT	0.603715	0.00797847
COX10	0.603715	0.00797847
DARS2	0.603715	0.00797847
DHRS9	0.603715	0.00797847
DHX34	0.603715	0.00797847
DIEXF	0.603715	0.00797847
DNMBP	0.603715	0.00797847
ELP2	0.603715	0.00797847
ENDOV	0.603715	0.00797847
FBXO22	0.603715	0.00797847
GPR63	0.603715	0.00797847
HDHD3	0.603715	0.00797847
HIST2H2BC	0.603715	0.00797847
HNRNPUL2	0.603715	0.00797847
HOXA-AS3	0.603715	0.00797847
HOXB4	0.603715	0.00797847
IFRD2	0.603715	0.00797847
KCTD18	0.603715	0.00797847
LACTB	0.603715	0.00797847
LINC01133	0.603715	0.00797847
LOC389834	0.603715	0.00797847
MBD1	0.603715	0.00797847
MGRN1	0.603715	0.00797847
MITD1	0.603715	0.00797847
MTOR	0.603715	0.00797847
NDUFA4	0.603715	0.00797847
NME1	0.603715	0.00797847
NOD2	0.603715	0.00797847
NR6A1	0.603715	0.00797847
NUDT1	0.603715	0.00797847
NUPR1	0.603715	0.00797847
ORC1	0.603715	0.00797847
PAIP2	0.603715	0.00797847
PKI55	0.603715	0.00797847
PLCXD2	0.603715	0.00797847
PPP1R11	0.603715	0.00797847
RAP2C	0.603715	0.00797847
RBBP9	0.603715	0.00797847
RNH1	0.603715	0.00797847
RPF1	0.603715	0.00797847
RRBP1	0.603715	0.00797847
SAMD13	0.603715	0.00797847
SAMD8	0.603715	0.00797847
SERINC5	0.603715	0.00797847
SNX25	0.603715	0.00797847
ST20	0.603715	0.00797847
THSD4	0.603715	0.00797847
TMEM170B	0.603715	0.00797847
ZADH2	0.603715	0.00797847
ZNF211	0.603715	0.00797847
ZNF337	0.603715	0.00797847
NUDT4P1	0.603233	0.00804217
ARSE	0.602994	0.00807376
TMEM211	0.602947	0.00808007
IFI44	0.602897	0.00808672
ANKRD18B	0.602825	0.00809628
RAI2	0.602705	0.00811225
LINC00639	0.602691	0.0081142
PCDHA12	0.602596	0.00812686
CCDC162P	0.601962	0.00821186
DENND5B-AS1	0.601741	0.0082417
ACAD8	0.601651	0.00825378
AP3M2	0.601651	0.00825378
ARHGEF7	0.601651	0.00825378
ATG12	0.601651	0.00825378
C1orf74	0.601651	0.00825378
CAMSAP3	0.601651	0.00825378
COPS7B	0.601651	0.00825378
CTSD	0.601651	0.00825378
CXorf38	0.601651	0.00825378
DDX59	0.601651	0.00825378
DEXI	0.601651	0.00825378
DMTN	0.601651	0.00825378
DPM1	0.601651	0.00825378
ELMO3	0.601651	0.00825378
ERBB2	0.601651	0.00825378
FBXO3	0.601651	0.00825378
GATC	0.601651	0.00825378
GINM1	0.601651	0.00825378
GPAA1	0.601651	0.00825378
GPATCH3	0.601651	0.00825378
GRPEL1	0.601651	0.00825378
HNRNPC	0.601651	0.00825378
INF2	0.601651	0.00825378
IP6K2	0.601651	0.00825378
LAPTM4A	0.601651	0.00825378
LINC00562	0.601651	0.00825378
LOC101929567	0.601651	0.00825378
MRPS27	0.601651	0.00825378
MSMP	0.601651	0.00825378
NUDT5	0.601651	0.00825378
PAM16	0.601651	0.00825378
PDIK1L	0.601651	0.00825378
PRSS36	0.601651	0.00825378
PSD4	0.601651	0.00825378
PSMB2	0.601651	0.00825378
PTOV1-AS2	0.601651	0.00825378
RABGGTA	0.601651	0.00825378
RMND5B	0.601651	0.00825378
SKP1	0.601651	0.00825378
SLC4A2	0.601651	0.00825378
ST3GAL2	0.601651	0.00825378
TBCCD1	0.601651	0.00825378
TEN1-CDK3	0.601651	0.00825378
THBS3	0.601651	0.00825378
TMEM150B	0.601651	0.00825378
TMEM55A	0.601651	0.00825378
TRIM8	0.601651	0.00825378
WDR4	0.601651	0.00825378
YBX3	0.601651	0.00825378
ZNF512	0.601651	0.00825378
BANK1	0.600929	0.00835185
EPHA1-AS1	0.600829	0.00836562
RNF144A-AS1	0.600691	0.00838443
LINC00278	0.599899	0.00849352
GTF2H2	0.599804	0.00850662
PCDHB11	0.599593	0.00853588
ANAPC5	0.599587	0.0085367
ANP32E	0.599587	0.0085367
CDHR3	0.599587	0.0085367
COPRS	0.599587	0.0085367
CRAT	0.599587	0.0085367
DEK	0.599587	0.0085367
DNM1L	0.599587	0.0085367
DUSP11	0.599587	0.0085367
EGF	0.599587	0.0085367
ERCC8	0.599587	0.0085367
EXOC5	0.599587	0.0085367
IGF2BP3	0.599587	0.0085367
KIAA0930	0.599587	0.0085367
LBX2-AS1	0.599587	0.0085367
LOC100507634	0.599587	0.0085367
LZTFL1	0.599587	0.0085367
MAP2K1	0.599587	0.0085367
MAPK7	0.599587	0.0085367
MAPK8	0.599587	0.0085367
MBD2	0.599587	0.0085367
MBNL2	0.599587	0.0085367
METTL23	0.599587	0.0085367
MFAP3L	0.599587	0.0085367
MICAL2	0.599587	0.0085367
MLLT10	0.599587	0.0085367
MTHFD1L	0.599587	0.0085367
NCAPD2	0.599587	0.0085367
NIPAL3	0.599587	0.0085367
NPHP1	0.599587	0.0085367
OR2A9P	0.599587	0.0085367
OR7E14P	0.599587	0.0085367
PDSS1	0.599587	0.0085367
PSMA7	0.599587	0.0085367
PTK2	0.599587	0.0085367
SLC25A22	0.599587	0.0085367
SNRPF	0.599587	0.0085367
STRN3	0.599587	0.0085367
TMEM14B	0.599587	0.0085367
TSEN34	0.599587	0.0085367
USPL1	0.599587	0.0085367
WFIKKN1	0.599587	0.0085367
ZNF184	0.599587	0.0085367
ZNF281	0.599587	0.0085367
CSTL1	0.599217	0.00858828
GABRB2	0.598865	0.00863754
BNIP3	0.59876	0.00865221
TSPAN10	0.59876	0.00865221
MYH1	0.598585	0.00867688
NUPR1L	0.598585	0.00867688
CLCNKA	0.598393	0.00870389
DUXAP8	0.597871	0.00877779
ABHD17C	0.597523	0.00882737
ADH5	0.597523	0.00882737
ADRA2C	0.597523	0.00882737
ARRB2	0.597523	0.00882737
ATP1A1-AS1	0.597523	0.00882737
BLOC1S1	0.597523	0.00882737
BPGM	0.597523	0.00882737
CALM3	0.597523	0.00882737
CCDC157	0.597523	0.00882737
CEP135	0.597523	0.00882737
CLIP2	0.597523	0.00882737
ECE1	0.597523	0.00882737
EIF2B4	0.597523	0.00882737
GBGT1	0.597523	0.00882737
GMFB	0.597523	0.00882737
KLHDC3	0.597523	0.00882737
KLHL36	0.597523	0.00882737
LINC00997	0.597523	0.00882737
LMNTD2	0.597523	0.00882737
LRP4	0.597523	0.00882737
MAN2B1	0.597523	0.00882737
MIS18BP1	0.597523	0.00882737
MUC2	0.597523	0.00882737
NOL11	0.597523	0.00882737
NR1H2	0.597523	0.00882737
NTSR1	0.597523	0.00882737
NUDCD1	0.597523	0.00882737
PDLIM1	0.597523	0.00882737
PHLPP1	0.597523	0.00882737
RAC3	0.597523	0.00882737
RNMTL1	0.597523	0.00882737
SLC29A4	0.597523	0.00882737
STOML1	0.597523	0.00882737
STX17	0.597523	0.00882737
TBC1D14	0.597523	0.00882737
TBX10	0.597523	0.00882737
TLE6	0.597523	0.00882737
TMX1	0.597523	0.00882737
TOMM40	0.597523	0.00882737
TPRG1L	0.597523	0.00882737
TRIM65	0.597523	0.00882737
UCP2	0.597523	0.00882737
USP13	0.597523	0.00882737
USP18	0.597523	0.00882737
ZBTB7A	0.597523	0.00882737
ZNF572	0.597523	0.00882737
LDLRAD1	0.597518	0.00882806
SYN2	0.597	0.00890228
EPHB1	0.596799	0.0089312
BLOC1S5-TXNDC5	0.596707	0.00894449
LOC101929340	0.596692	0.00894665
REG4	0.595767	0.00908097
ABCC6	0.595459	0.00912596
AGR3	0.595459	0.00912596
AKR1A1	0.595459	0.00912596
AKT2	0.595459	0.00912596
AMZ2	0.595459	0.00912596
AREL1	0.595459	0.00912596
C9orf172	0.595459	0.00912596
CASKIN1	0.595459	0.00912596
CCPG1	0.595459	0.00912596
DDI2	0.595459	0.00912596
DNAJC1	0.595459	0.00912596
FAM160B1	0.595459	0.00912596
HIST1H2BG	0.595459	0.00912596
INTS6	0.595459	0.00912596
KDM2B	0.595459	0.00912596
LAPTM4B	0.595459	0.00912596
LDLRAD4	0.595459	0.00912596
LRCH3	0.595459	0.00912596
MAPK8IP1	0.595459	0.00912596
MOGAT3	0.595459	0.00912596
MRPL10	0.595459	0.00912596
N4BP1	0.595459	0.00912596
NME6	0.595459	0.00912596
OR2A4	0.595459	0.00912596
PCDHB10	0.595459	0.00912596
PDPK1	0.595459	0.00912596
PRDX6	0.595459	0.00912596
PRKAB1	0.595459	0.00912596
PSMC3	0.595459	0.00912596
SHROOM1	0.595459	0.00912596
SLC16A11	0.595459	0.00912596
SLC16A5	0.595459	0.00912596
SMA4	0.595459	0.00912596
SPATS2	0.595459	0.00912596
SUPT16H	0.595459	0.00912596
TACC2	0.595459	0.00912596
TBKBP1	0.595459	0.00912596
TLR4	0.595459	0.00912596
TNNI1	0.595459	0.00912596
TRIM47	0.595459	0.00912596
UBE2A	0.595459	0.00912596
UHRF1	0.595459	0.00912596
VPS41	0.595459	0.00912596
WAPL	0.595459	0.00912596
XRN2	0.595459	0.00912596
YBX2	0.595459	0.00912596
ZNF644	0.595459	0.00912596
ZSCAN26	0.595459	0.00912596
PKLR	0.594734	0.00923275
LOC100499484-C9ORF174	0.594587	0.00925454
USP32P1	0.594194	0.00931293
ADORA1	0.5939	0.00935691
ODF3L2	0.593782	0.00937448
ABCD3	0.593395	0.00943262
ANO1	0.593395	0.00943262
BST2	0.593395	0.00943262
BTBD6	0.593395	0.00943262
CAMK2D	0.593395	0.00943262
CDC20	0.593395	0.00943262
CEMIP	0.593395	0.00943262
CNN2	0.593395	0.00943262
CNOT1	0.593395	0.00943262
COQ3	0.593395	0.00943262
CTDP1	0.593395	0.00943262
DBP	0.593395	0.00943262
DRD4	0.593395	0.00943262
DUS4L	0.593395	0.00943262
FBXO21	0.593395	0.00943262
FLOT2	0.593395	0.00943262
FLYWCH2	0.593395	0.00943262
FRAS1	0.593395	0.00943262
FTL	0.593395	0.00943262
GAK	0.593395	0.00943262
GPR108	0.593395	0.00943262
HLTF	0.593395	0.00943262
IKBKB	0.593395	0.00943262
KCNQ4	0.593395	0.00943262
KCNS3	0.593395	0.00943262
KLK7	0.593395	0.00943262
LINC00910	0.593395	0.00943262
LINC01605	0.593395	0.00943262
LMO4	0.593395	0.00943262
LRRC16B	0.593395	0.00943262
MIOS	0.593395	0.00943262
MPRIP	0.593395	0.00943262
MROH8	0.593395	0.00943262
PKP4	0.593395	0.00943262
POM121C	0.593395	0.00943262
PPP4R3A	0.593395	0.00943262
PRSS12	0.593395	0.00943262
REEP6	0.593395	0.00943262
RGPD3	0.593395	0.00943262
RHPN2	0.593395	0.00943262
RPL36AL	0.593395	0.00943262
SAV1	0.593395	0.00943262
SCD5	0.593395	0.00943262
SGOL1	0.593395	0.00943262
SLC41A1	0.593395	0.00943262
SMAD4	0.593395	0.00943262
SOS1	0.593395	0.00943262
SRSF10	0.593395	0.00943262
STARD3NL	0.593395	0.00943262
STON2	0.593395	0.00943262
TAF13	0.593395	0.00943262
TAMM41	0.593395	0.00943262
TAOK1	0.593395	0.00943262
TCTN1	0.593395	0.00943262
TNRC6B	0.593395	0.00943262
UGGT2	0.593395	0.00943262
ZDHHC7	0.593395	0.00943262
PCDHGB3	0.592669	0.00954244
C1GALT1C1L	0.592637	0.00954725
LINC00243	0.592497	0.0095686
SYNPR	0.592462	0.00957401
P2RY6	0.592332	0.00959384
LINC00925	0.59187	0.00966446
HOXC6	0.591762	0.0096811
SNORD17	0.591637	0.00970038
ABCB10	0.591331	0.00974749
ABHD10	0.591331	0.00974749
AGK	0.591331	0.00974749
ALDH4A1	0.591331	0.00974749
ATP2A1-AS1	0.591331	0.00974749
ATP6AP2	0.591331	0.00974749
ATPIF1	0.591331	0.00974749
CARS2	0.591331	0.00974749
CBWD5	0.591331	0.00974749
CTU2	0.591331	0.00974749
CUL4B	0.591331	0.00974749
DGAT1	0.591331	0.00974749
DHRS12	0.591331	0.00974749
DMKN	0.591331	0.00974749
ELP6	0.591331	0.00974749
GATA2-AS1	0.591331	0.00974749
GSG2	0.591331	0.00974749
GXYLT2	0.591331	0.00974749
HMCES	0.591331	0.00974749
INPP1	0.591331	0.00974749
KIAA1522	0.591331	0.00974749
KIDINS220	0.591331	0.00974749
KPNA3	0.591331	0.00974749
LOC220729	0.591331	0.00974749
MADD	0.591331	0.00974749
MAP3K7	0.591331	0.00974749
METTL7A	0.591331	0.00974749
MICALCL	0.591331	0.00974749
NDUFC1	0.591331	0.00974749
PLA2G12A	0.591331	0.00974749
RBM15B	0.591331	0.00974749
RPL36A	0.591331	0.00974749
RPL8	0.591331	0.00974749
SHROOM2	0.591331	0.00974749
SNU13	0.591331	0.00974749
SP140L	0.591331	0.00974749
SPSB2	0.591331	0.00974749
SUGCT	0.591331	0.00974749
TCF12	0.591331	0.00974749
TMC5	0.591331	0.00974749
TNFSF13B	0.591331	0.00974749
UBAC1	0.591331	0.00974749
USP30-AS1	0.591331	0.00974749
ZIC2	0.591331	0.00974749
ZNF169	0.591331	0.00974749
ZNF280D	0.591331	0.00974749
SPACA3	0.590649	0.00985347
CCDC65	0.590604	0.00986042
LOC101928738	0.590604	0.00986042
ZNF662	0.590604	0.00986042
UGT2B17	0.590407	0.00989117
GOLGA8K	0.589585	0.0100205
LINC01411	0.5894	0.0100497
ALDH1A1	0.589267	0.0100708
APTR	0.589267	0.0100708
ARHGEF28	0.589267	0.0100708
ASCC2	0.589267	0.0100708
B3GNT8	0.589267	0.0100708
CASP6	0.589267	0.0100708
CCAT1	0.589267	0.0100708
CDKL5	0.589267	0.0100708
CFAP43	0.589267	0.0100708
CLASP2	0.589267	0.0100708
ETFA	0.589267	0.0100708
GAPDH	0.589267	0.0100708
GOSR2	0.589267	0.0100708
GSDMD	0.589267	0.0100708
GTF2H1	0.589267	0.0100708
HABP4	0.589267	0.0100708
HHLA3	0.589267	0.0100708
HNRNPL	0.589267	0.0100708
ISY1-RAB43	0.589267	0.0100708
KIF11	0.589267	0.0100708
LOC101929718	0.589267	0.0100708
MED13	0.589267	0.0100708
MROH1	0.589267	0.0100708
NLRX1	0.589267	0.0100708
OGDH	0.589267	0.0100708
OTUD6B-AS1	0.589267	0.0100708
OXNAD1	0.589267	0.0100708
PLEKHG2	0.589267	0.0100708
PLIN2	0.589267	0.0100708
POLD2	0.589267	0.0100708
PRSS8	0.589267	0.0100708
PTDSS1	0.589267	0.0100708
PTP4A3	0.589267	0.0100708
SEC22C	0.589267	0.0100708
SLC10A3	0.589267	0.0100708
SOX9-AS1	0.589267	0.0100708
TIMM17B	0.589267	0.0100708
TNFSF13	0.589267	0.0100708
WAC-AS1	0.589267	0.0100708
WIPF2	0.589267	0.0100708
HSP90B2P	0.588539	0.0101868
APOB	0.58848	0.0101964
FAR2P2	0.588419	0.0102061
LOC101929125	0.58765	0.01033
C5orf52	0.587565	0.0103438
PCDHGC5	0.587565	0.0103438
DCST2	0.587507	0.0103533
GSTT2	0.587507	0.0103533
DYNLRB2	0.587221	0.0103997
ADNP2	0.587203	0.0104026
ADSL	0.587203	0.0104026
ARHGAP32	0.587203	0.0104026
ATP8B4	0.587203	0.0104026
BAMBI	0.587203	0.0104026
BRE-AS1	0.587203	0.0104026
C18orf32	0.587203	0.0104026
CDH1	0.587203	0.0104026
CEP192	0.587203	0.0104026
CNOT10	0.587203	0.0104026
CORO7	0.587203	0.0104026
CSRP2BP	0.587203	0.0104026
CTC-338M12.4	0.587203	0.0104026
CYB5R1	0.587203	0.0104026
DAP	0.587203	0.0104026
DNAAF2	0.587203	0.0104026
DYM	0.587203	0.0104026
ECI2	0.587203	0.0104026
EDF1	0.587203	0.0104026
FAM122A	0.587203	0.0104026
FUT8-AS1	0.587203	0.0104026
GCSH	0.587203	0.0104026
GRINA	0.587203	0.0104026
ITGB1BP1	0.587203	0.0104026
KLF12	0.587203	0.0104026
KMT2D	0.587203	0.0104026
KRIT1	0.587203	0.0104026
LINC00319	0.587203	0.0104026
LINC01410	0.587203	0.0104026
METTL17	0.587203	0.0104026
MGC50722	0.587203	0.0104026
MRE11A	0.587203	0.0104026
NFX1	0.587203	0.0104026
NINJ2	0.587203	0.0104026
NMT1	0.587203	0.0104026
OGFOD1	0.587203	0.0104026
PARP11	0.587203	0.0104026
PDK4	0.587203	0.0104026
PSMD5-AS1	0.587203	0.0104026
PSORS1C1	0.587203	0.0104026
RAB6B	0.587203	0.0104026
RDH13	0.587203	0.0104026
RELL2	0.587203	0.0104026
RHBDD1	0.587203	0.0104026
SDHAF2	0.587203	0.0104026
SEH1L	0.587203	0.0104026
SEPW1	0.587203	0.0104026
SERPINB5	0.587203	0.0104026
SF3B3	0.587203	0.0104026
SLC5A9	0.587203	0.0104026
SMARCAL1	0.587203	0.0104026
SPDYE6	0.587203	0.0104026
SRSF11	0.587203	0.0104026
TCEB3-AS1	0.587203	0.0104026
TIPIN	0.587203	0.0104026
TP53	0.587203	0.0104026
UTP14C	0.587203	0.0104026
WDR36	0.587203	0.0104026
ZBTB14	0.587203	0.0104026
ZMYM6NB	0.587203	0.0104026
ZNF512B	0.587203	0.0104026
FAM20C	0.586474	0.0105219
LINC00954	0.586351	0.0105421
SMLR1	0.586055	0.0105909
KCNE5	0.585894	0.0106176
NCKAP1L	0.58573	0.0106447
PIK3CD-AS2	0.585441	0.0106927
ROBO3	0.585441	0.0106927
BDH1	0.585139	0.0107431
BRWD1-IT2	0.585139	0.0107431
BST1	0.585139	0.0107431
C1QBP	0.585139	0.0107431
DAPK1	0.585139	0.0107431
DEPDC5	0.585139	0.0107431
DOCK9	0.585139	0.0107431
EIF3B	0.585139	0.0107431
ERAP2	0.585139	0.0107431
FBXW5	0.585139	0.0107431
GALT	0.585139	0.0107431
GBA2	0.585139	0.0107431
GID8	0.585139	0.0107431
GRB14	0.585139	0.0107431
HDAC1	0.585139	0.0107431
HNRNPAB	0.585139	0.0107431
HOMER3	0.585139	0.0107431
KIF15	0.585139	0.0107431
LGALS9	0.585139	0.0107431
LYPLA1	0.585139	0.0107431
MBLAC2	0.585139	0.0107431
MUC17	0.585139	0.0107431
MX2	0.585139	0.0107431
NELFB	0.585139	0.0107431
OR2A20P	0.585139	0.0107431
PIK3CA	0.585139	0.0107431
PORCN	0.585139	0.0107431
RPS12	0.585139	0.0107431
SCO1	0.585139	0.0107431
SCRN2	0.585139	0.0107431
SLC39A10	0.585139	0.0107431
SMAD1	0.585139	0.0107431
SNTB1	0.585139	0.0107431
SNX16	0.585139	0.0107431
STAG3L5P	0.585139	0.0107431
TVP23B	0.585139	0.0107431
UFM1	0.585139	0.0107431
VPS28	0.585139	0.0107431
ZNF577	0.585139	0.0107431
ZNF678	0.585139	0.0107431
ZNF814	0.585139	0.0107431
DNAH9	0.584914	0.0107808
DLG3-AS1	0.584826	0.0107955
LPAL2	0.584309	0.0108826
LINC00525	0.584283	0.010887
C5orf38	0.584137	0.0109115
NEUROG2	0.583687	0.010988
SNCA	0.58368	0.0109891
SNORD13	0.583398	0.0110372
WDR93	0.583376	0.0110409
ABCG8	0.583131	0.011083
ACADS	0.583075	0.0110924
ARID5B	0.583075	0.0110924
ATE1	0.583075	0.0110924
ATP9B	0.583075	0.0110924
BRWD1	0.583075	0.0110924
C11orf31	0.583075	0.0110924
CDC42EP5	0.583075	0.0110924
CDK7	0.583075	0.0110924
CRTC3	0.583075	0.0110924
DHTKD1	0.583075	0.0110924
DUSP28	0.583075	0.0110924
EDAR	0.583075	0.0110924
EIF4G2	0.583075	0.0110924
ERAP1	0.583075	0.0110924
FAM63A	0.583075	0.0110924
GLT8D1	0.583075	0.0110924
KPNA5	0.583075	0.0110924
LAMP2	0.583075	0.0110924
LCOR	0.583075	0.0110924
MYPOP	0.583075	0.0110924
NAF1	0.583075	0.0110924
NOSTRIN	0.583075	0.0110924
NUTM2D	0.583075	0.0110924
PIK3R1	0.583075	0.0110924
POGLUT1	0.583075	0.0110924
PVRL1	0.583075	0.0110924
STX19	0.583075	0.0110924
STX3	0.583075	0.0110924
TAP2	0.583075	0.0110924
TESK1	0.583075	0.0110924
TMEM54	0.583075	0.0110924
TRIP12	0.583075	0.0110924
WNT6	0.583075	0.0110924
ZFAND2B	0.583075	0.0110924
ZNF358	0.583075	0.0110924
ZNF367	0.583075	0.0110924
PPM1E	0.582344	0.0112184
PTGER2	0.582214	0.0112409
CTNNA2	0.581347	0.0113919
ABHD4	0.581011	0.0114509
ADSSL1	0.581011	0.0114509
ATP10D	0.581011	0.0114509
ATXN3	0.581011	0.0114509
BLOC1S3	0.581011	0.0114509
C9orf117	0.581011	0.0114509
CASP4	0.581011	0.0114509
COA1	0.581011	0.0114509
CTAGE8	0.581011	0.0114509
DNMT3B	0.581011	0.0114509
EPPK1	0.581011	0.0114509
FBXO31	0.581011	0.0114509
GPATCH1	0.581011	0.0114509
HLA-L	0.581011	0.0114509
ISY1	0.581011	0.0114509
LINC00969	0.581011	0.0114509
MPV17	0.581011	0.0114509
NATD1	0.581011	0.0114509
NOP10	0.581011	0.0114509
OCIAD1	0.581011	0.0114509
OXER1	0.581011	0.0114509
PAX6	0.581011	0.0114509
PKIG	0.581011	0.0114509
PLXNB2	0.581011	0.0114509
PRPF38A	0.581011	0.0114509
PTOV1-AS1	0.581011	0.0114509
RASL10B	0.581011	0.0114509
RCAN1	0.581011	0.0114509
RFC1	0.581011	0.0114509
RNF126	0.581011	0.0114509
RPS6KA6	0.581011	0.0114509
RSC1A1	0.581011	0.0114509
SEC61G	0.581011	0.0114509
SKIV2L	0.581011	0.0114509
SLC2A10	0.581011	0.0114509
STK32C	0.581011	0.0114509
STRIP2	0.581011	0.0114509
TOP2B	0.581011	0.0114509
TOPBP1	0.581011	0.0114509
TPST1	0.581011	0.0114509
UBXN2B	0.581011	0.0114509
VEZF1	0.581011	0.0114509
VIMP	0.581011	0.0114509
VPS13C	0.581011	0.0114509
WTH3DI	0.581011	0.0114509
ZNF197	0.581011	0.0114509
ZNF563	0.581011	0.0114509
SNORA63	0.581006	0.0114518
NCKAP5	0.580845	0.0114802
PRSS50	0.580612	0.0115212
ACADVL	0.578947	0.0118185
ALG12	0.578947	0.0118185
BCL11A	0.578947	0.0118185
C9orf173-AS1	0.578947	0.0118185
CKAP5	0.578947	0.0118185
DNAJC16	0.578947	0.0118185
DTWD1	0.578947	0.0118185
EMC8	0.578947	0.0118185
ESPN	0.578947	0.0118185
FAM222A-AS1	0.578947	0.0118185
GGCX	0.578947	0.0118185
GPC4	0.578947	0.0118185
HYAL3	0.578947	0.0118185
IMPA2	0.578947	0.0118185
KCNC4	0.578947	0.0118185
KDM7A	0.578947	0.0118185
KIAA1429	0.578947	0.0118185
KXD1	0.578947	0.0118185
MAP6D1	0.578947	0.0118185
MOSPD2	0.578947	0.0118185
MRPL51	0.578947	0.0118185
MYLK4	0.578947	0.0118185
OXR1	0.578947	0.0118185
PAXBP1-AS1	0.578947	0.0118185
PDCD5	0.578947	0.0118185
PRPS1	0.578947	0.0118185
PRRT3	0.578947	0.0118185
PSMB1	0.578947	0.0118185
PTCHD2	0.578947	0.0118185
RAB29	0.578947	0.0118185
RAD1	0.578947	0.0118185
RAD23A	0.578947	0.0118185
RPL39	0.578947	0.0118185
SASS6	0.578947	0.0118185
SIAH2	0.578947	0.0118185
SLFN5	0.578947	0.0118185
SVIL-AS1	0.578947	0.0118185
SYPL1	0.578947	0.0118185
TJP1	0.578947	0.0118185
TP73	0.578947	0.0118185
VANGL1	0.578947	0.0118185
VDAC3	0.578947	0.0118185
VKORC1L1	0.578947	0.0118185
VTI1B	0.578947	0.0118185
WDR83	0.578947	0.0118185
YIF1A	0.578947	0.0118185
YTHDC1	0.578947	0.0118185
ZNF473	0.578947	0.0118185
ZNF529-AS1	0.578947	0.0118185
SERPINA3	0.578846	0.0118368
LOC440600	0.578376	0.0119218
KCNS1	0.577379	0.012104
UCN2	0.577342	0.0121109
EFNB3	0.577181	0.0121404
LOC101060553	0.577181	0.0121404
OMP	0.577181	0.0121404
SMOC2	0.577181	0.0121404
GAPDHS	0.576926	0.0121876
AKAP8L	0.576883	0.0121954
ALDOB	0.576883	0.0121954
ATG10	0.576883	0.0121954
BET1	0.576883	0.0121954
CDADC1	0.576883	0.0121954
CDKN2A	0.576883	0.0121954
CHIC2	0.576883	0.0121954
CXCL1	0.576883	0.0121954
DANCR	0.576883	0.0121954
DDOST	0.576883	0.0121954
FAM45A	0.576883	0.0121954
GRAMD1C	0.576883	0.0121954
JAGN1	0.576883	0.0121954
LINC00467	0.576883	0.0121954
LINC01278	0.576883	0.0121954
LOC100507291	0.576883	0.0121954
LOC100996579	0.576883	0.0121954
LRRC56	0.576883	0.0121954
MELK	0.576883	0.0121954
MLPH	0.576883	0.0121954
NYNRIN	0.576883	0.0121954
OIP5	0.576883	0.0121954
PA2G4	0.576883	0.0121954
PACRGL	0.576883	0.0121954
POC1A	0.576883	0.0121954
POM121	0.576883	0.0121954
PPM1B	0.576883	0.0121954
PRMT1	0.576883	0.0121954
RBBP7	0.576883	0.0121954
RNF128	0.576883	0.0121954
SARAF	0.576883	0.0121954
SCNN1A	0.576883	0.0121954
SNX30	0.576883	0.0121954
TEP1	0.576883	0.0121954
TGIF1	0.576883	0.0121954
TMEM191C	0.576883	0.0121954
UBL3	0.576883	0.0121954
ZNF609	0.576883	0.0121954
ZNF697	0.576883	0.0121954
LOC101927619	0.576873	0.0121973
GSTM3	0.576149	0.0123319
TMEM88B	0.576029	0.0123543
HNRNPA1P33	0.575141	0.0125211
ZNF736	0.575116	0.0125258
ACAA2	0.574819	0.012582
ANKLE2	0.574819	0.012582
ASAP2	0.574819	0.012582
ASCC3	0.574819	0.012582
CAPN2	0.574819	0.012582
CDKAL1	0.574819	0.012582
CHURC1-FNTB	0.574819	0.012582
COX6B1	0.574819	0.012582
CRK	0.574819	0.012582
DNAAF5	0.574819	0.012582
DYNLT1	0.574819	0.012582
ECHS1	0.574819	0.012582
FAM27E3	0.574819	0.012582
HOXA4	0.574819	0.012582
IPMK	0.574819	0.012582
KAT7	0.574819	0.012582
LOC100130987	0.574819	0.012582
LOC730102	0.574819	0.012582
MORC4	0.574819	0.012582
MSL2	0.574819	0.012582
N6AMT2	0.574819	0.012582
NSRP1	0.574819	0.012582
OTUB1	0.574819	0.012582
PABPC4	0.574819	0.012582
PANX1	0.574819	0.012582
PEX5	0.574819	0.012582
PGAP3	0.574819	0.012582
PIAS1	0.574819	0.012582
PRRC2B	0.574819	0.012582
PTCD2	0.574819	0.012582
RFESD	0.574819	0.012582
SGPP2	0.574819	0.012582
SMG1P2	0.574819	0.012582
SMG8	0.574819	0.012582
SNRNP40	0.574819	0.012582
TRRAP	0.574819	0.012582
VEZT	0.574819	0.012582
VOPP1	0.574819	0.012582
ZBED5	0.574819	0.012582
ZCRB1	0.574819	0.012582
ZDBF2	0.574819	0.012582
ZFAND3	0.574819	0.012582
ZNF133	0.574819	0.012582
ZNF674	0.574819	0.012582
ZNF721	0.574819	0.012582
ZXDA	0.574819	0.012582
HCN4	0.5747	0.0126046
SMTNL2	0.573941	0.0127493
LHFPL4	0.573891	0.0127589
PROX1-AS1	0.573057	0.0129197
ABHD14B	0.572755	0.0129782
ADGRG1	0.572755	0.0129782
ARHGDIB	0.572755	0.0129782
ATG2B	0.572755	0.0129782
ATM	0.572755	0.0129782
BAZ1A	0.572755	0.0129782
BIVM	0.572755	0.0129782
BRMS1L	0.572755	0.0129782
BTAF1	0.572755	0.0129782
C15orf39	0.572755	0.0129782
CCDC170	0.572755	0.0129782
CDK5RAP1	0.572755	0.0129782
CEP70	0.572755	0.0129782
CSRP1	0.572755	0.0129782
CTU1	0.572755	0.0129782
DHFR	0.572755	0.0129782
EHMT1	0.572755	0.0129782
EIF2D	0.572755	0.0129782
EIF3J	0.572755	0.0129782
FAM83G	0.572755	0.0129782
FEM1C	0.572755	0.0129782
FZD2	0.572755	0.0129782
GALC	0.572755	0.0129782
GAR1	0.572755	0.0129782
ICAM2	0.572755	0.0129782
KMT2A	0.572755	0.0129782
LINC00893	0.572755	0.0129782
MAX	0.572755	0.0129782
MED21	0.572755	0.0129782
MLXIP	0.572755	0.0129782
MRPL21	0.572755	0.0129782
PSME2	0.572755	0.0129782
PURA	0.572755	0.0129782
RFT1	0.572755	0.0129782
RFX7	0.572755	0.0129782
RPLP2	0.572755	0.0129782
SMARCA4	0.572755	0.0129782
SPATA3-AS1	0.572755	0.0129782
SREK1IP1	0.572755	0.0129782
ZNF681	0.572755	0.0129782
ZSWIM1	0.572755	0.0129782
OLFM1	0.572622	0.0130042
LINC01167	0.572562	0.0130159
CXCR2	0.572019	0.013122
C17orf50	0.571595	0.0132053
SNORA73B	0.571361	0.0132515
ADAM32	0.570691	0.0133843
ALDH3A2	0.570691	0.0133843
ALG5	0.570691	0.0133843
ANKIB1	0.570691	0.0133843
ANKRD42	0.570691	0.0133843
ARAP2	0.570691	0.0133843
CTTNBP2NL	0.570691	0.0133843
CXorf56	0.570691	0.0133843
DAB2IP	0.570691	0.0133843
DNAJC8	0.570691	0.0133843
DPY19L3	0.570691	0.0133843
ELOF1	0.570691	0.0133843
FAM210A	0.570691	0.0133843
FBXO33	0.570691	0.0133843
FDPS	0.570691	0.0133843
GMPR	0.570691	0.0133843
IFI27L1	0.570691	0.0133843
IL1RL2	0.570691	0.0133843
KCNH8	0.570691	0.0133843
LDLRAP1	0.570691	0.0133843
LOC102606465	0.570691	0.0133843
LRR1	0.570691	0.0133843
MED18	0.570691	0.0133843
NELFE	0.570691	0.0133843
NUP62	0.570691	0.0133843
OSBPL2	0.570691	0.0133843
PARD3	0.570691	0.0133843
PLK1	0.570691	0.0133843
PPM1J	0.570691	0.0133843
PROC	0.570691	0.0133843
PTRH2	0.570691	0.0133843
RAP1GDS1	0.570691	0.0133843
RPP40	0.570691	0.0133843
SLC24A1	0.570691	0.0133843
SNAPC2	0.570691	0.0133843
TNFRSF1B	0.570691	0.0133843
ZSCAN12P1	0.570691	0.0133843
LINC00337	0.570547	0.0134131
KCNA6	0.570165	0.0134895
EFCAB6	0.569954	0.0135319
CTSE	0.56951	0.0136213
MEOX2-AS1	0.569352	0.0136532
LINC01021	0.569047	0.0137149
LOC100133985	0.568921	0.0137406
LOC441666	0.568782	0.0137689
VLDLR-AS1	0.568651	0.0137957
ABI1	0.568627	0.0138004
CENPO	0.568627	0.0138004
CMSS1	0.568627	0.0138004
DBF4B	0.568627	0.0138004
FAM189A1	0.568627	0.0138004
FAM200B	0.568627	0.0138004
FAM64A	0.568627	0.0138004
FBXO38	0.568627	0.0138004
FKBP3	0.568627	0.0138004
GALNT6	0.568627	0.0138004
HOXA9	0.568627	0.0138004
KBTBD2	0.568627	0.0138004
LIMCH1	0.568627	0.0138004
LOC105373383	0.568627	0.0138004
LRRC31	0.568627	0.0138004
MESDC2	0.568627	0.0138004
NDUFA6	0.568627	0.0138004
OSBPL9	0.568627	0.0138004
PROS1	0.568627	0.0138004
RAB11FIP4	0.568627	0.0138004
RPS27	0.568627	0.0138004
SEMA4C	0.568627	0.0138004
SHCBP1	0.568627	0.0138004
SLC39A8	0.568627	0.0138004
SLPI	0.568627	0.0138004
SMS	0.568627	0.0138004
TMEM25	0.568627	0.0138004
TP53RK	0.568627	0.0138004
UCK1	0.568627	0.0138004
ZSCAN5A	0.568627	0.0138004
ARMC12	0.568625	0.013801
GLYATL2	0.568456	0.0138355
SERTAD4-AS1	0.568331	0.013861
ZNF85	0.568331	0.013861
SSTR5-AS1	0.5683	0.0138673
C10orf82	0.567914	0.0139466
MED12L	0.567435	0.0140455
KCNMB2-AS1	0.566916	0.0141532
TMEM132B	0.566856	0.0141658
ABCE1	0.566563	0.0142268
AGGF1	0.566563	0.0142268
AOC1	0.566563	0.0142268
ARSK	0.566563	0.0142268
ASGR1	0.566563	0.0142268
CARNS1	0.566563	0.0142268
CNNM2	0.566563	0.0142268
COMT	0.566563	0.0142268
COQ7	0.566563	0.0142268
CSTF2T	0.566563	0.0142268
DDX60	0.566563	0.0142268
DERL2	0.566563	0.0142268
DHRSX	0.566563	0.0142268
FAM109B	0.566563	0.0142268
FAM46A	0.566563	0.0142268
FAR1	0.566563	0.0142268
LATS1	0.566563	0.0142268
LEPROTL1	0.566563	0.0142268
LINC00511	0.566563	0.0142268
LOC283140	0.566563	0.0142268
MFSD11	0.566563	0.0142268
MPC1	0.566563	0.0142268
MRPL38	0.566563	0.0142268
MTMR3	0.566563	0.0142268
MUT	0.566563	0.0142268
PPM1L	0.566563	0.0142268
RPL37	0.566563	0.0142268
SIX4	0.566563	0.0142268
STMN1	0.566563	0.0142268
TCF3	0.566563	0.0142268
TM9SF1	0.566563	0.0142268
TRIM21	0.566563	0.0142268
TSNARE1	0.566563	0.0142268
TTC23	0.566563	0.0142268
WIPI1	0.566563	0.0142268
ZCCHC7	0.566563	0.0142268
ZFP90	0.566563	0.0142268
LOC101927495	0.566538	0.0142321
FAM182B	0.566443	0.0142521
TNKS2-AS1	0.566074	0.0143294
TCTE3	0.56596	0.0143534
SEPSECS-AS1	0.565824	0.0143822
CERS4	0.565668	0.014415
LINC00570	0.565668	0.014415
NTF4	0.56559	0.0144316
ZNF582-AS1	0.565491	0.0144524
LINC00494	0.564874	0.0145837
P2RX6	0.564791	0.0146013
APBB1IP	0.564602	0.0146417
ANAPC1	0.564499	0.0146636
ARL2BP	0.564499	0.0146636
BAIAP2L1	0.564499	0.0146636
BTF3	0.564499	0.0146636
C17orf53	0.564499	0.0146636
CDC26	0.564499	0.0146636
CLCN1	0.564499	0.0146636
COPS7A	0.564499	0.0146636
CPOX	0.564499	0.0146636
CREB3L1	0.564499	0.0146636
CSNK1D	0.564499	0.0146636
DEFB1	0.564499	0.0146636
DNAJC18	0.564499	0.0146636
EHF	0.564499	0.0146636
FIGNL1	0.564499	0.0146636
HMGXB4	0.564499	0.0146636
IAH1	0.564499	0.0146636
IMPDH1	0.564499	0.0146636
IQSEC2	0.564499	0.0146636
IRGQ	0.564499	0.0146636
KIAA1804	0.564499	0.0146636
LINC01604	0.564499	0.0146636
MOAP1	0.564499	0.0146636
MTERF1	0.564499	0.0146636
MYCBPAP	0.564499	0.0146636
NR2C1	0.564499	0.0146636
NUFIP1	0.564499	0.0146636
OR2A7	0.564499	0.0146636
OSTM1	0.564499	0.0146636
PDCD7	0.564499	0.0146636
PMS2CL	0.564499	0.0146636
PPIH	0.564499	0.0146636
RAB30-AS1	0.564499	0.0146636
RUNX2	0.564499	0.0146636
RXFP4	0.564499	0.0146636
SCAF1	0.564499	0.0146636
SEC14L2	0.564499	0.0146636
SEPT7	0.564499	0.0146636
SH3RF2	0.564499	0.0146636
SLC23A1	0.564499	0.0146636
SPATA7	0.564499	0.0146636
SPRY4-IT1	0.564499	0.0146636
TCEB2	0.564499	0.0146636
TMEM33	0.564499	0.0146636
VPS51	0.564499	0.0146636
XPO1	0.564499	0.0146636
YEATS2	0.564499	0.0146636
ZC3H10	0.564499	0.0146636
ZNF543	0.564499	0.0146636
FAM90A1	0.563771	0.0148204
PRSS41	0.563737	0.0148277
AURKC	0.5636	0.0148573
PHOSPHO2-KLHL23	0.563176	0.0149492
LINC01176	0.562726	0.0150474
LOC90246	0.562726	0.0150474
LIPC	0.562707	0.0150514
PLCXD2-AS1	0.562606	0.0150736
AGO2	0.562436	0.015111
AP4S1	0.562436	0.015111
ARHGEF39	0.562436	0.015111
ARMT1	0.562436	0.015111
BZRAP1	0.562436	0.015111
CAMK2G	0.562436	0.015111
CFAP53	0.562436	0.015111
CTNNBIP1	0.562436	0.015111
DSC3	0.562436	0.015111
ECH1	0.562436	0.015111
EXOC3	0.562436	0.015111
EXPH5	0.562436	0.015111
FAM58A	0.562436	0.015111
FBXO42	0.562436	0.015111
GLUD1	0.562436	0.015111
IFI27L2	0.562436	0.015111
IFI6	0.562436	0.015111
JADE2	0.562436	0.015111
JMJD6	0.562436	0.015111
LIPT2	0.562436	0.015111
LLGL2	0.562436	0.015111
LZTS2	0.562436	0.015111
MCUR1	0.562436	0.015111
MSH3	0.562436	0.015111
MTMR6	0.562436	0.015111
MUS81	0.562436	0.015111
NTPCR	0.562436	0.015111
PLA2G4C	0.562436	0.015111
POLL	0.562436	0.015111
RABGAP1	0.562436	0.015111
RABL2B	0.562436	0.015111
SAMD10	0.562436	0.015111
SEC23IP	0.562436	0.015111
SMARCD3	0.562436	0.015111
TAF9B	0.562436	0.015111
THAP1	0.562436	0.015111
TMEM256	0.562436	0.015111
TMEM42	0.562436	0.015111
TRAK1	0.562436	0.015111
UBQLN1	0.562436	0.015111
YJEFN3	0.562436	0.015111
ZNF593	0.562436	0.015111
ZNF853	0.562436	0.015111
PCDHGA7	0.562365	0.0151264
LOC100101478	0.562051	0.0151955
C17orf78	0.561828	0.0152447
ZNF571-AS1	0.561693	0.0152745
ESPNP	0.561211	0.0153815
C1RL	0.560372	0.0155691
C8orf76	0.560372	0.0155691
C9orf91	0.560372	0.0155691
CDKL3	0.560372	0.0155691
CIB2	0.560372	0.0155691
CLSTN1	0.560372	0.0155691
DCLRE1B	0.560372	0.0155691
DDX46	0.560372	0.0155691
EXOSC5	0.560372	0.0155691
FANCL	0.560372	0.0155691
FBXL6	0.560372	0.0155691
FNDC3A	0.560372	0.0155691
FOXO1	0.560372	0.0155691
GGA3	0.560372	0.0155691
GLRX5	0.560372	0.0155691
GNG5	0.560372	0.0155691
HERC2P7	0.560372	0.0155691
KIAA0100	0.560372	0.0155691
KIAA1875	0.560372	0.0155691
LMTK2	0.560372	0.0155691
LOC101927746	0.560372	0.0155691
LRRC8A	0.560372	0.0155691
MANSC1	0.560372	0.0155691
NME4	0.560372	0.0155691
NPR2	0.560372	0.0155691
OSER1-AS1	0.560372	0.0155691
PCMTD2	0.560372	0.0155691
PIGM	0.560372	0.0155691
PITPNA	0.560372	0.0155691
PLCXD1	0.560372	0.0155691
POLK	0.560372	0.0155691
PSTK	0.560372	0.0155691
PTGR1	0.560372	0.0155691
RAB6A	0.560372	0.0155691
RNF31	0.560372	0.0155691
RPL23	0.560372	0.0155691
RPLP0P2	0.560372	0.0155691
SAT2	0.560372	0.0155691
SCNM1	0.560372	0.0155691
SLC17A9	0.560372	0.0155691
SPEG	0.560372	0.0155691
SRSF3	0.560372	0.0155691
ST3GAL3	0.560372	0.0155691
SULF2	0.560372	0.0155691
SYAP1	0.560372	0.0155691
TFPI	0.560372	0.0155691
TIPRL	0.560372	0.0155691
TMLHE	0.560372	0.0155691
TPPP3	0.560372	0.0155691
TTK	0.560372	0.0155691
U2AF1L4	0.560372	0.0155691
UBE2Z	0.560372	0.0155691
VPS26B	0.560372	0.0155691
ZNF112	0.560372	0.0155691
ZNF76	0.560372	0.0155691
CFAP74	0.560291	0.0155873
CXCL14	0.559463	0.0157741
SLC24A5	0.558757	0.0159351
LOC101928514	0.558679	0.0159531
SLC43A3	0.558596	0.015972
PCDH8	0.558557	0.0159809
AGAP1	0.558308	0.0160382
ATG101	0.558308	0.0160382
BTG3	0.558308	0.0160382
C6orf47	0.558308	0.0160382
CASC4	0.558308	0.0160382
CBL	0.558308	0.0160382
CCNA2	0.558308	0.0160382
CHAF1A	0.558308	0.0160382
CHCHD5	0.558308	0.0160382
CHD1	0.558308	0.0160382
DCDC2	0.558308	0.0160382
DCTN5	0.558308	0.0160382
DDHD1	0.558308	0.0160382
DHRS4-AS1	0.558308	0.0160382
DOK7	0.558308	0.0160382
FANCF	0.558308	0.0160382
FBF1	0.558308	0.0160382
HCFC1	0.558308	0.0160382
HSP90B1	0.558308	0.0160382
IDE	0.558308	0.0160382
IFITM2	0.558308	0.0160382
KIF18A	0.558308	0.0160382
LINC00936	0.558308	0.0160382
MEIS2	0.558308	0.0160382
PCAT7	0.558308	0.0160382
PEX11G	0.558308	0.0160382
PLS3	0.558308	0.0160382
PRDX1	0.558308	0.0160382
PTPMT1	0.558308	0.0160382
PWWP2B	0.558308	0.0160382
RAB33B	0.558308	0.0160382
RIPPLY3	0.558308	0.0160382
RNF6	0.558308	0.0160382
SCRN3	0.558308	0.0160382
SLC25A45	0.558308	0.0160382
TAPT1-AS1	0.558308	0.0160382
TMEM216	0.558308	0.0160382
TMEM50B	0.558308	0.0160382
TPRN	0.558308	0.0160382
TRADD	0.558308	0.0160382
USP43	0.558308	0.0160382
YY2	0.558308	0.0160382
ZNF487	0.558308	0.0160382
ZNF8	0.558308	0.0160382
MGAT4EP	0.558263	0.0160485
SV2B	0.558191	0.016065
KCNG3	0.557903	0.0161314
WISP3	0.557861	0.0161412
MATN4	0.557349	0.0162598
LOC221946	0.556871	0.0163712
LOC101927865	0.556576	0.0164402
ANGEL1	0.556244	0.0165184
ANKRD9	0.556244	0.0165184
ARHGDIA	0.556244	0.0165184
ASB6	0.556244	0.0165184
BRMS1	0.556244	0.0165184
BTN3A3	0.556244	0.0165184
C1QTNF1-AS1	0.556244	0.0165184
C20orf27	0.556244	0.0165184
CAV2	0.556244	0.0165184
CIRH1A	0.556244	0.0165184
DLG4	0.556244	0.0165184
DNAJB6	0.556244	0.0165184
EPG5	0.556244	0.0165184
ETV2	0.556244	0.0165184
FOXJ1	0.556244	0.0165184
GDE1	0.556244	0.0165184
GNA14	0.556244	0.0165184
GOLGA6L10	0.556244	0.0165184
IDH3B	0.556244	0.0165184
IL2RG	0.556244	0.0165184
IMPAD1	0.556244	0.0165184
INCA1	0.556244	0.0165184
IPP	0.556244	0.0165184
KANSL1	0.556244	0.0165184
KIAA0556	0.556244	0.0165184
KLF5	0.556244	0.0165184
LAS1L	0.556244	0.0165184
LOC100289361	0.556244	0.0165184
LOC729867	0.556244	0.0165184
LSM2	0.556244	0.0165184
LYRM2	0.556244	0.0165184
MED7	0.556244	0.0165184
MORC2-AS1	0.556244	0.0165184
NNAT	0.556244	0.0165184
PIK3IP1	0.556244	0.0165184
PIP5K1C	0.556244	0.0165184
PLEKHA8	0.556244	0.0165184
SHF	0.556244	0.0165184
SLU7	0.556244	0.0165184
SMPDL3B	0.556244	0.0165184
SPRYD4	0.556244	0.0165184
TET1	0.556244	0.0165184
TIMM21	0.556244	0.0165184
TMEM110	0.556244	0.0165184
TMEM209	0.556244	0.0165184
ZC3H13	0.556244	0.0165184
ZCCHC3	0.556244	0.0165184
ZNF286B	0.556244	0.0165184
ZSCAN25	0.556244	0.0165184
MPO	0.555785	0.0166266
LINC00282	0.555273	0.016748
ABCA9	0.554466	0.0169411
ACACB	0.55418	0.0170099
ADGRF1	0.55418	0.0170099
AHNAK2	0.55418	0.0170099
C11orf30	0.55418	0.0170099
CCDC90B	0.55418	0.0170099
CITED4	0.55418	0.0170099
CLNS1A	0.55418	0.0170099
CNTD2	0.55418	0.0170099
CUL2	0.55418	0.0170099
DAPK2	0.55418	0.0170099
DAPK3	0.55418	0.0170099
DCLRE1C	0.55418	0.0170099
EHBP1	0.55418	0.0170099
EPS8L3	0.55418	0.0170099
ERVMER34-1	0.55418	0.0170099
FAHD2CP	0.55418	0.0170099
FAM53C	0.55418	0.0170099
FANCM	0.55418	0.0170099
GCNT4	0.55418	0.0170099
GTF2IP1	0.55418	0.0170099
IFIT5	0.55418	0.0170099
JUP	0.55418	0.0170099
LAMP1	0.55418	0.0170099
LNPEP	0.55418	0.0170099
LOC100506985	0.55418	0.0170099
LOC286437	0.55418	0.0170099
LRRC75A-AS1	0.55418	0.0170099
MVD	0.55418	0.0170099
NBAS	0.55418	0.0170099
OSR2	0.55418	0.0170099
PDCD4	0.55418	0.0170099
PKP2	0.55418	0.0170099
PM20D2	0.55418	0.0170099
PSME1	0.55418	0.0170099
PSPH	0.55418	0.0170099
PXK	0.55418	0.0170099
RPL19	0.55418	0.0170099
SCARB2	0.55418	0.0170099
SMYD5	0.55418	0.0170099
SNX11	0.55418	0.0170099
SYNJ2	0.55418	0.0170099
TENM3	0.55418	0.0170099
TMEM30B	0.55418	0.0170099
TRIM7	0.55418	0.0170099
TXNDC11	0.55418	0.0170099
WBP2	0.55418	0.0170099
ZFC3H1	0.55418	0.0170099
KCNG1	0.553956	0.0170638
PKD2L1	0.553586	0.0171534
TTR	0.553586	0.0171534
LOC644554	0.553485	0.0171779
SALL2	0.553259	0.0172329
STOML3	0.552974	0.0173022
LINC01424	0.552788	0.0173477
MT3	0.55251	0.017416
MMP17	0.552401	0.0174427
LPPR3	0.552139	0.0175072
AAED1	0.552116	0.0175129
ACOX1	0.552116	0.0175129
ACTR3C	0.552116	0.0175129
ALG2	0.552116	0.0175129
ANKRD46	0.552116	0.0175129
ARL10	0.552116	0.0175129
ATP5J	0.552116	0.0175129
ATP6V1C1	0.552116	0.0175129
BTN3A2	0.552116	0.0175129
CEP63	0.552116	0.0175129
CUL1	0.552116	0.0175129
DNAJA3	0.552116	0.0175129
DUSP16	0.552116	0.0175129
EP300	0.552116	0.0175129
ERCC6L2	0.552116	0.0175129
HEBP2	0.552116	0.0175129
HN1	0.552116	0.0175129
HP1BP3	0.552116	0.0175129
HSD17B7	0.552116	0.0175129
HYAL2	0.552116	0.0175129
IDNK	0.552116	0.0175129
LINC00998	0.552116	0.0175129
LRFN4	0.552116	0.0175129
LUC7L2	0.552116	0.0175129
MAGI3	0.552116	0.0175129
MARCH2	0.552116	0.0175129
METRNL	0.552116	0.0175129
MRPL27	0.552116	0.0175129
MUSTN1	0.552116	0.0175129
NBEAL1	0.552116	0.0175129
NOP14	0.552116	0.0175129
ORC5	0.552116	0.0175129
PCK2	0.552116	0.0175129
PSD3	0.552116	0.0175129
PSMG4	0.552116	0.0175129
RBM14	0.552116	0.0175129
RCE1	0.552116	0.0175129
SKAP1	0.552116	0.0175129
TCOF1	0.552116	0.0175129
TMC4	0.552116	0.0175129
TMEM91	0.552116	0.0175129
TTC27	0.552116	0.0175129
UBE2O	0.552116	0.0175129
UQCC3	0.552116	0.0175129
VCL	0.552116	0.0175129
WHSC1	0.552116	0.0175129
ZC3H7B	0.552116	0.0175129
ZNF34	0.552116	0.0175129
IGSF1	0.551475	0.0176714
SYCP2L	0.551475	0.0176714
SH3GL2	0.55137	0.0176974
FLJ37035	0.551368	0.0176979
ZNF415	0.55119	0.0177422
HIST1H2BE	0.551136	0.0177556
CCHE1	0.551052	0.0177766
ELOVL4	0.550727	0.0178578
SEMG1	0.55038	0.0179449
KLRG2	0.550259	0.0179753
AMD1	0.550052	0.0180276
ANKHD1	0.550052	0.0180276
ASAH2B	0.550052	0.0180276
ATXN7L2	0.550052	0.0180276
AZIN1	0.550052	0.0180276
BCRP2	0.550052	0.0180276
BTRC	0.550052	0.0180276
C14orf1	0.550052	0.0180276
CABLES2	0.550052	0.0180276
CBX1	0.550052	0.0180276
CCNI	0.550052	0.0180276
CRBN	0.550052	0.0180276
CRYL1	0.550052	0.0180276
CTSS	0.550052	0.0180276
EIF2S1	0.550052	0.0180276
ELFN1-AS1	0.550052	0.0180276
GATSL2	0.550052	0.0180276
GNE	0.550052	0.0180276
GTPBP1	0.550052	0.0180276
HDHD1	0.550052	0.0180276
HOXB5	0.550052	0.0180276
HYOU1	0.550052	0.0180276
KIAA1841	0.550052	0.0180276
KIF20A	0.550052	0.0180276
LINC00638	0.550052	0.0180276
LINC00675	0.550052	0.0180276
LOC100507547	0.550052	0.0180276
NPAS2	0.550052	0.0180276
ODF2	0.550052	0.0180276
PAK4	0.550052	0.0180276
PHLDA1	0.550052	0.0180276
PIGV	0.550052	0.0180276
PJA1	0.550052	0.0180276
PPIL3	0.550052	0.0180276
PPP1R21	0.550052	0.0180276
RPL17	0.550052	0.0180276
RRP7A	0.550052	0.0180276
RXRB	0.550052	0.0180276
SDC1	0.550052	0.0180276
SEMA4B	0.550052	0.0180276
SLC52A3	0.550052	0.0180276
SMAP1	0.550052	0.0180276
SYTL1	0.550052	0.0180276
TATDN2	0.550052	0.0180276
TECR	0.550052	0.0180276
TRIAP1	0.550052	0.0180276
TRIM3	0.550052	0.0180276
TRIM5	0.550052	0.0180276
TTYH1	0.550052	0.0180276
TXNRD2	0.550052	0.0180276
ZC2HC1C	0.550052	0.0180276
ZNF629	0.550052	0.0180276
C6orf52	0.549844	0.0180799
GAS6-AS1	0.549303	0.0182172
SYS1-DBNDD2	0.549303	0.0182172
CASQ1	0.549249	0.0182308
LIFR-AS1	0.549138	0.0182592
CNKSR2	0.548975	0.0183008
GRAPL	0.548783	0.0183498
GOLGA8J	0.548609	0.0183945
LINC00942	0.548271	0.0184812
ACVR1B	0.547988	0.0185541
ARHGAP21	0.547988	0.0185541
ATRIP	0.547988	0.0185541
BAZ1B	0.547988	0.0185541
BRCA2	0.547988	0.0185541
C17orf58	0.547988	0.0185541
CCAR1	0.547988	0.0185541
CDC42	0.547988	0.0185541
CNN3	0.547988	0.0185541
COPE	0.547988	0.0185541
DDX20	0.547988	0.0185541
DOPEY2	0.547988	0.0185541
EFHD2	0.547988	0.0185541
EIF3C	0.547988	0.0185541
EIF3F	0.547988	0.0185541
EXO1	0.547988	0.0185541
FAM86B3P	0.547988	0.0185541
FCGRT	0.547988	0.0185541
FMO4	0.547988	0.0185541
GHDC	0.547988	0.0185541
GIMAP2	0.547988	0.0185541
GNA12	0.547988	0.0185541
GRTP1	0.547988	0.0185541
GSK3A	0.547988	0.0185541
HERC4	0.547988	0.0185541
IL7	0.547988	0.0185541
IRF3	0.547988	0.0185541
ITFG1	0.547988	0.0185541
LENG8-AS1	0.547988	0.0185541
LRPAP1	0.547988	0.0185541
MAGEH1	0.547988	0.0185541
MARK2	0.547988	0.0185541
MAST4	0.547988	0.0185541
MED29	0.547988	0.0185541
N4BP2	0.547988	0.0185541
NKD1	0.547988	0.0185541
NSFL1C	0.547988	0.0185541
PEA15	0.547988	0.0185541
PPDPF	0.547988	0.0185541
PPP6R3	0.547988	0.0185541
PSMG2	0.547988	0.0185541
PSMG3	0.547988	0.0185541
RAB36	0.547988	0.0185541
RABGGTB	0.547988	0.0185541
RAD51L3-RFFL	0.547988	0.0185541
RARA-AS1	0.547988	0.0185541
RNF8	0.547988	0.0185541
RPL21	0.547988	0.0185541
RTEL1	0.547988	0.0185541
SDCCAG3	0.547988	0.0185541
SECISBP2	0.547988	0.0185541
SMG7-AS1	0.547988	0.0185541
TEKT4P2	0.547988	0.0185541
TEX264	0.547988	0.0185541
TMED10P1	0.547988	0.0185541
USP8	0.547988	0.0185541
XPC	0.547988	0.0185541
XPO7	0.547988	0.0185541
ZNF260	0.547988	0.0185541
ZRANB1	0.547988	0.0185541
LOC101928979	0.547725	0.0186219
R3HDML	0.547703	0.0186276
MAP3K7CL	0.547238	0.0187483
HAR1B	0.547174	0.0187651
ENOX1	0.547054	0.0187963
KRBOX1	0.546875	0.0188431
SERTAD4	0.546206	0.0190184
LMOD3	0.546129	0.0190386
ACSF3	0.545924	0.0190927
ADGRG5	0.545924	0.0190927
ADRB1	0.545924	0.0190927
AHCYL1	0.545924	0.0190927
ANKRD13C	0.545924	0.0190927
BBS10	0.545924	0.0190927
BLACAT1	0.545924	0.0190927
BZW2	0.545924	0.0190927
C20orf24	0.545924	0.0190927
CAPZA2	0.545924	0.0190927
CEP170B	0.545924	0.0190927
CTDSPL2	0.545924	0.0190927
DDX11	0.545924	0.0190927
DECR2	0.545924	0.0190927
DENR	0.545924	0.0190927
DFFA	0.545924	0.0190927
DNAJC11	0.545924	0.0190927
ELOVL7	0.545924	0.0190927
EMC2	0.545924	0.0190927
FLJ32255	0.545924	0.0190927
GGPS1	0.545924	0.0190927
HARS2	0.545924	0.0190927
HIBCH	0.545924	0.0190927
ILKAP	0.545924	0.0190927
ITGB1	0.545924	0.0190927
KAT6B	0.545924	0.0190927
LPCAT4	0.545924	0.0190927
LYRM1	0.545924	0.0190927
MEX3A	0.545924	0.0190927
MPP1	0.545924	0.0190927
MST1	0.545924	0.0190927
NADSYN1	0.545924	0.0190927
NUDT9	0.545924	0.0190927
PARG	0.545924	0.0190927
PCAT6	0.545924	0.0190927
PI4K2B	0.545924	0.0190927
PRKXP1	0.545924	0.0190927
PSMC3IP	0.545924	0.0190927
RN7SL2	0.545924	0.0190927
RNASEH2A	0.545924	0.0190927
RNMT	0.545924	0.0190927
RRAGC	0.545924	0.0190927
SGOL2	0.545924	0.0190927
SIDT2	0.545924	0.0190927
SLC35A3	0.545924	0.0190927
SLCO4A1	0.545924	0.0190927
STAMBPL1	0.545924	0.0190927
SUV39H2	0.545924	0.0190927
TMEM56-RWDD3	0.545924	0.0190927
TNS2	0.545924	0.0190927
TPP2	0.545924	0.0190927
TRAF6	0.545924	0.0190927
UQCR11	0.545924	0.0190927
ZFYVE27	0.545924	0.0190927
ZNF461	0.545924	0.0190927
ZNF714	0.545924	0.0190927
CASC15	0.545688	0.019155
FALEC	0.54565	0.0191649
PPP5D1	0.545389	0.0192341
VN1R1	0.545389	0.0192341
LOC100130673	0.545214	0.0192807
BBOX1-AS1	0.545081	0.0193162
LBP	0.544628	0.0194371
ENTPD3	0.544375	0.0195048
AJUBA	0.54386	0.0196436
ASTE1	0.54386	0.0196436
BDP1	0.54386	0.0196436
CERS6-AS1	0.54386	0.0196436
DCXR	0.54386	0.0196436
DR1	0.54386	0.0196436
EMC6	0.54386	0.0196436
ESPL1	0.54386	0.0196436
GARS	0.54386	0.0196436
GUCD1	0.54386	0.0196436
HERC6	0.54386	0.0196436
HS1BP3	0.54386	0.0196436
INO80	0.54386	0.0196436
INTU	0.54386	0.0196436
KLHL17	0.54386	0.0196436
LAP3	0.54386	0.0196436
LOC100506314	0.54386	0.0196436
LRRCC1	0.54386	0.0196436
M6PR	0.54386	0.0196436
MAP3K14-AS1	0.54386	0.0196436
MAPT	0.54386	0.0196436
NMRK1	0.54386	0.0196436
PPP1R14D	0.54386	0.0196436
PRADC1	0.54386	0.0196436
QTRTD1	0.54386	0.0196436
RAB20	0.54386	0.0196436
RASSF7	0.54386	0.0196436
SCFD1	0.54386	0.0196436
SLC25A20	0.54386	0.0196436
SNRPE	0.54386	0.0196436
SOD3	0.54386	0.0196436
SPTLC2	0.54386	0.0196436
TESK2	0.54386	0.0196436
TFDP2	0.54386	0.0196436
TRMT13	0.54386	0.0196436
TSSC4	0.54386	0.0196436
USP20	0.54386	0.0196436
USP38	0.54386	0.0196436
ZNF484	0.54386	0.0196436
ZNF717	0.54386	0.0196436
KRT75	0.543629	0.0197059
IQUB	0.543576	0.0197203
SIT1	0.54328	0.0198005
TUBA3FP	0.543198	0.0198228
KIF26B	0.543108	0.0198472
C20orf194	0.542917	0.0198992
CPNE9	0.542917	0.0198992
LOC104968399	0.542917	0.0198992
COL5A1	0.542393	0.0200424
FLG	0.542163	0.0201056
LVCAT1	0.542145	0.0201106
AASDHPPT	0.541796	0.0202068
ALDH3B1	0.541796	0.0202068
AUTS2	0.541796	0.0202068
C18orf25	0.541796	0.0202068
C22orf39	0.541796	0.0202068
C2orf81	0.541796	0.0202068
CCNB3	0.541796	0.0202068
COA5	0.541796	0.0202068
DENND1A	0.541796	0.0202068
DSCR3	0.541796	0.0202068
ECM1	0.541796	0.0202068
FGFR1OP	0.541796	0.0202068
FGFR1OP2	0.541796	0.0202068
FLVCR1	0.541796	0.0202068
FLVCR2	0.541796	0.0202068
GID4	0.541796	0.0202068
IMMP2L	0.541796	0.0202068
KATNAL2	0.541796	0.0202068
KBTBD11	0.541796	0.0202068
KIF2C	0.541796	0.0202068
KLC2	0.541796	0.0202068
LINC01011	0.541796	0.0202068
MZT1	0.541796	0.0202068
NCBP2-AS2	0.541796	0.0202068
NDUFB10	0.541796	0.0202068
PAK1	0.541796	0.0202068
PCBP4	0.541796	0.0202068
PDRG1	0.541796	0.0202068
PGPEP1	0.541796	0.0202068
PI4KB	0.541796	0.0202068
PLEC	0.541796	0.0202068
PPP1R2P3	0.541796	0.0202068
PQBP1	0.541796	0.0202068
SBDSP1	0.541796	0.0202068
SCX	0.541796	0.0202068
SUMO2	0.541796	0.0202068
TMED7-TICAM2	0.541796	0.0202068
TRAPPC5	0.541796	0.0202068
UQCRC2	0.541796	0.0202068
WDR46	0.541796	0.0202068
WNT10B	0.541796	0.0202068
ZCCHC14	0.541796	0.0202068
ZNF451	0.541796	0.0202068
LINC00665	0.541342	0.0203323
LOC401286	0.541043	0.0204154
CATIP-AS1	0.540849	0.0204693
PPP4R4	0.540849	0.0204693
MDFIC	0.540464	0.020577
CLCNKB	0.540249	0.0206372
NAP1L2	0.539894	0.0207371
ARPC1A	0.539732	0.0207827
ASRGL1	0.539732	0.0207827
BTD	0.539732	0.0207827
C16orf86	0.539732	0.0207827
CAMK2B	0.539732	0.0207827
CCDC154	0.539732	0.0207827
CNOT4	0.539732	0.0207827
CRAMP1L	0.539732	0.0207827
DONSON	0.539732	0.0207827
ENKD1	0.539732	0.0207827
EPC1	0.539732	0.0207827
ETNK2	0.539732	0.0207827
IGIP	0.539732	0.0207827
JMJD7	0.539732	0.0207827
KCTD6	0.539732	0.0207827
KIF4A	0.539732	0.0207827
LOC440028	0.539732	0.0207827
MT1F	0.539732	0.0207827
NAA35	0.539732	0.0207827
NEURL1B	0.539732	0.0207827
NFIA	0.539732	0.0207827
NFYA	0.539732	0.0207827
NODAL	0.539732	0.0207827
PALD1	0.539732	0.0207827
PAPD4	0.539732	0.0207827
PDIA2	0.539732	0.0207827
PTPRO	0.539732	0.0207827
PUM2	0.539732	0.0207827
RIMKLA	0.539732	0.0207827
RTN4R	0.539732	0.0207827
SH3GLB2	0.539732	0.0207827
SLC35F2	0.539732	0.0207827
SLK	0.539732	0.0207827
SPIN1	0.539732	0.0207827
TKFC	0.539732	0.0207827
TMC3-AS1	0.539732	0.0207827
TMEM14A	0.539732	0.0207827
UBE2M	0.539732	0.0207827
UBXN11	0.539732	0.0207827
WDTC1	0.539732	0.0207827
ZNF787	0.539732	0.0207827
KCNC4-AS1	0.539504	0.0208471
TREML2	0.539426	0.020869
SUN3	0.539116	0.020957
PCDHGA6	0.538781	0.0210523
ZNF470	0.538781	0.0210523
CHMP1B2P	0.538232	0.0212093
SNORD3B-2	0.537976	0.0212828
ABCC2	0.537668	0.0213714
C2orf68	0.537668	0.0213714
CABP1	0.537668	0.0213714
CAD	0.537668	0.0213714
CDK9	0.537668	0.0213714
CHRM3	0.537668	0.0213714
CRADD	0.537668	0.0213714
CUEDC1	0.537668	0.0213714
CYP2E1	0.537668	0.0213714
DIS3L2	0.537668	0.0213714
EBNA1BP2	0.537668	0.0213714
FA2H	0.537668	0.0213714
FAM84B	0.537668	0.0213714
FBRS	0.537668	0.0213714
FBXL5	0.537668	0.0213714
FBXO41	0.537668	0.0213714
FOXK2	0.537668	0.0213714
FYCO1	0.537668	0.0213714
GOSR1	0.537668	0.0213714
HDAC10	0.537668	0.0213714
HIVEP2	0.537668	0.0213714
HMGN3-AS1	0.537668	0.0213714
IGBP1	0.537668	0.0213714
MTG1	0.537668	0.0213714
NAA10	0.537668	0.0213714
NOM1	0.537668	0.0213714
NR1I2	0.537668	0.0213714
PCBD2	0.537668	0.0213714
PSAT1	0.537668	0.0213714
PSMA4	0.537668	0.0213714
PTPRJ	0.537668	0.0213714
RBM39	0.537668	0.0213714
RPS24	0.537668	0.0213714
SEC31A	0.537668	0.0213714
SLC35D2	0.537668	0.0213714
SLC7A5	0.537668	0.0213714
TRPC4AP	0.537668	0.0213714
TUBGCP4	0.537668	0.0213714
UCHL3	0.537668	0.0213714
ZBTB22	0.537668	0.0213714
ZHX2	0.537668	0.0213714
ZNF140	0.537668	0.0213714
ZNF646	0.537668	0.0213714
GNAS-AS1	0.537404	0.0214475
LINC00669	0.537196	0.0215077
GPR158	0.537047	0.021551
ZFP82	0.536925	0.0215866
CCDC89	0.536913	0.02159
CLEC3B	0.536901	0.0215934
LINC01556	0.536689	0.021655
EFHB	0.536674	0.0216596
ADH1C	0.536591	0.0216836
MAP9	0.53643	0.0217305
LINC00842	0.536385	0.0217438
IGSF23	0.536083	0.0218322
AP2A2	0.535604	0.0219731
APAF1	0.535604	0.0219731
B2M	0.535604	0.0219731
C14orf79	0.535604	0.0219731
C15orf65	0.535604	0.0219731
C7orf26	0.535604	0.0219731
CAPN8	0.535604	0.0219731
CCDC17	0.535604	0.0219731
CLEC16A	0.535604	0.0219731
CMTR1	0.535604	0.0219731
DENND2D	0.535604	0.0219731
DENND6A	0.535604	0.0219731
DNAH1	0.535604	0.0219731
DNTTIP2	0.535604	0.0219731
FAM219A	0.535604	0.0219731
GNAS	0.535604	0.0219731
KDF1	0.535604	0.0219731
KLF9	0.535604	0.0219731
LIG3	0.535604	0.0219731
LUZP1	0.535604	0.0219731
MRPL11	0.535604	0.0219731
NOXA1	0.535604	0.0219731
NPDC1	0.535604	0.0219731
OSTF1	0.535604	0.0219731
PDZD7	0.535604	0.0219731
POMK	0.535604	0.0219731
PPAN-P2RY11	0.535604	0.0219731
PPM1F	0.535604	0.0219731
PRKRIR	0.535604	0.0219731
RANGAP1	0.535604	0.0219731
RNF219	0.535604	0.0219731
RPL13AP20	0.535604	0.0219731
SART1	0.535604	0.0219731
SGSM2	0.535604	0.0219731
SH3BP4	0.535604	0.0219731
SH3YL1	0.535604	0.0219731
SLC4A11	0.535604	0.0219731
SMARCA2	0.535604	0.0219731
TFPT	0.535604	0.0219731
TMEM223	0.535604	0.0219731
UTRN	0.535604	0.0219731
GABRR1	0.535468	0.0220133
MYH16	0.535238	0.0220812
KRT6B	0.534848	0.0221968
SLC8A1	0.534848	0.0221968
SERPIND1	0.533979	0.0224561
ST8SIA6-AS1	0.533884	0.0224844
LOC646903	0.533815	0.0225052
ANKRD40	0.53354	0.022588
APC2	0.53354	0.022588
ARFGAP1	0.53354	0.022588
ARFGAP2	0.53354	0.022588
BRD4	0.53354	0.022588
C1orf53	0.53354	0.022588
C4orf32	0.53354	0.022588
C9orf142	0.53354	0.022588
CA2	0.53354	0.022588
CBX6	0.53354	0.022588
CCDC183	0.53354	0.022588
CES2	0.53354	0.022588
CTNNBL1	0.53354	0.022588
DDX39B	0.53354	0.022588
DDX56	0.53354	0.022588
EP400	0.53354	0.022588
FAAP100	0.53354	0.022588
FAM149B1	0.53354	0.022588
FAM86B1	0.53354	0.022588
FARP1	0.53354	0.022588
FDXACB1	0.53354	0.022588
FTSJ1	0.53354	0.022588
GALNT5	0.53354	0.022588
GSR	0.53354	0.022588
HES6	0.53354	0.022588
HOGA1	0.53354	0.022588
IFT74	0.53354	0.022588
ITM2B	0.53354	0.022588
LHX4	0.53354	0.022588
LINC01002	0.53354	0.022588
LINC01023	0.53354	0.022588
LOC100996255	0.53354	0.022588
MBNL1-AS1	0.53354	0.022588
MCIDAS	0.53354	0.022588
MGC57346	0.53354	0.022588
MYO1A	0.53354	0.022588
MYO9A	0.53354	0.022588
NDUFA5	0.53354	0.022588
NONO	0.53354	0.022588
ORC6	0.53354	0.022588
OSER1	0.53354	0.022588
PDF	0.53354	0.022588
PEF1	0.53354	0.022588
PPM1H	0.53354	0.022588
PSMD7	0.53354	0.022588
RAB38	0.53354	0.022588
RAD51B	0.53354	0.022588
RBM23	0.53354	0.022588
SENP1	0.53354	0.022588
SEPHS1	0.53354	0.022588
SLC39A14	0.53354	0.022588
TMEM60	0.53354	0.022588
TMPRSS3	0.53354	0.022588
TOB1	0.53354	0.022588
TXNL4A	0.53354	0.022588
UPF2	0.53354	0.022588
WBSCR27	0.53354	0.022588
YWHAH	0.53354	0.022588
TSIX	0.533416	0.0226252
SLC25A48	0.533267	0.0226704
RET	0.532876	0.0227887
SNAI2	0.532876	0.0227887
CRYBB3	0.532851	0.0227961
NAP1L5	0.532576	0.0228797
FBXO17	0.53175	0.023132
PGAM2	0.53175	0.023132
NMUR2	0.531585	0.0231829
ALAD	0.531476	0.0232163
C19orf47	0.531476	0.0232163
C1orf226	0.531476	0.0232163
CDKN1B	0.531476	0.0232163
CHMP4C	0.531476	0.0232163
DPY19L2P2	0.531476	0.0232163
EIF3D	0.531476	0.0232163
EIF4EBP3	0.531476	0.0232163
ELL3	0.531476	0.0232163
FAR2	0.531476	0.0232163
FUT6	0.531476	0.0232163
GMPR2	0.531476	0.0232163
HIC2	0.531476	0.0232163
HNRNPA3	0.531476	0.0232163
HSPA14	0.531476	0.0232163
IL17D	0.531476	0.0232163
MAP3K9	0.531476	0.0232163
MFAP1	0.531476	0.0232163
MFF	0.531476	0.0232163
MYOF	0.531476	0.0232163
NAA60	0.531476	0.0232163
NACA	0.531476	0.0232163
NDUFA12	0.531476	0.0232163
NIT1	0.531476	0.0232163
PHF23	0.531476	0.0232163
PPP2R2C	0.531476	0.0232163
RANBP10	0.531476	0.0232163
SIPA1L3	0.531476	0.0232163
SLMO1	0.531476	0.0232163
SOWAHB	0.531476	0.0232163
SP3	0.531476	0.0232163
SUCLA2	0.531476	0.0232163
TXLNA	0.531476	0.0232163
U2AF1	0.531476	0.0232163
WASF3	0.531476	0.0232163
WDR25	0.531476	0.0232163
ZNF596	0.531476	0.0232163
ZNF789	0.531476	0.0232163
GABRB3	0.531407	0.0232374
LOC283177	0.531127	0.0233237
CD1D	0.530718	0.0234505
CKM	0.530718	0.0234505
SKOR1	0.530718	0.0234505
ASIC2	0.530583	0.0234922
KL	0.530508	0.0235156
PRR25	0.529781	0.0237425
ST8SIA5	0.529542	0.0238175
ABTB2	0.529412	0.0238582
ARHGEF26	0.529412	0.0238582
ATP2A1	0.529412	0.0238582
BLMH	0.529412	0.0238582
BTF3L4	0.529412	0.0238582
CLEC18A	0.529412	0.0238582
CYP2B6	0.529412	0.0238582
DNMT3A	0.529412	0.0238582
GOLT1A	0.529412	0.0238582
HDAC5	0.529412	0.0238582
HOXA11	0.529412	0.0238582
INTS1	0.529412	0.0238582
KIFAP3	0.529412	0.0238582
LINC00668	0.529412	0.0238582
MRPL17	0.529412	0.0238582
MRPL18	0.529412	0.0238582
MRPL32	0.529412	0.0238582
MVB12A	0.529412	0.0238582
NME2	0.529412	0.0238582
PHF20L1	0.529412	0.0238582
PPFIA3	0.529412	0.0238582
PTCD3	0.529412	0.0238582
RNF139-AS1	0.529412	0.0238582
RPA2	0.529412	0.0238582
RPL23AP7	0.529412	0.0238582
RPL32	0.529412	0.0238582
SH3GLB1	0.529412	0.0238582
SLC35D3	0.529412	0.0238582
STIL	0.529412	0.0238582
TCEAL4	0.529412	0.0238582
TCIRG1	0.529412	0.0238582
TNPO1	0.529412	0.0238582
TRIM52	0.529412	0.0238582
TSPYL2	0.529412	0.0238582
UNG	0.529412	0.0238582
USP3	0.529412	0.0238582
ZNF132	0.529412	0.0238582
ZNF283	0.529412	0.0238582
ZNF343	0.529412	0.0238582
ZNF780A	0.529412	0.0238582
AQP8	0.529379	0.0238687
XCL1	0.528885	0.0240241
ITLN1	0.528863	0.0240311
LOC100505817	0.528574	0.0241228
CCDC87	0.52844	0.0241653
LOC101930452	0.528309	0.0242068
STC2	0.52762	0.0244266
SLCO1B7	0.52754	0.0244523
ADAT1	0.527348	0.0245139
AMMECR1L	0.527348	0.0245139
ANKRD44	0.527348	0.0245139
ANXA2P1	0.527348	0.0245139
ATP6V0A1	0.527348	0.0245139
ATP6V0E2-AS1	0.527348	0.0245139
CBLC	0.527348	0.0245139
CERS6	0.527348	0.0245139
CH17-340M24.3	0.527348	0.0245139
CHKA	0.527348	0.0245139
COMMD6	0.527348	0.0245139
CTIF	0.527348	0.0245139
DDX6	0.527348	0.0245139
DYNLRB1	0.527348	0.0245139
IQCE	0.527348	0.0245139
KDM3B	0.527348	0.0245139
KDM6A	0.527348	0.0245139
KHDRBS3	0.527348	0.0245139
KIAA1586	0.527348	0.0245139
L1CAM	0.527348	0.0245139
LOC145783	0.527348	0.0245139
MTFR2	0.527348	0.0245139
MTX2	0.527348	0.0245139
NCK1	0.527348	0.0245139
PDE11A	0.527348	0.0245139
PHC2	0.527348	0.0245139
POLR2C	0.527348	0.0245139
REPIN1	0.527348	0.0245139
RFC3	0.527348	0.0245139
RFK	0.527348	0.0245139
RPL36	0.527348	0.0245139
RPL37A	0.527348	0.0245139
RRP9	0.527348	0.0245139
SF3A1	0.527348	0.0245139
STAP2	0.527348	0.0245139
STK38	0.527348	0.0245139
SUZ12	0.527348	0.0245139
SYNCRIP	0.527348	0.0245139
SYTL2	0.527348	0.0245139
TAF5	0.527348	0.0245139
THAP6	0.527348	0.0245139
TMOD3	0.527348	0.0245139
TRAF4	0.527348	0.0245139
TRIM4	0.527348	0.0245139
UBE2J2	0.527348	0.0245139
VIPR1	0.527348	0.0245139
ZBTB40	0.527348	0.0245139
SATB2-AS1	0.52703	0.0246162
INTS4P2	0.526891	0.024661
LRRC36	0.526643	0.024741
KIAA1456	0.526588	0.0247589
MRAP2	0.526371	0.024829
TMEM71	0.525891	0.0249852
NME5	0.525847	0.0249993
PLCG1-AS1	0.525389	0.0251492
SMIM17	0.525389	0.0251492
CCDC144A	0.525301	0.0251781
HOXC13	0.525286	0.0251829
ANKS1A	0.525284	0.0251836
AVL9	0.525284	0.0251836
BACH1	0.525284	0.0251836
BCL2L14	0.525284	0.0251836
CCDC92	0.525284	0.0251836
CCT6P1	0.525284	0.0251836
CENPC	0.525284	0.0251836
CHD1L	0.525284	0.0251836
CHST12	0.525284	0.0251836
CRLF3	0.525284	0.0251836
CYP4F12	0.525284	0.0251836
EEPD1	0.525284	0.0251836
EIF4G3	0.525284	0.0251836
FUT2	0.525284	0.0251836
GOLGB1	0.525284	0.0251836
H2AFJ	0.525284	0.0251836
HIST1H2BD	0.525284	0.0251836
HIST1H4E	0.525284	0.0251836
IKBKE	0.525284	0.0251836
KARS	0.525284	0.0251836
L3MBTL1	0.525284	0.0251836
LINC01134	0.525284	0.0251836
MAP3K6	0.525284	0.0251836
MBTPS1	0.525284	0.0251836
MED22	0.525284	0.0251836
MNS1	0.525284	0.0251836
MREG	0.525284	0.0251836
NAIF1	0.525284	0.0251836
NANS	0.525284	0.0251836
PAFAH1B3	0.525284	0.0251836
PAQR5	0.525284	0.0251836
PBK	0.525284	0.0251836
PDIA4	0.525284	0.0251836
PRKAR2A-AS1	0.525284	0.0251836
RIOK2	0.525284	0.0251836
SBDS	0.525284	0.0251836
SFXN4	0.525284	0.0251836
SIAH1	0.525284	0.0251836
SLC25A38	0.525284	0.0251836
SLC35E2	0.525284	0.0251836
SNPH	0.525284	0.0251836
SPCS2	0.525284	0.0251836
TFAP2E	0.525284	0.0251836
TMC7	0.525284	0.0251836
TREX2	0.525284	0.0251836
WASF1	0.525284	0.0251836
WDR70	0.525284	0.0251836
WDR91	0.525284	0.0251836
YRDC	0.525284	0.0251836
ZMIZ1	0.525284	0.0251836
ZMYND15	0.525284	0.0251836
ZNF350	0.525284	0.0251836
PLA2G3	0.524856	0.0253241
MUCL1	0.52433	0.025498
FAM178B	0.524303	0.0255067
SNORA73A	0.524303	0.0255067
CACNA1I	0.523866	0.0256518
ARF6	0.52322	0.0258675
B3GNT2	0.52322	0.0258675
BAHCC1	0.52322	0.0258675
DNAJB12	0.52322	0.0258675
DOLPP1	0.52322	0.0258675
EDC3	0.52322	0.0258675
FAM83D	0.52322	0.0258675
GBP3	0.52322	0.0258675
GPR153	0.52322	0.0258675
IL23R	0.52322	0.0258675
IRF2BP1	0.52322	0.0258675
KCNH4	0.52322	0.0258675
KIAA1467	0.52322	0.0258675
KLHL29	0.52322	0.0258675
LENG9	0.52322	0.0258675
LINC00672	0.52322	0.0258675
LINC00674	0.52322	0.0258675
MAD2L1	0.52322	0.0258675
MCTP2	0.52322	0.0258675
MN1	0.52322	0.0258675
MSANTD2	0.52322	0.0258675
MTMR4	0.52322	0.0258675
NUF2	0.52322	0.0258675
NUP50	0.52322	0.0258675
PAN3-AS1	0.52322	0.0258675
PQLC3	0.52322	0.0258675
RAB27B	0.52322	0.0258675
RAD18	0.52322	0.0258675
RAPGEF2	0.52322	0.0258675
RBMS2	0.52322	0.0258675
RNF125	0.52322	0.0258675
SEPHS2	0.52322	0.0258675
SMC1A	0.52322	0.0258675
SPINT1	0.52322	0.0258675
STXBP3	0.52322	0.0258675
TGFBR3	0.52322	0.0258675
TOP2A	0.52322	0.0258675
TRIM34	0.52322	0.0258675
TTC9	0.52322	0.0258675
WBSCR16	0.52322	0.0258675
ZBTB25	0.52322	0.0258675
ZDHHC24	0.52322	0.0258675
ZNF230	0.52322	0.0258675
ZNF598	0.52322	0.0258675
ZNRD1	0.52322	0.0258675
PRKAA2	0.522727	0.0260328
NTN3	0.522569	0.0260861
S1PR4	0.522235	0.0261989
TAGAP	0.521791	0.0263492
CPA6	0.521674	0.026389
C9orf57	0.521569	0.0264248
NXPH1	0.521504	0.0264469
FGF23	0.52145	0.0264652
RGPD1	0.521425	0.0264738
TAS2R38	0.521244	0.0265357
ADNP	0.521156	0.0265657
ASB1	0.521156	0.0265657
BIRC3	0.521156	0.0265657
BRIX1	0.521156	0.0265657
C9orf69	0.521156	0.0265657
CAMK1	0.521156	0.0265657
CCDC109B	0.521156	0.0265657
CHM	0.521156	0.0265657
CINP	0.521156	0.0265657
CLOCK	0.521156	0.0265657
COPA	0.521156	0.0265657
CPSF6	0.521156	0.0265657
DCAF15	0.521156	0.0265657
DCAF16	0.521156	0.0265657
DDX41	0.521156	0.0265657
FAM50A	0.521156	0.0265657
FAM72A	0.521156	0.0265657
FAM86JP	0.521156	0.0265657
FBRSL1	0.521156	0.0265657
GNG7	0.521156	0.0265657
ICMT	0.521156	0.0265657
KLHL2	0.521156	0.0265657
KRCC1	0.521156	0.0265657
LINC01481	0.521156	0.0265657
LINC01547	0.521156	0.0265657
LOC100505915	0.521156	0.0265657
LOC100506100	0.521156	0.0265657
LOC101928891	0.521156	0.0265657
LYRM9	0.521156	0.0265657
MAPK14	0.521156	0.0265657
MTA3	0.521156	0.0265657
NADK	0.521156	0.0265657
NFASC	0.521156	0.0265657
PAXIP1	0.521156	0.0265657
PILRA	0.521156	0.0265657
PIR	0.521156	0.0265657
POU5F1B	0.521156	0.0265657
RAD21	0.521156	0.0265657
SLC25A26	0.521156	0.0265657
SLC30A5	0.521156	0.0265657
SLC45A1	0.521156	0.0265657
SOCS6	0.521156	0.0265657
STAT5A	0.521156	0.0265657
TDRKH	0.521156	0.0265657
TLE4	0.521156	0.0265657
TMEM57	0.521156	0.0265657
TMEM63C	0.521156	0.0265657
UQCRH	0.521156	0.0265657
WDR37	0.521156	0.0265657
WLS	0.521156	0.0265657
YTHDF3	0.521156	0.0265657
ZBTB5	0.521156	0.0265657
ZFYVE26	0.521156	0.0265657
PTPRD-AS1	0.521114	0.0265801
DDX11L1	0.520922	0.0266456
ZYG11A	0.520855	0.0266687
PON1	0.520754	0.0267034
DYDC2	0.520487	0.0267951
KCNF1	0.520392	0.0268276
SLC6A2	0.520086	0.0269335
ZNF793-AS1	0.519803	0.0270314
SLC39A2	0.519587	0.0271061
PTCHD1	0.519435	0.0271591
SLC34A2	0.519394	0.0271734
INGX	0.519359	0.0271854
FOXE3	0.519171	0.0272509
ABL1	0.519092	0.0272785
ALDH18A1	0.519092	0.0272785
APOD	0.519092	0.0272785
B9D1	0.519092	0.0272785
CADPS	0.519092	0.0272785
CASP9	0.519092	0.0272785
CEP295	0.519092	0.0272785
CGRRF1	0.519092	0.0272785
CKMT2-AS1	0.519092	0.0272785
CWC22	0.519092	0.0272785
DLG3	0.519092	0.0272785
DNAH5	0.519092	0.0272785
ESRP2	0.519092	0.0272785
FAM168B	0.519092	0.0272785
FAM27B	0.519092	0.0272785
GOLGA8N	0.519092	0.0272785
INO80D	0.519092	0.0272785
LINC00963	0.519092	0.0272785
LRRC19	0.519092	0.0272785
MARK4	0.519092	0.0272785
NTN4	0.519092	0.0272785
PCSK4	0.519092	0.0272785
RGL1	0.519092	0.0272785
SDHAP3	0.519092	0.0272785
SHOC2	0.519092	0.0272785
SLC25A5-AS1	0.519092	0.0272785
SLC36A4	0.519092	0.0272785
SMARCC2	0.519092	0.0272785
SNX1	0.519092	0.0272785
SRGAP2C	0.519092	0.0272785
SUMF1	0.519092	0.0272785
TAF4	0.519092	0.0272785
TCTEX1D2	0.519092	0.0272785
TEX30	0.519092	0.0272785
TGS1	0.519092	0.0272785
TMEM141	0.519092	0.0272785
TRIP13	0.519092	0.0272785
TROAP	0.519092	0.0272785
TUBB	0.519092	0.0272785
ALOX12P2	0.519071	0.0272857
LOC285629	0.518777	0.0273884
LOC400794	0.51872	0.0274086
RASSF2	0.518679	0.0274228
RNF217	0.518679	0.0274228
B3GNT6	0.518366	0.0275328
ADCY1	0.518217	0.0275851
LOC101928063	0.518098	0.0276269
RLN2	0.518098	0.0276269
VWA3B	0.518098	0.0276269
WDR88	0.518098	0.0276269
HOXC11	0.518043	0.0276463
DZIP1L	0.517764	0.027745
LOC100507351	0.517433	0.0278622
GUSBP2	0.517295	0.0279112
CCDC33	0.517241	0.0279305
LGALS7B	0.517098	0.027981
AGPAT2	0.517028	0.0280061
ARL5B	0.517028	0.0280061
ATIC	0.517028	0.0280061
ATN1	0.517028	0.0280061
ATP5G3	0.517028	0.0280061
C12orf43	0.517028	0.0280061
C17orf62	0.517028	0.0280061
C1orf162	0.517028	0.0280061
C2CD4A	0.517028	0.0280061
CDCA7L	0.517028	0.0280061
DERL3	0.517028	0.0280061
DIP2C	0.517028	0.0280061
DNAH2	0.517028	0.0280061
FASTKD5	0.517028	0.0280061
FAT1	0.517028	0.0280061
FGFR2	0.517028	0.0280061
GCNT3	0.517028	0.0280061
GLOD5	0.517028	0.0280061
HSPE1	0.517028	0.0280061
KIAA1143	0.517028	0.0280061
LRP6	0.517028	0.0280061
LURAP1L	0.517028	0.0280061
MTDH	0.517028	0.0280061
NCALD	0.517028	0.0280061
NFYC	0.517028	0.0280061
NUBPL	0.517028	0.0280061
PAPOLG	0.517028	0.0280061
PTGS1	0.517028	0.0280061
RCBTB1	0.517028	0.0280061
RNF113A	0.517028	0.0280061
RNF139	0.517028	0.0280061
SDR16C5	0.517028	0.0280061
SF3B2	0.517028	0.0280061
SH3PXD2A-AS1	0.517028	0.0280061
SLC39A11	0.517028	0.0280061
SMDT1	0.517028	0.0280061
SP6	0.517028	0.0280061
SSBP4	0.517028	0.0280061
SUFU	0.517028	0.0280061
TGM2	0.517028	0.0280061
TMED6	0.517028	0.0280061
TPBG	0.517028	0.0280061
TRIT1	0.517028	0.0280061
WDR11	0.517028	0.0280061
WDYHV1	0.517028	0.0280061
WWP2	0.517028	0.0280061
ZMAT3	0.517028	0.0280061
ZNF503-AS2	0.517028	0.0280061
ZNF507	0.517028	0.0280061
ZNF704	0.517028	0.0280061
ZNF865	0.517028	0.0280061
ZSCAN16	0.517028	0.0280061
CYP1B1-AS1	0.516745	0.0281069
RGS6	0.516369	0.0282417
MAFIP	0.516262	0.0282798
ADAM28	0.51603	0.0283633
KLHDC8A	0.51523	0.0286522
UTS2	0.514989	0.0287395
ATP6V1D	0.514964	0.0287488
BAIAP2-AS1	0.514964	0.0287488
C19orf43	0.514964	0.0287488
C9orf40	0.514964	0.0287488
CBR3-AS1	0.514964	0.0287488
CCL20	0.514964	0.0287488
CCNT2-AS1	0.514964	0.0287488
CDKN1A	0.514964	0.0287488
DCUN1D3	0.514964	0.0287488
DNAJC30	0.514964	0.0287488
DYRK4	0.514964	0.0287488
EPOR	0.514964	0.0287488
FRYL	0.514964	0.0287488
GARNL3	0.514964	0.0287488
IMPA1	0.514964	0.0287488
LMBR1	0.514964	0.0287488
MAPK15	0.514964	0.0287488
MARVELD1	0.514964	0.0287488
MAT2A	0.514964	0.0287488
MDH1	0.514964	0.0287488
NFXL1	0.514964	0.0287488
NIT2	0.514964	0.0287488
ORMDL3	0.514964	0.0287488
PAN3	0.514964	0.0287488
PLEKHA4	0.514964	0.0287488
PRPF18	0.514964	0.0287488
PTPRN2	0.514964	0.0287488
RNF111	0.514964	0.0287488
RNF168	0.514964	0.0287488
RSPH1	0.514964	0.0287488
SDC3	0.514964	0.0287488
SLC35E4	0.514964	0.0287488
SMIM10L2A	0.514964	0.0287488
SPRY2	0.514964	0.0287488
SRGAP3	0.514964	0.0287488
STK25	0.514964	0.0287488
THOC2	0.514964	0.0287488
TRIM10	0.514964	0.0287488
TRIP11	0.514964	0.0287488
UBTF	0.514964	0.0287488
VDAC1	0.514964	0.0287488
ZNF529	0.514964	0.0287488
ZSCAN21	0.514964	0.0287488
UCN3	0.513634	0.0292353
CPLX2	0.513239	0.0293811
GALNT8	0.513165	0.0294085
ALG11	0.5129	0.0295066
ANKRD13B	0.5129	0.0295066
API5	0.5129	0.0295066
ARL17A	0.5129	0.0295066
BEST4	0.5129	0.0295066
CCDC114	0.5129	0.0295066
CHMP4B	0.5129	0.0295066
CRHR1-IT1	0.5129	0.0295066
DEPDC1	0.5129	0.0295066
DTD1	0.5129	0.0295066
DUS1L	0.5129	0.0295066
DYNC2LI1	0.5129	0.0295066
EFNA1	0.5129	0.0295066
ENPP3	0.5129	0.0295066
ESRP1	0.5129	0.0295066
FAM227A	0.5129	0.0295066
FOXO4	0.5129	0.0295066
GEMIN5	0.5129	0.0295066
HMGB2	0.5129	0.0295066
HSBP1	0.5129	0.0295066
HYAL1	0.5129	0.0295066
KIF21A	0.5129	0.0295066
LOC100288152	0.5129	0.0295066
LRRC8E	0.5129	0.0295066
LZTS3	0.5129	0.0295066
MAMSTR	0.5129	0.0295066
MESP1	0.5129	0.0295066
MROH6	0.5129	0.0295066
MRPS25	0.5129	0.0295066
NCBP2	0.5129	0.0295066
NDUFA9	0.5129	0.0295066
NINJ1	0.5129	0.0295066
P2RY1	0.5129	0.0295066
PPIL4	0.5129	0.0295066
PTPN9	0.5129	0.0295066
RAD54L2	0.5129	0.0295066
RHOQ	0.5129	0.0295066
SAC3D1	0.5129	0.0295066
SEC14L1	0.5129	0.0295066
SIVA1	0.5129	0.0295066
SKI	0.5129	0.0295066
SLC26A2	0.5129	0.0295066
SOGA1	0.5129	0.0295066
SQSTM1	0.5129	0.0295066
SRI	0.5129	0.0295066
TAF1A	0.5129	0.0295066
TAF1A-AS1	0.5129	0.0295066
TCAF2	0.5129	0.0295066
TEN1	0.5129	0.0295066
TMEM115	0.5129	0.0295066
TPP1	0.5129	0.0295066
TRMT112	0.5129	0.0295066
USP22	0.5129	0.0295066
WDR31	0.5129	0.0295066
ZAK	0.5129	0.0295066
ZNF503	0.5129	0.0295066
ZNF555	0.5129	0.0295066
ZNF844	0.5129	0.0295066
SPRNP1	0.512455	0.0296719
APOA1	0.512158	0.0297827
LOC100506125	0.512158	0.0297827
ELAVL2	0.512132	0.0297923
APBA2	0.51096	0.0302329
AAAS	0.510836	0.0302797
ACVR2A	0.510836	0.0302797
AKR7A3	0.510836	0.0302797
ASTN2	0.510836	0.0302797
ASXL1	0.510836	0.0302797
BRD7	0.510836	0.0302797
C2orf16	0.510836	0.0302797
C5orf24	0.510836	0.0302797
CDC25C	0.510836	0.0302797
CLPX	0.510836	0.0302797
CREBL2	0.510836	0.0302797
CRYZL1	0.510836	0.0302797
CSK	0.510836	0.0302797
CYB561D2	0.510836	0.0302797
DLGAP3	0.510836	0.0302797
DQX1	0.510836	0.0302797
FAM173B	0.510836	0.0302797
FGD4	0.510836	0.0302797
GMDS-AS1	0.510836	0.0302797
GRAMD3	0.510836	0.0302797
GSTA4	0.510836	0.0302797
GSTM2	0.510836	0.0302797
HGD	0.510836	0.0302797
HNRNPLL	0.510836	0.0302797
INTS10	0.510836	0.0302797
LIN54	0.510836	0.0302797
LINC00365	0.510836	0.0302797
LOC103344931	0.510836	0.0302797
MPI	0.510836	0.0302797
MRM1	0.510836	0.0302797
MSX2	0.510836	0.0302797
NDUFS5	0.510836	0.0302797
NEIL1	0.510836	0.0302797
NFU1	0.510836	0.0302797
OAF	0.510836	0.0302797
OGFOD3	0.510836	0.0302797
PDE6D	0.510836	0.0302797
SF3A2	0.510836	0.0302797
SLC5A1	0.510836	0.0302797
SNHG5	0.510836	0.0302797
SOCS5	0.510836	0.0302797
SP1	0.510836	0.0302797
SPIRE2	0.510836	0.0302797
STIM2	0.510836	0.0302797
STYX	0.510836	0.0302797
TP53I13	0.510836	0.0302797
TP53TG1	0.510836	0.0302797
TUBGCP5	0.510836	0.0302797
UBR4	0.510836	0.0302797
WARS	0.510836	0.0302797
WDR18	0.510836	0.0302797
ZNF436	0.510836	0.0302797
CAPN14	0.510728	0.0303207
PRR5-ARHGAP8	0.510728	0.0303207
HM13-AS1	0.510089	0.0305636
DMRT2	0.509825	0.030664
CLDN6	0.509416	0.0308208
RPGRIP1	0.509385	0.0308327
SP9	0.509106	0.0309398
CACNA1B	0.508957	0.0309972
AAGAB	0.508772	0.0310685
AGAP2-AS1	0.508772	0.0310685
AP1S3	0.508772	0.0310685
CCNE1	0.508772	0.0310685
COL4A3BP	0.508772	0.0310685
DCLRE1A	0.508772	0.0310685
DHPS	0.508772	0.0310685
DNHD1	0.508772	0.0310685
DRAM2	0.508772	0.0310685
EPHX1	0.508772	0.0310685
ERCC6L	0.508772	0.0310685
EXOSC9	0.508772	0.0310685
FKBP9	0.508772	0.0310685
GCOM1	0.508772	0.0310685
GNAI3	0.508772	0.0310685
GNRHR2	0.508772	0.0310685
GPR19	0.508772	0.0310685
HCN3	0.508772	0.0310685
HSFX1	0.508772	0.0310685
KCNQ1	0.508772	0.0310685
KIAA1328	0.508772	0.0310685
LASP1	0.508772	0.0310685
LCMT2	0.508772	0.0310685
LOC100506472	0.508772	0.0310685
MADCAM1	0.508772	0.0310685
MCM5	0.508772	0.0310685
MFSD10	0.508772	0.0310685
MSANTD4	0.508772	0.0310685
NCOR2	0.508772	0.0310685
NECAB3	0.508772	0.0310685
NMNAT2	0.508772	0.0310685
PMPCB	0.508772	0.0310685
POLE2	0.508772	0.0310685
PPA1	0.508772	0.0310685
RNF186	0.508772	0.0310685
RPS25	0.508772	0.0310685
SH2B1	0.508772	0.0310685
SNW1	0.508772	0.0310685
STAMBP	0.508772	0.0310685
SVIP	0.508772	0.0310685
TMEM104	0.508772	0.0310685
U2SURP	0.508772	0.0310685
UGCG	0.508772	0.0310685
WDHD1	0.508772	0.0310685
ZBED4	0.508772	0.0310685
ZBTB10	0.508772	0.0310685
ZBTB3	0.508772	0.0310685
ZFR	0.508772	0.0310685
ZNF518A	0.508772	0.0310685
PPP1R27	0.508757	0.0310745
AKR1B1	0.508306	0.0312489
ASIC4	0.508111	0.0313246
SPAG17	0.508111	0.0313246
SNTN	0.508019	0.0313601
AQP5	0.508002	0.0313668
C20orf202	0.508002	0.0313668
SMPX	0.507292	0.0316439
PF4	0.507268	0.0316531
B3GALT5-AS1	0.5068	0.0318367
ACBD5	0.506708	0.0318731
BTC	0.506708	0.0318731
C16orf58	0.506708	0.0318731
CBLN1	0.506708	0.0318731
CBR3	0.506708	0.0318731
CNPPD1	0.506708	0.0318731
CSNK1G3	0.506708	0.0318731
CSRNP1	0.506708	0.0318731
DDX27	0.506708	0.0318731
DENND4A	0.506708	0.0318731
DGUOK-AS1	0.506708	0.0318731
EIF2B5	0.506708	0.0318731
ENDOG	0.506708	0.0318731
EPHA4	0.506708	0.0318731
ETV4	0.506708	0.0318731
FAM160B2	0.506708	0.0318731
FBXW11	0.506708	0.0318731
FZD6	0.506708	0.0318731
GTPBP10	0.506708	0.0318731
HES2	0.506708	0.0318731
HNRNPU	0.506708	0.0318731
HPRT1	0.506708	0.0318731
HS2ST1	0.506708	0.0318731
INCENP	0.506708	0.0318731
IRF5	0.506708	0.0318731
KIAA1211	0.506708	0.0318731
LINC01348	0.506708	0.0318731
LOC102723703	0.506708	0.0318731
LOC554249	0.506708	0.0318731
LRP3	0.506708	0.0318731
LYPD6	0.506708	0.0318731
MBNL3	0.506708	0.0318731
MED13L	0.506708	0.0318731
MICAL3	0.506708	0.0318731
NCKIPSD	0.506708	0.0318731
NDUFAF4	0.506708	0.0318731
NEURL2	0.506708	0.0318731
NRBP2	0.506708	0.0318731
PBX2	0.506708	0.0318731
PIGP	0.506708	0.0318731
POU2F1	0.506708	0.0318731
PPP2R3A	0.506708	0.0318731
PRNP	0.506708	0.0318731
RANBP3	0.506708	0.0318731
RAVER1	0.506708	0.0318731
RBM8A	0.506708	0.0318731
SON	0.506708	0.0318731
SPPL2B	0.506708	0.0318731
TCEA2	0.506708	0.0318731
TMEM183B	0.506708	0.0318731
TTC7A	0.506708	0.0318731
TXN	0.506708	0.0318731
UBE2R2	0.506708	0.0318731
ZNF320	0.506708	0.0318731
CORIN	0.506654	0.0318943
RNF225	0.506051	0.0321324
LINC00865	0.505937	0.0321777
CCDC175	0.505864	0.0322066
CCDC173	0.505603	0.0323104
OOEP	0.505481	0.032359
KRTAP5-4	0.505215	0.0324651
ACAP3	0.504644	0.0326937
AGT	0.504644	0.0326937
BUD13	0.504644	0.0326937
CAB39L	0.504644	0.0326937
CCDC150	0.504644	0.0326937
CEBPG	0.504644	0.0326937
CXXC4	0.504644	0.0326937
CYP2D6	0.504644	0.0326937
DMXL1	0.504644	0.0326937
EGLN2	0.504644	0.0326937
FBXO32	0.504644	0.0326937
FKBP1A	0.504644	0.0326937
GPBP1L1	0.504644	0.0326937
HPS1	0.504644	0.0326937
ITPKA	0.504644	0.0326937
KTI12	0.504644	0.0326937
LOC648987	0.504644	0.0326937
MRPS11	0.504644	0.0326937
MTMR9	0.504644	0.0326937
NCAPD3	0.504644	0.0326937
NOD1	0.504644	0.0326937
PPP1CC	0.504644	0.0326937
PPT2	0.504644	0.0326937
PRDX5	0.504644	0.0326937
PURB	0.504644	0.0326937
RINT1	0.504644	0.0326937
SAE1	0.504644	0.0326937
SCAMP4	0.504644	0.0326937
SLCO2B1	0.504644	0.0326937
SMURF2	0.504644	0.0326937
SSU72	0.504644	0.0326937
STAG1	0.504644	0.0326937
TMEM183A	0.504644	0.0326937
TMEM56	0.504644	0.0326937
TRIM39	0.504644	0.0326937
TRIOBP	0.504644	0.0326937
TSACC	0.504644	0.0326937
TUBB4B	0.504644	0.0326937
VRK1	0.504644	0.0326937
HSPB9	0.503937	0.0329785
PKHD1	0.503881	0.0330013
SNORA81	0.503756	0.0330517
SYN3	0.503677	0.0330837
CMTM2	0.503621	0.0331066
COL6A4P1	0.503621	0.0331066
RAB3C	0.50349	0.0331596
SYT3	0.503468	0.0331685
PTPRVP	0.502992	0.0333622
GRM8	0.502879	0.0334081
LOC101928034	0.50284	0.0334244
SNORA76C	0.502651	0.0335016
HIST1H3B	0.50263	0.0335101
ABCA1	0.50258	0.0335305
ABCC10	0.50258	0.0335305
ABCD1	0.50258	0.0335305
APOBEC3F	0.50258	0.0335305
APOL3	0.50258	0.0335305
BCAP31	0.50258	0.0335305
BCL2L12	0.50258	0.0335305
BECN1	0.50258	0.0335305
C10orf25	0.50258	0.0335305
C3orf70	0.50258	0.0335305
CDR2L	0.50258	0.0335305
DRG2	0.50258	0.0335305
EEA1	0.50258	0.0335305
FAM102A	0.50258	0.0335305
FBXL16	0.50258	0.0335305
FBXL22	0.50258	0.0335305
FLJ10038	0.50258	0.0335305
LPP-AS2	0.50258	0.0335305
MCFD2	0.50258	0.0335305
MLYCD	0.50258	0.0335305
MMEL1	0.50258	0.0335305
MTX3	0.50258	0.0335305
NPC1L1	0.50258	0.0335305
PGAP2	0.50258	0.0335305
PLGLB1	0.50258	0.0335305
PPAPDC2	0.50258	0.0335305
PPHLN1	0.50258	0.0335305
RAB3GAP1	0.50258	0.0335305
RC3H1	0.50258	0.0335305
RPAIN	0.50258	0.0335305
SCN8A	0.50258	0.0335305
SEC24B	0.50258	0.0335305
SEPT11	0.50258	0.0335305
STT3A	0.50258	0.0335305
TAF4B	0.50258	0.0335305
TBC1D13	0.50258	0.0335305
TMEM105	0.50258	0.0335305
TUSC1	0.50258	0.0335305
ULK2	0.50258	0.0335305
ZNF514	0.50258	0.0335305
ZNF524	0.50258	0.0335305
ZNF527	0.50258	0.0335305
SLC25A47	0.502288	0.0336501
CASP1	0.501807	0.0338482
CALCR	0.501705	0.0338903
CFAP57	0.501552	0.0339533
KRT40	0.501364	0.0340311
SLC4A4	0.501044	0.0341639
LOC100506497	0.500946	0.0342047
LY6G6E	0.500777	0.0342751
PDZD4	0.500774	0.034276
PFN4	0.500774	0.034276
SAMD3	0.500774	0.034276
LOC285889	0.500753	0.0342849
LINC01515	0.50054	0.0343738
HOXA6	0.500517	0.0343836
ABCC5	0.500516	0.0343838
ACTL6A	0.500516	0.0343838
ANAPC7	0.500516	0.0343838
ARSJ	0.500516	0.0343838
ATG4D	0.500516	0.0343838
ATP2C2	0.500516	0.0343838
ATXN2	0.500516	0.0343838
C3orf58	0.500516	0.0343838
CXorf23	0.500516	0.0343838
DCTPP1	0.500516	0.0343838
DIS3	0.500516	0.0343838
DPH3	0.500516	0.0343838
ELF4	0.500516	0.0343838
EMC7	0.500516	0.0343838
EYA3	0.500516	0.0343838
FAHD2B	0.500516	0.0343838
FGD6	0.500516	0.0343838
FICD	0.500516	0.0343838
FIS1	0.500516	0.0343838
FMN1	0.500516	0.0343838
HNF4A	0.500516	0.0343838
HRSP12	0.500516	0.0343838
IKZF3	0.500516	0.0343838
ITPRIPL2	0.500516	0.0343838
LOC101928068	0.500516	0.0343838
LRRC3	0.500516	0.0343838
MARCH8	0.500516	0.0343838
MRPL55	0.500516	0.0343838
PCGF1	0.500516	0.0343838
PHC1	0.500516	0.0343838
PIF1	0.500516	0.0343838
PLA2G4F	0.500516	0.0343838
POT1	0.500516	0.0343838
PPP1R1B	0.500516	0.0343838
PTPRS	0.500516	0.0343838
R3HDM1	0.500516	0.0343838
RABEP2	0.500516	0.0343838
RASA1	0.500516	0.0343838
REM2	0.500516	0.0343838
SEC16B	0.500516	0.0343838
SNORD3A	0.500516	0.0343838
SPATA25	0.500516	0.0343838
SPINK1	0.500516	0.0343838
STT3B	0.500516	0.0343838
TCF7	0.500516	0.0343838
TFE3	0.500516	0.0343838
TIMM10	0.500516	0.0343838
TLR3	0.500516	0.0343838
UBE2E1	0.500516	0.0343838
USP46-AS1	0.500516	0.0343838
VMAC	0.500516	0.0343838
ZNF219	0.500516	0.0343838
ZNF575	0.500516	0.0343838
ZNF614	0.500516	0.0343838
NPPC	0.500151	0.0345364
