## Supplemental Table 6 for "Discovery of Oncogenic Mediator Genes in Rectal Cancer Chemotherapy Response using Gene Expression Data from Matched Tumor and Patient-Derived Organoid"

### Sheet: Supp. Tab. 6
Gene	Log fold-change	P value
OTOP2	-8.11938	0
APOA4	-7.81915	0
MS4A10	-7.06538	0
AQP8	-6.83084	0
KRT24	-6.69937	0
SLC10A2	-6.6295	0
KCNJ13	-6.31064	1.18364e-301
GUCA2B	-6.30243	5.39516e-301
OTOP3	-6.22213	2.10739e-294
CA1	-6.21809	4.10688e-294
CA7	-6.16175	1.57056e-289
APOB	-6.06709	7.40271e-282
SLC13A1	-6.05194	1.346e-280
APOC3	-6.00623	6.01027e-277
APOA1	-5.95109	1.62795e-272
BEST4	-5.84269	7.76223e-264
CLEC2A	16.1578	1.01589e-252
PYY	-5.6689	4.7925e-250
TMIGD1	-5.62902	6.64636e-247
CPO	-5.62135	2.71786e-246
INSL5	-5.57519	1.12228e-242
PLP1	-5.49483	2.17168e-236
KRT31	15.32	5.55363e-236
SST	-5.46737	2.93962e-234
ANGPTL7	-5.31713	1.25063e-222
HSD3B2	-5.30724	6.93062e-222
MAGEA3	12.554	1.21195e-219
RERGL	-5.24584	3.48284e-217
CD177	-5.1989	1.29005e-213
SLC2A2	-5.19334	3.57742e-213
G6PC	-5.18695	1.13178e-212
PRSS56	11.8883	1.39023e-207
NGB	-5.11441	3.53696e-207
DAO	-5.10623	1.45251e-206
SCN7A	-5.10379	2.03916e-206
MORN5	-5.08082	1.09434e-204
MEP1B	-5.07977	1.29982e-204
LINC01419	11.8181	9.50028e-203
VSTM2A	-4.98667	1.26323e-197
NPTX1	-4.98005	3.72548e-197
BMP3	-4.9647	5.10642e-196
SLC30A10	-4.95959	1.22864e-195
PGM5-AS1	-4.93413	9.51431e-194
ATP1A2	-4.9246	4.78659e-193
RBFOX3	-4.91783	1.57614e-192
DPP6	-4.91562	2.39078e-192
MAGEA6	11.0649	3.95338e-191
KRTAP13-2	-4.89144	1.36251e-190
SLC6A19	-4.86947	5.50722e-189
GUCA2A	-4.86567	1.03933e-188
MAGEA12	10.9096	5.42226e-187
GBA3	-4.82078	2.02777e-185
MGAM	-4.81653	4.23367e-185
SPIB	-4.81174	9.26521e-185
HAND2-AS1	-4.80779	1.84032e-184
SCGN	-4.79914	7.67925e-184
CA4	-4.75605	1.03212e-180
ABCB11	-4.74629	5.46493e-180
CADM3	-4.73409	4.06221e-179
AP001034.1	-4.72877	9.71443e-179
PI16	-4.72387	2.2109e-178
CLCA4	-4.71324	1.28259e-177
MAMDC2	-4.70392	6.06515e-177
CDKN2B-AS1	-4.68846	7.83055e-176
SCARA5	-4.68207	2.24693e-175
IGFL1	10.3144	5.24151e-175
ASB5	-4.633	7.52189e-172
NRXN1	-4.61046	3.16291e-170
CLDN8	-4.59737	2.50632e-169
PRIMA1	-4.59729	2.56798e-169
MYOC	-4.5832	2.58052e-168
CUBN	-4.58318	2.64427e-168
DDX53	10.1729	1.55862e-167
SLC4A4	-4.5656	4.46717e-167
MAGEA1	9.90211	6.97881e-167
RNU1-4	11.8322	2.2921e-166
CA2	-4.55443	2.74278e-166
ABCA8	-4.54392	1.52768e-165
PPY	-4.54391	1.69135e-165
PPBP	9.77708	2.76625e-165
ADH1B	-4.52847	1.85526e-164
SMYD1	-4.4939	5.10633e-162
ABCG2	-4.48133	3.74622e-161
HS3ST6	-4.45438	3.08542e-159
KLK6	9.42009	3.59425e-158
GPM6A	-4.40668	5.84156e-156
PHOX2B	-4.37679	7.21927e-154
FEZF1-AS1	9.01135	4.62055e-150
SNORD105B	9.21052	9.20006e-150
NOTUM	8.95228	7.77032e-149
RNVU1-18	10.9412	1.2379e-148
KLK8	8.93734	1.39805e-148
FEZF1	8.91624	3.70759e-148
CDH19	-4.286	1.06784e-147
SGCG	-4.28396	1.58917e-147
DKK4	8.8853	1.65603e-147
TMEM72	-4.27939	2.94948e-147
C2orf40	-4.27922	3.04835e-147
GCG	-4.27871	3.25094e-147
C3P1	8.97843	6.40463e-147
C6orf15	8.82458	2.63794e-146
SYNM	-4.26344	3.50312e-146
LINC01602	8.77021	2.57984e-145
ZG16	-4.25001	2.81817e-145
CLEC3B	-4.2493	3.15095e-145
LINC00974	-4.24624	5.60935e-145
CST1	8.7414	1.24062e-144
PRR9	8.73348	1.55941e-144
SPRR1A	8.72425	2.64925e-144
CADM2	-4.22514	1.45235e-143
COL10A1	8.66704	3.75149e-143
SFRP1	-4.21623	5.27721e-143
KLK7	8.6211	2.86438e-142
PMP2	-4.20041	6.55787e-142
PDZRN4	-4.18561	5.92772e-141
MT1M	-4.18313	8.55118e-141
ALPI	-4.18204	1.01338e-140
SPERT	8.47637	1.83529e-139
LYVE1	-4.15797	4.02766e-139
SOX14	8.44617	8.31178e-139
LINC01234	8.40637	5.49112e-138
BCHE	-4.13768	8.89521e-138
IVL	8.72687	1.76194e-137
SLC26A3	-4.13175	2.1811e-137
RNA5S9	8.36051	4.35576e-137
ANGPTL1	-4.10405	1.45972e-135
CMA1	-4.07897	6.52597e-134
EPYC	8.1981	7.95751e-134
UGT1A8	-4.05756	1.61219e-132
KRT75	8.12782	1.86906e-132
SPRR2D	8.12725	1.93863e-132
LDB3	-4.05333	3.0615e-132
KRTAP3-1	8.11295	3.64958e-132
CASQ2	-4.0455	9.77261e-132
KRT23	8.08182	1.68641e-131
AMPD1	-4.03649	3.81997e-131
RSPO2	-4.03238	7.06266e-131
LINC01411	7.97136	2.51386e-129
ADCYAP1R1	-3.99727	1.38869e-128
VEGFD	-3.98356	9.88758e-128
VGLL1	7.88306	1.24713e-127
ELF5	7.87951	1.67168e-127
HAND2	-3.96683	1.1598e-126
FGF3	7.82819	1.60892e-126
CEACAM20	-3.96457	1.70975e-126
PYGM	-3.96143	2.60632e-126
MYH11	-3.95446	7.11413e-126
SLC26A9	7.7419	8.72712e-125
CNR1	-3.93567	1.1424e-124
GSTA2	-3.93399	1.45287e-124
CSAG1	7.71199	3.65355e-124
CREB3L3	-3.92708	3.9725e-124
OGN	-3.92285	7.31849e-124
ZIC5	7.6938	7.8579e-124
SERPINA4	7.69066	9.25969e-124
PIRT	-3.92091	1.01032e-123
SLC26A2	-3.91433	2.53234e-123
SFTA2	7.653	5.58085e-123
ADAMTS9-AS1	-3.90839	6.36447e-123
B3GALT5-AS1	-3.89822	2.67024e-122
CHGA	-3.89294	5.69805e-122
SERPINB4	7.59872	5.82168e-122
PRKG2	-3.89088	7.79791e-122
DUSP27	7.58309	1.37418e-121
TMEM35A	-3.87942	4.06105e-121
MAGEA10	7.58268	1.17976e-120
NKX2-1	7.49206	8.25661e-120
NPSR1-AS1	7.48562	9.07023e-120
PCP4L1	-3.8557	1.25826e-119
TCN1	7.47974	1.55091e-119
FOXD3	-3.8528	2.09074e-119
TCEAL2	-3.84885	3.37434e-119
CNTFR	-3.84709	4.31752e-119
TRPM6	-3.84185	9.13841e-119
MAGEC2	7.50628	1.09658e-118
CST4	7.4318	1.31197e-118
CCBE1	-3.83703	1.85672e-118
PTF1A	7.41801	2.27516e-118
ASPA	-3.83283	3.45254e-118
IBSP	7.40296	5.06026e-118
TNXB	-3.82886	5.9091e-118
SLC25A34	-3.8286	6.15963e-118
OBP2B	7.38655	9.50089e-118
MMP7	7.36449	3.00486e-117
CHRM2	-3.81535	4.14644e-117
HABP2	7.35466	4.50229e-117
DPT	-3.81028	8.36255e-117
CYP3A4	-3.81024	8.44612e-117
CCN5	-3.81017	8.68822e-117
SLC51A	-3.80494	1.79645e-116
TACR2	-3.80479	1.83246e-116
SCNN1B	-3.80411	2.01666e-116
MMP8	7.31315	2.99566e-116
PRPH	-3.79921	4.16856e-116
SPRR2A	7.30251	5.03022e-116
CT45A1	7.28782	7.60735e-116
CCDC198	7.26872	2.10414e-115
BEST2	-3.78496	3.0758e-115
CLDN18	7.2615	3.29686e-115
TEX11	-3.78192	4.78258e-115
MT4	7.24844	5.81177e-115
NSG2	-3.76536	5.08494e-114
B4GALNT2	-3.76414	5.85084e-114
EN2	7.19435	6.76027e-114
PCSK2	-3.75383	2.63355e-113
CGB5	7.25069	7.93316e-113
ONECUT3	7.13119	1.17372e-112
C7	-3.7417	1.37826e-112
LY6G6F	7.11752	2.13103e-112
TMEM100	-3.73769	2.43215e-112
PNMA5	7.09798	5.57656e-112
SCNN1G	-3.72865	8.70692e-112
SLCO1B3	7.0816	1.20284e-111
SLC51B	-3.72057	2.6648e-111
HAND1	-3.71702	4.39507e-111
SPRR3	7.0405	7.75438e-111
MYOT	-3.71273	8.26388e-111
CNN1	-3.71204	8.77104e-111
PAGE1	7.03187	1.11786e-110
LMO3	-3.70756	1.64848e-110
PKIB	-3.70619	1.98495e-110
FGF20	7.01245	2.7393e-110
UGT2B17	-3.69496	9.46376e-110
PSD	-3.6939	1.1015e-109
KRT80	6.97479	1.57783e-109
XAGE2	6.97106	1.81302e-109
MYBPHL	6.96658	2.19034e-109
ELANE	-3.68829	2.56295e-109
CTAG2	6.96068	2.93685e-109
SP9	7.00325	3.02684e-109
RBPMS2	-3.68597	3.31038e-109
USP2	-3.68517	3.71302e-109
SYNPO2	-3.68497	3.78955e-109
COL11A1	6.95134	4.59679e-109
LONRF2	-3.67777	1.09189e-108
MAGEB2	6.92597	1.42464e-108
NR1H4	-3.67162	2.4269e-108
DSCR8	6.90805	2.89967e-108
MAL	-3.66926	3.36981e-108
ADH1C	-3.66372	7.16143e-108
ORM1	6.88995	7.49962e-108
MAGEA11	6.88839	7.72572e-108
P2RY4	-3.66036	1.23234e-107
SULT1A2	-3.65689	1.84865e-107
GCNT2	-3.65509	2.39377e-107
CEACAM7	-3.65415	2.68142e-107
SPRR1B	6.86011	2.88072e-107
GLP2R	-3.65303	3.19664e-107
C5orf46	6.85161	4.24024e-107
LEMD1	6.84344	6.21023e-107
C11orf86	-3.64318	1.21349e-106
LINC01169	6.82045	1.72608e-106
PLIN4	-3.63298	4.92777e-106
DMBX1	6.79619	4.9997e-106
LINC00858	6.79103	6.629e-106
HOXC12	6.78668	7.20615e-106
MAPK4	-3.62984	8.11397e-106
AGTR1	-3.62135	2.45033e-105
FLNC	-3.61768	3.97816e-105
SPRR2E	6.74619	5.06192e-105
SERPINA9	-3.61585	5.4231e-105
POU6F2-AS1	6.73463	8.60558e-105
CLPSL2	6.76016	2.12865e-104
NEUROG2	6.68756	6.77212e-104
HSPB6	-3.5932	1.1139e-103
FOXQ1	6.66149	2.46637e-103
CST2	6.66076	2.52936e-103
PAX7	6.65621	2.66394e-103
CHP2	-3.58403	3.85726e-103
CWH43	-3.58365	4.07178e-103
CLDN10-AS1	6.63815	6.87485e-103
GBX2	6.626	1.11979e-102
TRIM71	6.62392	1.19671e-102
C2orf88	-3.56613	4.33538e-102
BHLHA9	6.58032	9.25988e-102
SEMA3E	-3.55927	1.11826e-101
TTC29	6.56975	1.54037e-101
GNAO1	-3.55561	1.80283e-101
HSPB8	-3.55395	2.23265e-101
PPP1R1A	-3.55106	3.3552e-101
CALCA	6.54625	4.61516e-101
ZNF280A	6.54332	4.76352e-101
RXRG	-3.54407	8.9222e-101
ACTG2	-3.5408	1.29996e-100
LINC01593	6.51719	1.68313e-100
HBE1	6.49193	5.38237e-100
TAGLN3	-3.52139	1.79005e-99
COMP	6.45916	2.41344e-99
SLC9A3	-3.51576	3.68168e-99
GFRA2	-3.5159	3.73475e-99
LINC00659	6.44832	3.93107e-99
GSTA1	-3.50931	8.68663e-99
SH2D7	-3.50297	2.06792e-98
FAR2P1	6.40653	2.5351e-98
PCOLCE2	-3.49732	4.29885e-98
ANPEP	-3.49591	5.13213e-98
IGFL4	6.37984	8.70788e-98
C16orf89	-3.49046	1.06366e-97
FIRRE	6.37435	1.11543e-97
SLC28A1	-3.48464	2.50362e-97
STRA6	6.3548	2.72902e-97
SORCS1	-3.47717	6.35367e-97
PNCK	-3.47273	1.10557e-96
SCN9A	-3.47188	1.23773e-96
GPR15	-3.4703	1.51238e-96
SPRR2G	6.30922	2.10638e-96
CGB3	6.63058	2.14322e-96
MAGEA4	6.30826	2.16688e-96
ZIC2	6.30858	2.21578e-96
LINC01511	6.30069	2.97109e-96
TMEM236	-3.45831	7.28118e-96
MMP13	6.27656	9.47307e-96
MAGEB17	6.27467	1.03087e-95
PGM5	-3.45399	1.28222e-95
OTX1	6.26341	1.69103e-95
CXCL17	6.26225	1.81204e-95
SERPINB3	6.24517	3.8316e-95
AKR1C4	6.23784	5.43539e-95
MUC6	6.2354	6.08256e-95
JCHAIN	-3.43887	9.22905e-95
PAH	6.21018	1.89365e-94
AMELX	6.20647	2.23523e-94
ESM1	6.20428	2.50646e-94
LRRN2	-3.43062	2.72263e-94
S100A7	6.19829	3.25792e-94
GRIK3	-3.421	9.95204e-94
WNT2	6.16637	1.3931e-93
HOXC13	6.1579	1.87505e-93
NPY6R	-3.40582	6.82201e-93
TUBB4A	-3.40236	1.09157e-92
ADAMDEC1	-3.40078	1.29351e-92
TAT	-3.38921	6.1745e-92
METTL24	-3.38573	9.19911e-92
KLK5	6.04725	2.92569e-91
CDH3	6.04397	3.5285e-91
KLC3	6.03259	5.71334e-91
SEMG2	6.01034	1.52221e-90
SLCO4C1	-3.36354	1.58848e-90
CALML5	5.99773	2.79124e-90
UGT1A10	-3.3495	9.27386e-90
COX7B2	5.96387	1.2222e-89
SCN2B	-3.34637	1.46415e-89
CALB1	5.94748	2.74304e-89
IGF2BP1	5.94075	3.69704e-89
CEL	5.91776	1.05017e-88
FAM107A	-3.33039	1.05247e-88
KRT6C	5.9134	1.1397e-88
STPG4	5.91143	1.38001e-88
CPNE7	5.90709	1.69885e-88
LINC01050	5.90496	1.83396e-88
LY6G6D	5.90299	2.04418e-88
POPDC2	-3.32243	2.86866e-88
MT1H	-3.32195	3.03966e-88
SNORD38A	5.88728	4.12472e-88
PLN	-3.31931	4.2435e-88
MASP1	-3.31229	1.03935e-87
AKAP4	5.86586	1.05663e-87
KRTAP3-2	5.85475	1.74715e-87
MAB21L2	-3.30791	1.78462e-87
LIFR	-3.30792	1.80069e-87
WNT7B	5.84934	2.25241e-87
SHISAL1	-3.30582	2.3481e-87
RNF150	-3.30135	4.08946e-87
SNORD30	5.83249	4.88451e-87
AC104035.1	5.8314	5.05405e-87
GAD1	5.82124	8.03741e-87
DNASE1L3	-3.29487	9.19476e-87
LMOD1	-3.29013	1.65948e-86
TRIM72	5.80398	1.75006e-86
CTSG	-3.28615	2.74497e-86
GREM2	-3.28598	2.79334e-86
TCP11	5.787	3.78531e-86
PDE6A	-3.28277	4.25329e-86
SCRG1	-3.2818	4.81587e-86
NPSR1	5.77529	6.42197e-86
NAP1L2	-3.2733	1.37437e-85
SALL4	5.73812	3.41394e-85
INHBA	5.73402	4.11856e-85
SOX1	5.73142	4.60973e-85
DES	-3.26136	5.97492e-85
TENT5B	-3.25986	7.25454e-85
FHL1	-3.25332	1.61999e-84
AFAP1-AS1	5.69562	2.30825e-84
ZBTB16	-3.2492	2.79495e-84
CLDN2	5.6883	3.21628e-84
B3GNT7	-3.24749	3.3294e-84
PAEP	5.68408	3.82086e-84
FAM129A	-3.23994	8.45651e-84
ETV4	5.65802	1.25354e-83
CT45A10	5.65518	1.32795e-83
CSAG3	5.64665	2.06189e-83
PDZD4	-3.23082	2.62993e-83
ARHGAP40	5.63631	3.22185e-83
DMRTA2	5.63387	3.68338e-83
SECTM1	-3.22602	4.68679e-83
KCNMB1	-3.22536	5.0939e-83
WT1	5.61968	6.97528e-83
B3GALT1	-3.22199	7.73118e-83
TMEM82	-3.22044	9.31225e-83
DSCAM-AS1	5.64687	1.67737e-82
TCF24	5.59924	1.7106e-82
CHST4	5.59537	2.08218e-82
FEV	-3.21086	3.07605e-82
HS3ST4	5.58232	3.71073e-82
PGLYRP3	5.57433	5.23431e-82
C8orf88	-3.20601	5.45926e-82
HSD17B2	-3.20243	8.39365e-82
GPT	-3.20101	9.9787e-82
TNFRSF17	-3.19914	1.2555e-81
SLC5A11	-3.19924	1.29492e-81
UGT2A3	-3.19801	1.43695e-81
LINC01101	5.54059	2.37104e-81
CRP	5.53985	2.48086e-81
CEMIP	5.51572	7.41446e-81
CCL23	-3.18253	9.46709e-81
KCNMA1	-3.18049	1.21116e-80
SPEG	-3.1798	1.32555e-80
DMRTA1	-3.17996	1.35618e-80
SLITRK3	-3.17278	3.28741e-80
MMRN1	-3.17145	3.60624e-80
PENK	-3.1711	3.83518e-80
SLC17A4	-3.17092	3.84036e-80
AL158071.1	-3.16588	7.50774e-80
CA9	5.46035	8.84794e-80
TNNI3	5.45809	9.7753e-80
MYLK	-3.16078	1.30092e-79
UPK2	5.44398	1.83582e-79
TRARG1	-3.154	3.09215e-79
ANXA10	5.43114	3.26819e-79
UBXN10-AS1	-3.15137	4.05322e-79
CT83	5.4223	4.84977e-79
AQP5	5.41698	6.15461e-79
MUC15	5.41232	7.54798e-79
BAAT	5.40962	8.53691e-79
LYPD8	-3.14194	1.24684e-78
TACSTD2	5.39946	1.3479e-78
SFTPC	-3.14236	1.42637e-78
RIMS4	-3.14119	1.46549e-78
GATA4	5.39654	1.53114e-78
SOHLH1	5.37453	4.00635e-78
TCAM1P	5.35817	8.45345e-78
ABI3BP	-3.12545	8.9342e-78
MYOM1	-3.11833	2.09275e-77
BBOX1-AS1	5.31324	6.33375e-77
ADAMTSL3	-3.10456	1.07407e-76
JPH2	-3.09779	2.37e-76
ANK2	-3.09578	3.03105e-76
FXYD1	-3.09271	4.39512e-76
LPO	5.25105	1.01258e-75
ASB2	-3.08058	1.7944e-75
SEC14L4	5.2275	2.89328e-75
KCTD4	-3.07524	3.43519e-75
MYO16-AS1	5.21433	5.20675e-75
UPK1A	5.2143	5.20985e-75
LDHD	-3.06732	8.43795e-75
SP8	5.20188	9.05462e-75
MT1G	-3.06068	1.82828e-74
IGF2	5.18415	1.99345e-74
KRT6B	5.1692	3.87594e-74
ELAVL4	-3.0521	5.2381e-74
SFRP5	-3.05035	6.14731e-74
FOXC2-AS1	5.15626	6.91539e-74
NXPH4	5.15409	7.5908e-74
SLC22A11	5.14918	9.44771e-74
ABCA9-AS1	5.14678	1.05512e-73
TLX3	5.14337	1.2261e-73
CLEC4G	-3.04361	1.37903e-73
PADI3	5.13203	2.02391e-73
STUM	-3.03821	2.51229e-73
SLC13A3	5.11221	4.88049e-73
SPINK2	-3.03188	5.23227e-73
POU5F1B	5.10503	6.71163e-73
GFRA3	-3.02766	8.48435e-73
AFP	5.0955	1.0262e-72
PDK4	-3.02341	1.36983e-72
CLDN1	5.08737	1.46977e-72
PDX1	5.07642	2.3895e-72
FOXD3-AS1	-3.01891	2.44315e-72
MSX2	5.07051	3.1059e-72
NAALADL1	-3.01402	4.03769e-72
SLCO1B1	5.06405	4.15792e-72
PADI2	-3.01364	4.20824e-72
IFITM5	5.05681	5.74137e-72
KRT16	5.04562	9.38206e-72
BTNL8	-3.00285	1.44803e-71
AC010442.1	-3.00209	1.57801e-71
CNGA3	-3.00034	1.99174e-71
ELFN1-AS1	5.02205	2.66218e-71
CDKN2B	-2.99485	3.60469e-71
S100G	5.01129	4.30461e-71
TMEM40	5.00628	5.42819e-71
KLK10	5.00534	5.58193e-71
GDPD2	-2.98723	8.61277e-71
LINC02563	4.99097	1.05578e-70
DLX6	4.98699	1.26178e-70
EPHA7	-2.98287	1.41714e-70
PRSS33	4.97879	1.80878e-70
GRIN2D	4.97865	1.81995e-70
CAMKV	4.97583	2.06995e-70
FOLR1	4.97128	2.52099e-70
TMOD1	-2.97724	2.68742e-70
BPIFA1	4.96956	2.74029e-70
AL139020.1	-2.97551	3.27088e-70
DUSP9	4.95768	4.6218e-70
SLC5A12	-2.96903	6.86768e-70
CHRDL1	-2.96879	6.93791e-70
MMP3	4.94835	6.95099e-70
BEST3	4.94692	7.48009e-70
EPHX4	4.94582	7.77608e-70
PAGE2	4.94549	7.99459e-70
EDN3	-2.96554	1.00171e-69
CCDC69	-2.96151	1.57641e-69
CA3-AS1	-2.95704	2.64069e-69
EVX1-AS	4.90893	3.9833e-69
PURPL	4.90615	4.49584e-69
KRT17	4.90525	4.66978e-69
PRDM13	4.8973	6.6937e-69
CNTD2	4.89653	6.86896e-69
DSC3	4.88557	1.11388e-68
SLC7A9	-2.94272	1.30608e-68
TNFRSF13B	-2.93709	2.48217e-68
TRIM40	-2.9318	4.4185e-68
GAP43	-2.9298	5.54403e-68
UCA1	4.84544	6.53859e-68
BPIFB2	4.84525	6.69889e-68
FGFBP2	-2.9274	7.32146e-68
DSG3	4.84011	8.27199e-68
MYOCD	-2.92549	8.93628e-68
SIM2	4.83195	1.18611e-67
NMUR2	4.82835	1.39098e-67
UCN2	4.82715	1.47404e-67
ACSL6	4.82219	1.82357e-67
NKX2-3	-2.91644	2.43184e-67
MYL9	-2.91187	4.02869e-67
CCN6	4.80185	4.46874e-67
CLEC10A	-2.9105	4.70515e-67
ABCA9	-2.90898	5.64302e-67
IL11	4.79536	5.94587e-67
TPRXL	4.78919	7.82503e-67
DLGAP1-AS5	4.7878	8.37705e-67
NECAB1	-2.90464	9.0997e-67
DHRS9	-2.90356	1.00948e-66
UGT2B15	-2.90211	1.18539e-66
ANO5	-2.9012	1.31751e-66
SEMA6D	-2.89683	2.12535e-66
SLC35D3	4.76474	2.28591e-66
GPR87	4.75958	2.90415e-66
RNF152	-2.89277	3.32919e-66
P2RY12	-2.89207	3.62267e-66
PRSS1	4.75099	4.19285e-66
LILRB5	-2.89011	4.49383e-66
CCDC190	4.73924	7.09275e-66
HPSE2	-2.88458	8.27988e-66
MMP11	4.73486	8.49485e-66
CAVIN2	-2.88413	8.56076e-66
LINC01594	4.73261	9.40243e-66
NOVA1	-2.8832	9.67262e-66
LINC00941	4.72725	1.1926e-65
DDN	4.72379	1.38588e-65
FGB	4.72362	1.39453e-65
CXCL5	4.72307	1.42624e-65
NKD1	4.72298	1.43142e-65
KRT83	4.72049	1.62001e-65
TESC	4.71594	1.95031e-65
GFRA1	-2.8759	2.12389e-65
PTGS1	-2.87548	2.20642e-65
NOS1	-2.87596	2.20857e-65
PTCHD1	-2.87536	2.38595e-65
SPP2	4.77696	3.07282e-65
HSPB7	-2.86972	4.13974e-65
PLAC8	-2.86861	4.66451e-65
C20orf85	4.69544	4.87797e-65
IRX5	4.69347	5.26585e-65
HTR3E	-2.86764	5.40345e-65
NTN1	-2.86607	6.17888e-65
LY6D	4.66191	2.09457e-64
HPGDS	-2.85397	2.29855e-64
DHRS2	4.65925	2.35619e-64
CLDN23	-2.85238	2.71932e-64
ADCY5	-2.85122	3.10414e-64
ABCC13	-2.84721	4.83349e-64
WSCD1	-2.84613	5.37363e-64
ATP6V0A4	4.63626	6.57298e-64
CILP	-2.84398	6.77154e-64
RIPPLY3	4.63237	7.63512e-64
C6orf223	4.63019	8.37839e-64
ENPP6	-2.83908	1.19389e-63
CFD	-2.83837	1.23636e-63
INSL4	4.61547	1.65324e-63
DMRT3	4.61187	1.9201e-63
IFNE	4.60647	2.40046e-63
ASPG	-2.83154	2.60802e-63
RNU5A-1	4.60263	2.80507e-63
HCAR1	4.59995	3.15588e-63
VIP	-2.82754	3.96027e-63
DUXAP8	4.59331	4.22439e-63
CXCL12	-2.82688	4.25515e-63
ADTRP	-2.82537	5.00144e-63
PGC	4.58577	5.86852e-63
CLDN6	4.57535	9.27209e-63
NEGR1	-2.81791	1.11598e-62
LARGE2	4.5686	1.23837e-62
RNU5B-1	4.56188	1.66585e-62
CLCA1	-2.81409	1.67091e-62
GSTM5	-2.81348	1.81419e-62
SRPX	-2.81086	2.362e-62
WIF1	4.55146	2.61923e-62
H19	4.54931	2.87447e-62
GRHL3	4.54777	3.07933e-62
CST5	4.54824	3.1183e-62
EIF3IP1	4.54712	3.21309e-62
ULBP1	4.54659	3.25785e-62
TG	4.53462	5.47404e-62
NKD2	4.53197	6.12806e-62
MMP1	4.5311	6.36353e-62
SLC2A4	-2.80073	6.96491e-62
PKP1	4.52229	9.35597e-62
HRASLS2	-2.79777	9.50591e-62
GAST	4.52204	9.65679e-62
OSTN-AS1	-2.79596	1.19855e-61
LINC00545	4.51366	1.37456e-61
FAM163B	-2.79298	1.61531e-61
AKR1B10	-2.79096	1.95581e-61
TMEM37	-2.78626	3.21438e-61
MAPK15	4.49253	3.42374e-61
ASCL5	4.48692	4.38041e-61
BVES	-2.7794	6.67418e-61
FMN2	-2.77798	8.02701e-61
MT1F	-2.77477	1.07971e-60
DAND5	-2.77208	1.50054e-60
MAP3K20-AS1	4.45693	1.61365e-60
MBNL1-AS1	-2.7695	1.8871e-60
GPM6B	-2.76827	2.14613e-60
TINCR	-2.7678	2.27463e-60
TMEM253	-2.76556	2.85296e-60
LINC02475	4.43868	3.63394e-60
CHODL	-2.75894	5.78017e-60
AFF3	-2.75776	6.57415e-60
TMEM211	4.41921	8.30513e-60
SNORA71D	4.41899	8.44341e-60
MRPL23-AS1	4.41088	1.21455e-59
FABP2	-2.75149	1.23563e-59
C2CD4A	4.4072	1.39864e-59
IL36B	4.40702	1.41942e-59
CYP2B7P	-2.75005	1.46461e-59
PRR36	4.40452	1.57332e-59
SERPINB2	4.40076	1.86019e-59
GJB5	4.39202	2.70563e-59
TLX1	4.39183	2.73385e-59
NCAM1	-2.74389	2.74882e-59
DCLK1	-2.74293	3.07225e-59
PTTG3P	4.38777	3.29586e-59
GRIK5	-2.74208	3.34508e-59
ISM2	4.38663	3.42872e-59
BEX1	-2.7387	4.70843e-59
ADAM12	4.37915	4.72844e-59
FGL2	-2.73848	4.7813e-59
ADIPOQ	-2.73203	9.41609e-59
F2	4.359	1.14522e-58
VENTX	4.35609	1.28508e-58
ULBP2	4.35559	1.31352e-58
CNTN1	-2.72845	1.36948e-58
ATRNL1	-2.72869	1.37632e-58
PIWIL1	4.35287	1.47902e-58
TM6SF2	-2.72692	1.59498e-58
POU6F2	4.34498	2.0907e-58
IGF2-AS	4.34354	2.27252e-58
APOBEC3A	-2.71918	3.55464e-58
CD163L1	-2.71652	4.62484e-58
IGF2BP3	4.32399	5.18028e-58
KCNK3	-2.71417	6.05185e-58
F13A1	-2.71067	8.43193e-58
ANKRD18B	4.31215	8.79953e-58
CER1	4.31182	8.81238e-58
HCRT	4.3106	9.27753e-58
LINC00524	4.31059	9.32714e-58
EPB41L3	-2.70939	9.61725e-58
MUCL3	4.30315	1.33589e-57
HOXD12	-2.70572	1.44491e-57
KRT40	4.29963	1.47744e-57
ALDH3B2	4.29504	1.80507e-57
MRGPRF	-2.70294	1.8598e-57
MCIDAS	4.29322	1.96136e-57
KRT6A	4.28233	3.12443e-57
SPDYC	4.2807	3.35792e-57
ALKAL1	4.27863	3.66162e-57
SSTR5	4.27265	4.74775e-57
CPA4	4.27319	4.77929e-57
TRPV3	-2.69127	6.2515e-57
SMKR1	4.26261	7.31713e-57
TMEM220	-2.68902	7.69882e-57
MMP20	4.24979	1.30147e-56
SNORD41	4.24822	1.37046e-56
LEP	-2.68288	1.51615e-56
TRIM29	4.24528	1.54198e-56
WFDC10A	4.24333	1.70854e-56
FCRLA	-2.68116	1.72621e-56
DIRC1	4.23666	2.28486e-56
RIC3	-2.67652	2.892e-56
TNS1	-2.67155	4.51648e-56
ST8SIA6-AS1	4.22008	4.59077e-56
VWA2	4.21853	4.88304e-56
SERPIND1	4.21787	5.04299e-56
LYNX1	-2.67011	5.26224e-56
NR3C2	-2.66926	5.69169e-56
S100A2	4.21013	7.01157e-56
AC104450.1	4.20674	8.32086e-56
MPZ	-2.66388	9.82954e-56
IL6R	-2.66385	9.83358e-56
GLDN	-2.66359	1.01707e-55
BRINP3	-2.66143	1.25509e-55
TDGF1P3	4.19584	1.35947e-55
CSTL1	4.19419	1.41176e-55
EVA1A	4.18739	1.86466e-55
CLEC9A	-2.65727	1.95169e-55
UGT1A4	-2.66156	2.00619e-55
GJB4	4.17373	3.36128e-55
BTBD16	4.17336	3.42394e-55
LGALS9C	-2.65131	3.47383e-55
CFL2	-2.64924	4.25878e-55
SPP1	4.16242	5.44874e-55
HOTAIR	4.1622	5.57981e-55
CTHRC1	4.16049	5.9208e-55
PLA2G3	4.15079	9.03798e-55
AOC3	-2.64099	9.69875e-55
NPC1L1	4.14737	1.04338e-54
CCL8	-2.63812	1.29343e-54
HOXC11	4.14146	1.34927e-54
SLC23A1	-2.63511	1.74789e-54
CBLIF	4.13236	1.98411e-54
SLC4A11	4.12891	2.29922e-54
RNF182	4.12713	2.49222e-54
PPP1R12B	-2.63027	2.81975e-54
GNGT1	4.11914	3.51333e-54
SLCO4A1-AS1	4.113	4.54034e-54
CACNG4	4.11009	5.15299e-54
PLAC9	-2.62059	7.36681e-54
NPFFR1	4.09889	8.34675e-54
TBX20	4.09094	1.17829e-53
CBX2	4.09069	1.18112e-53
MOGAT2	-2.61573	1.18889e-53
IGFBP1	4.08225	1.70303e-53
STK31	4.08178	1.7339e-53
UNC93A	4.07848	1.99252e-53
ENHO	-2.60955	2.20005e-53
PEG3	-2.60854	2.46681e-53
PDE2A	-2.60824	2.50013e-53
ATG9B	4.07103	2.74518e-53
TMEM59L	-2.60725	2.78305e-53
TSPAN7	-2.60472	3.51213e-53
EDN2	-2.60362	3.9338e-53
DRD5	-2.60388	3.96293e-53
SNORD48	4.06016	4.36148e-53
CORIN	4.05902	4.61168e-53
CHL1	-2.60163	4.79936e-53
SNORA74A	4.04988	6.87455e-53
SERPINB7	4.04306	9.15428e-53
CD209	-2.59369	1.03852e-52
PPP1R14A	-2.59309	1.0984e-52
GNG7	-2.59306	1.10664e-52
P2RY1	-2.59302	1.10783e-52
REEP2	-2.59302	1.11345e-52
SULT1B1	-2.58949	1.5597e-52
AHSG	4.02972	1.61275e-52
PTPRZ1	-2.58894	1.71119e-52
SAA4	4.02716	1.80696e-52
MUC5AC	4.02137	2.28103e-52
PTGDR2	-2.58412	2.65083e-52
SIX3	4.01816	2.70267e-52
GRK1	4.01606	2.97569e-52
SGK1	-2.58249	3.08748e-52
SIX1	4.00681	4.36142e-52
HTR4	-2.57804	4.85273e-52
TMEM249	3.99666	6.61909e-52
PNLIP	3.99424	7.60691e-52
DNAJB5	-2.57182	8.73175e-52
OLR1	3.9834	1.14798e-51
NKX6-3	3.98105	1.27907e-51
CD36	-2.5653	1.63687e-51
FGL1	3.97317	1.79323e-51
B3GALT5	-2.56395	1.86325e-51
SNORA36A	3.97108	1.96516e-51
TAGLN	-2.56283	2.07317e-51
FXYD6	-2.56268	2.10603e-51
ADHFE1	-2.5612	2.47487e-51
ABCA12	3.96251	2.81162e-51
HLF	-2.55917	2.97362e-51
STC2	3.95385	4.03215e-51
AMH	3.95338	4.12494e-51
CPN1	3.95002	4.76701e-51
LINC01549	3.94825	5.16344e-51
MSMB	3.94168	6.78665e-51
SLAMF9	3.93825	7.88726e-51
LIMS2	-2.54888	7.94326e-51
FGF19	3.9345	9.1869e-51
RNU5E-1	3.92842	1.19169e-50
C1QTNF7	-2.54441	1.22894e-50
FSIP2	-2.54375	1.31076e-50
CHAD	-2.54358	1.32417e-50
CYP4B1	-2.54263	1.48958e-50
VAC14-AS1	3.92353	1.49952e-50
CCDC78	3.92286	1.50736e-50
LRRC19	-2.54113	1.66643e-50
TMPRSS13	3.92003	1.69387e-50
NKPD1	3.92005	1.72895e-50
FILIP1	-2.54013	1.84174e-50
S100B	-2.54009	1.84259e-50
CA6	3.91511	2.17855e-50
GABRP	3.90931	2.66797e-50
MYADML2	3.9086	2.75324e-50
CACNG8	3.9093	2.77916e-50
KIAA1257	3.90768	2.86937e-50
ADAMTS12	3.90278	3.51755e-50
EPOP	3.89951	4.03857e-50
VSIG2	-2.53095	4.40019e-50
UGT1A1	-2.53062	4.62105e-50
FAM222A-AS1	3.89566	4.76865e-50
LCN15	3.89309	5.29613e-50
SNHG25	3.89279	5.36441e-50
FZD10	3.89201	5.55068e-50
PLIN1	-2.52813	5.78704e-50
TNNT1	3.88558	7.30026e-50
F7	3.88454	7.66145e-50
LNCAROD	3.88232	8.71969e-50
NUGGC	-2.5236	8.96071e-50
TRIB3	3.87905	9.59111e-50
CYP4F8	3.87887	1.00768e-49
KLHL35	3.87757	1.02446e-49
LY6G6C	3.87724	1.03765e-49
TMPRSS11E	3.87666	1.07418e-49
CSF2	3.87433	1.17529e-49
CKMT2	3.86953	1.43498e-49
SLC8A2	-2.51753	1.60083e-49
LRRC36	3.86648	1.63631e-49
TH	3.86525	1.73321e-49
HBZ	3.85387	2.88299e-49
ASCL2	3.8528	2.90781e-49
KIR2DL4	-2.50825	3.85938e-49
IRF4	-2.50785	3.93144e-49
HPGD	-2.50753	4.03696e-49
TPH1	-2.50708	4.22693e-49
NANOS3	3.84363	4.29104e-49
MT1E	-2.50222	6.65068e-49
TBX15	3.83047	7.55343e-49
P2RY14	-2.49929	8.77014e-49
FBXL22	-2.49742	1.05294e-48
DLX5	3.82036	1.14913e-48
EYA1	3.82004	1.16091e-48
TMPRSS5	3.81543	1.41116e-48
PRKCG	3.81503	1.43811e-48
KLF4	-2.49218	1.70542e-48
MIR503HG	3.81077	1.71639e-48
PRSS2	3.80898	1.84512e-48
HEPHL1	3.80637	2.06893e-48
CLEC5A	3.8037	2.31307e-48
IGFBP7-AS1	3.80143	2.55627e-48
IGFL3	3.80114	2.57635e-48
MAGEC1	3.80224	2.71772e-48
SHISA3	-2.48476	3.42354e-48
MMP28	-2.48365	3.78513e-48
RNF183	3.79163	3.83514e-48
SH3TC2	3.78977	4.15436e-48
CLMAT3	3.77837	6.94563e-48
HOXD1	-2.47724	6.96948e-48
VTCN1	3.77423	8.13697e-48
DMRT1	3.77357	8.81754e-48
PTN	-2.47347	9.7494e-48
CALHM3	3.7686	1.03308e-47
CEND1	-2.47122	1.22673e-47
HS6ST2	3.76191	1.33573e-47
AL590708.1	3.76016	1.44809e-47
PCSK5	-2.46823	1.58659e-47
CP	-2.46736	1.72168e-47
EGFL6	3.75513	1.77751e-47
MFAP5	-2.46679	1.80912e-47
NXPE4	-2.46656	1.84761e-47
CR2	-2.46562	2.01972e-47
MDFI	3.75183	2.03868e-47
AHCYL2	-2.46217	2.7715e-47
SYT4	-2.46214	2.8282e-47
DACT3	-2.46084	3.14271e-47
PRSS22	3.74144	3.15073e-47
APELA	3.74044	3.32764e-47
RELN	-2.46026	3.34295e-47
ALOX12P2	3.74013	3.42645e-47
GPAT3	-2.45969	3.48484e-47
ST6GALNAC6	-2.45887	3.75553e-47
CYP2W1	3.73669	3.84362e-47
ORM2	3.73488	4.17421e-47
GPRC6A	3.73313	4.57691e-47
KCNE2	-2.45685	4.62554e-47
SLC14A2	-2.45663	4.77047e-47
FAP	3.73095	4.89066e-47
PNPLA3	3.73098	4.93744e-47
CCL13	-2.45554	5.10739e-47
PRKCB	-2.45503	5.37359e-47
SBSN	3.72839	5.6029e-47
ARHGEF25	-2.45445	5.64928e-47
FOLR2	-2.45416	5.79944e-47
PLCL2	-2.45394	5.92599e-47
ABCA6	-2.45221	7.06207e-47
KLRG2	3.71644	9.03011e-47
GPX3	-2.44857	9.68306e-47
RAET1K	3.71422	1.01116e-46
LINC01433	3.71225	1.10361e-46
KCNIP4	-2.44641	1.18867e-46
TPM2	-2.44612	1.2116e-46
LRMP	-2.44537	1.30119e-46
SLC22A18AS	-2.44377	1.5029e-46
LGALS2	-2.44328	1.57114e-46
IZUMO2	3.70185	1.66586e-46
CD79A	-2.44147	1.85415e-46
LINC00582	-2.44043	2.07548e-46
CGREF1	3.6963	2.08416e-46
HHLA2	-2.43962	2.19492e-46
GGTA1P	-2.43768	2.63621e-46
ALX1	3.6905	2.72291e-46
DLX3	3.68923	2.8126e-46
PKNOX2	-2.43684	2.94653e-46
SMPDL3A	-2.43506	3.32776e-46
UGT2B4	3.68301	3.68888e-46
PHLPP2	-2.43344	3.86354e-46
CPM	-2.4325	4.20587e-46
TSPEAR	3.67811	4.49385e-46
RBM20	-2.43052	5.27499e-46
LINC01615	3.67217	5.78327e-46
ACSM5	-2.42771	6.86991e-46
NPY	-2.42628	7.51758e-46
CALY	-2.42629	7.71721e-46
HRCT1	-2.42528	8.10155e-46
LINC00092	-2.42464	8.9631e-46
C2orf70	3.66109	9.07474e-46
SPATA12	3.66122	9.07887e-46
HMCN2	-2.42384	9.27093e-46
SLC52A1	-2.42369	9.45051e-46
EYA2	-2.42259	1.0358e-45
MS4A1	-2.42151	1.14207e-45
PPEF1	3.64926	1.51356e-45
MSX1	3.64785	1.5746e-45
LINC01082	-2.41741	1.65446e-45
ARHGAP20	-2.41692	1.76481e-45
SP5	3.64308	1.91931e-45
CDIPTOSP	3.64262	1.98184e-45
AADAC	-2.41538	1.98891e-45
OMD	-2.41472	2.11227e-45
CPB1	-2.41432	2.25422e-45
MUCL1	3.63918	2.27077e-45
ACAN	3.63868	2.31404e-45
WSCD2	-2.41227	2.75258e-45
ENPEP	-2.4115	2.82045e-45
GRIN2B	3.62906	3.4758e-45
KRT7	3.62618	3.88156e-45
CRHBP	-2.4085	3.9164e-45
KIF26B	3.62497	4.09033e-45
RGS13	-2.40666	4.41606e-45
C1orf105	3.6229	4.48259e-45
ARL4D	-2.40631	4.50031e-45
DRD2	3.61997	5.037e-45
CELA3B	-2.40529	5.13921e-45
SCGB2A1	-2.40165	6.83846e-45
LINC00922	3.61323	6.91531e-45
ZNF750	3.61145	7.22801e-45
LINC01555	3.60558	9.19326e-45
THBS4	-2.39748	9.93003e-45
HTR3A	-2.39754	1.01841e-44
SGCA	-2.39545	1.19584e-44
ALDOB	-2.39478	1.26328e-44
SERPINA7	3.59634	1.34829e-44
TFAP2A	3.58887	1.8328e-44
SFRP4	3.58843	1.85897e-44
GJA3	3.58725	1.99531e-44
MYH4	3.58157	2.5291e-44
JAM2	-2.38684	2.57255e-44
BMP7	3.57923	2.723e-44
SLCO4A1	3.57879	2.77242e-44
SHISA2	3.57882	2.77461e-44
CDKN2A	3.57533	3.20235e-44
RGR	3.57621	3.27336e-44
PGR	-2.3824	3.94555e-44
KRT4	3.57087	3.99164e-44
TMEM220-AS1	-2.38011	4.7173e-44
FGA	3.56584	4.76343e-44
SLIT3	-2.37928	5.04051e-44
HAGHL	3.56293	5.3562e-44
TUBAL3	-2.37846	5.40994e-44
PABPC1L	3.56094	5.80795e-44
APLN	3.56025	5.98166e-44
SH2D5	3.56073	6.09719e-44
GPER1	-2.37645	6.48346e-44
NOX4	3.55817	6.53334e-44
PCK1	-2.37446	7.71185e-44
ALOXE3	3.55547	7.74527e-44
FRGCA	3.54725	1.03092e-43
KRT1	-2.37065	1.11547e-43
FER1L4	3.54455	1.14517e-43
FDCSP	-2.36868	1.28593e-43
SNORD82	3.54195	1.28751e-43
MADCAM1	-2.36866	1.29537e-43
DCSTAMP	3.54058	1.37282e-43
DUSP26	-2.36721	1.49752e-43
PLEKHN1	3.538	1.50318e-43
SI	-2.36653	1.554e-43
DSG1	3.53606	1.64951e-43
BLK	-2.36422	1.94111e-43
KCNK9	3.53031	2.08704e-43
MT1X	-2.36317	2.08978e-43
ACADS	-2.36312	2.09908e-43
KCNA5	-2.36236	2.29715e-43
CLDN14	3.52475	2.60207e-43
BEND5	-2.36041	2.69325e-43
TP53INP2	-2.35984	2.80052e-43
HAPLN1	-2.35975	2.83455e-43
INA	-2.35884	3.10726e-43
COL9A3	3.51808	3.41228e-43
BTNL3	-2.35616	3.87353e-43
ZNF556	3.51568	3.89883e-43
CHST5	-2.3553	4.1818e-43
SULT2A1	-2.35531	4.19059e-43
TGFBI	3.51256	4.28321e-43
STAP1	-2.35423	4.60476e-43
SIX2	3.50883	5.01985e-43
EVX1	3.50815	5.14529e-43
MIOX	3.50571	5.84128e-43
CD22	-2.35092	6.16597e-43
FCER1A	-2.34787	8.03091e-43
SPTBN5	3.49729	8.09177e-43
ENTPD8	-2.3462	9.26163e-43
EDAR	3.49341	9.43491e-43
CD79B	-2.34328	1.19729e-42
TMEM171	-2.34321	1.20258e-42
AL928646.1	3.48228	1.5308e-42
KCNN3	-2.3398	1.63717e-42
VPREB3	-2.33854	1.81109e-42
CPXM2	-2.33629	2.19929e-42
C1QTNF9	-2.33587	2.36882e-42
ENTPD5	-2.33471	2.52058e-42
TNS4	3.46559	2.96073e-42
CALML3	3.46504	3.05794e-42
DKK1	3.46245	3.37778e-42
RAET1L	3.45702	4.22211e-42
TEX19	3.45801	4.25397e-42
PLA2G5	-2.32765	4.68406e-42
HOGA1	3.45435	4.79055e-42
KRTAP3-3	3.4538	4.94624e-42
PDE9A	-2.32693	4.95075e-42
KRT39	3.45197	5.23401e-42
PRR7	3.45015	5.58206e-42
LINC01269	3.44654	6.52723e-42
FOXF2	-2.32349	6.67029e-42
SNORA54	3.44326	7.49984e-42
WDR72	3.44287	7.52914e-42
TAS2R38	3.44035	8.42113e-42
GLYATL1	3.43434	1.0738e-41
MAT1A	3.42709	1.43976e-41
CDHR5	-2.31439	1.46075e-41
CLU	-2.31416	1.48934e-41
MSRB3	-2.31068	2.00911e-41
OSR1	-2.30866	2.42662e-41
PERM1	3.41356	2.51872e-41
HNRNPA1P33	-2.30838	2.5423e-41
HBQ1	3.41313	2.57367e-41
CYP4F29P	-2.30714	2.78035e-41
CXCL8	3.40966	2.92956e-41
EMILIN3	-2.30568	3.1917e-41
DSG1-AS1	3.40757	3.27062e-41
GNG8	-2.30334	3.79384e-41
RFX8	3.40068	4.36658e-41
CLDN16	3.40007	4.37199e-41
TLR10	-2.30156	4.43612e-41
CCDC68	-2.29813	5.88728e-41
LINC00958	3.39293	5.89165e-41
RASD2	-2.29628	6.89377e-41
LRRN4	3.38802	7.30724e-41
GALNT16	-2.29571	7.42727e-41
FCRL2	-2.29486	7.87459e-41
CPED1	-2.29341	8.80804e-41
HAGLR	-2.29295	9.16107e-41
AZGP1	3.37951	1.00333e-40
COL7A1	3.37839	1.05158e-40
SLC16A9	-2.28913	1.26617e-40
FAM25A	3.37277	1.40688e-40
SEMA6A	-2.28581	1.67946e-40
RHPN1	3.36369	1.91272e-40
PALM3	3.36223	2.03398e-40
RSPO4	3.3615	2.12165e-40
SIGLEC8	-2.28065	2.63146e-40
TDGF1	3.35155	3.13459e-40
LINC01146	3.34904	3.51654e-40
PSORS1C2	3.3483	3.61011e-40
MALL	-2.27651	3.68796e-40
LRRC9	3.34611	4.02956e-40
PLAC1	3.34453	4.19969e-40
SLC38A3	3.34441	4.24217e-40
GJC3	3.34215	4.61109e-40
SNORD12C	3.3394	5.15603e-40
CYP26A1	3.33605	6.01765e-40
FAM30A	-2.26976	6.65421e-40
TM4SF19	3.33334	6.69896e-40
RPL29P2	3.33248	6.87957e-40
PGLYRP4	3.33169	7.22942e-40
MAOB	-2.26798	7.56682e-40
IGFBP6	-2.26755	7.84051e-40
RNVU1-6	3.32704	8.59752e-40
NEU4	-2.2631	1.14063e-39
RGMA	-2.2617	1.28573e-39
DPP10-AS1	-2.26141	1.31625e-39
AZGP1P1	3.31635	1.32999e-39
TBX4	3.31649	1.33208e-39
MIR3150BHG	-2.26118	1.37404e-39
EML1	-2.2606	1.40814e-39
GJB7	3.31206	1.59333e-39
MIR378D2HG	3.31129	1.67634e-39
KLK11	3.31021	1.6811e-39
CYS1	-2.25816	1.72796e-39
ITM2A	-2.25811	1.73067e-39
MEX3A	3.30773	1.85905e-39
HSD11B2	-2.25663	1.95826e-39
LAMA1	-2.25499	2.26438e-39
SLC22A31	3.30237	2.3166e-39
TNFSF9	3.30186	2.35659e-39
ANOS1	3.29956	2.59092e-39
IRX3	3.29841	2.73499e-39
PRDM12	3.29529	3.16012e-39
CCR2	-2.25089	3.17351e-39
CES3	-2.24985	3.44893e-39
SNORD12B	3.29048	3.73557e-39
XDH	-2.24888	3.73699e-39
SNCG	-2.24742	4.22685e-39
TNNT2	3.28749	4.29295e-39
FAM151A	-2.2461	4.73094e-39
KCNA3	-2.24601	4.82465e-39
SEMG1	3.2837	4.9283e-39
PLPP4	3.28347	4.96817e-39
SNAP25	-2.24326	6.01696e-39
METTL7A	-2.24231	6.45057e-39
MATN3	3.27498	7.00399e-39
FGFR2	-2.24085	7.28964e-39
STMN2	-2.24037	7.58603e-39
FAM189A2	-2.23775	9.51817e-39
HES7	3.26351	1.17158e-38
GRPR	3.26177	1.19817e-38
POU4F1	3.26139	1.25286e-38
SNORD53	3.25981	1.31619e-38
GSDMC	3.25658	1.48815e-38
CAP2	-2.23128	1.60906e-38
IGFL2	3.25003	1.91841e-38
LGR5	3.24716	2.14608e-38
CCDC187	3.24684	2.21991e-38
SPTBN2	3.24418	2.42129e-38
SULT2B1	3.24352	2.48537e-38
SLC9A2	-2.22542	2.60491e-38
PRELP	-2.22421	2.87814e-38
CD160	-2.22424	2.9217e-38
GABRR1	3.23978	2.92915e-38
GDPD5	3.2375	3.16853e-38
GCSAML	-2.22211	3.54913e-38
LMO7-AS1	3.23331	3.76807e-38
ABCA17P	3.23307	3.89742e-38
CRYAB	-2.21992	4.09292e-38
NBEA	-2.21853	4.62464e-38
KISS1	3.22739	4.76819e-38
TMEM74B	3.22318	5.63942e-38
FCER2	-2.21559	5.87547e-38
SERPINB5	3.22213	5.87573e-38
SRPX2	3.22147	6.03537e-38
HMGCLL1	-2.21487	6.44854e-38
SNORD121B	3.21737	7.18119e-38
TMCC3	-2.21303	7.1931e-38
ACKR1	-2.2119	7.89074e-38
BMP5	-2.21174	8.00662e-38
KLK12	3.20969	9.69416e-38
TKTL1	3.2093	9.96032e-38
SNORA71A	3.20882	1.00445e-37
WDR66	3.20833	1.03732e-37
PNLIPRP2	-2.20612	1.26455e-37
THRSP	-2.20607	1.30017e-37
OXTR	3.20008	1.43353e-37
DHRS11	-2.20445	1.44786e-37
TRIM54	3.199	1.49161e-37
SNORA70B	3.19893	1.53316e-37
TFR2	3.19751	1.58384e-37
PAX9	3.19669	1.64557e-37
SMCO2	3.19674	1.65823e-37
CBLN2	-2.20224	1.75819e-37
SDCBP2	-2.20129	1.87139e-37
RUNDC3B	-2.19958	2.16055e-37
SLC6A6	3.1891	2.21162e-37
TREML3P	3.19017	2.2168e-37
C19orf81	3.1887	2.30979e-37
PRAME	3.18612	2.50098e-37
GNG13	-2.19684	2.7083e-37
AJUBA	3.18331	2.79154e-37
MS4A15	3.18354	2.79741e-37
C1orf115	-2.19605	2.86446e-37
ARL14	-2.19486	3.1528e-37
PPP1R3C	-2.1938	3.44172e-37
FER1L6	-2.19316	3.62664e-37
CNTN3	-2.19195	4.00258e-37
WASIR2	3.17476	4.0089e-37
MT2A	-2.18941	4.89555e-37
BRSK2	3.1688	5.00107e-37
FLNA	-2.18888	5.11039e-37
TPSG1	-2.18841	5.31179e-37
SCARNA23	3.16793	5.31651e-37
C20orf204	3.16687	5.43587e-37
LEXM	-2.188	5.62326e-37
NMU	3.16558	5.66957e-37
NEB	3.16556	5.75164e-37
CCDC152	-2.18722	5.86079e-37
C5orf38	3.16337	6.21916e-37
COL6A4P1	3.16341	6.42477e-37
ADAM33	-2.18554	6.72796e-37
SCIN	-2.1844	7.33927e-37
RHEX	-2.18368	7.89952e-37
LGALS7B	3.15634	8.30925e-37
BCAS1	-2.18258	8.49205e-37
ARHGAP44	-2.18186	9.01e-37
CLEC17A	-2.18084	9.99626e-37
FUT1	3.15141	1.00026e-36
PVT1	3.15068	1.02862e-36
MLXIPL	3.14976	1.06652e-36
RDH5	-2.17979	1.06702e-36
SNORA80A	3.15074	1.07034e-36
CASQ1	-2.17959	1.11076e-36
KIF5A	-2.17843	1.1965e-36
MFSD4A	-2.17789	1.2386e-36
LINC01356	3.14336	1.38341e-36
SFTA1P	-2.17659	1.3879e-36
WDR78	-2.17517	1.54548e-36
GNG3	-2.17477	1.60428e-36
ERFE	3.13686	1.79559e-36
SULT1C2P1	3.13609	1.91526e-36
P2RX1	-2.17241	1.9314e-36
GABRD	3.13491	1.93619e-36
ATP6V1G2	-2.17138	2.11852e-36
CAV1	-2.16996	2.33518e-36
CREG2	3.1255	2.84586e-36
NACA2	3.12412	2.96787e-36
HOXB8	3.12304	3.0922e-36
DUSP4	3.12288	3.1137e-36
CARTPT	-2.16561	3.32556e-36
ATP13A4	-2.16503	3.49369e-36
GABRA3	3.12014	3.50017e-36
LPAR1	-2.16257	4.21471e-36
LRCH2	-2.16192	4.45115e-36
SEC14L5	-2.16121	4.86122e-36
PLCD1	-2.16068	4.89681e-36
RNU4-1	3.11075	5.04758e-36
SLC13A5	3.11033	5.4392e-36
CNTN4	-2.15912	5.57831e-36
TACR1	-2.15935	5.6139e-36
TLL1	-2.15825	6.06845e-36
GLRA4	-2.15753	6.37555e-36
HTR1D	3.10433	6.5103e-36
DNAH2	3.10279	7.00448e-36
DLX4	3.10283	7.01063e-36
IL23A	3.10125	7.35971e-36
GCM1	3.10012	7.8711e-36
GHR	-2.15445	8.05178e-36
TMEM130	-2.15296	9.22261e-36
FCGBP	-2.15249	9.37058e-36
CALB2	-2.15087	1.06684e-35
WFDC10B	3.08913	1.19453e-35
ATP2B4	-2.1491	1.22536e-35
HRASLS5	-2.14765	1.3934e-35
ADAMTS8	-2.14743	1.40916e-35
EFHC2	-2.14446	1.79182e-35
REG3A	3.07826	1.82895e-35
KRT20	-2.14385	1.85302e-35
SORBS1	-2.14342	1.91786e-35
HBA2	-2.14332	1.93353e-35
HCN1	3.07491	2.10171e-35
KCNH8	3.07307	2.25251e-35
CSRP1	-2.14134	2.25838e-35
MAPT	-2.14149	2.28426e-35
STOX2	-2.13907	2.77673e-35
MAFG-DT	3.06662	2.90223e-35
ITGBL1	3.06534	3.05689e-35
ZNF575	-2.13516	3.67828e-35
PRKAR2B	-2.13488	3.75393e-35
CILP2	3.05811	4.08975e-35
DPEP1	3.05747	4.16305e-35
EREG	3.05654	4.318e-35
RBAKDN	3.05753	4.31857e-35
MYPN	-2.13267	4.62932e-35
IGSF10	-2.1315	4.9491e-35
LINC01475	-2.13098	5.1774e-35
MIR17HG	3.04596	6.56841e-35
CYP4X1	3.04564	6.64496e-35
GRIA4	-2.12646	7.50346e-35
SLC9A9	-2.12589	7.59371e-35
DMD	-2.12496	8.16078e-35
C15orf48	-2.12438	8.52481e-35
TMPRSS3	3.03434	1.03808e-34
LRP8	3.02921	1.27147e-34
BHMT2	-2.11913	1.29512e-34
HTR7	-2.11852	1.38091e-34
SPACA3	3.02653	1.41631e-34
SETBP1	-2.11768	1.44274e-34
SLC17A1	-2.11765	1.48706e-34
WDR17	-2.11664	1.59936e-34
HIF3A	-2.1163	1.61289e-34
GNG4	3.02202	1.68471e-34
GLS2	3.02203	1.70321e-34
GOLGA7B	3.02152	1.72149e-34
LINC00618	3.02141	1.74452e-34
UNC5C	-2.11523	1.74791e-34
PNMT	3.01756	2.01854e-34
DLL3	3.01699	2.08424e-34
CIDEA	-2.11231	2.27803e-34
SNORA71C	3.01392	2.31987e-34
IL17A	3.01396	2.33804e-34
IQANK1	3.01265	2.43606e-34
MIR497HG	-2.10879	2.94247e-34
SCUBE2	-2.1075	3.16773e-34
SLC4A10	-2.1068	3.37141e-34
CLIP4	-2.10494	3.86259e-34
TREM1	3.00098	3.86273e-34
NT5DC4	3.0003	4.04593e-34
FOXP2	-2.10291	4.51651e-34
COL2A1	2.99307	5.26645e-34
LRRC8E	2.99188	5.57799e-34
APOA2	2.99122	5.66194e-34
AC104964.1	2.9911	5.70321e-34
ADGRL3	-2.09981	5.75178e-34
SNORD66	2.98633	7.05658e-34
NXPE1	-2.09684	7.1796e-34
CACNA1H	-2.09627	7.50483e-34
VSNL1	2.98298	7.80471e-34
NNAT	-2.09559	7.9078e-34
MRLN	2.97976	8.96726e-34
SLC7A5	2.97915	9.06546e-34
FXYD4	2.97721	9.83361e-34
CHRM4	-2.08949	1.28094e-33
ONECUT2	2.97003	1.30493e-33
FJX1	2.96973	1.31294e-33
PGGHG	2.9675	1.43028e-33
THRB	-2.08729	1.49383e-33
BTN1A1	2.96644	1.50206e-33
INHA	2.9663	1.54991e-33
ASGR1	2.96511	1.57407e-33
SEMA3D	-2.08543	1.73929e-33
CA12	-2.08522	1.74737e-33
CST6	2.96241	1.75171e-33
RNU4-2	2.96178	1.78958e-33
RBM24	-2.08344	2.01117e-33
NR5A2	-2.08176	2.2755e-33
SIX4	2.95593	2.27911e-33
ANKRD36BP2	-2.08168	2.30294e-33
WDR97	2.95264	2.59123e-33
TMEM255A	-2.08	2.62369e-33
IFNG-AS1	-2.07797	3.15354e-33
MCEMP1	2.94639	3.27764e-33
ZBTB7C	-2.07584	3.569e-33
SAA2	2.94214	3.85605e-33
CCR10	-2.07248	4.66349e-33
LINC02441	-2.07133	5.02001e-33
ITM2C	-2.07124	5.05168e-33
FGF10	-2.06902	6.03431e-33
KLB	-2.0684	6.38072e-33
PBLD	-2.06797	6.47641e-33
ACTL8	2.92797	6.69778e-33
DNAH5	2.92633	7.29381e-33
CCN4	2.92467	7.60954e-33
ERP27	2.92175	8.52067e-33
GLIPR2	-2.06415	8.63387e-33
ERVMER34-1	2.91976	9.22594e-33
MZB1	-2.06174	1.03589e-32
TRHDE	-2.0616	1.05337e-32
LY6H	-2.06114	1.09282e-32
CELSR3	2.91385	1.15996e-32
IL17F	2.91352	1.19275e-32
SEMA3G	-2.05982	1.19944e-32
CCNO	2.91268	1.21219e-32
SIGLEC11	-2.05956	1.26893e-32
TTLL6	-2.05733	1.44946e-32
CHI3L1	2.90716	1.5017e-32
ACKR2	-2.0556	1.66457e-32
SSTR2	-2.05478	1.77109e-32
HIST1H2AB	2.89723	2.26018e-32
TENT5C	-2.05094	2.32902e-32
AL121827.2	2.89065	2.95749e-32
MB	-2.04706	3.11829e-32
RHCG	2.88796	3.169e-32
WNT11	2.88474	3.58092e-32
MPEG1	-2.04427	3.83283e-32
TCF21	-2.04334	4.11552e-32
SCG2	-2.04286	4.26011e-32
KCTD16	2.88069	4.26979e-32
SNORD72	2.87951	4.39238e-32
CDHR2	-2.04173	4.63092e-32
SULT1C2	2.87764	4.72024e-32
CLLU1OS	2.87764	4.75364e-32
NEFL	-2.03974	5.39974e-32
TMEM270	2.87168	5.99373e-32
ATP6V1C2	2.87105	6.08362e-32
NGFR	-2.03753	6.3534e-32
DNER	-2.0375	6.40436e-32
CLDN10	2.86827	6.83263e-32
MS4A2	-2.03634	6.94242e-32
LUCAT1	2.86738	7.12817e-32
PALM	-2.03591	7.14768e-32
ATP1B2	-2.03566	7.33031e-32
RNVU1-4	2.86636	7.33098e-32
FABP1	-2.03507	7.59499e-32
FENDRR	-2.03376	8.38158e-32
FNDC11	2.86127	8.95754e-32
GJB6	2.85931	9.85795e-32
MYEOV	2.85759	1.02265e-31
FAM227A	2.85767	1.03157e-31
DISP2	-2.03059	1.0644e-31
SH2D6	-2.02898	1.20577e-31
SNORD92	2.8528	1.25488e-31
VGF	2.85039	1.35183e-31
REN	2.84982	1.38088e-31
EGOT	2.85015	1.39907e-31
OBP2A	2.85061	1.39931e-31
SIGLEC6	-2.02666	1.44531e-31
WNT8B	2.84749	1.56014e-31
CDH16	2.84471	1.68574e-31
NACAD	-2.02435	1.69249e-31
CLDN5	-2.02371	1.76026e-31
PDE3A	-2.02333	1.8099e-31
TCEAL7	-2.02326	1.82037e-31
GPIHBP1	-2.02303	1.86973e-31
VIT	-2.02277	1.91162e-31
IL17C	2.84003	2.0414e-31
SLC15A1	-2.02167	2.04632e-31
HBB	-2.02138	2.08831e-31
BMP6	-2.01904	2.48938e-31
GRHL1	2.83436	2.50802e-31
FCRL1	-2.01894	2.53715e-31
RERG	-2.01869	2.54795e-31
NFE2L3	2.83336	2.59923e-31
PCAT1	2.83326	2.66381e-31
POU2AF1	-2.01789	2.70316e-31
KCNE1B	2.83123	3.08995e-31
ODAM	2.8285	3.13434e-31
KIAA1549	2.82713	3.30514e-31
SLC13A2	-2.01475	3.40077e-31
KIAA1211	-2.01305	3.85456e-31
RPSAP52	2.82321	3.91275e-31
PLA2G2F	2.82251	4.02948e-31
COL1A1	2.81997	4.34722e-31
WNT3	2.81792	4.72199e-31
TLR3	-2.00951	4.99128e-31
KISS1R	2.81652	5.09123e-31
NXF3	2.81513	5.2473e-31
RYR3	-2.0085	5.54579e-31
NPTX2	2.81323	5.63262e-31
CAND2	-2.00799	5.64075e-31
KLRF1	-2.00777	5.71791e-31
DSG4	2.81234	5.8753e-31
MSLN	2.81144	6.03091e-31
FABP4	-2.00646	6.23039e-31
EXTL3-AS1	2.81051	6.44585e-31
TSPAN1	-2.00588	6.4971e-31
GDNF	-2.00531	6.84012e-31
BMX	-2.00486	7.0184e-31
MMP10	2.80716	7.11127e-31
IQCN	-2.00361	7.75867e-31
SERPINA10	2.80382	8.134e-31
CNDP1	2.80361	8.39742e-31
LINC01484	2.8036	8.45713e-31
TPSB2	-2.00214	8.54018e-31
CXCL1	2.79883	9.77696e-31
XKRX	2.79778	1.01936e-30
FOXP4-AS1	2.79735	1.03567e-30
HIST1H2BI	2.7974	1.06011e-30
GDF15	2.79488	1.1371e-30
GATA5	-1.99819	1.15698e-30
CCL28	-1.99688	1.25059e-30
NPIPA3	2.79197	1.29544e-30
NPW	2.78921	1.41605e-30
SNORD14E	2.7887	1.4414e-30
ABCG8	-1.99464	1.48974e-30
DPF3	-1.99423	1.5266e-30
CACNA2D1	-1.99365	1.58332e-30
GNG2	-1.99301	1.65701e-30
MAP7D2	2.78474	1.677e-30
CCDC148	2.78143	1.93038e-30
IGLL5	-1.99042	1.99593e-30
SH3BGR	-1.99003	2.05662e-30
CLMP	-1.98965	2.11131e-30
CPNE8	-1.98963	2.11497e-30
RAB9B	-1.98908	2.21242e-30
NKX3-2	-1.98696	2.57514e-30
GREB1L	2.77058	2.93145e-30
SPATA3-AS1	2.76767	3.25145e-30
CRCT1	2.77031	3.39454e-30
F5	2.76624	3.39738e-30
TMEM105	2.76586	3.46265e-30
HIST1H4B	2.76579	3.49972e-30
DDR2	-1.9821	3.63878e-30
SULT1A1	-1.98127	3.86277e-30
CIDEC	-1.98127	3.8653e-30
CYP4Z1	2.76345	3.98121e-30
FGG	2.7619	4.04215e-30
ZNF385B	-1.98032	4.24724e-30
GABRA4	2.76043	4.27325e-30
CASP5	-1.97977	4.29983e-30
CD19	-1.97911	4.52966e-30
RAD51AP2	2.75807	4.70268e-30
B4GALNT4	2.75724	4.78774e-30
RNY1	2.75719	4.80637e-30
HEPACAM2	-1.97778	4.95974e-30
MIR22HG	-1.9756	5.80344e-30
CXCL3	2.75205	5.82735e-30
MFAP4	-1.97414	6.43693e-30
IL1A	2.74904	6.5433e-30
RDH16	2.74811	6.85794e-30
UBE2NL	2.74687	7.28886e-30
ASB4	2.74612	7.40817e-30
NEXN	-1.97186	7.58003e-30
FOXD1	2.74464	7.74989e-30
KCNH4	2.7423	8.55989e-30
LINC01564	2.74203	8.58692e-30
PDE7B	-1.97001	8.71255e-30
FAM129C	-1.96822	1.01253e-29
SPARCL1	-1.96766	1.02272e-29
PDE5A	-1.96718	1.05892e-29
PNOC	-1.96582	1.17698e-29
FAM131C	2.73264	1.23257e-29
GABRE	2.73222	1.23823e-29
SNORA51	2.73033	1.34841e-29
CPNE5	-1.96357	1.37096e-29
FBXO32	-1.96331	1.39376e-29
CADPS	2.72824	1.44088e-29
DUSP15	2.72775	1.47253e-29
PSAT1	2.72611	1.5599e-29
HMGCS2	-1.96141	1.59489e-29
ATP6V0D2	-1.96117	1.62959e-29
FAM83C-AS1	2.72483	1.65572e-29
TRIM9	-1.96075	1.69967e-29
SNORD70	2.7215	1.86882e-29
SCN4B	-1.95883	1.92793e-29
CARD14	2.72067	1.92797e-29
CXCL13	-1.95855	1.95533e-29
FGF14-AS2	-1.95834	1.99855e-29
AMOTL1	-1.9571	2.1683e-29
RGS20	2.71833	2.17274e-29
GSC	2.71796	2.18397e-29
GLYATL2	2.7168	2.23968e-29
LILRA4	-1.95623	2.36042e-29
LINC00346	2.71435	2.44338e-29
LGALS14	2.70537	3.50735e-29
CYP2C18	-1.95026	3.51753e-29
BX547991.1	2.70514	3.52225e-29
SCARNA11	2.70517	3.60823e-29
SLCO2A1	-1.94959	3.68549e-29
SNORD42B	2.70334	3.71791e-29
LGI4	-1.94863	3.95153e-29
PPP2R3A	-1.94793	4.14599e-29
ITGA7	-1.94776	4.19318e-29
LAIR2	2.69883	4.40396e-29
PCSK9	2.69778	4.55451e-29
CEACAM1	-1.94516	5.03189e-29
TEX45	2.69511	5.04684e-29
APCDD1	2.69484	5.08809e-29
NEK5	2.69461	5.15545e-29
MEIS2	-1.94483	5.16929e-29
ADAMTS1	-1.94372	5.57244e-29
LY9	-1.94254	6.12751e-29
NLGN4X	-1.94246	6.1435e-29
RNU6ATAC	2.68923	6.32046e-29
PDLIM3	-1.94159	6.47181e-29
SYNGR1	-1.93943	7.56722e-29
SMPX	-1.93934	7.58476e-29
TRANK1	-1.93758	8.57143e-29
DBNDD1	2.68064	8.69486e-29
BAALC	-1.93722	8.89627e-29
LTK	-1.93419	1.0878e-28
ERICH2	2.67361	1.13334e-28
CLDN9	2.67029	1.28639e-28
ISX	-1.9313	1.32867e-28
KANK2	-1.93117	1.3411e-28
CYSRT1	2.66812	1.39612e-28
GSDMA	2.66659	1.4763e-28
ABCD2	-1.92878	1.60681e-28
ENTPD3	-1.92816	1.66203e-28
LINC01124	2.66168	1.77654e-28
ZNF727	-1.92755	1.794e-28
HPN	2.65786	2.04973e-28
CCL19	-1.92493	2.07118e-28
PCSK1	2.65711	2.10461e-28
CITED1	2.65648	2.1645e-28
PIANP	-1.9243	2.1893e-28
CYP2D7	2.65301	2.46601e-28
UGP2	-1.92226	2.49213e-28
RGS9	-1.92217	2.52357e-28
SNORA14A	2.65147	2.65193e-28
PTPRH	-1.92108	2.70369e-28
SVIL	-1.92066	2.78382e-28
AKAP6	-1.91817	3.34097e-28
SNORA15	2.64462	3.38831e-28
EDIL3	-1.91778	3.3991e-28
C20orf144	2.64368	3.54948e-28
CD70	2.63646	4.56379e-28
SCARNA5	2.63584	4.6904e-28
SYNC	-1.91313	4.70729e-28
EGR4	2.63588	4.7606e-28
FCRL3	-1.9122	5.04568e-28
CCL14	-1.9121	5.07837e-28
KIAA0513	-1.91096	5.44918e-28
USP41	2.63189	5.53261e-28
CLIP3	-1.91054	5.6075e-28
CLIC5	-1.90971	5.93286e-28
VSIG8	2.62968	5.94414e-28
GCNT3	-1.90849	6.4515e-28
SLAMF7	-1.908	6.67542e-28
ALB	2.62557	6.86586e-28
SNORD88A	2.62481	7.08018e-28
EIF4E3	-1.90619	7.56603e-28
LINC01186	2.62222	7.78734e-28
ADAMTS2	2.62085	8.16909e-28
CFAP45	2.61797	9.14439e-28
RND2	-1.90361	9.15424e-28
TSPAN2	-1.9034	9.15634e-28
PLCE1	-1.90283	9.52206e-28
GBP7	2.61748	9.58126e-28
CXCL6	2.61645	9.63494e-28
BARX2	-1.90253	9.72255e-28
FCN1	-1.90225	9.94276e-28
AC093425.1	2.61257	1.14688e-27
VPS9D1-AS1	2.61112	1.17389e-27
SPRR2F	2.60893	1.28483e-27
LGALS9B	-1.89762	1.36151e-27
SIGLEC1	-1.89754	1.37035e-27
NPPC	-1.89784	1.37753e-27
STRIP2	2.60664	1.38942e-27
BGN	2.60584	1.4284e-27
MTRNR2L1	-1.89467	1.6625e-27
DCT	2.60213	1.6729e-27
RNF43	2.60002	1.7738e-27
NCF1B	-1.89353	1.8121e-27
SNORA80B	2.59821	1.90657e-27
GALNT15	-1.89225	1.9688e-27
LINC00940	-1.89177	2.05099e-27
SORBS2	-1.89153	2.06135e-27
COL22A1	2.59472	2.17986e-27
COX8C	2.59488	2.20931e-27
SNORD60	2.59393	2.22538e-27
SALL2	-1.88996	2.30042e-27
NODAL	2.59307	2.31767e-27
SLC11A1	2.59134	2.45771e-27
ITIH5	-1.88774	2.66695e-27
ADH1A	-1.88634	3.04465e-27
GRP	2.5845	3.16175e-27
IRX2	2.5845	3.16313e-27
VSIG1	2.58386	3.2468e-27
NPIPB5	2.5827	3.3898e-27
RASSF10	2.58243	3.41215e-27
PPP2R2C	2.58188	3.49342e-27
ADAMTS6	2.58158	3.53296e-27
SAPCD1	2.58116	3.58927e-27
AARD	-1.8832	3.70829e-27
SPOCD1	2.5778	4.07368e-27
AXIN2	2.57472	4.53675e-27
FOSB	-1.87771	5.2568e-27
SNORA36B	2.5709	5.31406e-27
RIPPLY1	2.57043	5.41344e-27
GABRB1	2.5682	5.88767e-27
AC084871.1	2.5684	5.91318e-27
SSBP2	-1.8755	6.1185e-27
GCKR	2.56714	6.28691e-27
FLVCR2	-1.87496	6.33615e-27
C3orf67	2.56537	6.42523e-27
CYP2D6	-1.87431	6.62771e-27
NAAA	-1.87395	6.77372e-27
DACH1	2.56367	6.82755e-27
R3HDML	2.5623	7.19522e-27
C17orf99	2.5631	7.20926e-27
MAP6	-1.87284	7.3569e-27
DNASE1L2	2.5618	7.36128e-27
DEFB1	-1.87244	7.49924e-27
SNORD51	2.56115	7.50281e-27
RNU5F-1	2.56084	7.60945e-27
HSPB3	-1.87223	7.61981e-27
ABHD3	-1.87204	7.70006e-27
PRDM6	-1.8721	7.7324e-27
SNORA69	2.55977	7.90168e-27
MAOA	-1.87091	8.30854e-27
TDO2	2.55837	8.31083e-27
SCARNA7	2.55768	8.53616e-27
C14orf132	-1.87037	8.63628e-27
SULT1E1	2.55709	8.72149e-27
ADAMTSL1	-1.87001	8.88138e-27
SVOPL	-1.86941	9.41449e-27
CBARP	2.55	1.14334e-26
CD27	-1.86616	1.1438e-26
SLC6A20	2.54807	1.21496e-26
C9orf50	2.54642	1.31456e-26
SNORD105	2.54593	1.34084e-26
GCNT4	-1.86376	1.34508e-26
DSCAML1	-1.86385	1.36012e-26
RNF112	-1.86335	1.3972e-26
NTS	-1.86081	1.63503e-26
CRTAC1	-1.8608	1.65461e-26
CCL21	-1.85946	1.78882e-26
NTSR1	-1.85917	1.82951e-26
KCNK2	-1.85919	1.87158e-26
SLC36A1	-1.85813	1.95549e-26
SNCA	-1.85807	1.97123e-26
MEIS1	-1.85803	1.97129e-26
TMIGD3	-1.85777	2.00659e-26
HGFAC	2.53477	2.13186e-26
CCDC192	2.53046	2.33175e-26
IL1R2	-1.85517	2.38117e-26
GRM8	2.52968	2.39116e-26
GDPD3	-1.85475	2.44756e-26
TBXT	2.52972	2.48535e-26
MPP2	-1.85439	2.527e-26
SLC7A11	2.5272	2.61942e-26
UCHL1	-1.85359	2.64538e-26
SAA2-SAA4	2.52507	2.8401e-26
AKNAD1	2.52342	3.06571e-26
CLDN11	-1.85134	3.09116e-26
THBS2	2.52044	3.35524e-26
ITLN1	-1.84985	3.38875e-26
ASAP3	-1.84955	3.46137e-26
PABPC3	2.51931	3.50612e-26
PYDC1	2.52027	3.51851e-26
ABCC2	2.51787	3.69267e-26
PPP1R16B	-1.84813	3.80524e-26
SLC35F1	-1.84831	3.80706e-26
TWIST1	2.5163	3.91058e-26
SMTNL2	2.51523	4.07823e-26
C20orf194	-1.84667	4.19478e-26
EPHX3	2.51358	4.34188e-26
SNORD69	2.51045	4.84455e-26
PIK3CG	-1.84403	4.99924e-26
FGF18	2.50923	5.07385e-26
PPARGC1A	-1.84372	5.09083e-26
PAPSS2	-1.84348	5.16576e-26
SLC17A9	2.50379	6.17961e-26
ATP6V1B1	2.50346	6.3497e-26
GZMM	-1.84021	6.42849e-26
RNF224	2.50262	6.51899e-26
GPR143	2.50223	6.54504e-26
MACC1	2.5022	6.54683e-26
PDZK1	-1.83951	6.73391e-26
UNC5A	2.50172	6.75176e-26
CHRNA3	-1.8391	6.91991e-26
MEP1A	-1.83896	6.96269e-26
HIST1H3I	2.50088	7.02134e-26
SCD	2.50006	7.0797e-26
SLC24A2	2.49944	7.38071e-26
ARHGEF26	-1.83797	7.44299e-26
ETFDH	-1.83607	8.41938e-26
LGR6	2.4942	8.77506e-26
CORO2B	-1.83526	8.93974e-26
SNORA38	2.49189	9.70598e-26
REG3G	2.49031	1.03136e-25
CBX7	-1.83186	1.11049e-25
KCNQ1OT1	2.48843	1.11413e-25
AC008403.1	2.48752	1.12187e-25
ATAD3C	2.48646	1.16736e-25
REP15	-1.83093	1.18037e-25
DPYD	-1.8308	1.19032e-25
LEF1	2.4855	1.20592e-25
TMEM132A	2.48488	1.23321e-25
ATP11A	2.48441	1.25438e-25
C10orf99	-1.82996	1.25732e-25
MFAP2	2.48419	1.26473e-25
LOXL4	-1.8295	1.30154e-25
SNORD1B	2.48307	1.32132e-25
ANP32D	2.48372	1.32989e-25
HIST1H1B	2.48097	1.43191e-25
TREH	-1.82764	1.46796e-25
AQP6	2.48071	1.48311e-25
RHPN1-AS1	2.47877	1.54525e-25
WNT9A	-1.8265	1.58254e-25
LINC01840	2.47808	1.59225e-25
PIGR	-1.82607	1.62081e-25
LRRC43	2.47725	1.64387e-25
TSPEAR-AS1	2.47697	1.66629e-25
ASB9	2.47526	1.75112e-25
LRRN4CL	-1.82452	1.79724e-25
DIO2	2.47148	2.01078e-25
UCN3	-1.82174	2.15499e-25
PPM1H	2.46882	2.21354e-25
FRMD3	-1.821	2.25997e-25
SMIM6	-1.82058	2.32156e-25
AKAP12	-1.82047	2.33712e-25
CELSR1	2.46622	2.43491e-25
TMEM179	-1.82006	2.44887e-25
NR3C1	-1.81879	2.60747e-25
NEBL	2.46384	2.65313e-25
SNTB1	2.46357	2.67924e-25
PAGE2B	2.46347	2.79036e-25
CDC14A	-1.81684	2.96016e-25
IGFN1	2.46091	3.0341e-25
CCDC150	2.46001	3.06609e-25
FLT3	-1.81535	3.31755e-25
SNORA23	2.45238	4.04904e-25
CLECL1	-1.81192	4.09393e-25
CECR2	2.452	4.12161e-25
ROBO2	2.45146	4.17676e-25
MTHFD1L	2.44991	4.39854e-25
PLPP1	-1.80969	4.70043e-25
AC044839.1	-1.80998	4.71628e-25
KCNJ14	2.44796	4.74102e-25
MIER3	-1.80952	4.75308e-25
PAQR5	-1.80951	4.75652e-25
BEAN1	2.44664	5.04258e-25
PLK5	2.44651	5.12586e-25
MOGAT1	2.44636	5.15642e-25
KCNJ15	2.4451	5.29955e-25
FAM189A1	-1.8075	5.42521e-25
COL27A1	2.44395	5.46615e-25
ARID3A	2.44279	5.69415e-25
GAS2	2.44193	5.88568e-25
ADRB2	-1.80626	5.92003e-25
ARMCX1	-1.80569	6.08885e-25
DAAM2	-1.8057	6.08976e-25
CA14	-1.80556	6.20511e-25
GYPC	-1.80513	6.31216e-25
HILPDA	2.43979	6.34438e-25
ZNF670-ZNF695	2.43962	6.46266e-25
HCAR3	2.43876	6.64288e-25
KLF9	-1.80333	7.08696e-25
SMLR1	-1.80175	8.11632e-25
PADI1	2.43222	8.38571e-25
KIF5C	-1.8008	8.40734e-25
SNORA84	2.42987	9.20566e-25
UCN	2.42946	9.24323e-25
ASPHD1	2.42593	1.04766e-24
CD48	-1.79613	1.12562e-24
XIRP1	2.42449	1.13723e-24
PPP2R2B	-1.7959	1.17285e-24
TMEM200B	-1.79544	1.17779e-24
PHLDA1	2.42177	1.21671e-24
GRB7	2.42085	1.25797e-24
SHOX2	2.42057	1.29595e-24
JAZF1	-1.79368	1.31752e-24
FGF2	-1.7935	1.33368e-24
RCAN2	-1.79279	1.39419e-24
CFP	-1.79271	1.40765e-24
OR2W3	-1.79232	1.45059e-24
CYBRD1	-1.79121	1.5411e-24
ANKRD13B	2.41508	1.54964e-24
PLA2G4E	2.41538	1.558e-24
SYNPR	2.41459	1.59062e-24
CES2	-1.79065	1.59646e-24
INHBB	2.41425	1.59718e-24
NAP1L3	-1.79057	1.61021e-24
SMOX	2.41386	1.6187e-24
KIAA1549L	2.41237	1.71786e-24
FNBP1	-1.78948	1.72106e-24
KRTAP5-1	2.41211	1.72756e-24
ADCY2	-1.78942	1.76995e-24
KLRB1	-1.78903	1.77107e-24
PTH1R	-1.78863	1.83586e-24
CAPN12	2.40994	1.86636e-24
SHROOM4	2.40968	1.88235e-24
SETSIP	2.40961	1.89937e-24
CACNA1E	2.40568	2.22643e-24
PRSS30P	2.4032	2.38878e-24
TMEM238L	-1.78381	2.46883e-24
VAT1L	-1.78351	2.5224e-24
MICU3	-1.78329	2.5691e-24
LMCD1-AS1	2.40038	2.69693e-24
AQP7	-1.78139	2.88869e-24
FMO2	-1.78111	2.94881e-24
RPL10L	-1.78106	2.95336e-24
AUNIP	2.3957	3.11244e-24
HIST1H3J	2.39603	3.13688e-24
GSN	-1.77941	3.26285e-24
RPLP0P2	2.3933	3.4017e-24
RSPO1	-1.77898	3.43522e-24
TLR7	-1.77712	3.78814e-24
RNU4ATAC	2.38928	3.92591e-24
BMP2	-1.77638	3.95521e-24
CCR8	2.38849	4.05425e-24
GPR18	-1.77572	4.14163e-24
ITGA11	2.38765	4.15264e-24
HTR3C	-1.77562	4.233e-24
ACACB	-1.77456	4.44253e-24
A2ML1	2.38771	4.52755e-24
AC016831.1	2.38383	4.78223e-24
SMTN	-1.77172	5.30561e-24
KLK15	-1.77092	5.60145e-24
P4HA3	2.37917	5.63908e-24
B3GNT6	-1.77062	5.6876e-24
TM4SF1-AS1	2.37828	5.83093e-24
KREMEN2	2.37747	5.99418e-24
STAB2	-1.76959	6.19414e-24
GTF2IRD1	2.37627	6.23955e-24
ASXL3	-1.7693	6.2773e-24
HIST1H2AH	2.37398	6.8588e-24
RGS2	-1.76757	6.88972e-24
PLCG2	-1.76669	7.29838e-24
TEF	-1.76656	7.3449e-24
FBXO41	2.37119	7.48506e-24
COL9A1	2.36926	8.02581e-24
MSH5	2.36851	8.25668e-24
LIX1	-1.76499	8.33562e-24
NAT8B	-1.7645	8.36821e-24
GAPT	-1.76295	9.25987e-24
DYDC2	2.36543	9.37217e-24
REG4	2.36436	9.54582e-24
DOK7	2.36347	9.88487e-24
PER3	-1.76179	9.91513e-24
BFSP1	2.36245	1.02359e-23
RNFT2	2.36199	1.0426e-23
CXCL11	2.3615	1.05722e-23
SYT12	2.36182	1.0767e-23
SLIT2	-1.75923	1.16554e-23
NDP	2.35776	1.21307e-23
AIRE	2.35781	1.24301e-23
ZEB1	-1.75773	1.27705e-23
XRCC2	2.35529	1.3206e-23
SH2D1B	-1.75689	1.36195e-23
HIST1H1E	2.35317	1.43025e-23
PAX5	-1.7558	1.44822e-23
EDNRA	2.35266	1.44931e-23
SNORD36C	2.35236	1.46583e-23
RETSAT	-1.75372	1.63918e-23
FMO5	-1.75257	1.76181e-23
SNORA49	2.34738	1.77269e-23
LZTS3	2.34691	1.77814e-23
GGT6	-1.7524	1.77944e-23
FERMT2	-1.75221	1.80157e-23
BIRC7	2.3449	1.91915e-23
RASL10B	2.34435	1.9533e-23
UGDH	-1.7504	2.01526e-23
TPSAB1	-1.74979	2.09375e-23
ANKRD1	2.34308	2.0941e-23
RAB3C	-1.74952	2.15305e-23
CRYBA2	-1.74819	2.32744e-23
MORN3	2.3375	2.5047e-23
STC1	2.33396	2.81707e-23
CELP	2.3323	2.99119e-23
ZNF667-AS1	-1.744	3.01107e-23
GZMA	-1.74375	3.04433e-23
AMBP	2.33012	3.23598e-23
CYP24A1	2.33	3.2598e-23
RELL1	-1.7422	3.35321e-23
ABCG5	-1.74163	3.50056e-23
TARID	-1.74195	3.50593e-23
SCUBE1	-1.74137	3.55501e-23
KIF25	2.32768	3.55561e-23
SLC16A1-AS1	2.32662	3.67033e-23
ATP5F1EP2	2.32607	3.72646e-23
SNORD67	2.32617	3.72878e-23
NFE2	2.3261	3.73586e-23
SLC2A13	-1.74008	3.82192e-23
HSPA2	-1.73999	3.84289e-23
KLHL31	2.32457	3.94726e-23
LINC01426	2.32355	4.11854e-23
LINC01132	2.32342	4.12636e-23
SP6	2.32265	4.20538e-23
DIXDC1	-1.73832	4.26095e-23
ZNF835	-1.73817	4.39377e-23
MIXL1	-1.73803	4.39613e-23
IL36G	2.32182	4.41211e-23
LINC01270	2.32038	4.61222e-23
PLA2G4D	2.3184	4.92838e-23
SMPD1	-1.73554	5.0538e-23
LHB	2.31571	5.46736e-23
NPR1	-1.7325	6.10543e-23
ACBD7	2.31133	6.29404e-23
IL16	-1.73182	6.36614e-23
NECTIN4	2.3108	6.3938e-23
AQP9	2.31077	6.40837e-23
MAP1A	-1.73168	6.41403e-23
CCDC158	-1.73142	6.64239e-23
FUCA1	-1.73039	6.93265e-23
GPRASP1	-1.72982	7.19542e-23
SNORD124	2.3057	7.67979e-23
TSACC	2.30522	7.82042e-23
KCNG3	-1.72881	7.82196e-23
MYO3B	2.30397	8.30751e-23
APOBR	-1.72692	8.57718e-23
RASL12	-1.72678	8.65669e-23
SERTAD4-AS1	-1.72608	9.03946e-23
ELFN2	2.30156	9.03962e-23
TUSC8	2.29992	9.39084e-23
GPR3	2.29959	9.53013e-23
RGS16	2.29877	9.77269e-23
SNORA71B	2.29695	1.04308e-22
UNC5CL	2.29649	1.05932e-22
SCN3A	-1.72364	1.06055e-22
ITPKA	-1.72306	1.08544e-22
LRFN5	-1.72306	1.112e-22
SYN3	2.29274	1.21189e-22
SIGLEC15	2.29233	1.23158e-22
SKA3	2.29021	1.32101e-22
PBX4	2.2888	1.38999e-22
ANKRD65	-1.71887	1.40552e-22
ATP2A3	-1.71867	1.41796e-22
GALNT17	-1.71872	1.42306e-22
TUB	-1.71757	1.52681e-22
MYOM3	2.28473	1.60281e-22
S100P	2.28396	1.64495e-22
GNA11	-1.71592	1.67603e-22
SRCIN1	2.28322	1.69292e-22
RELL2	2.28294	1.70823e-22
ZNF695	2.2817	1.78959e-22
TP73	2.28037	1.87309e-22
SCARA3	-1.71373	1.9167e-22
AL133383.1	-1.71148	2.21479e-22
TRIP13	2.27476	2.27305e-22
TCHH	2.2754	2.2751e-22
ANKRD33B	-1.71101	2.28571e-22
CTSW	-1.71065	2.31078e-22
CITED2	-1.7102	2.3709e-22
HIST2H2BF	2.27341	2.39993e-22
TCN2	-1.70871	2.59487e-22
SHH	2.26983	2.70224e-22
STAB1	-1.708	2.70837e-22
SNHG17	2.26793	2.88658e-22
BRCA2	2.26734	2.94872e-22
MAPK10	-1.70663	2.95547e-22
XKR7	2.26776	3.00154e-22
SLC22A5	-1.70623	3.0161e-22
HIST3H2BB	2.26582	3.1397e-22
SLC1A1	-1.70541	3.16592e-22
HHIP	-1.70466	3.32026e-22
KIF1A	-1.70371	3.54258e-22
CSMD2	2.2614	3.70072e-22
HSF4	2.26068	3.72279e-22
KAT2B	-1.70261	3.74878e-22
HIST1H4C	2.25941	3.91728e-22
TMTC1	-1.70141	4.03963e-22
ALKAL2	-1.70108	4.13181e-22
NCF1	-1.70066	4.23024e-22
ECEL1	2.25681	4.29259e-22
RPEL1	2.25602	4.51357e-22
AC021504.1	2.25568	4.52265e-22
NKAPL	-1.69881	4.79635e-22
ARNTL2	2.25337	4.80368e-22
AGT	2.25111	5.19767e-22
LCN2	2.25074	5.26369e-22
LUZP2	-1.69674	5.37852e-22
BARX1	2.25028	5.38069e-22
CPA3	-1.69658	5.38357e-22
SLC14A1	2.2499	5.42494e-22
C2CD4B	2.24845	5.70401e-22
MYH7B	2.24824	5.76543e-22
SLC37A2	-1.69439	6.1423e-22
MS4A8	-1.69432	6.1645e-22
LDLRAD3	2.24519	6.39054e-22
ROR1	-1.69323	6.59869e-22
TDRD1	2.24407	6.69564e-22
HIGD1A	-1.69267	6.80105e-22
ALPP	2.24337	6.87835e-22
OTUB2	2.24306	6.88739e-22
PLEKHO1	-1.69163	7.23763e-22
LGALS4	-1.69116	7.44321e-22
CPNE9	2.24084	7.51614e-22
UGT1A6	2.23996	7.71213e-22
UBE2C	2.23866	8.01809e-22
HDAC9	-1.6893	8.3575e-22
DYNC1I1	-1.68916	8.41904e-22
RMDN2	-1.68895	8.49803e-22
HIST1H1C	-1.68891	8.51063e-22
SUGCT	-1.68884	8.55682e-22
LINC00896	2.2367	8.63441e-22
KCP	2.23461	9.28789e-22
CFAP157	2.23439	9.33817e-22
OSM	2.23376	9.51443e-22
LCN12	2.23307	9.75411e-22
PROZ	2.23324	9.7852e-22
PDCD4	-1.68617	1.00182e-21
PEX26	-1.68598	1.01377e-21
KRT5	2.23033	1.07555e-21
NUPR2	-1.68434	1.13069e-21
VSTM2B	2.22871	1.15754e-21
SLN	2.22815	1.16255e-21
CCL26	2.22752	1.1829e-21
STON1	-1.68339	1.18435e-21
EMX2	2.22723	1.20689e-21
SYPL2	-1.68326	1.20871e-21
COL4A6	-1.68302	1.21485e-21
CASC8	2.22619	1.23764e-21
COL21A1	-1.68207	1.28422e-21
AMN	-1.68193	1.28931e-21
PTK7	2.2245	1.31143e-21
PRKACB	-1.68126	1.3409e-21
TEAD4	2.22134	1.46334e-21
SNORD15B	2.21993	1.53871e-21
ORC6	2.21963	1.55339e-21
TM4SF4	2.21888	1.59402e-21
CSF3	2.21828	1.6297e-21
ARSH	2.21811	1.66623e-21
IL37	2.21742	1.68073e-21
NR4A3	-1.67738	1.69054e-21
CLCA2	-1.67725	1.72485e-21
BCL2	-1.67693	1.73435e-21
S100A5	2.21648	1.7369e-21
ITLN2	2.21496	1.82622e-21
OR51E2	-1.67589	1.84532e-21
CFHR4	2.21889	1.84576e-21
SLC28A3	2.21425	1.87312e-21
DIAPH2-AS1	2.21455	1.87456e-21
SLC22A3	2.21409	1.88177e-21
GFI1B	-1.67546	1.91204e-21
OLFM1	-1.67487	1.96227e-21
FAM72D	2.21293	1.96846e-21
RILP	-1.67451	1.99933e-21
CLCN1	2.21248	2.00955e-21
GZMB	2.21218	2.01031e-21
CASC11	2.21247	2.07244e-21
C2orf66	2.2103	2.1607e-21
SNORD11B	2.20966	2.21398e-21
EPHA1-AS1	2.20692	2.44594e-21
TNFRSF13C	-1.67073	2.5066e-21
TMEM61	-1.67042	2.5472e-21
RAD54B	2.20479	2.60056e-21
LINC01572	2.20497	2.60335e-21
SLCO5A1	2.20363	2.71269e-21
PAG1	-1.66928	2.72081e-21
JCAD	-1.6687	2.81592e-21
CYP27B1	2.20233	2.83031e-21
CCL15-CCL14	-1.668	2.93899e-21
C10orf55	2.20081	3.00596e-21
GLI3	-1.66757	3.01632e-21
CALD1	-1.66744	3.03056e-21
PTP4A3	2.19888	3.18231e-21
ZNRF3	2.19857	3.27846e-21
GPR34	-1.66557	3.38312e-21
SCARNA9	2.19683	3.41788e-21
FAM83A	2.19689	3.43513e-21
DNAH14	2.19561	3.57183e-21
SMIM14	-1.66394	3.72042e-21
TCF7	2.1943	3.72758e-21
CXCL2	2.19366	3.80917e-21
FMO1	-1.66271	4.02227e-21
SLC5A8	2.19187	4.07401e-21
TMEM52B	2.19012	4.39039e-21
SLC2A12	2.18874	4.51525e-21
NCF1C	-1.66065	4.52253e-21
APOA5	2.192	4.59191e-21
FAM163A	-1.66044	4.62857e-21
HOMER1	2.18751	4.71275e-21
STBD1	-1.65961	4.80035e-21
AOX1	-1.65859	5.0973e-21
FGGY	2.18225	5.64193e-21
GPR83	2.18193	5.76934e-21
ACMSD	2.18205	5.85348e-21
HIST2H2AB	2.18159	5.89728e-21
RCSD1	-1.65453	6.4527e-21
SVEP1	-1.65397	6.66786e-21
HSPB2	-1.65386	6.73728e-21
ADAMTSL4	-1.65318	6.98191e-21
SV2B	-1.65228	7.49674e-21
SNORA77	-1.65102	7.98467e-21
SERPINE3	2.17183	8.24791e-21
SLC25A23	-1.65019	8.29406e-21
KIT	-1.64999	8.39366e-21
PKD1L3	2.17081	8.52707e-21
COX7A1	-1.64913	8.81998e-21
SNORA3B	2.16884	8.95458e-21
SGCE	-1.64736	9.77474e-21
PRICKLE2	-1.64712	9.92856e-21
LGALS12	-1.64701	1.0161e-20
NDN	-1.6466	1.021e-20
TMEM255B	2.16418	1.05058e-20
ETHE1	-1.64571	1.07457e-20
PRELID3A	2.16345	1.07711e-20
TNFRSF11B	2.1634	1.07716e-20
SHE	-1.64565	1.08303e-20
RPE65	2.16306	1.1017e-20
IFT74-AS1	2.16167	1.15325e-20
RTN1	-1.64427	1.17197e-20
MXD1	-1.64245	1.29724e-20
LINC00525	2.15747	1.32231e-20
RHOF	-1.64193	1.34011e-20
LINC00449	2.15645	1.37657e-20
RTEL1-TNFRSF6B	2.15565	1.40922e-20
SLC22A17	-1.64059	1.44595e-20
SLC22A2	2.15406	1.51887e-20
MTBP	2.15278	1.54999e-20
S100A11	2.15156	1.61428e-20
DENND5B-AS1	2.14997	1.74267e-20
ZC3HAV1L	2.14891	1.76801e-20
GPR19	2.14846	1.79959e-20
CCDC80	-1.6367	1.80703e-20
CMBL	-1.63655	1.82224e-20
RPRM	-1.63634	1.85112e-20
SNORD121A	2.1463	1.94567e-20
VWA5B1	2.14608	1.97261e-20
LBX2	2.14445	2.06684e-20
SRMS	2.14351	2.12552e-20
LRRC15	2.14348	2.12778e-20
MYBL2	2.14293	2.16643e-20
MYCN	2.14233	2.21648e-20
REM2	2.14224	2.22939e-20
NEURL1	-1.63284	2.25534e-20
VNN3	2.1419	2.28009e-20
AOC1	-1.63217	2.34146e-20
CARMIL3	2.13991	2.41403e-20
GUCY1B2	2.1396	2.44231e-20
MS4A4A	-1.63134	2.45714e-20
BNC2	-1.63069	2.55859e-20
TPO	-1.63029	2.6645e-20
LINC00867	2.13623	2.78269e-20
FANCB	2.13537	2.80673e-20
APPL2	-1.62881	2.8382e-20
SYT8	2.135	2.85373e-20
OSBPL1A	-1.62796	2.9803e-20
TMEM147-AS1	2.13221	3.12346e-20
SNORD46	2.13168	3.17985e-20
CR1	-1.62698	3.18254e-20
PHACTR3	2.13091	3.27285e-20
C4orf19	-1.62575	3.37977e-20
CYSLTR1	-1.62426	3.6895e-20
CEP72	2.12707	3.71836e-20
CD1D	-1.62337	3.87651e-20
GIMAP7	-1.62316	3.91703e-20
PCDHB9	2.12556	3.92421e-20
SERPINE1	2.12439	4.06967e-20
CALML6	2.12476	4.11698e-20
RSPH14	2.12156	4.51106e-20
SPINK5	-1.61983	4.73687e-20
ANK3	-1.61975	4.75888e-20
NKILA	2.11978	4.76625e-20
RIIAD1	2.11978	4.7811e-20
MYO1A	-1.61915	4.91966e-20
SBK1	2.11843	4.98686e-20
FXYD5	2.11781	5.08521e-20
SEC1P	-1.6184	5.26554e-20
NAT2	-1.6179	5.28214e-20
STAC	-1.61736	5.497e-20
PROX1	2.11478	5.63733e-20
AHNAK	-1.61673	5.64063e-20
PTPRR	-1.61663	5.67737e-20
LPAL2	2.1138	5.85392e-20
ATP2A1-AS1	2.11064	6.49312e-20
ZDHHC15	-1.61428	6.61327e-20
CD1C	-1.61394	6.61473e-20
KCNAB1	-1.61389	6.67103e-20
IQGAP2	-1.61295	6.9886e-20
ZZEF1	-1.61276	7.06168e-20
FAXDC2	-1.61266	7.10505e-20
LZTS1	2.10784	7.13932e-20
HOXC6	2.10559	7.7217e-20
PYY2	-1.61045	8.1394e-20
SSTR5-AS1	2.10333	8.34149e-20
HSPA6	2.10193	8.70875e-20
BTLA	-1.60899	8.77463e-20
SLC6A14	2.10127	8.89971e-20
GTF3A	2.10125	8.90294e-20
IKZF1	-1.60855	8.96567e-20
GSTM1	-1.60819	9.14558e-20
SLC38A4	-1.60772	9.39169e-20
PTX3	-1.60769	9.42869e-20
SUN3	2.1001	9.4308e-20
ENC1	2.09878	9.67407e-20
S100A3	2.09878	9.68723e-20
NSUN5P1	2.09798	9.94593e-20
NFIA-AS2	2.09766	1.02075e-19
SLC10A4	-1.60616	1.03862e-19
DDIAS	2.09599	1.06402e-19
RAB27A	-1.60521	1.08042e-19
TSPYL5	-1.60508	1.0897e-19
FBXO2	2.09447	1.11968e-19
LINC00894	2.0936	1.15843e-19
SELENBP1	-1.60334	1.19955e-19
CLPS	2.09168	1.25396e-19
RECQL4	2.09098	1.25844e-19
HAMP	2.09068	1.29051e-19
LINC01152	2.08723	1.44798e-19
NXPH3	-1.5995	1.49187e-19
SSPN	-1.59898	1.53261e-19
DPP10	-1.59673	1.74526e-19
PPIAL4A	2.0818	1.74872e-19
KRT13	2.08154	1.7576e-19
DDX11-AS1	2.08058	1.79382e-19
PLEKHA8P1	2.08044	1.79494e-19
TDP2	-1.59603	1.80483e-19
XCL2	-1.5956	1.85541e-19
RNVU1-15	2.07925	1.88045e-19
VSIG4	-1.59506	1.90595e-19
IQGAP3	2.07741	1.98539e-19
GRIN3A	-1.59422	2.01879e-19
COLEC12	-1.59392	2.03384e-19
DIRAS1	-1.59391	2.04478e-19
MEGF11	2.0772	2.05424e-19
SYCP2	2.07476	2.1758e-19
LINC00365	2.07434	2.20834e-19
LINC01215	-1.59252	2.2176e-19
RNVU1-7	2.07424	2.23963e-19
GRM1	2.07568	2.27958e-19
CDKL1	-1.59042	2.47801e-19
EPHX2	-1.59021	2.49665e-19
RUBCNL	2.07057	2.49707e-19
ACKR4	-1.59006	2.52382e-19
ADRA2C	2.07014	2.53518e-19
CDC25B	2.07	2.54527e-19
SNORA31	2.06882	2.64849e-19
ITGA8	-1.58903	2.67058e-19
SULT1C3	2.06822	2.70825e-19
EMP1	-1.58805	2.81318e-19
ULBP3	2.06564	2.94903e-19
STX16-NPEPL1	2.06566	2.96935e-19
AKAP14	2.06567	3.00968e-19
ZNF469	2.0644	3.08012e-19
ADRA2A	-1.58637	3.08897e-19
GALNT6	2.06262	3.25778e-19
MROH6	2.06244	3.278e-19
MT1L	-1.58447	3.43178e-19
LINC01285	2.06166	3.45105e-19
CCDC113	2.05994	3.56582e-19
SLC30A2	2.05992	3.5719e-19
MATN2	-1.58372	3.57538e-19
PTGER4	-1.58311	3.69955e-19
ATP8B1	-1.58242	3.841e-19
FREM1	2.05714	3.91373e-19
C9orf116	2.05701	3.93554e-19
NDUFA4L2	2.05679	3.95941e-19
TSPAN11	-1.57993	4.41335e-19
HTRA4	2.05208	4.68095e-19
TPM1	-1.57871	4.71361e-19
SLC2A5	-1.57703	5.17886e-19
MRVI1	-1.57617	5.42355e-19
GLTP	-1.57563	5.58314e-19
GRIN3B	2.04704	5.61245e-19
ANKRD35	-1.57484	5.86005e-19
PANO1	2.04493	5.92013e-19
SLC39A10	2.04271	6.32734e-19
OPRD1	2.04325	6.32959e-19
SCN3B	-1.57327	6.47919e-19
SHBG	-1.57244	6.78109e-19
PCP2	2.04072	6.79221e-19
CAPN13	-1.5718	6.89524e-19
ANLN	2.03972	6.98822e-19
CDO1	-1.57153	7.03059e-19
PXMP2	-1.57083	7.26489e-19
OCA2	2.0385	7.30115e-19
PLEKHG4	2.03802	7.39774e-19
HIST1H2AI	-1.57045	7.44153e-19
ARRDC4	-1.57007	7.57498e-19
RETN	2.03714	7.65687e-19
CNKSR2	-1.56957	7.93447e-19
LINC00996	-1.56815	8.45582e-19
TGIF2	2.03279	8.79791e-19
ZNF239	2.03174	9.11404e-19
TPSD1	-1.56654	9.20401e-19
FBXO39	2.03234	9.21516e-19
TYRO3	2.03047	9.5136e-19
PRKAA2	-1.5654	9.79443e-19
HMOX1	-1.56523	9.86523e-19
FAM83C	2.02795	1.05263e-18
FCRL5	-1.56374	1.07407e-18
COL8A1	2.02584	1.10781e-18
DNAAF3	2.02577	1.11944e-18
MIR3142HG	2.02525	1.13048e-18
ZNF114	2.02548	1.13115e-18
SCARNA8	2.02486	1.15042e-18
TRPV4	2.02262	1.23564e-18
SNORA74B	2.02289	1.24406e-18
KLHDC8B	-1.56092	1.24748e-18
DSCC1	2.02007	1.34078e-18
RBMS3	-1.55958	1.3457e-18
RASGRP2	-1.55942	1.35739e-18
THEMIS	-1.55896	1.39152e-18
DEC1	2.01735	1.48263e-18
SLC41A2	-1.55772	1.4844e-18
AC129492.1	-1.5575	1.50195e-18
P2RY10	-1.55735	1.51703e-18
COL5A2	2.0162	1.52363e-18
NPY1R	-1.55716	1.5331e-18
PANX2	2.01634	1.53319e-18
SNORD91A	2.01552	1.57706e-18
PLAU	2.01465	1.60354e-18
VSIR	-1.55577	1.64917e-18
OVGP1	2.01354	1.6647e-18
TPX2	2.01334	1.67418e-18
PLA2G2D	-1.55471	1.74959e-18
TIGD4	2.01199	1.75807e-18
TOP1MT	2.01136	1.78771e-18
RNF125	-1.55321	1.89577e-18
MELTF-AS1	2.00955	1.89937e-18
TOMM34	2.00926	1.91568e-18
C1QA	-1.55224	1.99604e-18
PRMT5-AS1	2.00834	2.00192e-18
SFTPA1	-1.55234	2.02234e-18
RIMS3	-1.55178	2.04957e-18
SNORD101	2.00663	2.0895e-18
DGAT2	2.00652	2.09763e-18
GIMAP1	-1.55049	2.19725e-18
CORO6	-1.55051	2.21704e-18
MAF	-1.54937	2.33021e-18
PF4	2.00256	2.39039e-18
TNFRSF12A	2.00146	2.47686e-18
CPNE1	2.00133	2.48752e-18
ARHGEF37	-1.54774	2.54534e-18
TGFB1I1	-1.54765	2.55579e-18
PMCH	2.00037	2.60826e-18
PMEPA1	1.99976	2.61998e-18
MS4A7	-1.54713	2.62893e-18
MIR34AHG	1.99934	2.68698e-18
CD3EAP	1.99874	2.71159e-18
CCDC114	1.99921	2.71555e-18
KIF18B	1.99847	2.73428e-18
P3H2	-1.54584	2.81719e-18
SNORD19	1.99745	2.82879e-18
SBSPON	1.99669	2.89926e-18
LRRK2	-1.54535	2.90044e-18
FHL5	-1.54499	2.95527e-18
C9orf43	1.99521	3.05863e-18
GIMAP8	-1.54402	3.1084e-18
SYT7	1.99448	3.11685e-18
FAM183A	1.99389	3.19076e-18
B3GNT8	-1.54345	3.20241e-18
C2orf74	-1.54297	3.30734e-18
SULF1	1.99122	3.46818e-18
LSP1	-1.54196	3.46982e-18
EPM2A	-1.54193	3.4779e-18
ICAM3	-1.54096	3.67166e-18
PIGZ	-1.54062	3.72742e-18
CLCN4	1.98897	3.73858e-18
RAB36	1.98817	3.83686e-18
CD180	-1.53918	4.03427e-18
GPR82	-1.53916	4.04703e-18
SOX9	1.98549	4.18575e-18
RHBDL2	-1.53793	4.30423e-18
DCAF4L1	1.98415	4.47842e-18
FAM107B	-1.53692	4.54184e-18
MEI1	-1.53698	4.54364e-18
ADAMTS18	1.98217	4.77198e-18
NSUN5P2	1.98103	4.85701e-18
TIMP1	1.98086	4.87122e-18
GAS7	-1.53543	4.91987e-18
SNORD17	1.98055	4.92292e-18
MXI1	-1.53529	4.95462e-18
WTAPP1	1.98048	4.99367e-18
E2F7	1.98001	5.01311e-18
KIRREL3	-1.53491	5.13258e-18
LYPD3	1.97921	5.14671e-18
PODNL1	1.97878	5.22012e-18
TERT	1.97872	5.24206e-18
SIGLEC17P	-1.53421	5.30121e-18
ENDOD1	-1.53334	5.49705e-18
TUBA4B	1.97769	5.59431e-18
KIF14	1.97589	5.73395e-18
FGFRL1	1.97563	5.78048e-18
GPR17	-1.5324	5.83478e-18
FAM49A	-1.53185	5.95806e-18
GPC2	1.97459	6.00132e-18
EME1	1.97352	6.20013e-18
FOSL1	1.97282	6.33757e-18
CDKL2	-1.53062	6.4161e-18
PLCD3	-1.53035	6.44273e-18
PI15	-1.53027	6.47792e-18
PCDHGA1	1.97179	6.61146e-18
DLGAP4-AS1	1.97145	6.68486e-18
HSP90B2P	1.97086	6.77879e-18
COL12A1	1.97053	6.82784e-18
FAM53A	1.97051	6.86354e-18
FAM155B	1.97015	6.92985e-18
SLC8A1	-1.52874	7.02844e-18
F13B	1.97452	7.04077e-18
BMP4	1.96921	7.12757e-18
DAPL1	1.96789	7.46954e-18
SYNPO	-1.52745	7.51259e-18
PALD1	1.96745	7.55032e-18
IGF1	-1.52734	7.63697e-18
RAB6B	-1.52678	7.80036e-18
TROAP	1.96574	7.98463e-18
ARHGEF38-IT1	1.96513	8.17639e-18
SLC23A3	-1.52539	8.39893e-18
KLHL34	-1.52538	8.46537e-18
LRRC66	-1.52499	8.55914e-18
FAM89A	1.96309	8.70608e-18
C9	1.96423	8.77589e-18
SPART	-1.52378	9.1274e-18
HSPH1	1.96154	9.15302e-18
JAML	-1.52348	9.28232e-18
MOCS1	-1.5234	9.31591e-18
STYK1	-1.52248	9.77484e-18
CCL24	1.95921	9.87516e-18
CASP7	-1.52139	1.03472e-17
MYH15	-1.52122	1.04771e-17
SYNE3	-1.52084	1.07046e-17
FRMD5	1.95646	1.08126e-17
DNMT3B	1.95631	1.08673e-17
SCN2A	1.95596	1.10867e-17
PDPN	1.95562	1.11004e-17
MYC	1.95501	1.13209e-17
OSBPL3	1.95437	1.15615e-17
VIPR2	-1.51901	1.18471e-17
SPPL2A	-1.51881	1.18564e-17
BOP1	1.95357	1.18635e-17
BTK	-1.51857	1.20251e-17
CCL20	1.95166	1.26206e-17
URAHP	1.95168	1.26961e-17
CCDC144NL-AS1	1.95155	1.28571e-17
C8A	1.95786	1.30487e-17
ASIP	-1.51687	1.3266e-17
RAB37	-1.51668	1.32855e-17
MYT1	1.95004	1.34649e-17
FBLN1	-1.5154	1.41802e-17
PLS3-AS1	1.9487	1.42499e-17
AREG	1.94677	1.47935e-17
RFC3	1.94674	1.48081e-17
PILRB	1.94663	1.48853e-17
PINK1	-1.51431	1.50186e-17
SLC2A1-AS1	1.94634	1.51252e-17
ADGRG7	-1.51377	1.54591e-17
MCOLN2	-1.51341	1.57508e-17
B3GNTL1	1.94424	1.60805e-17
AOAH-IT1	1.94381	1.64635e-17
TTC26	1.942	1.72776e-17
RDH12	1.94223	1.731e-17
SLC4A8	1.94158	1.76173e-17
MPPED2	-1.5108	1.84142e-17
HCAR2	1.93985	1.85586e-17
STX1A	1.93971	1.86129e-17
SNHG15	1.93923	1.88898e-17
SNORA60	1.93911	1.89786e-17
FOXC2	1.93832	1.95283e-17
P2RY8	-1.5092	1.96377e-17
SCARNA12	1.93795	1.97341e-17
PTPRG-AS1	1.93843	1.9763e-17
CASC15	1.9375	2.0067e-17
SCARNA22	1.93652	2.06946e-17
PRR5-ARHGAP8	1.93641	2.09933e-17
BNIPL	1.93588	2.12018e-17
ACVRL1	-1.50758	2.13553e-17
NUDT10	-1.50759	2.15137e-17
ZNF229	-1.50755	2.16385e-17
AANAT	1.93572	2.16774e-17
TMIGD2	-1.50731	2.17299e-17
MANCR	-1.50684	2.22536e-17
PMFBP1	1.934	2.24114e-17
TNFRSF19	1.93232	2.36395e-17
NRAP	-1.50563	2.39446e-17
SLC38A5	1.93167	2.41199e-17
LINC00880	1.93201	2.41975e-17
SGK2	-1.50371	2.61317e-17
GPA33	-1.50364	2.62097e-17
BOC	-1.50338	2.66204e-17
APBB1	-1.50281	2.73984e-17
RBP1	1.9266	2.84112e-17
TMEM156	-1.50155	2.92834e-17
FAM124A	-1.50135	2.96583e-17
P2RY13	-1.50125	2.97078e-17
SYP	-1.50116	2.98792e-17
GRAMD2B	-1.5008	3.03838e-17
CFAP161	1.92493	3.06385e-17
CCDC73	1.92424	3.11147e-17
A2M-AS1	-1.50026	3.14374e-17
DSC2	-1.49972	3.21393e-17
ATOH1	-1.49843	3.43652e-17
KRT15	1.92034	3.48081e-17
AC110619.1	-1.49816	3.53888e-17
STOML3	1.9187	3.67487e-17
ITGB3	-1.49714	3.68156e-17
FAM13C	-1.49643	3.8291e-17
PAMR1	-1.49598	3.90365e-17
NCS1	-1.4958	3.93776e-17
PTGIS	-1.49575	3.94969e-17
GIMAP6	-1.49563	3.97398e-17
APOF	1.91844	3.98571e-17
HECW1	1.91664	3.98964e-17
MC1R	1.91564	4.05583e-17
SNORD71	1.91582	4.05995e-17
TP73-AS1	-1.49502	4.11022e-17
NAT8	-1.49373	4.39211e-17
CTU1	1.91024	4.81155e-17
WDR62	1.91017	4.82683e-17
TMEM56	-1.4911	5.01752e-17
PLEKHS1	1.90809	5.15421e-17
MKRN3	1.90768	5.2803e-17
LTBP4	-1.49003	5.29994e-17
PALLD	-1.48951	5.44389e-17
CNNM4	-1.48918	5.53666e-17
LINC01315	1.9058	5.54844e-17
KCNK10	-1.48908	5.60503e-17
RLN2	1.90556	5.60546e-17
SNORA13	1.90548	5.61244e-17
SYCP2L	1.9054	5.73779e-17
L1CAM	-1.48722	6.1282e-17
ZBTB7B	-1.48641	6.3846e-17
ZP3	1.90068	6.53844e-17
OLFML2A	-1.48567	6.63608e-17
FAM72A	1.90031	6.6408e-17
AC097625.1	1.90032	6.6649e-17
COL11A2	1.90004	6.72254e-17
CLC	-1.4849	6.90302e-17
TTC22	-1.48421	7.14658e-17
PRR19	1.8976	7.23936e-17
LMOD3	1.89781	7.24583e-17
MACC1-AS1	1.89799	7.25811e-17
SPATA17	1.89752	7.25817e-17
PPP2R3B	1.89725	7.30161e-17
KLHL6	-1.48372	7.34594e-17
SLC5A6	1.8963	7.5199e-17
TOX	-1.48311	7.56342e-17
CNIH3	1.89446	7.99916e-17
IFITM1	1.89418	8.04587e-17
TUBB3	1.89368	8.19945e-17
TNFSF12	-1.48089	8.47074e-17
ALDH4A1	1.89149	8.76897e-17
GNAI1	-1.48015	8.79746e-17
MCM10	1.89112	8.87793e-17
MIR181A2HG	1.89056	9.06235e-17
IL13RA2	1.88992	9.2292e-17
MELTF	1.88818	9.74832e-17
C10orf67	1.88851	9.84353e-17
TRAPPC5	1.88739	1.00361e-16
TNFSF11	1.88714	1.00848e-16
PLCG1-AS1	1.88732	1.01824e-16
CD200R1	-1.47717	1.02859e-16
SLC30A4	-1.47708	1.02977e-16
RSAD2	-1.47694	1.03625e-16
SOX4	1.88607	1.0424e-16
ALMS1-IT1	1.88593	1.05007e-16
VWCE	1.88599	1.05067e-16
SNAI1	1.88552	1.06141e-16
LINC01273	1.88541	1.06834e-16
PLPP7	-1.47631	1.07269e-16
SERTAD4	-1.47603	1.08647e-16
CNNM2	-1.476	1.08818e-16
MYBPC3	1.88568	1.09504e-16
PDIA2	1.88449	1.09905e-16
SPEF1	1.88467	1.11168e-16
LOXL2	1.88402	1.11297e-16
CKB	-1.47406	1.19954e-16
PDE4D	-1.47405	1.20126e-16
TNFAIP8L3	-1.4739	1.21065e-16
UBE2QL1	-1.47387	1.21608e-16
FADS2	1.88088	1.23044e-16
DCDC2	1.88059	1.24301e-16
SPON1	-1.47286	1.27478e-16
PLA2G4B	1.87957	1.30657e-16
STAM-AS1	1.87906	1.30883e-16
IRAK2	1.87874	1.31703e-16
KRT36	1.87836	1.34334e-16
MPDZ	-1.47174	1.35164e-16
RNF180	-1.47121	1.39016e-16
SLC22A4	-1.47114	1.39304e-16
PTH2R	1.87781	1.39314e-16
NMB	1.87676	1.40286e-16
IL10RA	-1.47099	1.40293e-16
BHLHA15	-1.46984	1.48767e-16
MYLPF	1.87461	1.50907e-16
DNAAF4	1.87461	1.5142e-16
TTC9	1.87407	1.52857e-16
VILL	-1.46915	1.53899e-16
TCF7L1	-1.46874	1.5726e-16
SCARNA10	1.87284	1.59722e-16
DCN	-1.46768	1.65781e-16
SLC28A2	-1.46764	1.66147e-16
IL1RN	1.8707	1.70044e-16
LINC00323	1.8699	1.76778e-16
RNF139-AS1	1.86954	1.77088e-16
PNPLA1	1.86797	1.8622e-16
MET	1.86691	1.91714e-16
PCP4	-1.46463	1.93416e-16
TGFB2-AS1	1.86659	1.94594e-16
TBX18	1.86595	1.98383e-16
DMKN	1.86567	1.99562e-16
DIAPH3	1.86526	2.02109e-16
HIST1H4E	1.86521	2.02555e-16
RPRML	1.86498	2.0702e-16
ANGPT2	1.86422	2.08989e-16
TIGD1	1.86355	2.13412e-16
DPF1	1.86204	2.27417e-16
LIME1	1.86138	2.28736e-16
RHEBL1	1.86132	2.29175e-16
ANKRD53	-1.46132	2.31824e-16
SNORA14B	1.86085	2.32731e-16
MNX1-AS1	1.8603	2.36484e-16
TST	-1.45983	2.46183e-16
C5orf66-AS1	-1.45979	2.47887e-16
SNORA26	1.85757	2.57828e-16
PRAMENP	-1.4591	2.58498e-16
PTGDS	-1.45859	2.62091e-16
CD37	-1.45859	2.62159e-16
PDZRN3	-1.45837	2.65047e-16
FAS	-1.45815	2.67973e-16
ZFAS1	1.85617	2.69377e-16
MCMDC2	1.85573	2.73719e-16
BAMBI	1.85562	2.74121e-16
CCDC175	1.85571	2.74901e-16
FKBP10	1.85487	2.80726e-16
LDLRAD1	1.85464	2.87119e-16
ITPR1	-1.45667	2.88841e-16
PIF1	1.85353	2.93156e-16
FRMD1	-1.45634	2.93568e-16
VIPR1	-1.45527	3.09576e-16
ZDHHC11	1.85033	3.25255e-16
BANK1	-1.45394	3.31336e-16
ADH6	-1.45387	3.32053e-16
PCDH7	-1.45366	3.35799e-16
COL1A2	1.84795	3.49282e-16
VASH2	1.84764	3.54342e-16
RTL5	-1.45254	3.55777e-16
MAEL	1.84715	3.59744e-16
C1orf210	-1.45214	3.61879e-16
ACAA2	-1.45161	3.71599e-16
C8G	-1.45122	3.79278e-16
CDC6	1.84531	3.79667e-16
FIGN	-1.45125	3.81946e-16
SYNE4	1.8432	4.0587e-16
PDGFD	-1.44962	4.10678e-16
PPM1N	1.84235	4.17621e-16
ZEB2	-1.44881	4.27734e-16
MRC1	-1.44826	4.39373e-16
MAP1B	-1.44797	4.45884e-16
SNORD99	1.83961	4.54248e-16
UHRF1	1.83877	4.66495e-16
FOXS1	1.83857	4.69794e-16
RANBP17	1.8385	4.71028e-16
TBX10	-1.44667	4.75531e-16
ERCC6L	1.83652	5.00845e-16
TMEM178B	1.83629	5.05491e-16
SNORD104	1.83595	5.09672e-16
CDCA7	1.83571	5.13476e-16
RIMKLA	-1.44495	5.18133e-16
ECT2	1.83488	5.27026e-16
EBI3	-1.44461	5.27295e-16
MPP6	1.83419	5.3888e-16
LINC01213	1.83323	5.57367e-16
SNHG1	1.83291	5.60709e-16
TIFAB	-1.4428	5.84145e-16
ASIC1	1.83134	5.8929e-16
EVI2B	-1.4422	5.93369e-16
JAG2	1.831	5.95373e-16
FMO4	-1.4418	6.05548e-16
DLG2	-1.44151	6.20924e-16
MOB3B	-1.44099	6.29993e-16
F2RL2	1.82749	6.64995e-16
SIAE	-1.43965	6.7314e-16
TTLL7	-1.4392	6.91501e-16
CMKLR1	-1.43911	6.91691e-16
CRABP1	-1.43913	6.92358e-16
C3orf70	-1.43896	6.96647e-16
TMEM229A	-1.439	7.04854e-16
SNORA33	1.8251	7.16368e-16
NUF2	1.82496	7.19542e-16
WFDC13	1.82496	7.30578e-16
TREX2	1.82398	7.48088e-16
HIST1H4A	1.82382	7.55272e-16
SOX15	-1.43711	7.65352e-16
BEX4	-1.43679	7.75326e-16
MIR4435-2HG	1.82174	7.96217e-16
CAVIN1	-1.43611	8.01635e-16
SQOR	-1.43585	8.11865e-16
LPP	-1.43543	8.2892e-16
DMPK	-1.4352	8.38833e-16
FBLN2	-1.4348	8.55028e-16
TRIM36	-1.43471	8.59805e-16
EPB41L4A-DT	-1.43479	8.60779e-16
MSTN	-1.43447	8.76713e-16
SYNGR4	1.81729	9.18823e-16
OR2B6	1.81738	9.24016e-16
CDH4	1.81732	9.30475e-16
TDRD10	-1.4328	9.5958e-16
SLC5A4	-1.4327	9.62211e-16
FOXD4	1.81605	9.63285e-16
AL132655.2	1.81553	9.7653e-16
SPATA6L	1.81521	9.78456e-16
NEURL1B	-1.432	9.81372e-16
PRUNE2	-1.43198	9.82366e-16
UBE2Q1-AS1	1.81497	9.87477e-16
SUSD2	-1.43188	9.88473e-16
PUS7	1.81462	9.94171e-16
CEBPE	-1.43192	9.96752e-16
C5orf34	1.81433	1.00412e-15
PGF	1.81416	1.00939e-15
KCTD12	-1.43109	1.02603e-15
CHSY3	1.81297	1.04984e-15
NAT1	-1.43047	1.05823e-15
CBLN1	1.81168	1.09209e-15
EHD2	-1.4297	1.0985e-15
DCLK3	1.81166	1.10281e-15
CAPN9	-1.42948	1.11058e-15
SQLE	1.81002	1.14763e-15
RPL22L1	1.80995	1.14992e-15
C17orf78	-1.42849	1.16706e-15
KCNT2	-1.42845	1.18324e-15
MMP12	1.80901	1.18419e-15
C2	1.80847	1.20425e-15
TICRR	1.80839	1.20833e-15
LRRC55	-1.42765	1.23368e-15
SCLY	1.80717	1.25836e-15
AHNAK2	-1.42622	1.30414e-15
GPRIN2	-1.42618	1.3054e-15
ZNF252P-AS1	1.80603	1.30762e-15
MEF2C	-1.42537	1.35839e-15
C6	-1.42547	1.3613e-15
TMEM145	1.80447	1.37525e-15
GNB1L	1.80306	1.42682e-15
MS4A6A	-1.42332	1.50135e-15
PLSCR4	-1.42318	1.51104e-15
ALPK3	1.80074	1.53352e-15
CAPN14	1.80111	1.53984e-15
KRTAP4-1	1.80011	1.56477e-15
SCARNA21	1.79983	1.58264e-15
NAPSB	-1.42222	1.58462e-15
SMOC1	1.79897	1.61995e-15
OASL	-1.42137	1.65132e-15
SLC22A7	1.80186	1.67416e-15
EPB41L4A	-1.42072	1.7089e-15
SSC5D	-1.42046	1.72679e-15
ACSF2	-1.42012	1.75444e-15
MDS2	1.79635	1.78374e-15
MPIG6B	1.7959	1.78843e-15
B4GALT1-AS1	-1.41915	1.84059e-15
APOBEC3B	-1.4177	1.97338e-15
PRND	-1.4176	1.99453e-15
PMAIP1	1.79217	1.99939e-15
CDH11	1.79175	2.02578e-15
KRT18P55	1.79162	2.07514e-15
EVPL	1.79049	2.10575e-15
NOD2	1.79047	2.1102e-15
IER5L	1.79024	2.12289e-15
B3GALT4	-1.41605	2.13847e-15
TFF2	1.78973	2.15662e-15
C7orf31	-1.41569	2.17627e-15
LIF	1.78923	2.19023e-15
LINC01091	1.78909	2.2059e-15
SLC6A1	1.78875	2.23962e-15
DUOXA2	1.7884	2.24699e-15
SSC4D	1.78779	2.29795e-15
GOLGA8B	1.78714	2.33884e-15
TGFBR3L	-1.41426	2.35737e-15
ZNF541	1.787	2.365e-15
MST1	1.78656	2.3824e-15
NACA4P	1.78631	2.40425e-15
SNORD117	1.78577	2.4415e-15
AHCY	1.78481	2.5104e-15
SNORD100	1.78396	2.57866e-15
LINC00562	1.7841	2.5825e-15
TSPAN18	-1.41204	2.59743e-15
TMEM25	-1.41175	2.63762e-15
SYNE1	-1.41139	2.68314e-15
GP2	-1.41106	2.72709e-15
MRPS31P5	1.78137	2.80113e-15
TGIF2-RAB5IF	1.78176	2.81325e-15
HJURP	1.78081	2.84181e-15
KCTD9	-1.41013	2.8475e-15
MS4A4E	-1.4099	2.91297e-15
DTNA	-1.40928	2.97249e-15
LINC01558	1.77869	3.03693e-15
TNFRSF10C	1.77855	3.05249e-15
CCL5	-1.40819	3.12558e-15
CSPG4	-1.40802	3.15351e-15
ZNF341-AS1	1.77727	3.18117e-15
FAXC	-1.40725	3.29235e-15
ALG1L	1.7759	3.30845e-15
FEZ1	-1.40702	3.31057e-15
SNORA28	1.77555	3.35482e-15
WFDC3	1.77446	3.46003e-15
GIMAP5	-1.40611	3.48937e-15
NXPE2	-1.40587	3.49767e-15
ADAT2	1.7733	3.58284e-15
SLC27A5	1.77268	3.65651e-15
CHRNA1	-1.40492	3.66745e-15
ZNF671	-1.40443	3.75603e-15
ISM1	1.77048	3.91355e-15
AR	-1.40343	3.9557e-15
CCNE1	1.76936	4.04635e-15
LTB4R	1.76916	4.07351e-15
TAGAP	-1.40258	4.09687e-15
ARLNC1	1.76907	4.11055e-15
DDX60	-1.40187	4.23441e-15
MALAT1	1.76687	4.36656e-15
MINDY4	1.76676	4.40061e-15
JPH1	1.7662	4.45777e-15
TSPO2	1.76494	4.65115e-15
PIPOX	1.76401	4.771e-15
SCARNA6	1.76287	4.94946e-15
SAPCD2	1.76274	4.95834e-15
HAO1	1.76473	4.98357e-15
LAPTM4B	1.76223	5.0361e-15
HIST1H2AL	1.76235	5.06763e-15
SNORA70F	1.76127	5.23772e-15
CYP4F35P	1.76032	5.35894e-15
SPHK1	1.75934	5.50714e-15
LRRC31	-1.39638	5.50773e-15
ABHD1	1.75967	5.51491e-15
CCNJL	-1.39552	5.73914e-15
CSF2RB	-1.39552	5.73952e-15
RIOK3	-1.39531	5.79597e-15
ANKRD18A	1.75713	5.90588e-15
EVI2A	-1.39487	5.91957e-15
ST8SIA1	-1.39497	5.92158e-15
HOXB13	-1.39456	6.00642e-15
PDE1A	-1.39439	6.06045e-15
GPR37L1	-1.39437	6.0849e-15
FCMR	-1.39285	6.5193e-15
RGS18	-1.3928	6.54117e-15
ANGPT1	-1.39277	6.55007e-15
LRRC37A3	1.75234	6.83006e-15
RTN4RL2	1.75233	6.8446e-15
TMEM108	-1.39212	6.86554e-15
ZIK1	-1.39173	6.92407e-15
PGM1	-1.39146	6.96043e-15
ZNF692	1.75143	7.01622e-15
LAX1	-1.39132	7.02245e-15
CBX8	1.7503	7.26289e-15
DLEU7	1.75042	7.27241e-15
XPNPEP2	-1.38979	7.53432e-15
CSE1L	1.749	7.5541e-15
ANKRD19P	1.74913	7.55421e-15
COCH	1.74826	7.73715e-15
ZP2	1.74838	7.76027e-15
RPS6KL1	1.74786	7.8319e-15
COLEC10	1.74808	7.85197e-15
ZC3H12C	-1.38883	7.8885e-15
JAM3	-1.38869	7.94157e-15
NPM2	1.74725	7.98369e-15
KIF12	1.74651	8.15363e-15
C1QTNF2	-1.38741	8.45172e-15
ARMC2	1.74485	8.58652e-15
HMX3	-1.38726	8.60823e-15
UBE2S	1.7446	8.64446e-15
PITPNM3	-1.38667	8.74295e-15
ADAM28	-1.386	9.0239e-15
RNF32	1.74219	9.31234e-15
SAMD9	-1.38454	9.66119e-15
TNNC2	1.7409	9.67592e-15
SNORA11	1.74033	9.87005e-15
ILK	-1.38357	1.01146e-14
NBPF1	-1.38324	1.02808e-14
CCDC13	-1.38342	1.0354e-14
AKR1E2	1.73709	1.08814e-14
PCNX2	1.73661	1.10381e-14
GOLGA2P7	1.73556	1.14644e-14
NME1	1.73507	1.15581e-14
CYP26B1	-1.38077	1.15745e-14
LINC00622	1.73392	1.19952e-14
SLC25A20	-1.37982	1.20711e-14
LRRC46	1.73375	1.21029e-14
SPATA25	1.73284	1.23781e-14
TMEM206	1.73271	1.24224e-14
TLCD2	-1.37884	1.26425e-14
MIR100HG	-1.37883	1.26602e-14
C19orf48	1.73183	1.2754e-14
IP6K3	-1.37728	1.37216e-14
AC087651.1	-1.3771	1.37558e-14
NBEAL1	-1.37704	1.37681e-14
PKMYT1	1.72833	1.41886e-14
TNS2	-1.3763	1.42443e-14
SLC2A1	1.72786	1.43914e-14
GTF3C2-AS1	1.7283	1.43969e-14
SAA1	1.72754	1.45313e-14
FOXI1	1.72758	1.46085e-14
DERL3	-1.37572	1.46369e-14
ACOX1	-1.37549	1.47907e-14
MEIG1	1.72606	1.53396e-14
L3MBTL1	1.72365	1.63882e-14
ZNF781	-1.37336	1.652e-14
C1QTNF12	-1.37307	1.65763e-14
CKAP2	1.72192	1.72342e-14
MLN	1.72177	1.74974e-14
RNVU1-3	1.72102	1.77542e-14
LINC00114	1.72048	1.80375e-14
MGP	-1.37116	1.81139e-14
MPP3	1.72012	1.82336e-14
LINC01561	1.72043	1.83106e-14
ATAD2	1.71933	1.86404e-14
NIPAL4	-1.37072	1.86438e-14
HMGA2	1.71922	1.87204e-14
NME1-NME2	1.71893	1.88976e-14
CDON	-1.37022	1.89606e-14
CXorf21	-1.36991	1.92143e-14
OR51E1	1.71788	1.94998e-14
FADS1	1.71783	1.95184e-14
DOCK3	-1.36965	1.96557e-14
GINS1	1.71745	1.97354e-14
TRAF5	1.71698	2.00179e-14
LRRC69	1.71675	2.02113e-14
RPGRIP1L	1.71614	2.05443e-14
ADRA1B	-1.36759	2.15496e-14
ITGB7	-1.36684	2.21826e-14
FALEC	1.7134	2.24462e-14
NUP62CL	1.71294	2.26293e-14
SNORD15A	1.71329	2.26438e-14
CAPN10-DT	1.71278	2.27782e-14
NHSL2	-1.36586	2.33636e-14
TRIM7	1.7105	2.43974e-14
CBX6	-1.36467	2.45117e-14
BCAR3	-1.36437	2.48545e-14
CATSPER1	1.71004	2.49301e-14
FAM218A	-1.36411	2.54719e-14
ODF3L2	1.70917	2.55434e-14
INHBC	1.71073	2.55887e-14
SLC22A23	-1.36319	2.62541e-14
PLPP3	-1.36254	2.70585e-14
PCDHB8	1.70689	2.73495e-14
LINC01569	1.70594	2.79614e-14
XAGE3	1.70557	2.86291e-14
LRRC6	1.70511	2.86558e-14
SERPINF2	1.70497	2.87799e-14
OOEP	1.70486	2.90427e-14
LINC00244	1.70342	3.03324e-14
HSD17B6	-1.35936	3.13701e-14
FAM43B	-1.35867	3.29303e-14
S1PR5	1.69996	3.36817e-14
LINC01252	1.69976	3.39679e-14
PPFIA4	1.69973	3.40743e-14
FLRT1	-1.35759	3.4222e-14
DUSP14	1.69916	3.42751e-14
UMODL1	1.6987	3.51e-14
IBA57-DT	1.69756	3.61195e-14
CLIC2	-1.35629	3.61336e-14
SPRED3	1.69762	3.6188e-14
FCHO1	1.69572	3.80201e-14
MIA	1.69575	3.80378e-14
EPHA10	-1.35481	3.87056e-14
NUFIP1	1.69463	3.92796e-14
SYN2	-1.35364	4.11238e-14
CACNA1D	1.69309	4.11582e-14
SFTPA2	-1.35274	4.26132e-14
CHTF18	1.69191	4.26208e-14
LINC01473	1.69191	4.26641e-14
TUBB6	-1.35257	4.28822e-14
LAG3	-1.35196	4.41412e-14
FOXF1	-1.35134	4.53666e-14
EIF1AX-AS1	1.68989	4.59427e-14
RPA4	1.68961	4.62313e-14
FBXL7	-1.35046	4.72803e-14
EFNA3	1.68638	5.02898e-14
PHGR1	-1.34904	5.04196e-14
ZNF121	1.6861	5.07231e-14
EXO1	1.68586	5.11028e-14
IGLL1	-1.34823	5.27994e-14
KIAA0895	1.68359	5.4732e-14
RAET1G	1.6836	5.491e-14
KLHL32	1.68306	5.56502e-14
C8orf37-AS1	1.68279	5.71169e-14
DNAH10	1.68261	5.71312e-14
TEDC2	1.68123	5.86999e-14
BDNF	1.68108	5.95651e-14
AGBL4	1.68133	5.97265e-14
PAQR4	1.68022	6.04744e-14
PLCD4	-1.34504	6.06697e-14
QRFPR	1.68037	6.10319e-14
PROSER1	1.67984	6.11679e-14
MUC4	-1.34467	6.15962e-14
NDRG2	-1.3446	6.17739e-14
HBG2	1.67989	6.19356e-14
MAP4K1	-1.3444	6.2406e-14
MINAR1	1.678	6.49874e-14
RGL3	1.67766	6.53266e-14
URAD	-1.3427	6.73633e-14
STPG3	1.67585	6.92966e-14
CENPI	1.67515	7.04027e-14
MRGBP	1.6747	7.13189e-14
GUCY1A1	-1.34046	7.46235e-14
CPXM1	1.67243	7.63168e-14
TRIM58	-1.33994	7.66144e-14
SLC6A9	-1.33938	7.83712e-14
LINC00954	1.67169	7.8554e-14
SCML1	1.67112	7.93329e-14
HIST3H2A	1.67074	8.02404e-14
CALCB	1.66894	8.5271e-14
HECW2	1.66844	8.61516e-14
MMP25	-1.33709	8.71255e-14
VWA5A	-1.33654	8.91368e-14
CATIP-AS1	1.66701	9.04102e-14
FSTL4	1.66656	9.16216e-14
FAM27E3	1.66646	9.18594e-14
POP1	1.66604	9.23132e-14
PIK3IP1-AS1	1.66602	9.25596e-14
CCND1	1.66573	9.31574e-14
AL162171.1	-1.33551	9.34296e-14
LINC01545	1.6659	9.36051e-14
IFI6	1.66407	9.78456e-14
RIPK2	1.66306	1.0085e-13
RB1-DT	1.66341	1.01096e-13
KCNK15	1.6622	1.03762e-13
GALNT9	1.6603	1.10844e-13
CLIC3	1.65987	1.10903e-13
CAMP	-1.33196	1.11063e-13
LINC01133	-1.33111	1.13969e-13
CCNYL1	-1.33092	1.14987e-13
UNC5B-AS1	1.65745	1.19573e-13
BIRC6-AS2	1.65741	1.20214e-13
SSTR1	-1.32982	1.20894e-13
NCKAP1L	-1.32979	1.2106e-13
PARM1	-1.32975	1.21171e-13
TWIST2	-1.32978	1.21246e-13
COL5A1	1.6564	1.22882e-13
TMEM191A	1.65587	1.24929e-13
TMEM97	1.65572	1.25383e-13
CAPN5	-1.32894	1.25686e-13
HSF2BP	1.65551	1.26788e-13
GPT2	1.65432	1.30706e-13
NEFH	-1.3282	1.31066e-13
CPT2	-1.32783	1.32135e-13
FOXP3	1.65316	1.35372e-13
CYP4F3	1.65283	1.36615e-13
C19orf84	1.65312	1.37639e-13
SLC25A27	1.65206	1.3982e-13
PABPC5	-1.32666	1.40395e-13
LINC00471	1.65171	1.41697e-13
COL14A1	-1.3259	1.44134e-13
FCAR	1.65103	1.45038e-13
HIST1H4D	1.65087	1.45372e-13
MEGF6	1.65018	1.47791e-13
SNORD8	1.6498	1.51482e-13
SLC9A7	1.64929	1.5183e-13
BDKRB1	-1.32465	1.52661e-13
C16orf45	-1.3242	1.55628e-13
LINC00866	1.64849	1.56569e-13
ANKFN1	1.64863	1.57025e-13
CD7	-1.32337	1.61495e-13
FZD10-AS1	1.64728	1.61598e-13
KCNK17	1.64684	1.63672e-13
CD96	-1.32298	1.64528e-13
CTAGE7P	1.64564	1.69717e-13
SLC1A7	1.64521	1.71256e-13
ATP8A1	-1.32187	1.72726e-13
ZHX1-C8orf76	1.64486	1.73252e-13
UBD	1.64408	1.76892e-13
AL606807.1	1.64436	1.77824e-13
GRAMD1A	1.64302	1.82519e-13
DLEU2	1.64278	1.84065e-13
PAFAH1B3	1.64265	1.84519e-13
GPR84	1.64259	1.85295e-13
E2F5	1.64206	1.87837e-13
VAMP2	-1.31991	1.88499e-13
PRSS21	1.64081	1.94992e-13
POLR3G	1.64047	1.96863e-13
ABHD11-AS1	-1.31878	1.98266e-13
ADCY9	-1.3186	1.99894e-13
SLC35G1	-1.31836	2.02085e-13
KCNJ16	-1.31824	2.05979e-13
C1QB	-1.31785	2.06647e-13
SEC14L2	1.63864	2.07951e-13
SCART1	1.63859	2.09865e-13
ABCB1	-1.3174	2.10846e-13
CTSV	1.63779	2.13035e-13
SFTPB	1.63738	2.16554e-13
INHBE	1.63719	2.18157e-13
LINC00634	1.63728	2.18625e-13
WNT5A	1.63646	2.21505e-13
MEOX1	-1.31561	2.28716e-13
ADA2	-1.31556	2.28959e-13
SNORA38B	1.63487	2.33304e-13
SPARC	1.63213	2.51488e-13
PPARGC1B	-1.31287	2.58208e-13
ECI2	-1.31283	2.58413e-13
SLC3A1	-1.31243	2.63189e-13
ADRA1D	-1.31264	2.63218e-13
CTTNBP2	1.63056	2.63572e-13
TFAP4	1.62974	2.69909e-13
SCIMP	-1.31182	2.70829e-13
RETREG1	-1.31176	2.71027e-13
WFDC1	-1.31175	2.71338e-13
SASH3	-1.31086	2.82109e-13
WDR4	1.62813	2.82916e-13
UST	-1.31071	2.84337e-13
SHOC1	1.62845	2.85123e-13
PRRX1	1.62775	2.86113e-13
GAPLINC	1.62779	2.86288e-13
BICD1	1.62711	2.91758e-13
E2F1	1.62688	2.93495e-13
RASGRP4	-1.30977	2.97209e-13
PROM2	-1.30935	3.01668e-13
PYCR3	1.62551	3.05521e-13
DTNB	1.62519	3.0849e-13
HAPLN3	1.62474	3.12533e-13
COL3A1	1.62348	3.24178e-13
NIPAL1	-1.3073	3.30177e-13
MED4-AS1	1.62281	3.31915e-13
MARCO	-1.30704	3.34111e-13
STAG3L5P-PVRIG2P-PILRB	1.62221	3.37278e-13
CDCA3	1.62096	3.49115e-13
AURKA	1.62079	3.50739e-13
SMG1P7	1.62056	3.53644e-13
ZNF697	1.61979	3.6133e-13
CKAP2L	1.61975	3.61716e-13
GJC1	-1.30397	3.83054e-13
AKAP5	-1.30385	3.84806e-13
LINC01135	-1.30357	3.92892e-13
IGSF9	-1.30324	3.95107e-13
TNFSF15	1.61658	3.96925e-13
NSMCE1-DT	1.61657	4.00768e-13
POU2F2	-1.30226	4.1327e-13
KLHL17	1.61475	4.1876e-13
ENPP2	-1.30182	4.20601e-13
GPD1L	-1.30066	4.42545e-13
SMC1B	1.6133	4.44879e-13
NELFCD	1.61244	4.47719e-13
CFAP73	1.61256	4.48578e-13
SCUBE3	1.61233	4.49828e-13
DKC1	1.61144	4.60884e-13
SERPINE2	1.61073	4.70602e-13
ANXA3	1.60954	4.87139e-13
BTBD11	1.60901	4.96479e-13
CYP2C9	-1.29809	4.97004e-13
VEGFA	1.60817	5.07047e-13
GCC2-AS1	1.60789	5.1274e-13
LIMA1	-1.29725	5.13814e-13
SEC16B	1.60799	5.15776e-13
LINC00106	1.60658	5.31445e-13
MINCR	1.60649	5.32555e-13
JMJD7	1.60679	5.36991e-13
GPR27	-1.29631	5.37769e-13
FAM19A5	1.60613	5.38621e-13
DOCK2	-1.29616	5.39649e-13
KCNN4	1.60566	5.45495e-13
ZNF582-AS1	-1.29561	5.55417e-13
AKR1C2	-1.29531	5.60138e-13
KITLG	-1.29488	5.70272e-13
ACTL10	1.60406	5.71585e-13
FFAR4	-1.29463	5.7654e-13
ACADM	-1.29397	5.93215e-13
RUNX1	1.60239	5.9992e-13
PPAT	1.6021	6.05078e-13
UBE3D	1.60182	6.10368e-13
PLCB4	1.60059	6.32163e-13
NRCAM	1.60057	6.33618e-13
TCTE3	1.60039	6.36358e-13
GVINP1	-1.29177	6.54183e-13
KNDC1	1.59796	6.88056e-13
FAM221B	1.59726	7.03966e-13
KIF20A	1.59654	7.11069e-13
MAP1LC3C	-1.29009	7.11709e-13
FAM71E1	1.59604	7.21885e-13
RAD54L	1.59552	7.32552e-13
FKBP1B	-1.28866	7.4819e-13
CPA2	-1.28873	7.4823e-13
C17orf53	1.59454	7.53842e-13
CLMN	-1.28796	7.71103e-13
LANCL3	-1.28761	7.84974e-13
CPSF4L	1.59345	7.86458e-13
SCARNA20	1.59347	7.8808e-13
ABCA10	-1.28753	7.88432e-13
TSPOAP1-AS1	1.59273	7.95395e-13
MPC1L	1.59265	8.14063e-13
RNF39	1.59148	8.2375e-13
LRRC4C	-1.28625	8.35645e-13
CYP2C8	-1.28627	8.36659e-13
MTFR2	1.59062	8.44222e-13
SNX24	-1.2857	8.50651e-13
FZD9	1.59009	8.60272e-13
ANKK1	1.59024	8.63156e-13
ACTR3B	1.58979	8.64922e-13
DOCK10	-1.28526	8.67715e-13
OXGR1	1.58928	8.77841e-13
DSEL	-1.28458	8.97625e-13
ZNF337-AS1	1.5874	9.29535e-13
TEX22	1.58763	9.30123e-13
DCAF13	1.58682	9.42021e-13
TMEM47	-1.28329	9.44167e-13
ZBTB47	-1.28296	9.57664e-13
C1QC	-1.28294	9.58364e-13
CABCOCO1	-1.28294	9.61851e-13
ZFP69B	1.58603	9.6493e-13
PHGDH	1.58556	9.77035e-13
C16orf54	-1.28231	9.85799e-13
ACRV1	1.58531	9.89915e-13
SIPA1L2	-1.2817	1.01124e-12
RNASE7	1.58377	1.03466e-12
PTGDR	-1.28115	1.03591e-12
SOX2	1.58308	1.05068e-12
NEDD4L	-1.28053	1.0637e-12
LYZ	1.58232	1.07249e-12
EPHB3	1.58224	1.07502e-12
SPIN3	1.58194	1.0849e-12
CD8A	-1.27926	1.12414e-12
FAM92A	1.58054	1.12942e-12
DNAJC28	-1.27919	1.12999e-12
LINC00571	1.58059	1.13072e-12
PERP	1.58016	1.14166e-12
MAN1A1	-1.27885	1.14327e-12
KAT2A	1.57963	1.15933e-12
LINC00605	1.57973	1.16698e-12
CCDC136	-1.27781	1.19937e-12
POLQ	1.57827	1.20635e-12
RBPMS-AS1	1.57736	1.24025e-12
TNFSF4	1.57662	1.26507e-12
CCR9	-1.27681	1.26646e-12
SPNS3	1.57647	1.27123e-12
ZNF878	1.57654	1.27552e-12
NMRAL2P	-1.27627	1.28015e-12
HES6	1.57499	1.32475e-12
ACVR1C	-1.2754	1.32791e-12
TESK2	-1.27509	1.34476e-12
CEP55	1.57445	1.34566e-12
CYP39A1	1.57439	1.34793e-12
ACP4	1.57249	1.44899e-12
CMTM7	1.5718	1.45258e-12
FABP6	-1.27302	1.46935e-12
SLC44A4	-1.2722	1.52144e-12
GPR174	-1.27214	1.53008e-12
TTLL2	1.56905	1.57739e-12
DCLK2	-1.27044	1.64402e-12
PYCR1	1.5674	1.64777e-12
CNBD2	1.56803	1.65657e-12
CKS2	1.56633	1.69892e-12
PTK2B	-1.26848	1.78425e-12
PLAG1	1.56454	1.79057e-12
PRH2	1.56456	1.81045e-12
SNORD94	1.56284	1.87882e-12
SCARNA18	1.56299	1.89517e-12
TWNK	1.56236	1.90422e-12
EBF1	-1.26693	1.90947e-12
SNCAIP	1.56211	1.91999e-12
RHBDF2	1.56185	1.93221e-12
LACTB2-AS1	1.56135	1.99231e-12
SLC12A2	1.56072	1.9949e-12
RHOU	-1.26579	2.0015e-12
FERMT1	1.56018	2.02597e-12
LRIT3	1.56056	2.03245e-12
SRRM5	1.56023	2.03357e-12
LY6E	1.55977	2.05001e-12
GSTM2	-1.26516	2.0596e-12
CD302	-1.2648	2.0884e-12
CACNB2	-1.26466	2.10285e-12
NPIPB11	1.55873	2.11834e-12
DEFB4A	1.55889	2.11902e-12
HIST1H2BE	1.55836	2.1415e-12
SLC20A1	-1.26417	2.14409e-12
FRMPD3	1.55829	2.1576e-12
HACD4	-1.2635	2.2076e-12
GALNT12	-1.26331	2.22399e-12
TGFBR3	-1.26285	2.26804e-12
FANCA	1.5562	2.27126e-12
PLPPR1	1.55628	2.27407e-12
RBP4	1.5551	2.34276e-12
FBLN5	-1.26197	2.35492e-12
KCNIP3	-1.26055	2.51943e-12
F12	1.55244	2.52831e-12
LINC00174	1.55162	2.58942e-12
SNTN	1.55207	2.59236e-12
TESPA1	-1.25962	2.60764e-12
ARHGEF19	1.55113	2.62408e-12
NKRF	1.55058	2.66557e-12
SUSD5	-1.25911	2.66826e-12
CX3CR1	-1.25902	2.67634e-12
YY2	1.55022	2.70063e-12
PCSK4	1.55008	2.70722e-12
PDLIM7	-1.25853	2.72373e-12
INSYN1	-1.2582	2.78674e-12
IL6ST	-1.25781	2.80747e-12
LINC00240	1.54861	2.85476e-12
TAF1A	1.54688	2.96287e-12
RIPOR2	-1.25614	3.01794e-12
ST6GALNAC1	-1.25585	3.04999e-12
REG1A	1.5455	3.0801e-12
KIFC2	1.54524	3.10384e-12
CHP1	-1.2553	3.12121e-12
FBF1	1.54507	3.12433e-12
RRP12	1.54487	3.13564e-12
ANKRD9	-1.25514	3.1428e-12
CCL11	-1.25463	3.21224e-12
SLC5A2	1.54415	3.22186e-12
CMSS1	1.5439	3.22403e-12
HSPD1	1.54358	3.25263e-12
ATP2A1	1.54334	3.2903e-12
CNGA1	-1.25404	3.29507e-12
CLEC6A	1.54306	3.33636e-12
ENGASE	1.54248	3.35655e-12
LINC02585	1.54218	3.38881e-12
SLC35E4	1.54201	3.40234e-12
CNRIP1	-1.25288	3.45926e-12
MMS22L	1.54048	3.55531e-12
SNHG22	1.54018	3.59465e-12
CDC45	1.53996	3.60575e-12
PSPH	1.53975	3.62636e-12
RUVBL1	1.53974	3.62737e-12
CPB2	1.5398	3.67911e-12
ADAMTSL2	1.53834	3.77695e-12
ASNS	1.5383	3.7785e-12
MFSD2B	1.53822	3.81484e-12
FKBP9P1	1.5379	3.82772e-12
MMP9	1.53764	3.85011e-12
CIPC	-1.2493	4.01938e-12
VSTM2L	1.53608	4.02637e-12
FOXC1	1.53598	4.03922e-12
RHBDL1	1.53476	4.17933e-12
TOP2A	1.53398	4.27137e-12
NKAIN2	1.53404	4.27421e-12
ATP6V1E2	1.53333	4.35505e-12
TMEM198	1.5332	4.36938e-12
RBM12B-AS1	1.53281	4.42364e-12
SNORA46	1.53265	4.46133e-12
CLCN2	-1.24664	4.49205e-12
SNORA80E	1.53188	4.54649e-12
LINC01018	-1.24676	4.54703e-12
EDNRB	-1.24609	4.59919e-12
RRP7BP	1.53113	4.63374e-12
ZCCHC24	-1.24587	4.64013e-12
UBE2T	1.53101	4.64565e-12
C5orf30	-1.2458	4.65345e-12
C2orf15	1.53026	4.74694e-12
FGF7	-1.2447	4.87487e-12
MARCH8	-1.2438	5.05991e-12
RNVU1-1	1.52748	5.14411e-12
SAMD4A	-1.24335	5.15925e-12
LEPR	-1.24304	5.22648e-12
LBP	1.52673	5.26161e-12
SNORA65	1.52653	5.27429e-12
PNMA1	-1.24279	5.27622e-12
CHRM3-AS1	1.52698	5.28956e-12
ZSWIM4	1.5262	5.32305e-12
SKAP1	1.52592	5.36418e-12
CHPF	1.52525	5.46609e-12
FOCAD-AS1	1.52523	5.50974e-12
CENPF	1.52489	5.52212e-12
DPEP2	-1.24161	5.55542e-12
CDK1	1.52457	5.57143e-12
WWTR1	-1.24125	5.62717e-12
TRIM59	1.52356	5.73664e-12
REEP1	-1.24072	5.75552e-12
VCAN	1.52304	5.81784e-12
RAE1	1.52296	5.83088e-12
RDM1	1.52267	5.88702e-12
TMEM67	1.5224	5.92734e-12
FZD3	1.52239	5.92822e-12
RUNX1T1	-1.23975	6.00841e-12
SLC9A1	-1.23945	6.06517e-12
NPIPB15	1.52147	6.08268e-12
SGIP1	1.52146	6.09351e-12
ZNF280C	1.52129	6.11603e-12
TTC28	-1.23868	6.26945e-12
MOK	1.51974	6.3941e-12
TSPAN5	1.51929	6.46695e-12
NUDCD1	1.51907	6.50679e-12
HELLS	1.51903	6.51451e-12
LINC01393	1.51951	6.51981e-12
BACH2	-1.23758	6.58768e-12
SLC49A3	-1.23733	6.6289e-12
LINC02603	1.51864	6.63649e-12
TRPV6	1.51894	6.64456e-12
PCAT6	1.51798	6.71162e-12
CHI3L2	-1.23696	6.73919e-12
RBL1	1.51748	6.80537e-12
SNORA2C	1.51604	7.10551e-12
SYT5	-1.23583	7.13995e-12
LRRC10B	1.51566	7.16898e-12
FCRLB	1.51543	7.23882e-12
KLRC1	-1.23526	7.24846e-12
WDR27	1.51466	7.36973e-12
LINC-PINT	1.51463	7.37741e-12
SLMAP	-1.23441	7.47576e-12
SNORD62A	1.51389	7.56403e-12
MSL3P1	1.51383	7.57088e-12
PTPRU	1.51321	7.67653e-12
HDC	-1.23342	7.81282e-12
MND1	1.51208	7.92043e-12
C8orf89	1.51159	8.06429e-12
ZNF280B	1.5112	8.1333e-12
METTL21EP	1.51143	8.1677e-12
GIMAP4	-1.23179	8.33068e-12
CCDC154	1.50975	8.51538e-12
CFAP43	1.50981	8.52443e-12
BTC	-1.23078	8.68856e-12
PTCHD4	1.50827	8.86487e-12
MELK	1.50761	8.9767e-12
ARHGEF6	-1.2292	9.27131e-12
PON1	1.50638	9.36106e-12
ACAT1	-1.22888	9.39052e-12
MIR4697HG	-1.22884	9.41896e-12
EFNA5	-1.22881	9.42883e-12
SOBP	-1.2283	9.63279e-12
LINC01235	1.50507	9.64864e-12
HVCN1	-1.22801	9.7442e-12
SHCBP1	1.50437	9.83157e-12
TCEA3	-1.22754	9.92587e-12
SPDEF	-1.22718	1.0073e-11
P2RX4	-1.22716	1.00815e-11
CSF1R	-1.22675	1.02542e-11
TNFSF10	-1.22664	1.02996e-11
TMPRSS2	-1.22658	1.03215e-11
IPO4	1.50251	1.03632e-11
TXNIP	-1.22605	1.05525e-11
TUBB2A	-1.22598	1.05849e-11
AC018630.2	1.50188	1.06382e-11
RPP40	1.50076	1.08742e-11
ZNF831	-1.22547	1.0936e-11
NEK2	1.49982	1.11616e-11
KIF25-AS1	1.49998	1.13072e-11
SPATA33	1.49921	1.13587e-11
CAMK4	-1.22406	1.14787e-11
ITGAL	-1.22368	1.16358e-11
ART5	1.49844	1.16716e-11
TSHZ3	-1.22355	1.17008e-11
JADE3	1.49779	1.18127e-11
UTP14A	1.49761	1.18715e-11
TNFAIP6	1.49758	1.18839e-11
SESN2	-1.22305	1.19322e-11
ANKRD40CL	-1.22271	1.21042e-11
FAM178B	1.49664	1.22504e-11
DUSP1	-1.22228	1.23154e-11
TLR8	-1.22221	1.23714e-11
POSTN	1.49603	1.24044e-11
HCST	-1.2221	1.24099e-11
CCER2	1.49574	1.2591e-11
LINC00648	1.49575	1.26326e-11
CDKN1A	-1.22163	1.26487e-11
HRG	1.49713	1.27522e-11
NOP2	1.49482	1.28331e-11
SMIM10	-1.22125	1.2854e-11
HIST2H3D	1.49466	1.29928e-11
HIST1H2BO	1.49453	1.29986e-11
NACC2	-1.22095	1.30048e-11
PAQR8	-1.22054	1.32254e-11
DEPDC1-AS1	1.49325	1.35303e-11
OXT	1.493	1.36353e-11
SLC22A15	1.49266	1.36409e-11
SNHG11	1.49256	1.36687e-11
C3orf35	1.49242	1.37782e-11
CCNB1	1.49182	1.39506e-11
KIF18A	1.49141	1.41113e-11
APBB1IP	-1.21887	1.41654e-11
SNORA20	1.49127	1.41916e-11
AXL	-1.21857	1.43345e-11
TAL2	1.49069	1.4571e-11
TAAR3P	1.49093	1.46322e-11
PUS1	1.48967	1.48132e-11
LENG8-AS1	1.4893	1.49696e-11
CENPA	1.48919	1.50105e-11
LINC00299	1.48956	1.50519e-11
FIBCD1	1.48882	1.51683e-11
PDCD2L	1.48859	1.5265e-11
RNF144A-AS1	1.48893	1.52955e-11
RPS21	1.48776	1.56173e-11
TMEM273	-1.2159	1.59888e-11
RAB40A	1.48699	1.6019e-11
ABCB6	1.48682	1.60511e-11
ZNF471	-1.21577	1.61117e-11
SNORD116-24	-1.21551	1.62983e-11
MIER1	-1.21471	1.677e-11
SNORA22	1.48508	1.68594e-11
ELAVL2	1.48495	1.69353e-11
TDRD5	1.4849	1.6941e-11
SNHG20	1.48427	1.72132e-11
QPCT	1.48397	1.73487e-11
TLX2	-1.21401	1.74456e-11
XG	1.4838	1.74871e-11
PSMA7	1.48357	1.75435e-11
FBLIM1	-1.21351	1.76039e-11
SOCS2	-1.21312	1.79017e-11
IL20RA	1.48236	1.81433e-11
GPR183	-1.21246	1.83752e-11
SENCR	-1.21217	1.87108e-11
LRP1-AS	1.4812	1.89241e-11
RASSF2	-1.21163	1.90084e-11
CTSF	-1.21152	1.90878e-11
TEK	-1.21146	1.91408e-11
ZBTB12	1.48002	1.93627e-11
ICAM5	1.48014	1.94432e-11
KBTBD11-OT1	-1.21106	1.94694e-11
LRRN1	1.47957	1.96364e-11
LINC00607	1.47939	1.99177e-11
PDRG1	1.47812	2.04054e-11
CPLX1	1.478	2.04823e-11
NRG4	-1.20968	2.07143e-11
GPR162	-1.20951	2.07562e-11
CASP16P	-1.20958	2.07934e-11
PRSS53	1.47767	2.08222e-11
CDCA5	1.47722	2.09214e-11
PACSIN1	-1.20936	2.10429e-11
FLI1	-1.2088	2.13212e-11
IFITM3	1.47575	2.17865e-11
PLA2G4C-AS1	1.47601	2.19273e-11
BYSL	1.47527	2.20755e-11
TRMT1	1.47523	2.20993e-11
MPND	-1.20786	2.21324e-11
SNORA5A	1.47487	2.23337e-11
C1orf112	1.47443	2.26033e-11
WDR90	1.4744	2.26232e-11
GINS4	1.47439	2.26308e-11
EFEMP1	-1.20731	2.26334e-11
KIF2C	1.47412	2.27933e-11
HTR1F	1.47404	2.30617e-11
LURAP1L-AS1	1.47386	2.31261e-11
SEPT6	-1.20651	2.33795e-11
LXN	-1.20645	2.34242e-11
GREB1	1.47344	2.3434e-11
ZNF677	-1.20646	2.3479e-11
TBC1D30	1.47286	2.36066e-11
SAMD10	1.47261	2.37615e-11
BUB1	1.4724	2.39025e-11
LINC01068	1.47208	2.4208e-11
TAS2R5	1.47191	2.42762e-11
PID1	-1.20551	2.43294e-11
TTYH3	1.47121	2.46972e-11
JSRP1	1.4711	2.47817e-11
TMEM63A	1.47098	2.48523e-11
DHCR7	1.47067	2.50656e-11
LRRC34	1.46985	2.57109e-11
ASPM	1.46946	2.59252e-11
STAG3L5P	1.46939	2.59791e-11
FOXM1	1.46915	2.61424e-11
LINC00624	1.46888	2.66205e-11
AC016596.1	-1.20335	2.68289e-11
ABHD14A-ACY1	1.46717	2.77963e-11
MFSD12	1.46673	2.79482e-11
MYORG	-1.20204	2.79781e-11
RECK	-1.20186	2.82019e-11
CABYR	1.4662	2.84668e-11
TBC1D9	-1.2016	2.84782e-11
LRRC75A	-1.20155	2.85351e-11
ACE	-1.20147	2.86264e-11
CD101	-1.20109	2.9112e-11
SCARNA13	1.46506	2.92835e-11
SMG7-AS1	1.46517	2.93214e-11
CLBA1	1.46472	2.95515e-11
PDC	1.46535	2.95816e-11
MUC12	-1.20054	2.97156e-11
ANKRD30B	1.4648	2.99729e-11
SNORD93	1.46426	3.00612e-11
TMEM63C	-1.19995	3.04485e-11
RBM11	1.46322	3.0815e-11
DNA2	1.46276	3.11816e-11
PHKA1	1.46263	3.12892e-11
RCOR2	1.46254	3.13736e-11
HS1BP3-IT1	1.46261	3.14249e-11
CPEB3	-1.199	3.16419e-11
TARBP1	1.46143	3.23367e-11
C3orf85	-1.19811	3.2763e-11
TJP3	-1.19802	3.28622e-11
LINC01115	1.46189	3.30695e-11
NRG1	-1.19795	3.30797e-11
ELOVL4	-1.19791	3.3134e-11
WDR77	1.45917	3.44021e-11
FXYD3	-1.19668	3.46696e-11
C6orf141	1.458	3.55453e-11
SNORA12	1.45801	3.56077e-11
GPR157	1.45778	3.57434e-11
PTPRO	1.4577	3.58206e-11
CD163	-1.19576	3.59748e-11
ARPIN-AP3S2	-1.19595	3.61436e-11
CASD1	-1.19505	3.70146e-11
DCUN1D5	1.45577	3.77593e-11
KLHL7-DT	1.45577	3.79142e-11
LARGE1	-1.1944	3.79951e-11
SLC7A6	1.45527	3.82937e-11
PLA2G10	-1.19346	3.94443e-11
ABCA13	1.45407	3.99125e-11
LYPD2	1.45393	4.0367e-11
NOTCH3	1.45219	4.16647e-11
CHST15	-1.19191	4.19546e-11
LINC01347	1.45215	4.20131e-11
ADGRG1	1.45173	4.2178e-11
SNHG12	1.4513	4.26899e-11
RDH10-AS1	1.45128	4.29838e-11
LRGUK	1.4507	4.37807e-11
PMP22	-1.19002	4.52115e-11
UPK3A	1.44902	4.54648e-11
CHAC1	1.44879	4.5725e-11
TRAIP	1.44789	4.68618e-11
CCNF	1.44783	4.69369e-11
SNHG3	1.44689	4.81481e-11
FAM110B	-1.18818	4.87614e-11
EFCAB10	1.44648	4.89932e-11
COL5A3	1.44622	4.90588e-11
CPT1A	-1.18793	4.91226e-11
RGL1	-1.18747	5.00253e-11
SGO1	1.44547	5.00695e-11
MGAT4A	-1.18722	5.05285e-11
ZNF850	1.445	5.07785e-11
CFH	-1.18692	5.11279e-11
SPINDOC	1.44469	5.11344e-11
SLC6A8	-1.18677	5.14371e-11
CBX4	1.44437	5.15819e-11
ZFYVE28	-1.18627	5.24878e-11
TRAT1	-1.18623	5.2627e-11
CCDC85B	1.44354	5.27551e-11
MTRNR2L5	1.44411	5.31376e-11
TXLNB	-1.1856	5.41366e-11
PRR11	1.44227	5.46223e-11
C6orf48	1.44202	5.49892e-11
PQLC1	-1.18468	5.58615e-11
FAM161B	-1.18459	5.61291e-11
VWA3B	-1.18387	5.82469e-11
ABHD12B	1.43985	5.83662e-11
AP1S3	1.43983	5.83966e-11
DBF4B	1.43983	5.84161e-11
SLC9A5	1.43986	5.86433e-11
KCND3	-1.18343	5.87526e-11
TFF1	1.43937	5.91022e-11
UGGT2	1.4393	5.92215e-11
MTM1	-1.18307	5.9515e-11
TRPM2	1.43887	5.99339e-11
MYO15B	-1.18289	5.99485e-11
NEIL3	1.43837	6.07716e-11
SNORD89	1.43825	6.09656e-11
GGH	1.43768	6.18851e-11
RRS1	1.43744	6.22957e-11
CHAF1B	1.43724	6.26534e-11
PJA2	-1.18171	6.2787e-11
SMPD3	-1.18146	6.34403e-11
VPS35L	-1.18112	6.42923e-11
ZNF626	-1.18117	6.44955e-11
KDELC1	1.43542	6.58288e-11
CLDN7	-1.18049	6.58838e-11
DDIT4	1.43474	6.70441e-11
DNAH17	1.43457	6.77718e-11
SRL	-1.17996	6.78651e-11
PPP1R1C	1.43367	6.9265e-11
IL1RL2	1.43357	6.92736e-11
POLN	1.43379	6.93569e-11
TMEM151A	1.43354	6.96015e-11
ADAM11	-1.17924	7.00319e-11
XPO5	1.43245	7.13351e-11
FANCI	1.43165	7.29192e-11
ARHGAP15	-1.1778	7.32896e-11
TTI1	1.43118	7.38499e-11
GNMT	1.43065	7.54395e-11
EXOSC5	1.43018	7.58708e-11
OPN3	-1.17661	7.67304e-11
OLFML1	-1.17657	7.68868e-11
TIAM1	-1.17652	7.71785e-11
MSH4	1.42975	7.73342e-11
CCDC74A	1.42911	7.8182e-11
HORMAD1	1.42829	8.0118e-11
RPL31P11	1.42821	8.06317e-11
ANGPTL3	1.42872	8.06435e-11
OTUD7A	-1.17537	8.10269e-11
GPSM2	1.42774	8.10565e-11
OCEL1	-1.17405	8.48131e-11
LYAR	1.42563	8.58322e-11
CEACAM6	1.42545	8.62429e-11
ANKRD23	1.42552	8.65865e-11
LINC01342	1.42511	8.72912e-11
SLC22A20P	1.42516	8.75434e-11
ELFN1	1.42447	8.87379e-11
TMEM54	-1.17286	8.88466e-11
CCDC189	1.42434	8.91276e-11
SLC35D1	-1.17264	8.96265e-11
PPP4R4	1.4244	8.99073e-11
SOX9-AS1	1.42391	9.0266e-11
FMO3	1.42377	9.04904e-11
TMEM88	-1.17232	9.0811e-11
IMPDH1	1.4232	9.16552e-11
PRDX6	-1.172	9.18771e-11
NCR3	-1.17198	9.22981e-11
NPY4R2	-1.17206	9.27013e-11
PREX2	-1.17145	9.4075e-11
FBXO43	1.4225	9.42059e-11
CD52	-1.17136	9.42197e-11
LYPD6B	1.42205	9.4614e-11
FKBP5	-1.17118	9.49044e-11
LY86	-1.1711	9.52235e-11
ARHGEF18	-1.17099	9.564e-11
CLEC4F	-1.17076	9.75923e-11
CIP2A	1.41988	1.00271e-10
ITIH2	1.42013	1.0046e-10
ZNF860	1.4196	1.01143e-10
ENOX1	-1.16945	1.01666e-10
SH3BP1	-1.16924	1.02336e-10
PIP5KL1	1.41936	1.02383e-10
KIFC3	1.41868	1.03594e-10
LINC00173	1.41835	1.05081e-10
H3F3C	1.41788	1.05967e-10
FOXD2	-1.16831	1.0611e-10
CBWD3	1.41752	1.07706e-10
PLAGL2	1.41696	1.08465e-10
TSHZ1	-1.16756	1.0925e-10
ARHGEF39	1.41663	1.09482e-10
OTOF	1.41624	1.11735e-10
RNASEH2A	1.41576	1.12018e-10
SCTR	-1.16717	1.12069e-10
LGR4	-1.16629	1.14752e-10
SP140	-1.16625	1.15142e-10
SLC38A11	1.41445	1.16135e-10
TIMD4	-1.16597	1.16434e-10
TBX21	-1.16607	1.16453e-10
PABPC1	1.41427	1.16609e-10
TMEM161A	1.41384	1.17974e-10
SPECC1	-1.16534	1.19126e-10
STEAP4	-1.16523	1.19763e-10
PHLDB2	-1.16512	1.2015e-10
PLA2G16	1.41257	1.22057e-10
EPB41L4B	-1.16467	1.22185e-10
DHDDS	-1.16466	1.22249e-10
SYNPR-AS1	1.41186	1.24448e-10
AC008267.5	1.41174	1.24886e-10
SCG3	-1.16411	1.25053e-10
TXNRD3	1.41104	1.27243e-10
PPP1R13L	1.40992	1.31089e-10
PICSAR	1.4101	1.31556e-10
KIF23	1.40936	1.3309e-10
PCSK7	-1.16227	1.34126e-10
TSC22D3	-1.16182	1.36452e-10
PTPN13	1.40818	1.37396e-10
LSAMP-AS1	1.40801	1.3914e-10
PRKG1	-1.16119	1.39859e-10
ADAMTS7	1.4074	1.40382e-10
CENPJ	1.40737	1.40399e-10
INTS4P1	1.40756	1.40812e-10
LINC01138	1.40684	1.42532e-10
DICER1-AS1	1.40642	1.44139e-10
CD1A	1.4064	1.44493e-10
KBTBD11	-1.15992	1.46844e-10
POMP	1.40564	1.47049e-10
SMIM2	-1.15996	1.47875e-10
CAD	1.40485	1.50221e-10
RRH	1.40496	1.50965e-10
MIPOL1	-1.15883	1.53429e-10
DRAXIN	1.40412	1.54791e-10
RCAN1	-1.15852	1.54973e-10
TNFRSF11A	-1.15845	1.55435e-10
C3orf80	-1.15843	1.55678e-10
TSEN2	1.40215	1.6149e-10
CENPP	1.40202	1.62297e-10
PLS1	-1.15702	1.64178e-10
DDX27	1.40119	1.65649e-10
CYSLTR2	-1.15687	1.65924e-10
TMEM158	1.40061	1.68292e-10
GNG12-AS1	-1.15637	1.68871e-10
CENPH	1.39995	1.7126e-10
TEX30	1.39918	1.74839e-10
FAM214A	-1.15525	1.75779e-10
KIF21B	1.39876	1.76839e-10
MTHFD2	1.39869	1.77117e-10
STMN3	1.39829	1.79019e-10
NLGN3	-1.15455	1.81106e-10
ZDHHC9	1.39763	1.82206e-10
LTB	-1.15407	1.83861e-10
HIST1H2BF	1.39734	1.8387e-10
TINAG	-1.1537	1.86526e-10
ST6GALNAC3	-1.15367	1.86963e-10
ECE2	1.39595	1.90637e-10
ZNF485	1.39579	1.91494e-10
SRI	-1.15284	1.9276e-10
PTPRC	-1.15261	1.94421e-10
UBAC2-AS1	1.39486	1.96445e-10
ZGRF1	1.39478	1.96786e-10
EIF5A2	1.3946	1.97644e-10
CBFB	1.39445	1.9834e-10
PEX11A	-1.15176	2.00861e-10
STK32B	-1.15186	2.0111e-10
CGN	-1.15171	2.01229e-10
TUSC3	-1.15154	2.02583e-10
GARS	1.39353	2.03281e-10
SOAT2	-1.15144	2.052e-10
RRP9	1.39304	2.05955e-10
TAF1D	1.39268	2.07968e-10
SNPH	-1.15078	2.08812e-10
KIF13B	-1.15049	2.10837e-10
IL11RA	-1.15047	2.11131e-10
MGLL	-1.15021	2.13156e-10
PBX1	-1.15006	2.14394e-10
SYTL2	-1.15001	2.14815e-10
NCAPG2	1.39109	2.16951e-10
GTSE1	1.39108	2.17036e-10
KLK1	-1.1493	2.20654e-10
ZER1	-1.14892	2.23926e-10
RBM47	-1.14876	2.25261e-10
LINC01869	1.38989	2.25977e-10
TMOD2	-1.14854	2.27318e-10
SUCLG2	-1.14846	2.2786e-10
ZNF251	1.38907	2.28976e-10
SLC16A8	1.38913	2.29904e-10
CMTM8	1.38866	2.3143e-10
SOWAHB	-1.14803	2.31644e-10
TEX29	1.38877	2.32101e-10
CDC25C	1.38832	2.33628e-10
PITX1	1.38816	2.3454e-10
DOK2	-1.14756	2.35897e-10
TENM4	1.38808	2.35897e-10
KCNJ11	1.3879	2.3642e-10
PRRT3-AS1	1.38782	2.36759e-10
P3H1	1.3867	2.43904e-10
MAD2L1	1.38669	2.43917e-10
NOP58	1.3863	2.46432e-10
GPX2	1.38593	2.4884e-10
TCFL5	1.38575	2.50088e-10
EZH2	1.38559	2.51158e-10
XPOT	1.38515	2.54075e-10
SULT1C4	1.3849	2.55997e-10
ANP32AP1	1.38432	2.61356e-10
XCR1	-1.14488	2.62115e-10
ERV3-1	1.38359	2.64906e-10
ADRB1	-1.14457	2.65127e-10
HSP90AB1	1.38273	2.70966e-10
SPTLC3	-1.14389	2.71368e-10
ANTXR2	-1.14379	2.7215e-10
MESP2	-1.14379	2.72905e-10
MSH5-SAPCD1	1.38252	2.73882e-10
ITGB1BP2	-1.14315	2.79524e-10
RSPO3	-1.14283	2.82436e-10
PKHD1	1.3815	2.83853e-10
KIAA0319	1.38101	2.83923e-10
SMCHD1	-1.14235	2.87498e-10
HES4	1.37975	2.93273e-10
EPHA1	1.37954	2.94876e-10
PHYHIPL	1.37953	2.95175e-10
CFB	1.37874	3.01254e-10
HNRNPA1P48	1.37867	3.0183e-10
PTTG1	1.37845	3.03518e-10
NANP	1.37836	3.04295e-10
SFTPD	-1.1409	3.06076e-10
CD44	1.3777	3.09551e-10
KLHDC1	-1.14029	3.11131e-10
FBXL13	1.37679	3.19171e-10
GRAMD1C	-1.13954	3.19871e-10
PMS2P3	1.37643	3.20309e-10
F11	1.37677	3.20485e-10
BRCA1	1.3762	3.22241e-10
CCT6A	1.37612	3.22821e-10
LINC01410	1.3758	3.26403e-10
KIF4A	1.37569	3.26542e-10
TAF7L	1.37607	3.27263e-10
PPM1J	1.37556	3.28414e-10
ARID3C	1.37556	3.30779e-10
CAVIN4	1.37516	3.33476e-10
NXN	-1.13789	3.40351e-10
HCFC2	-1.13787	3.40664e-10
CDH26	1.37429	3.41356e-10
KLF1	1.3742	3.44788e-10
PFDN4	1.37343	3.46592e-10
SNRPF	1.37332	3.47603e-10
DENND2A	-1.13724	3.48806e-10
AC005515.1	1.37324	3.50254e-10
ZNF542P	-1.13714	3.5044e-10
NLE1	1.37277	3.52728e-10
TOM1L2	-1.13675	3.55234e-10
HK2	-1.13647	3.58904e-10
NT5DC2	1.372	3.59943e-10
TM4SF19-AS1	1.37079	3.74712e-10
HAUS7	1.36998	3.80149e-10
BHLHE40	1.36958	3.83671e-10
B3GNT4	1.36955	3.85806e-10
ZMIZ1-AS1	1.36947	3.8696e-10
PRR4	1.36901	3.90327e-10
FNDC10	1.3687	3.92828e-10
AC024940.2	1.36874	3.93117e-10
RXRA	-1.13337	4.03453e-10
ZC3H8	1.36763	4.04105e-10
CGAS	1.36709	4.09882e-10
MAK	1.36716	4.11487e-10
SMYD3	1.3667	4.14173e-10
PASK	1.36646	4.16785e-10
GTF2F2	1.3663	4.18383e-10
LINC01550	-1.13239	4.2179e-10
ZNF117	1.36554	4.27098e-10
VRTN	1.3655	4.32545e-10
PRMT3	1.36452	4.38469e-10
SNORD7	1.36447	4.39355e-10
FOXN3	-1.13096	4.4155e-10
PPP1R36	-1.13092	4.42434e-10
CENPE	1.36412	4.43172e-10
PLK1	1.36406	4.4383e-10
CD69	-1.13065	4.46784e-10
POT1-AS1	1.3642	4.47549e-10
IQCH	1.36359	4.50716e-10
TRPA1	-1.12942	4.67808e-10
ABHD5	-1.12926	4.7067e-10
PNMA8A	-1.12924	4.71762e-10
EBF4	-1.12876	4.79743e-10
GFI1	-1.12875	4.80105e-10
SORD	1.36101	4.80814e-10
POLR1D	1.36095	4.81516e-10
POLR1C	1.36073	4.84363e-10
THY1	1.36055	4.86602e-10
QSOX2	1.3605	4.87367e-10
AC022101.1	1.3603	4.90176e-10
GOLM1	-1.12771	4.98575e-10
FAM110D	-1.12775	4.98683e-10
LPCAT3	-1.12766	4.99577e-10
GPR171	-1.12755	5.01983e-10
C16orf46	1.3593	5.03734e-10
PODXL2	1.35901	5.06755e-10
ZNF74	1.35901	5.06848e-10
ERICH6B	1.35867	5.14327e-10
OVOL3	1.35755	5.30837e-10
YPEL4	-1.12621	5.32204e-10
WAS	-1.12596	5.32442e-10
SYCE3	1.35684	5.38077e-10
RAP1A	-1.12553	5.40858e-10
AC118754.1	1.35624	5.44931e-10
FAM186B	1.35647	5.45954e-10
DDX11	1.35578	5.51658e-10
KIF24	1.35549	5.5601e-10
DNAJC2	1.35545	5.56365e-10
BTBD3	-1.12454	5.61299e-10
TENT5A	-1.12447	5.62646e-10
PDLIM2	-1.12398	5.73415e-10
LRRC37A6P	1.35443	5.76496e-10
TMEM140	-1.12374	5.78269e-10
REG1B	1.35386	5.79913e-10
FCN3	1.3532	5.91559e-10
URB2	1.35243	6.02216e-10
RAD51AP1	1.35235	6.03322e-10
CABP4	1.35214	6.0833e-10
RASSF8	-1.12235	6.09067e-10
LMO2	-1.12226	6.11058e-10
DIP2C	-1.12224	6.11615e-10
METTL1	1.35178	6.12463e-10
STK17B	-1.12193	6.18481e-10
DTL	1.35125	6.21069e-10
PPA1	1.35115	6.22534e-10
LYG1	1.35104	6.2507e-10
AL136962.1	1.35106	6.25121e-10
GASK1A	-1.12148	6.30882e-10
RRM2	1.35056	6.32335e-10
CELF5	1.35062	6.3347e-10
LINC01607	1.35031	6.38645e-10
CDH6	1.34996	6.43604e-10
CCNI2	1.34984	6.44314e-10
IL10	-1.12043	6.55902e-10
CSF1	-1.12001	6.64319e-10
NUDT11	-1.12003	6.65112e-10
ADAMTSL5	1.34815	6.73804e-10
MFSD6L	-1.11962	6.74061e-10
ZNF135	-1.11969	6.75953e-10
CENPN	1.34745	6.85902e-10
RARRES2	-1.11852	7.01841e-10
PSMG4	1.34636	7.0586e-10
RBM28	1.3462	7.08622e-10
SMIM10L2B	-1.11796	7.19502e-10
BTBD19	1.34547	7.23136e-10
CRAT	-1.11769	7.2367e-10
STXBP5L	-1.11797	7.23727e-10
BIRC5	1.34518	7.27728e-10
HM13	1.34473	7.36265e-10
CHD7	1.34445	7.41812e-10
ZNF304	-1.117	7.43161e-10
TNFAIP8L2	-1.11695	7.44011e-10
RTN4R	1.34428	7.45166e-10
RAB39B	-1.11681	7.50599e-10
APOC1P1	1.34458	7.51069e-10
TP53INP1	-1.11645	7.57814e-10
DSN1	1.34358	7.58613e-10
MARVELD3	-1.11567	7.79757e-10
PLD4	-1.11573	7.81249e-10
LRRN3	-1.11555	7.85922e-10
BCYRN1	1.34153	8.02837e-10
LRP5L	1.34125	8.06639e-10
NOP56	1.3409	8.13375e-10
SNRPB	1.34049	8.22147e-10
APLF	1.34011	8.31499e-10
ADGRD1	-1.11397	8.33066e-10
HIST1H3B	1.34013	8.33271e-10
BIN2	-1.1138	8.35795e-10
FREM2	1.33976	8.39619e-10
PDE1C	-1.11352	8.48542e-10
SLC25A29	1.3387	8.61533e-10
VLDLR-AS1	-1.11288	8.70814e-10
C3orf18	-1.11262	8.73421e-10
DUS4L	1.33765	8.85425e-10
CD33	-1.11159	9.08784e-10
MPC1	-1.11147	9.10275e-10
PPP1R14D	-1.11143	9.1149e-10
PDE4C	-1.11065	9.38516e-10
SLAMF1	-1.11061	9.4077e-10
PLA2G2A	-1.11051	9.42887e-10
DNTTIP1	1.33507	9.46367e-10
SLC39A5	-1.10983	9.66759e-10
NPEPL1	1.3341	9.71183e-10
FBXW4P1	1.33416	9.74503e-10
MMP14	1.33341	9.88004e-10
MYO7A	1.33337	9.90372e-10
HOXD3	-1.10944	9.92261e-10
PIK3CD	-1.10906	9.94899e-10
RCN1	1.33311	9.95868e-10
PSRC1	1.333	9.98875e-10
SHMT2	1.33297	9.99514e-10
KCNG1	-1.10887	1.00322e-09
ACHE	-1.10869	1.00802e-09
RASGEF1A	1.33221	1.02138e-09
SLCO1C1	-1.10855	1.02224e-09
COL4A1	1.33182	1.02959e-09
ZNF804A	-1.10808	1.04474e-09
HOXD13	-1.10768	1.04631e-09
DZIP1	-1.10768	1.04739e-09
PAFAH2	-1.10764	1.04769e-09
C4BPB	1.33082	1.0571e-09
GP1BA	-1.10742	1.05903e-09
ZBED2	1.3305	1.06818e-09
OGFR-AS1	1.33042	1.07309e-09
AC139530.1	-1.1068	1.08367e-09
ARRB1	-1.10668	1.08502e-09
KLHL29	1.32966	1.08995e-09
CD46	1.3296	1.09058e-09
LDOC1	-1.10631	1.10015e-09
SLC31A2	-1.10628	1.10272e-09
C4orf48	1.32903	1.10674e-09
CCT6P3	1.32884	1.11316e-09
SNHG16	1.32827	1.12901e-09
SPC25	1.3266	1.17869e-09
PROCA1	1.32656	1.18287e-09
FAM169A	1.32649	1.18353e-09
FNIP2	-1.10429	1.18407e-09
MZT1	1.32635	1.18631e-09
ZDHHC11B	1.32614	1.19358e-09
PROB1	-1.10359	1.21572e-09
APLP1	-1.1033	1.22967e-09
RIBC2	1.32489	1.2332e-09
BLM	1.32471	1.23785e-09
ARHGAP10	-1.10303	1.24046e-09
TFCP2L1	-1.10281	1.24972e-09
TCEAL3	-1.10267	1.25631e-09
HMGA1	1.32404	1.25916e-09
SNORD63	1.32401	1.26054e-09
NKAIN4	1.32418	1.26222e-09
RAMP1	-1.10204	1.28494e-09
CPQ	-1.1018	1.29641e-09
CXorf65	1.32165	1.34256e-09
ATAD5	1.3215	1.34468e-09
SLC47A1	-1.10057	1.36116e-09
WDR86-AS1	-1.10067	1.36219e-09
ANKLE1	1.32112	1.36519e-09
HMMR	1.32074	1.37102e-09
GLOD5	-1.10023	1.37321e-09
SAP25	1.32091	1.37892e-09
GRINA	1.32043	1.38203e-09
ADAMTS14	1.32014	1.39336e-09
GCNA	1.32005	1.39917e-09
GSTM3	-1.09963	1.40277e-09
SOWAHA	-1.09958	1.40535e-09
TBC1D1	-1.09938	1.4154e-09
HPSE	-1.09933	1.41846e-09
CDKL3	1.3195	1.42093e-09
GALNTL6	1.31933	1.43149e-09
TMCC1-AS1	1.31885	1.44267e-09
ZFPM2	-1.09887	1.44627e-09
ABCC9	-1.09834	1.47293e-09
CENPW	1.31681	1.51678e-09
MATN1-AS1	1.31688	1.51899e-09
CCDC40	1.31679	1.52372e-09
ZNF572	1.31582	1.55692e-09
TTK	1.31577	1.55806e-09
SLC7A1	1.3157	1.56069e-09
F2RL1	-1.09664	1.56314e-09
TTLL4	1.3153	1.57727e-09
CDIP1	-1.09632	1.58221e-09
PAICS	1.31491	1.59271e-09
SLC12A8	1.31377	1.6404e-09
COL28A1	-1.0953	1.64196e-09
FGFR1	-1.09511	1.65291e-09
GPR4	1.31342	1.65609e-09
PDZD7	1.31334	1.66494e-09
NCR1	-1.09524	1.66903e-09
LINC00115	1.31312	1.67005e-09
STOX1	1.31298	1.6748e-09
AKR1B15	-1.09473	1.68446e-09
BDKRB2	-1.09448	1.69076e-09
HNRNPA1L2	1.31227	1.70513e-09
SMG1P6	1.31271	1.7068e-09
RPL13AP3	1.3123	1.70687e-09
CRYBA4	1.31216	1.71699e-09
ENPP1	-1.09387	1.7287e-09
FOXA2	1.3114	1.7432e-09
XKR9	1.31137	1.7457e-09
LIPG	1.31106	1.75864e-09
CTLA4	1.31103	1.76116e-09
PLEKHB1	1.31077	1.77148e-09
CAMK2N2	1.31085	1.77452e-09
GBP3	-1.09306	1.77925e-09
SPDYA	1.31065	1.78525e-09
FGF9	-1.09248	1.82124e-09
NXT1	1.30768	1.91737e-09
GNAT3	1.30807	1.91968e-09
HSD17B7P2	1.30757	1.92379e-09
GNL3	1.30729	1.93655e-09
ROR2	-1.09063	1.94254e-09
EBPL	1.3068	1.96113e-09
KYAT1	1.30647	1.97908e-09
POLR1B	1.3064	1.98155e-09
VNN2	-1.08996	1.99074e-09
ATAT1	1.30616	1.99397e-09
OMG	-1.08974	2.01784e-09
NPM3	1.30544	2.03043e-09
DDX31	1.30512	2.04784e-09
MLC1	1.30534	2.05644e-09
TGDS	1.30471	2.06908e-09
HENMT1	1.30448	2.08116e-09
CCNB1IP1	1.30361	2.12793e-09
HUS1B	1.30371	2.14308e-09
FAM241B	1.30319	2.15104e-09
CKM	-1.08775	2.16039e-09
ETV5	1.303	2.16203e-09
PRC1-AS1	1.30314	2.16894e-09
RBBP8NL	1.3024	2.19463e-09
GAS5	1.30235	2.19707e-09
HAUS5	1.30174	2.23253e-09
AEN	1.30172	2.23302e-09
KCNIP2-AS1	1.30146	2.25622e-09
AL590226.1	-1.08635	2.27854e-09
PRKDC	1.30077	2.28752e-09
PDZD3	-1.08594	2.29859e-09
SEMA5B	1.30026	2.32705e-09
ABCA5	-1.08558	2.32855e-09
MITF	-1.08556	2.33106e-09
CYTH4	-1.08554	2.33316e-09
GNAZ	-1.08547	2.33951e-09
EIF2S2	1.29967	2.3531e-09
CYP2E1	1.29958	2.38054e-09
DARS-AS1	1.29931	2.38934e-09
RHOH	-1.08454	2.41878e-09
RADIL	-1.08464	2.42486e-09
PFN4	1.2976	2.49083e-09
MXRA5	1.29738	2.49459e-09
SDK1	-1.0835	2.51241e-09
CD3G	-1.08274	2.57834e-09
NPIPA5	1.29552	2.61879e-09
C12orf56	1.29555	2.62947e-09
CCR7	-1.08198	2.64914e-09
TP53RK	1.29483	2.66133e-09
ALPK2	1.29491	2.66805e-09
AFDN-DT	1.29447	2.68887e-09
HSD17B11	-1.08148	2.69479e-09
AGR3	-1.08142	2.70062e-09
PCDHA4	1.29444	2.70736e-09
AGFG2	-1.08131	2.71202e-09
ALKBH6	1.29381	2.73555e-09
RNASE1	-1.08078	2.76252e-09
IFITM2	1.29307	2.78303e-09
RBKS	-1.08021	2.82123e-09
TMEM160	1.2925	2.82369e-09
CYP8B1	-1.08094	2.87143e-09
ITGA2	1.29174	2.879e-09
C2orf72	-1.0795	2.89161e-09
TUBA1A	-1.07949	2.89252e-09
PLD1	-1.07939	2.90349e-09
LITAF	-1.07923	2.91988e-09
MORC4	1.29118	2.92089e-09
HYAL3	1.29103	2.9326e-09
RNASEL	-1.07881	2.96406e-09
AIF1	-1.07878	2.96717e-09
UBXN11	1.29012	3.00083e-09
RAI2	-1.07814	3.03536e-09
TRAP1	1.2893	3.06302e-09
NCAPG	1.28922	3.06897e-09
GRIP2	1.28923	3.08407e-09
ABCA4	1.28925	3.0989e-09
ZSCAN18	-1.07738	3.11954e-09
NCAPH	1.28821	3.14903e-09
GPCPD1	1.28804	3.1628e-09
ACTG1P17	1.28813	3.17772e-09
LRP4-AS1	1.28781	3.18943e-09
WDR74	1.28747	3.2088e-09
EXOSC8	1.28663	3.27791e-09
POLD4	-1.07594	3.28172e-09
BRIX1	1.286	3.32997e-09
AADAT	1.28589	3.34046e-09
TBC1D31	1.28571	3.35636e-09
SPTY2D1OS	1.28505	3.41672e-09
ABI3	-1.07468	3.43174e-09
SLA2	-1.07416	3.49885e-09
LTB4R2	1.28413	3.4997e-09
ARL9	1.28411	3.50073e-09
EAF2	-1.07395	3.52098e-09
LINC01197	-1.0738	3.57618e-09
ARHGAP39	1.28315	3.57965e-09
ESPN	-1.07336	3.59506e-09
EFS	-1.07301	3.64335e-09
ZNF26	1.28244	3.64787e-09
CHEK1	1.28231	3.6564e-09
PRDX4	1.28209	3.67585e-09
TBX6	1.28216	3.6759e-09
MCM7	1.28174	3.70866e-09
MAST3	-1.07243	3.71626e-09
GAB1	-1.07214	3.75337e-09
CYP2S1	1.28106	3.77332e-09
OLFM4	1.28073	3.80469e-09
CAPS	1.28065	3.81324e-09
OLFML2B	1.2804	3.83682e-09
ANKRD36C	1.28003	3.88074e-09
NHS	1.27975	3.90271e-09
PCID2	1.27865	4.01058e-09
CBX3	1.27848	4.0269e-09
AHSA2P	1.27839	4.03697e-09
LINC01479	1.27884	4.03873e-09
LINC01559	-1.07006	4.03886e-09
C5orf52	-1.07006	4.04083e-09
CLSPN	1.27724	4.15783e-09
TAMM41	1.27705	4.17625e-09
CDT1	1.27703	4.17689e-09
LRP11	1.27703	4.17753e-09
UTP4	1.27681	4.2001e-09
ALPG	1.27676	4.20816e-09
P2RY2	-1.06889	4.21036e-09
CEACAM3	-1.0687	4.25e-09
CD14	-1.068	4.34323e-09
AP002495.1	1.27577	4.36275e-09
MAGI2-AS3	-1.06774	4.3856e-09
PRSS35	1.27445	4.47367e-09
LINC01376	1.27404	4.52146e-09
ZNF37BP	1.27385	4.52816e-09
UTS2	1.27367	4.55224e-09
FYB1	-1.06665	4.55423e-09
FCGR2B	-1.06657	4.57233e-09
CPTP	-1.06646	4.5836e-09
STIL	1.27313	4.60874e-09
PRNP	-1.06622	4.62339e-09
MTNR1A	-1.06622	4.639e-09
GOLT1A	1.27285	4.64123e-09
SYCE2	1.27271	4.66599e-09
FBXL19-AS1	1.27234	4.70511e-09
SNHG7	1.27191	4.75206e-09
DHX34	1.27189	4.75507e-09
NOB1	1.27168	4.77993e-09
SNORD11	1.27169	4.78173e-09
ZNF497	1.27168	4.78986e-09
CRABP2	1.27102	4.85952e-09
ACO2	-1.06434	4.93668e-09
ANKRD36B	1.26988	5.01024e-09
BTNL9	1.26981	5.01227e-09
KHDC4	1.2695	5.0481e-09
FBL	1.26935	5.06762e-09
FASLG	-1.06361	5.07655e-09
CCDC188	1.26923	5.09968e-09
RPN2	1.26906	5.10414e-09
KNTC1	1.26895	5.11964e-09
PUM3	1.26867	5.15502e-09
ZNF473	1.26859	5.16682e-09
ITGB8	1.26745	5.31725e-09
PTPRN	-1.06203	5.37121e-09
SGSM1	-1.06176	5.41523e-09
LINC00638	1.26671	5.42757e-09
CDC25A	1.26656	5.43612e-09
TLR1	-1.06151	5.45353e-09
KCNH3	1.2661	5.53147e-09
FAM111B	1.26572	5.55138e-09
ASIC3	1.26562	5.58069e-09
MARCH2	-1.06001	5.74413e-09
CCDC86	1.26403	5.79023e-09
LINC01526	1.26436	5.79779e-09
GOLGA8A	1.26373	5.83833e-09
MCM3	1.26343	5.87848e-09
FAM222A	1.2634	5.88425e-09
CNTNAP1	-1.05905	5.94259e-09
ANK1	1.26302	5.96782e-09
ST3GAL4	-1.05871	6.01039e-09
LINC00892	-1.05873	6.03965e-09
TAX1BP3	-1.05829	6.09847e-09
PARPBP	1.26124	6.20935e-09
FECH	-1.05766	6.23464e-09
RFC4	1.26102	6.24457e-09
SEMA4G	-1.05752	6.26443e-09
TREM2	1.2608	6.27813e-09
HS3ST3A1	1.2609	6.27938e-09
FANCD2	1.26059	6.31282e-09
ABLIM2	1.26038	6.34619e-09
CCM2L	-1.05699	6.38936e-09
ARHGAP25	-1.05665	6.46062e-09
SOCS6	-1.0566	6.46853e-09
C1QTNF3	-1.05628	6.54088e-09
INTS6-AS1	1.2587	6.64159e-09
MOCS3	1.25853	6.64442e-09
ATP2B1	-1.0557	6.67316e-09
SPON2	1.25787	6.75563e-09
LINC00853	1.25782	6.77116e-09
LYL1	-1.05505	6.83105e-09
SLC2A14	1.25761	6.85924e-09
GAS1	-1.05489	6.86388e-09
AQP11	-1.05465	6.92332e-09
ITGA2B	1.25704	6.96735e-09
BUB1B	1.25659	6.97467e-09
EDARADD	1.25663	7.01357e-09
FBXO16	1.25617	7.06038e-09
SAMD15	1.2561	7.08724e-09
AFM	1.26016	7.12773e-09
NFASC	-1.05357	7.19087e-09
PDGFRA	-1.05349	7.20462e-09
WDR43	1.25528	7.20604e-09
SOX17	-1.05351	7.20794e-09
IQCA1	1.25534	7.25283e-09
CEBPB	1.25497	7.26064e-09
PLOD3	1.25495	7.26554e-09
HCLS1	-1.05323	7.26925e-09
NR0B2	1.25472	7.30943e-09
AC020928.1	-1.05295	7.36912e-09
SOX5	-1.05245	7.49432e-09
FAM72C	1.25396	7.52504e-09
ALG1L2	1.25355	7.54073e-09
POLD2	1.25337	7.55657e-09
LIPM	1.25293	7.64351e-09
TBC1D16	1.25255	7.71282e-09
BCL2L15	-1.05131	7.7678e-09
TMEM52	1.25125	7.96723e-09
RPL3L	1.25146	8.00241e-09
WDR75	1.25106	8.00437e-09
USPL1	1.25025	8.16791e-09
WNT2B	-1.04982	8.187e-09
HDAC11-AS1	1.25008	8.24941e-09
RASSF6	-1.04942	8.29167e-09
KPNA2	1.24946	8.32859e-09
TFAP2C	1.24943	8.33938e-09
PRORY	1.24945	8.34745e-09
OBSCN	1.24927	8.38183e-09
XPNPEP3	1.24869	8.49147e-09
ATP8B2	-1.04862	8.5262e-09
MAD2L2	1.24851	8.52881e-09
TRPM4	-1.04839	8.58979e-09
ATXN7L2	1.24757	8.73615e-09
ZCCHC12	-1.04767	8.84572e-09
ADAM32	1.24698	8.86904e-09
TONSL	1.24637	8.99316e-09
CDA	-1.04658	9.1429e-09
ACVR2B	1.24555	9.18485e-09
KCTD14	1.24508	9.28475e-09
STX18-AS1	1.24469	9.39062e-09
KNG1	-1.04584	9.39834e-09
PRC1	1.24455	9.40798e-09
ZNF730	1.24472	9.41319e-09
CACFD1	-1.04518	9.59223e-09
AL390726.5	1.24352	9.66889e-09
FIGNL1	1.24331	9.70393e-09
STXBP1	1.24292	9.79658e-09
MTERF3	1.2428	9.82446e-09
TCP11L1	-1.0445	9.8247e-09
GCNT7	1.24268	9.92139e-09
NQO1	1.24233	9.93874e-09
CHCHD10	-1.04348	1.01676e-08
NCR3LG1	1.24139	1.01764e-08
A1CF	-1.04341	1.01922e-08
ZNF418	-1.04301	1.03974e-08
TBC1D10C	-1.04273	1.04411e-08
HES5	-1.04274	1.04601e-08
GPR146	-1.04267	1.04983e-08
FHAD1	1.24028	1.05338e-08
LRRC1	-1.04244	1.05352e-08
LRRC2	1.23997	1.05439e-08
MCM4	1.23976	1.05921e-08
PDE8A	-1.04223	1.06134e-08
CROT	-1.04208	1.06677e-08
TNFRSF10B	1.23934	1.07019e-08
HAR1B	1.23914	1.0783e-08
YAE1	1.23899	1.07955e-08
GBAP1	1.23869	1.08873e-08
BACE2	1.23861	1.08983e-08
CTAGE4	1.23856	1.09821e-08
LINC01126	1.23816	1.10675e-08
SLC16A7	-1.04101	1.10803e-08
TGM1	1.23746	1.12574e-08
SYNDIG1	1.23725	1.12803e-08
LOX	1.2368	1.13952e-08
CFAP65	1.2371	1.13994e-08
KIF9	1.23674	1.14171e-08
C10orf82	1.23655	1.14832e-08
CDK5RAP1	1.23635	1.15221e-08
ALOX15	1.23635	1.15351e-08
CFI	1.23618	1.15724e-08
UBOX5-AS1	1.23606	1.16912e-08
SLC11A2	1.23522	1.18492e-08
DDX55	1.23491	1.19416e-08
AKAP9	-1.03873	1.19617e-08
NINL	1.23466	1.20209e-08
PCNA	1.2345	1.20591e-08
GRAMD2A	1.23434	1.21143e-08
IL1RAP	1.23417	1.21632e-08
GGCT	1.23305	1.24982e-08
WDR7	-1.03684	1.27628e-08
LINC00893	1.23217	1.28041e-08
PCDH17	1.23189	1.28741e-08
NDUFB2-AS1	1.23176	1.29193e-08
SLC25A42	-1.03645	1.29323e-08
SPIN4	1.23163	1.29457e-08
POLR2J3	1.23144	1.30437e-08
ZNF385C	1.23131	1.30788e-08
BRAT1	1.23112	1.31058e-08
HEATR1	1.23109	1.31185e-08
SNORA66	1.23021	1.34084e-08
OCLM	1.22973	1.35892e-08
OTUD6B	1.22886	1.38557e-08
EXOSC4	1.22845	1.3997e-08
MXRA7	-1.03403	1.40297e-08
RASGRF1	1.22846	1.40753e-08
ITPKB	-1.03382	1.41337e-08
SYT11	-1.03373	1.41775e-08
CIB4	1.22804	1.43296e-08
ZNF454	-1.03363	1.4335e-08
DDX21	1.22744	1.43475e-08
LINC00649	1.22746	1.43606e-08
CFAP300	1.22726	1.44359e-08
DUOXA1	1.22698	1.45423e-08
ACTN1-AS1	1.22709	1.46371e-08
SPC24	1.22619	1.4797e-08
AC104695.2	1.22587	1.4994e-08
SLC9A3R1	-1.03197	1.50457e-08
AOC2	1.22555	1.51036e-08
SUMO4	1.22534	1.52079e-08
PDE10A	1.22505	1.52542e-08
PCMTD2	1.22487	1.52827e-08
TMTC4	1.22482	1.53001e-08
NKG7	-1.03127	1.54066e-08
TAS2R4	1.22452	1.54643e-08
NAT10	1.22287	1.60513e-08
TKT	1.22191	1.64321e-08
NUP210	1.22155	1.65763e-08
BCAS4	1.22128	1.66951e-08
DNAH6	1.22051	1.70653e-08
AKAP7	-1.02822	1.70784e-08
PAN3	1.21985	1.72794e-08
ALDH1A2	1.21975	1.7344e-08
DGLUCY	-1.02774	1.73543e-08
ELMSAN1	-1.02729	1.7621e-08
MCM2	1.21903	1.76331e-08
GRASP	-1.02706	1.7761e-08
C15orf62	1.2185	1.78776e-08
SETD6	1.21844	1.78922e-08
HASPIN	1.21803	1.80747e-08
CLTCL1	1.218	1.81077e-08
RASAL2-AS1	1.21798	1.81209e-08
RAVER2	-1.02634	1.8191e-08
CD247	-1.02633	1.82088e-08
EEF1AKMT1	1.21768	1.82229e-08
IPO5	1.21719	1.84415e-08
TBC1D24	1.21716	1.8467e-08
HLA-DMB	-1.02567	1.86061e-08
CD4	-1.02544	1.87495e-08
ZNF337	1.21655	1.87526e-08
SMIM31	-1.02531	1.88311e-08
CDKN3	1.21633	1.88312e-08
ARHGEF38	1.21627	1.88668e-08
IGSF3	-1.02522	1.88908e-08
EPAS1	-1.02491	1.90861e-08
ACTA2	-1.02491	1.90862e-08
NRP2	-1.02466	1.92511e-08
EPHA4	-1.0239	1.97561e-08
FSCN1	1.21434	1.97686e-08
GP9	-1.02396	1.98433e-08
NAA16	1.21401	1.99311e-08
PACSIN2	-1.02361	1.99381e-08
PLXNA3	1.21364	2.01156e-08
GAL	1.21359	2.01361e-08
FGFR4	1.21348	2.01862e-08
ACP6	1.21339	2.02363e-08
PDF	1.21324	2.0313e-08
CASC16	-1.02284	2.05172e-08
LINC00982	-1.02298	2.05738e-08
MAGI3	-1.02227	2.08527e-08
CKMT1A	-1.02204	2.10155e-08
RTKN	1.21164	2.11134e-08
ZNF415	-1.0219	2.11256e-08
ME2	-1.02162	2.13124e-08
OLFML3	-1.0214	2.14661e-08
MCM8	1.21089	2.15082e-08
GDF10	1.21054	2.17221e-08
NDNF	-1.02103	2.1743e-08
SIDT2	-1.02084	2.18762e-08
AP3S2	-1.02081	2.18961e-08
ANKRD61	1.20956	2.2251e-08
CYB5R2	1.2095	2.22595e-08
ZNF667	-1.02047	2.23681e-08
GNG11	-1.02002	2.24825e-08
VNN1	1.20902	2.2509e-08
MTRNR2L3	1.20901	2.25733e-08
MYO1C	-1.01975	2.26811e-08
PKD1L1	1.20858	2.28142e-08
CDCA4	1.20667	2.383e-08
ST8SIA4	-1.01802	2.40458e-08
TM4SF1	1.20595	2.42447e-08
ATIC	1.20591	2.42683e-08
EMP3	-1.01769	2.43019e-08
KLF15	-1.01763	2.43825e-08
LRRC73	1.20521	2.47356e-08
SNORD6	1.20477	2.49561e-08
NOP16	1.20467	2.50101e-08
BICDL1	1.20449	2.51262e-08
ZSWIM6	-1.01662	2.51785e-08
NRIP3	1.20427	2.52923e-08
ZMYND19	1.2041	2.53572e-08
CKMT1B	-1.01629	2.54564e-08
LEAP2	-1.0162	2.55545e-08
VPS4B	-1.01608	2.56321e-08
PODN	-1.01583	2.58554e-08
IGSF23	1.20288	2.6152e-08
FAM24B	1.20272	2.62371e-08
PELI2	-1.01518	2.64207e-08
PCDHB14	1.20227	2.65176e-08
ECE1	-1.015	2.65714e-08
NPRL3	1.20201	2.66751e-08
ARNT2	-1.01468	2.68834e-08
FOXJ1	1.20153	2.69997e-08
HCG14	1.20159	2.70672e-08
CCT3	1.20133	2.71173e-08
HGH1	1.2013	2.71398e-08
HOXC9	1.20141	2.71876e-08
CHRNA5	1.20116	2.72406e-08
SHD	-1.01403	2.7452e-08
DPY19L2	-1.01424	2.74573e-08
PFDN2	1.20075	2.74984e-08
RASL11B	1.20055	2.76879e-08
FERMT3	-1.01373	2.77155e-08
MRO	-1.01392	2.77244e-08
LINC00612	1.20032	2.80692e-08
EIF3B	1.19951	2.83373e-08
SLC3A2	1.19948	2.83616e-08
NTN4	-1.01288	2.85119e-08
RARRES1	-1.01274	2.86396e-08
USP31	1.19905	2.86689e-08
TXLNG	1.19876	2.88576e-08
DDX10	1.19875	2.88653e-08
NTN5	1.19913	2.89152e-08
HSD17B7	1.19855	2.9012e-08
BAG2	-1.01221	2.91526e-08
LRRIQ3	1.19798	2.95253e-08
IL24	1.19781	2.95353e-08
FTCDNL1	1.19764	2.9669e-08
NPHP4	1.19721	2.99802e-08
FTSJ1	1.19713	3.0018e-08
RBP5	-1.01118	3.01704e-08
AIF1L	-1.01104	3.03209e-08
TBXAS1	1.19668	3.03496e-08
FARP1	1.19664	3.03769e-08
TMEM41A	1.19649	3.04861e-08
CAPN2	-1.01083	3.0505e-08
STIM1	-1.0108	3.05415e-08
CD3E	-1.01074	3.06052e-08
CAMK2G	-1.01071	3.06326e-08
BORCS6	-1.01023	3.11237e-08
LTF	-1.01014	3.12224e-08
MRPL17	1.19504	3.15697e-08
NOC3L	1.19493	3.16548e-08
FGFBP1	-1.00961	3.17677e-08
KLF2	-1.00857	3.28752e-08
GTPBP4	1.19318	3.30208e-08
IMPG1	1.19276	3.34833e-08
HID1-AS1	-1.00802	3.37572e-08
PLXNA1	1.19218	3.38255e-08
AIFM3	-1.00753	3.40185e-08
JMJD7-PLA2G4B	1.192	3.40414e-08
POU5F1P3	1.19206	3.41183e-08
GNA13	-1.00711	3.44888e-08
FASN	1.19105	3.47585e-08
MYCT1	-1.00686	3.47916e-08
PAX4	1.19114	3.48073e-08
ZMYND10	1.19101	3.50262e-08
LURAP1	-1.00615	3.57599e-08
METTL27	1.18974	3.58695e-08
ALKBH2	1.18963	3.5964e-08
VSTM4	-1.0057	3.61548e-08
EPDR1	1.18938	3.61781e-08
THUMPD2	1.18908	3.64442e-08
CAMTA2	-1.00539	3.65074e-08
ANKZF1	1.18901	3.65083e-08
CPAMD8	-1.00534	3.67315e-08
QPRT	1.18839	3.70521e-08
EPHA3	-1.00491	3.71078e-08
INTS13	1.18812	3.72976e-08
KIFC1	1.18794	3.74571e-08
B9D1	1.1879	3.74965e-08
FYCO1	-1.00457	3.75013e-08
CBWD5	1.18774	3.7674e-08
SNORD91B	1.18786	3.77367e-08
ZNF514	1.18692	3.83978e-08
MCHR1	1.18703	3.86191e-08
LINC00324	-1.00354	3.88104e-08
NPM1	1.18639	3.88734e-08
EPHB4	1.18635	3.89122e-08
SLC25A4	-1.00333	3.90584e-08
TCOF1	1.18593	3.93046e-08
CFHR5	1.18958	3.95208e-08
RPL8	1.18503	4.0167e-08
TMEM30B	-1.00243	4.02284e-08
AATBC	1.18482	4.04725e-08
SPDYE5	1.18494	4.04993e-08
RNU6-1	1.18503	4.05862e-08
GRPEL2-AS1	1.18475	4.06796e-08
CHRNB4	-1.002	4.10865e-08
HIST1H2AJ	1.18426	4.11255e-08
SIGLEC16	-1.00174	4.1404e-08
CTXN1	-1.00151	4.14598e-08
UCHL3	1.18365	4.15127e-08
ARHGAP42	-1.00134	4.16969e-08
CELA3A	-1.00147	4.18177e-08
LINC01237	1.18289	4.2436e-08
SERINC2	-1.00071	4.25497e-08
TEX10	1.18248	4.26983e-08
CIT	1.18213	4.30613e-08
SEPT3	1.18218	4.30795e-08
KL	-1.00035	4.31285e-08
PDCD5	1.18178	4.3419e-08
MAGOHB	1.18115	4.40778e-08
PRB3	1.18149	4.41222e-08
PIMREG	1.18094	4.43116e-08
PRR22	1.18078	4.44939e-08
TSPOAP1	1.18046	4.4838e-08
FAM86JP	1.18037	4.49419e-08
BRIP1	1.18028	4.50138e-08
NAT9	1.18005	4.52599e-08
ARPC4-TTLL3	1.17967	4.59021e-08
LMCD1	1.17909	4.63213e-08
CNN2	1.17878	4.66449e-08
ACTR5	1.17868	4.67595e-08
AK8	1.17871	4.6838e-08
ZRANB3	1.17847	4.70259e-08
SHLD1	1.17819	4.73165e-08
CLCN5	1.17819	4.73224e-08
HOXC10	1.17842	4.73448e-08
UPK3BL1	1.17787	4.78401e-08
GPR37	1.17771	4.79099e-08
THUMPD3-AS1	1.17698	4.8708e-08
CARD11	1.17694	4.87489e-08
MANEA-DT	1.177	4.88048e-08
NOX1	1.1768	4.89101e-08
NAA10	1.17666	4.90784e-08
SCML2	1.17634	4.9485e-08
LRFN2	1.17633	4.96599e-08
RNU5D-1	1.17617	4.98343e-08
STK32C	1.1759	4.99739e-08
HSPE1-MOB4	1.17584	5.02374e-08
YTHDF1	1.1751	5.09308e-08
EEF1E1	1.17426	5.19701e-08
ACBD6	1.17336	5.30923e-08
SCX	1.1731	5.34397e-08
RBM44	1.17325	5.35619e-08
LY6G5C	1.17195	5.49496e-08
OLFM2	1.17126	5.58254e-08
GPR89A	1.1709	5.63286e-08
RAB15	1.1707	5.65635e-08
NCAPD3	1.17063	5.66598e-08
CLEC4D	1.16998	5.77993e-08
XPO4	1.16932	5.84453e-08
POLE2	1.16921	5.86038e-08
CD1B	1.16906	5.90039e-08
NEURL2	1.16873	5.93273e-08
LTBP2	1.16863	5.94206e-08
PLS3	1.16852	5.95621e-08
NTMT1	1.16843	5.97036e-08
DLK2	1.16768	6.08564e-08
CHCHD6	1.16721	6.1459e-08
BORA	1.16705	6.1692e-08
RLN1	1.16674	6.2438e-08
RBMY2EP	1.16659	6.25087e-08
C2CD4D	1.16611	6.31306e-08
FUT7	1.16564	6.39864e-08
NOLC1	1.16509	6.46128e-08
BRICD5	1.16494	6.48904e-08
RCBTB1	1.16487	6.49695e-08
TNFSF18	1.1641	6.62661e-08
TTLL10	1.16404	6.68314e-08
RRP1	1.16345	6.71793e-08
CEP250	1.16319	6.76189e-08
BTN2A3P	1.16309	6.78117e-08
MYLK2	1.16332	6.80006e-08
ANKS6	1.16267	6.84439e-08
SERPINH1	1.16244	6.88037e-08
UTP25	1.16243	6.88389e-08
CLPB	1.16234	6.89835e-08
SAMD14	1.162	6.97125e-08
GOLGA6L10	1.16215	6.97643e-08
RAET1E	1.16189	6.99523e-08
OSCAR	1.16173	7.00124e-08
CHST1	1.16165	7.01708e-08
NUP58	1.16161	7.01738e-08
RPL36A	1.16105	7.11085e-08
SLC9B2	1.16097	7.12567e-08
VARS	1.15899	7.46536e-08
ESPL1	1.15889	7.48588e-08
ZNF761	1.15887	7.48777e-08
RCL1	1.15843	7.5669e-08
F2R	1.15796	7.64942e-08
NBPF20	1.15795	7.70967e-08
IL1B	1.15722	7.78555e-08
YDJC	1.15688	7.84675e-08
STX16	1.15594	8.02398e-08
PARD3-AS1	1.15588	8.05557e-08
GTSF1	1.15555	8.10734e-08
LINC00630	1.15554	8.11066e-08
CCDC138	1.15525	8.15907e-08
DEPDC1B	1.15506	8.19334e-08
RAD18	1.15501	8.20216e-08
CCT6B	1.15378	8.45216e-08
AC091057.1	1.15332	8.54076e-08
KHDRBS3	1.15295	8.6111e-08
RNF219	1.15241	8.71954e-08
LCTL	1.15248	8.78249e-08
GPR180	1.15177	8.85308e-08
ADCY10P1	1.1517	8.8749e-08
INPP5D	1.15117	8.9773e-08
SLC16A4	1.15116	8.98079e-08
EIF2S3	1.15083	9.04841e-08
SNORD37	1.15035	9.1795e-08
ICA1	1.1485	9.5597e-08
TNMD	1.14842	9.58206e-08
SLC1A5	1.14805	9.65998e-08
HPDL	1.14743	9.80188e-08
MTG2	1.14662	9.99146e-08
GVQW2	1.14671	1.00063e-07
MSI2	1.14655	1.00077e-07
EXOSC2	1.14632	1.00599e-07
RIBC1	1.14596	1.01672e-07
NUSAP1	1.14552	1.02514e-07
SRM	1.14519	1.0331e-07
KCNRG	1.14497	1.04072e-07
SHB	1.14487	1.04098e-07
SIGMAR1	1.14469	1.04509e-07
CARS2	1.14453	1.04924e-07
SEZ6L2	1.14399	1.06249e-07
CDH24	1.14378	1.06816e-07
PLCG1	1.1434	1.0773e-07
CKS1B	1.14317	1.08306e-07
WDR54	1.14309	1.08536e-07
ZNF783	1.14231	1.10544e-07
CNTD1	1.14206	1.11261e-07
LINC00336	1.14237	1.11371e-07
TSC22D1-AS1	1.14177	1.12085e-07
FPR2	1.14123	1.13501e-07
DBF4	1.14117	1.13503e-07
DDX39A	1.14114	1.13581e-07
HUNK	1.14054	1.15192e-07
TMEM9	1.14047	1.15376e-07
EXOSC7	1.14037	1.15634e-07
SLC43A1	1.13974	1.17354e-07
GPALPP1	1.13946	1.18144e-07
EIF4EBP1	1.13943	1.18216e-07
LDHB	1.13936	1.18405e-07
RTL10	1.13897	1.19514e-07
OGFRP1	1.13897	1.19634e-07
CKLF-CMTM1	1.13837	1.21477e-07
SPDL1	1.13719	1.24566e-07
RNVU1-19	1.13691	1.25956e-07
ZNF93	1.13655	1.26489e-07
EIF3E	1.13632	1.27116e-07
SNORD83A	1.13614	1.27728e-07
AGAP6	1.13582	1.2865e-07
IL5	1.13607	1.28992e-07
CACNA1C-AS2	1.1356	1.29504e-07
TCAP	1.13556	1.2968e-07
ADAM20P1	1.13568	1.29873e-07
ADORA2A-AS1	1.13528	1.31865e-07
ATAD3B	1.13463	1.32238e-07
PNO1	1.13413	1.33755e-07
GPR89B	1.13395	1.34455e-07
DNAJC3-DT	1.13337	1.36193e-07
IARS	1.13318	1.36761e-07
ZNF391	1.1322	1.39996e-07
LINC00239	1.13207	1.40349e-07
TLCD1	1.13198	1.40637e-07
FTX	1.13122	1.43352e-07
ITGAX	1.13085	1.44411e-07
HTRA3	1.13073	1.44771e-07
SLC39A2	1.13034	1.46116e-07
PTRH2	1.13023	1.46473e-07
PCDHGA10	1.12989	1.47727e-07
DCST1	1.12991	1.48269e-07
IL26	1.12967	1.4872e-07
CTSE	1.12892	1.50989e-07
C12orf73	1.12831	1.53155e-07
AL590226.2	1.12833	1.53614e-07
MCM3AP-AS1	1.12792	1.547e-07
DLGAP5	1.1277	1.5534e-07
ANKRD36	1.12757	1.56025e-07
GINS3	1.12702	1.57827e-07
SINHCAF	1.12668	1.59034e-07
SUV39H1	1.12639	1.60143e-07
SCARF2	1.12616	1.60987e-07
URB1	1.12513	1.64856e-07
ZMYND15	1.12506	1.65251e-07
WDR12	1.12432	1.67976e-07
NBEAL2	1.12422	1.68357e-07
OGT	1.12416	1.68586e-07
PIGU	1.12404	1.69071e-07
TGS1	1.12323	1.72276e-07
NPIPB4	1.12306	1.73248e-07
TRIM46	1.1229	1.74134e-07
HOXB3	1.12263	1.74664e-07
TMEM89	1.12271	1.7469e-07
ANKS3	1.12186	1.77854e-07
TPRG1	1.12195	1.78215e-07
LSM8	1.12171	1.78422e-07
WDYHV1	1.1212	1.80548e-07
IGLON5	1.1213	1.80832e-07
SLC25A32	1.12108	1.81034e-07
TTC25	1.12092	1.82131e-07
NIFK	1.12064	1.82904e-07
ENTR1	1.12056	1.83236e-07
PSMG1	1.12049	1.83534e-07
KCTD21-AS1	1.1204	1.84297e-07
CCDC170	1.12009	1.85299e-07
ROCK1P1	1.11985	1.86432e-07
ARSI	1.11961	1.87463e-07
POLB	1.11939	1.88272e-07
MKI67	1.11923	1.88922e-07
NAP1L1	1.11919	1.89099e-07
ATP7B	1.11825	1.93281e-07
ULK4	1.11793	1.94836e-07
ARVCF	1.1177	1.9577e-07
CCSAP	1.11762	1.96135e-07
LINC01123	1.11749	1.96889e-07
PMEL	1.11682	1.99838e-07
ZNF23	1.11681	2.00489e-07
KYNU	1.11665	2.00797e-07
GUSBP2	1.11554	2.06348e-07
POLG2	1.11526	2.0708e-07
AP3M2	1.11479	2.09306e-07
TTPAL	1.11458	2.10344e-07
AC234582.1	1.11364	2.15462e-07
CDK4	1.11342	2.15981e-07
ETS2	1.11318	2.17181e-07
STK36	1.11317	2.17254e-07
CLDN20	1.11325	2.1764e-07
SH2D2A	1.11308	2.17754e-07
LINC01006	1.11307	2.17777e-07
SND1	1.1127	2.19568e-07
HOXB6	1.1126	2.20114e-07
HAUS6	1.11234	2.21449e-07
TFPI2	1.11187	2.23878e-07
C2orf92	1.11129	2.2739e-07
SKA1	1.1105	2.31002e-07
SUV39H2	1.11001	2.33616e-07
STK3	1.10992	2.34122e-07
HCG25	1.10989	2.34796e-07
ARMC10	1.10977	2.34858e-07
TRMT6	1.10961	2.35739e-07
SMIM17	1.10973	2.35976e-07
E2F3	1.10951	2.36291e-07
DUOX1	1.10935	2.37517e-07
AURKB	1.10844	2.42153e-07
ZFPM1	1.10832	2.42913e-07
HLA-L	1.10821	2.43484e-07
GLA	1.10811	2.44014e-07
HIST1H2BN	1.10774	2.46621e-07
SS18L1	1.10754	2.47195e-07
SMYD5	1.10738	2.48096e-07
PROK2	1.10733	2.48828e-07
MEST	1.10716	2.49333e-07
NONO	1.10652	2.53013e-07
RACGAP1	1.1064	2.53712e-07
PALB2	1.106	2.56083e-07
GSTP1	1.10513	2.61188e-07
METTL26	1.10498	2.62118e-07
ARFGAP1	1.1046	2.6438e-07
DONSON	1.1045	2.64999e-07
LEKR1	1.1044	2.66252e-07
C11orf65	1.10417	2.68368e-07
TRIM31-AS1	1.10367	2.70141e-07
RTKN2	1.10312	2.73625e-07
PHF14	1.10303	2.74055e-07
MGAT5	1.10276	2.7579e-07
CCDC34	1.10271	2.76076e-07
PHLDA2	1.10261	2.7672e-07
ZNF354B	1.10245	2.77837e-07
TGFB2	1.10231	2.78752e-07
ANO9	1.10184	2.81645e-07
AC020916.1	1.10175	2.8219e-07
RPS2	1.10171	2.82423e-07
C12orf66	1.10073	2.88933e-07
SSB	1.10047	2.90534e-07
ELOVL3	1.09996	2.95374e-07
NEBL-AS1	1.09976	2.96125e-07
SP2-AS1	1.09954	2.971e-07
FOLH1	1.09929	2.98725e-07
MSTO1	1.09904	3.00278e-07
DUSP10	1.09873	3.02343e-07
EFCAB13	1.09865	3.03129e-07
FSCN2	1.09855	3.04478e-07
DRD4	1.09815	3.0672e-07
CCT2	1.09744	3.1134e-07
KCNMB3	1.09733	3.13303e-07
KNSTRN	1.09716	3.13348e-07
MZT2A	1.09707	3.13988e-07
NIT2	1.09692	3.1507e-07
CFAP52	1.09699	3.16257e-07
VTRNA2-1	1.09679	3.17293e-07
NOL6	1.09631	3.19465e-07
RAN	1.09625	3.19876e-07
HSPA4L	1.09607	3.21282e-07
TESMIN	1.09583	3.23045e-07
DPH6	1.09567	3.24295e-07
NBPF4	1.09557	3.26112e-07
LAS1L	1.09528	3.27034e-07
DUSP2	1.09517	3.27843e-07
ALG3	1.09485	3.30256e-07
EEPD1	1.09481	3.3056e-07
RP9	1.09479	3.30687e-07
MYO1H	1.09508	3.31479e-07
SPRY4	1.09439	3.33678e-07
RSKR	1.09395	3.37447e-07
LINC01503	1.0937	3.39316e-07
PNPT1	1.09342	3.41106e-07
LINC01359	1.09368	3.41696e-07
NR2C2AP	1.09321	3.42769e-07
COL24A1	1.0929	3.46239e-07
ADAM8	1.09271	3.46761e-07
ATR	1.09268	3.46919e-07
CPN2	1.09347	3.47809e-07
HOXA9	1.09251	3.48275e-07
AC005041.1	1.09244	3.489e-07
PCED1A	1.09228	3.50053e-07
RSL1D1	1.09216	3.50994e-07
ZNF343	1.09211	3.51476e-07
CCNL2	1.09171	3.54604e-07
SNORA19	1.09149	3.58521e-07
ZNF200	1.09053	3.64326e-07
RPF2	1.09027	3.66435e-07
CES4A	1.08957	3.7265e-07
ZNF7	1.08862	3.80477e-07
CCDC157	1.08736	3.9271e-07
TTC41P	1.08746	3.92985e-07
RAPGEF4	1.08667	3.97829e-07
ARHGAP33	1.08647	3.99521e-07
RUFY4	1.08677	4.00754e-07
ARF4-AS1	1.08565	4.07311e-07
TFDP1	1.08534	4.09591e-07
GTPBP3	1.0852	4.1096e-07
MPO	1.08552	4.12318e-07
HSPE1	1.08499	4.12913e-07
UCKL1	1.08452	4.17291e-07
GMPR	1.08448	4.17698e-07
ZGLP1	1.08402	4.23229e-07
PSMC3IP	1.08334	4.28731e-07
L3HYPDH	1.08327	4.29401e-07
RFWD3	1.08292	4.32655e-07
NQO2	1.08241	4.37721e-07
FAM84B	1.08219	4.39855e-07
SNORA47	1.08047	4.58081e-07
FAM57A	1.0802	4.59995e-07
NSDHL	1.08006	4.61481e-07
CSNK1E	1.07939	4.68409e-07
ADA	1.07834	4.79779e-07
METAP1D	1.07744	4.89585e-07
PTCD1	1.07744	4.8961e-07
WDR35	1.07699	4.94562e-07
TAS2R10	1.07671	4.99998e-07
CSPP1	1.07528	5.13839e-07
CTPS1	1.07487	5.18636e-07
AMPD2	1.07448	5.23149e-07
MNX1	1.07446	5.23447e-07
DPM1	1.07394	5.29498e-07
DDX56	1.07335	5.36551e-07
C7orf61	1.07325	5.40217e-07
TMEM190	1.07231	5.52186e-07
SNORA75	1.07169	5.57051e-07
PPIL1	1.07165	5.57374e-07
AFG3L1P	1.07137	5.61128e-07
NUTF2	1.07113	5.63926e-07
GPR176	1.07099	5.65898e-07
PPP1R2B	1.07082	5.69263e-07
RBM39	1.07059	5.70791e-07
PPIA	1.07026	5.75005e-07
WDR5B	1.07021	5.75679e-07
CDCA8	1.06958	5.83769e-07
MYLK4	1.06953	5.86037e-07
CEP83	1.06939	5.86342e-07
RBM26	1.0692	5.88756e-07
ABHD2	1.06903	5.91022e-07
PPT2-EGFL8	1.0687	5.98339e-07
TBC1D4	1.06812	6.03197e-07
SFXN3	1.06811	6.03365e-07
TMEM241	1.06809	6.03754e-07
ADAMTS4	1.06706	6.17824e-07
SLC52A2	1.06698	6.18684e-07
ZNF579	1.06606	6.31608e-07
ORC1	1.06581	6.35211e-07
NBPF15	1.06556	6.38861e-07
APOLD1	1.06546	6.40086e-07
THEM6	1.06474	6.50401e-07
FADS3	1.06451	6.53988e-07
POLA1	1.06444	6.54869e-07
AC100778.3	1.06418	6.61684e-07
CDC7	1.06353	6.68271e-07
PSMD14	1.06327	6.72093e-07
RASAL1	1.06298	6.76552e-07
KIAA1755	1.06194	6.9274e-07
SLC4A5	1.06184	6.98294e-07
SEM1	1.06155	6.98403e-07
PPRC1	1.06148	6.99397e-07
FAM72B	1.06138	7.02441e-07
CCDC57	1.06056	7.1411e-07
ENO3	1.05999	7.2354e-07
TAS2R19	1.05991	7.27909e-07
SRD5A3-AS1	1.05977	7.30215e-07
THOC3	1.05939	7.32801e-07
PJVK	1.05927	7.35291e-07
CDK2	1.05918	7.361e-07
GOLGA6L9	1.05917	7.37265e-07
PDP1	1.05911	7.37304e-07
VMA21	1.05892	7.40388e-07
EMX1	1.05884	7.44654e-07
SUPT3H	1.05858	7.46189e-07
RNF215	1.05827	7.51696e-07
CTSH	1.05764	7.61687e-07
DTD1	1.05691	7.74164e-07
PRRX2	1.05691	7.74383e-07
ANKRD10	1.05674	7.77065e-07
PROX2	1.05699	7.78625e-07
IL20RB	1.05643	7.83346e-07
SLC25A14	1.05581	7.93453e-07
FAM161A	1.05568	7.96312e-07
DARS	1.05528	8.02591e-07
NFXL1	1.05474	8.12426e-07
FBXL16	1.05446	8.17814e-07
EME2	1.05443	8.18262e-07
CUZD1	1.05432	8.21248e-07
AARSD1	1.05346	8.36152e-07
CLTRN	1.05331	8.39137e-07
IFRD2	1.05239	8.55649e-07
CUL4A	1.05233	8.5679e-07
ABCC1	1.05228	8.57749e-07
RPL12	1.05216	8.59943e-07
PIH1D2	1.05158	8.71772e-07
NAA25	1.05138	8.75141e-07
NUP37	1.05134	8.75737e-07
STK4-AS1	1.05144	8.76615e-07
TMEM154	1.05096	8.83698e-07
BCL2L1	1.05034	8.95254e-07
GINS2	1.05034	8.95303e-07
CDCA2	1.05021	8.98004e-07
AGAP4	1.04965	9.09616e-07
NCL	1.04943	9.13456e-07
GNRH2	1.04972	9.1574e-07
CSTF1	1.04906	9.2109e-07
SMAD6	1.04901	9.22253e-07
TIMELESS	1.04865	9.29337e-07
TRIM17	1.04869	9.32941e-07
MCOLN3	1.04614	9.83765e-07
ZNRD1ASP	1.04616	9.84032e-07
ZNF367	1.04588	9.88132e-07
IGFBPL1	1.04584	9.90256e-07
SCAND1	1.04575	9.90687e-07
C12orf45	1.04513	1.00429e-06
NEK3	1.04513	1.0044e-06
GRPEL2	1.04512	1.00472e-06
HELZ2	1.04497	1.00792e-06
BCL2L12	1.04468	1.01443e-06
EP400P1	1.04469	1.01502e-06
HERC2P2	1.04451	1.01855e-06
CELSR2	1.04364	1.03838e-06
GJB3	1.04339	1.04352e-06
ATP6AP1L	1.04337	1.04532e-06
WDHD1	1.04328	1.04627e-06
PRPF40B	1.04322	1.04855e-06
TTLL3	1.04283	1.05682e-06
NUDT1	1.04241	1.06627e-06
EPSTI1	1.04211	1.07329e-06
UPF3A	1.04196	1.07694e-06
DPH7	1.04193	1.07757e-06
PROCR	1.04108	1.09794e-06
DDX47	1.04078	1.10686e-06
C8orf44	1.04068	1.10792e-06
NORAD	1.04062	1.10898e-06
CDC16	1.04062	1.10906e-06
SDR16C5	1.04033	1.1162e-06
MORC2	1.03977	1.12984e-06
HEYL	1.03975	1.13058e-06
NSUN5	1.03958	1.13466e-06
NBPF9	1.03946	1.13841e-06
PLK4	1.0393	1.14158e-06
GPATCH4	1.03919	1.14448e-06
PIWIL4	1.03886	1.15276e-06
TSSK6	1.03885	1.15342e-06
SMTNL1	1.0389	1.15834e-06
CLHC1	1.03863	1.15918e-06
ANKMY1	1.0384	1.16471e-06
ZNF883	1.03837	1.16647e-06
PTGES	1.03817	1.17025e-06
APBA2	1.03812	1.17282e-06
SCARB1	1.0371	1.19783e-06
SNORD111	1.03691	1.20794e-06
CEP41	1.03671	1.20861e-06
ARSE	1.03658	1.21174e-06
GNPDA1	1.03627	1.22004e-06
TMEM17	1.03598	1.22867e-06
GDF11	1.03577	1.23375e-06
CCT4	1.03555	1.2392e-06
ZNF182	1.03547	1.24175e-06
ADCY3	1.0353	1.24624e-06
C1orf109	1.03513	1.25086e-06
ACTRT3	1.03479	1.26087e-06
PLA1A	1.03476	1.26107e-06
ST3GAL2	1.03461	1.26521e-06
MALSU1	1.03445	1.26944e-06
WDR3	1.03397	1.28304e-06
GALK1	1.03361	1.29296e-06
PLPP2	1.03293	1.31232e-06
NSMF	1.03238	1.32829e-06
CCDC18	1.03226	1.33228e-06
CAPN10	1.03216	1.33478e-06
ME1	1.03208	1.33702e-06
SEC24B-AS1	1.03214	1.33732e-06
FBXO5	1.03171	1.34791e-06
KIF20B	1.03168	1.34878e-06
MUC17	1.03152	1.35329e-06
GYG2	1.03142	1.3564e-06
DISP3	1.03152	1.36512e-06
NOM1	1.0309	1.37196e-06
RPIA	1.03067	1.37859e-06
RPS3	1.03048	1.38433e-06
CXXC5	1.03044	1.38543e-06
LACTB2	1.03034	1.38865e-06
CD55	1.03018	1.39348e-06
PDZK1IP1	1.02969	1.40825e-06
PHF19	1.02951	1.41392e-06
TMEM51-AS1	1.02951	1.41539e-06
MIPEP	1.02932	1.41977e-06
ERGIC3	1.02904	1.42856e-06
CCNA2	1.02874	1.43778e-06
SPICE1	1.02857	1.44333e-06
GALNT14	1.02805	1.46218e-06
HACD3	1.02796	1.46257e-06
CDC20	1.02765	1.47231e-06
NPPA	1.02734	1.49308e-06
SF3B3	1.02689	1.49688e-06
SSUH2	1.02677	1.50182e-06
SNORA5C	1.02591	1.5293e-06
RASL10A	1.02597	1.53208e-06
AC147651.1	1.02575	1.53986e-06
POLM	1.02477	1.56749e-06
C21orf58	1.02468	1.57117e-06
RAB5IF	1.02455	1.57504e-06
CAPN8	1.02423	1.58596e-06
TMC2	1.02458	1.58614e-06
INTS8	1.02394	1.59593e-06
ARHGEF28	1.02394	1.59646e-06
DIS3	1.02392	1.59667e-06
FAM216A	1.02384	1.59989e-06
NUP155	1.02368	1.60505e-06
CHEK2	1.02365	1.60605e-06
CAMKMT	1.02354	1.61018e-06
PDCD11	1.02287	1.63343e-06
ZNF792	1.02262	1.64267e-06
TUBB1	1.02276	1.64551e-06
QRICH2	1.02166	1.6789e-06
ABCE1	1.02118	1.69416e-06
MRPS23	1.02115	1.69533e-06
SGO2	1.02106	1.69907e-06
PIBF1	1.02055	1.71783e-06
MYLK-AS1	1.02017	1.73346e-06
KIF15	1.0199	1.74215e-06
ERMN	1.01931	1.7676e-06
GDAP1	1.01923	1.76773e-06
SKP2	1.01919	1.76892e-06
IFI44	1.01802	1.81433e-06
TPD52L1	1.01747	1.83611e-06
MARCH9	1.01741	1.8383e-06
SPAG5	1.01728	1.84347e-06
NXNL2	1.01758	1.84606e-06
ODC1	1.01721	1.84606e-06
MTAP	1.01676	1.86435e-06
REX1BD	1.01634	1.8813e-06
TGIF1	1.01601	1.89491e-06
DYRK3	1.01584	1.90341e-06
RPS6	1.0156	1.91139e-06
HYPM	1.01594	1.9176e-06
GART	1.01531	1.9235e-06
STKLD1	1.01554	1.92492e-06
CES1P1	1.01535	1.92914e-06
POC1B-GALNT4	1.0151	1.94615e-06
ZNF525	1.01431	1.96591e-06
UTP20	1.0138	1.98742e-06
PLEKHA8	1.01366	1.99352e-06
KLK14	1.01282	2.03307e-06
RNASEH2B	1.01269	2.03552e-06
DZANK1	1.01257	2.04242e-06
LETM2	1.01123	2.10454e-06
FMNL2	1.0111	2.10623e-06
RGCC	1.01079	2.12045e-06
CTNNBL1	1.01056	2.13093e-06
IL6	1.01043	2.13733e-06
CFAP70	1.01027	2.14945e-06
NID2	1.01003	2.15565e-06
CACNA1C-AS1	1.00988	2.1717e-06
LYPD6	1.00968	2.17226e-06
TRMT11	1.0094	2.18484e-06
FAM86B3P	1.00866	2.2224e-06
NUP107	1.00856	2.22458e-06
IFFO2	1.00851	2.22725e-06
WDR93	1.00871	2.22876e-06
IL17D	1.008	2.25326e-06
POFUT1	1.0071	2.29499e-06
RFXAP	1.00703	2.29894e-06
CFAP53	1.00613	2.34791e-06
TRNP1	1.006	2.35042e-06
TEKT5	1.00543	2.38342e-06
CCT7	1.00533	2.38398e-06
SESN1	1.00497	2.40235e-06
FAM120C	1.00445	2.4312e-06
ASXL1	1.00397	2.45421e-06
SLC19A2	1.00387	2.45954e-06
CLEC2L	1.00416	2.46182e-06
TREML2	1.00367	2.47329e-06
ZNRD1	1.00339	2.48522e-06
MIRLET7BHG	1.00326	2.49705e-06
BATF	1.00293	2.50994e-06
IGFBP3	1.00232	2.54249e-06
CPOX	1.00112	2.60855e-06
RNF114	1.0009	2.62054e-06
SSBP1	1.00081	2.62557e-06
ZNF749	1.00069	2.63371e-06
RBM26-AS1	1.00044	2.64884e-06
