## Supplemental Table 7 for "Discovery of Oncogenic Mediator Genes in Rectal Cancer Chemotherapy Response using Gene Expression Data from Matched Tumor and Patient-Derived Organoid" (part 1 of 3)

### Sheet: Supp. Tab. 7
Regulator	Regulons
OTOP2	CLCA4, TMEM82, CDC42EP3, RPL22L1, CA4, C11orf86, WSCD1, ITLN1, TMIGD1, OTOP2, KCNQ3, GUCA2A, CD177, KRTAP3-1, MMP23A, RAB35, CDKN2B-AS1, TNNT2, RASSF8, SRRM1, CA1, PLEKHA8P1, POU2F1, WNT9A
APOA4	TMSB10, RPL8, ACTB, FTL, ACTG1, S100A6, BHLHA9, TRIM71, KRT31, IGF2-AS, RIMS4, NOL4, KRTAP3-3, KRTAP3-1, HNRNPA1P33, LINC00612, MMP23A, SP9, RNU6ATAC, MAGEA3, HMSD, LINC01393, NPY6R, MRPL23-AS1, HOTAIR, CES1P1, ORM1, XIST, KIF25-AS1, ANKRD18B, ENO1-AS1, FOXD3-AS1, RPS18, LINC00278, SULT2A1, ATP6V0A4, PTPRZ1, POU6F2, SH3GL2, SORCS1, UGT2B10, SULT1E1, PF4V1, HGFAC, DAO, ERI3-IT1, TMEM229A, DPP10-AS1, LINC00494, RNF148, GLIS3-AS1, SULT1C2P1, PRSS56, C2orf74, LINC01589, OR2W3, SCARNA10, TCAM1P, KRBOX1, UGT1A1, WDR86-AS1, GSTA2, LINC01213, CTAGE8, ADAMTS19-AS1, HS3ST5, LINC01018, FAM218A, LINC00589, LINC00605, RPS12, C9, USP9Y, KCNJ13, APOA1, CASC1, C8orf37-AS1, KRTAP5-9, DENND5B-AS1, SMLR1, TAS2R31, ADAM20P1, LINC01169, RNF126P1, HOXC13, HOXC12, SEMG1, HIST1H4K, RPS6, RPS11, RPL13A, RPL7A, EEF1A1
MS4A10	VCAN, TSPEAR, TUBAL3, HCFC1R1, DIO1, MEOX2, HSPB8
AQP8	ACSM3, CEACAM7, SLC26A3, IL15, SCNN1B, TMEM37, ISX, TMIGD1, SLC51B, AKR1B10, CSTF2, AQP8, KCTD20, PADI2, ERGIC3, PKIB, TMEM87B
SLC10A2	GABRA3, TMSB10, APOA2, H3F3A, MRPL22, APOB, FTL, TRPV6, A2ML1, ENDOG, INHBC, CALCB, KCNG2, MKRN3, R3HDM2, HS3ST4, GJD3, C15orf61, HIST1H4C, LYPD2, DCHS2, HHLA3, LINC01285, EIF3CL, ONECUT3, KRT31, RSPO4, HNRNPL, DKKL1, DIO1, KRTAP3-3, KRTAP3-1, HNRNPA1P33, LINC00612, MMP23A, SP9, RPL21P28, RNU6ATAC, MAGEA3, HMSD, MYBPHL, LINC01393, NPY6R, PARD3-AS1, MRPL23-AS1, ZNF883, HOTAIR, CES1P1, EPHA1-AS1, KIF25-AS1, ANKRD18B, ENO1-AS1, FOXD3-AS1, WASIR2, LINC00278, SULT2A1, UPK1A, POU6F2, SH3GL2, PF4V1, HGFAC, DAO, IDI2-AS1, ERI3-IT1, TMEM229A, DPP10-AS1, LINC00494, RNF148, GLIS3-AS1, SULT1C2P1, PRSS56, SHISA9, OR2W3, SCARNA7, SCARNA10, TCAM1P, UGT1A1, AKAP2, WDR86-AS1, GSTA2, LINC01213, CTAGE8, CACNA1C-AS1, USP51, ADAMTS19-AS1, HS3ST5, LINC01018, FAM218A, METTL21EP, LINC00589, RPS12, C9, KCNJ13, CASC1, PPP4R4, C8orf37-AS1, KRTAP5-9, DENND5B-AS1, SMLR1, TAS2R31, LINC01169, TGFBR3L, RNF126P1, PYCARD-AS1, ALOX12P2, MYH4, GACAT2, SNHG25, LINC01443, SMIM17, PFN1P2, CAHM, CPN1, SFRP5, MYOT, TBX4, GJB6, PLG, CNTFR, NUDT10, HOXC13, HOXC11, HOXC12, INHA, ARHGAP40, SEMG1, MPHOSPH10, TCP11, AMELX, CSTL1, FAM83C, HRASLS, BEST3, SPINK2, HSPE1-MOB4, C17orf50, HIST2H4A, CTAGE15, PACERR, RBAKDN, HIST1H4K, HIST1H3B, HIST1H2BE, HIST1H2AH, HIST1H3A, HIST1H2AJ, HIST1H2AL, GTF2IP1, HIST1H4D, HIST1H3C, C17orf78, CHMP1B2P, HIST1H2BI, PWAR5, LINC01101, SULT4A1, GATA5, SLC7A10, TXLNGY, CA6, RTBDN, SLC14A2, NMUR2, SEC14L4, DYDC2, GSTM1, VTCN1, SLCO1B1, NKX2-1, GATA4, IGFBPL1, RPS6, GCM1, CLCA2, SIX3, CYP2C9, SMIM2, ZIC5, CYP1A1, RLBP1, HORMAD1, NAT8, CPO, AGTR1, AHSG, LIX1, GABRR1, VWDE, AKAP4, ANKRD1, BTBD10, KLRF1, CNDP1, GRM1, ACMSD, TMSB4Y
KCNJ13	TMSB10, ACTB, APOB, TRAPPC5, RHD, DCHS2, C11orf91, HBA1, RIMS4, CST3, DIO1, KRTAP3-3, KRTAP3-1, HNRNPA1P33, KLRK1, LINC00612, MMP23A, SP9, RNU6ATAC, MAGEA3, LINC01393, NPY6R, MRPL23-AS1, HOTAIR, CES1P1, KIF25-AS1, ANKRD18B, ENO1-AS1, FOXD3-AS1, WASIR2, LINC00278, ATP6V0A4, SH3GL2, UGT2B10, PF4V1, UPK2, DAO, ERI3-IT1, TMEM229A, DPP10-AS1, LINC00494, GLIS3-AS1, SULT1C2P1, SHISA9, OR2W3, SCARNA10, TCAM1P, KRBOX1, PCDHAC2, GSTA2, LINC01213, CTAGE8, ADAMTS19-AS1, RNF103-CHMP3, LINC01018, FAM218A, METTL21EP, LINC00589, TMED7-TICAM2, LINC00958, LINC00605, C9, KCNJ13, CASC1, C8orf37-AS1, DENND5B-AS1, MTRNR2L10, SMLR1, TAS2R31, LINC01169, RNF126P1, OCLM, DPRXP4, GACAT2, SFRP5, PLG, HOXC13, HOXC12, HSPE1-MOB4, PACERR, RBAKDN, HIST1H4K, HIST1H2BE, HIST1H2AH, HIST1H3A, HIST1H2AJ, NMUR2, SUCLA2, NKX2-1, GATA4, CYP1A1, C11orf53
GUCA2B	CASP10, CEACAM7, RPS20, CLCA4, VSIG2, DAPK2, AGA, PNKP, B3GNT7, AHCYL2, SLC25A34, DHRS9, SLC4A4, HSD17B2, SI, GLG1, SLC26A3, ZNF319, CA4, GPT, SCNN1B, CA7, C11orf86, SLC6A19, ZG16, ARL14, ITLN1, TMIGD1, OTOP2, SLC51B, C2orf88, ENTPD8, SLC30A10, GUCA2A, AKR1B10, B3GNT6, CD177, HSP90AB1, AQP8, CA2, DAO, ADTRP, CDKN2B-AS1, HGD, CLDN23, LYPD8, GDPD2, PYY, CA1, UGT2A3, CHST5, TMEM236
OTOP3	NLRP1, CRYBA2, SUN1, QSOX2, FAM227A, MAML3, PRR9, NUFIP2, KLHL5, UPK3B, ARHGAP18
CA1	MBTD1, CLCA4, VSIG2, BEST2, B3GNT7, ST6GALNAC6, DHRS9, SLC4A4, HSD17B2, SI, TMED3, B4GALNT2, CA4, SCNN1B, PDE7B, C11orf86, SLC6A19, ZG16, TMIGD1, OTOP2, B3GALT5, TOP1MT, B3GALT5-AS1, RBM33, MUC1, GUCA2A, B3GNT6, CD177, CA2, ADTRP, CDKN2B-AS1, TTR, TAS2R31, PYY, HAUS8, CA1, REG4, FN3KRP, CCL28
CA7	BARX2, TMPRSS3, CA4, CA7, NHS, SLC30A10, GUCA2A, DCHS2, RUSC2, SPOCK2, REG4, SHQ1, RAB39B
APOB	APOB, ALB, KLRC3, KCNJ13, SMLR1, RBAKDN, HIST1H4K, MAPK4
SLC13A1	PDZRN3, ANP32A
APOC3	TMSB10, RPL8, ACTB, FTL, ALB, ACTG1, KLRC3, RIMS4, KRTAP3-3, KRTAP3-1, HNRNPA1P33, KLRK1, LINC00612, MMP23A, SP9, RNU6ATAC, MAGEA3, MYBPHL, EGFR-AS1, LINC01393, NPY6R, MRPL23-AS1, FAM66C, HOTAIR, CES1P1, ORM1, XIST, KIF25-AS1, ANKRD18B, ENO1-AS1, FOXD3-AS1, RPS18, LINC00278, SULT2A1, UPK1A, ATP6V0A4, POU6F2, SH3GL2, SORCS1, UGT2B10, SULT1E1, PF4V1, HGFAC, UPK2, DAO, ERI3-IT1, TMEM229A, DPP10-AS1, LINC00494, RNF148, GLIS3-AS1, SULT1C2P1, PRSS56, OR2W3, SCARNA10, TCAM1P, KRBOX1, UGT1A1, GSTA2, LINC01213, CTAGE8, PCP4L1, ADAMTS19-AS1, LINC01018, FAM218A, LINC00589, LINC00605, C9, USP9Y, KCNJ13, APOA1, CASC1, C8orf37-AS1, DENND5B-AS1, MTRNR2L10, SMLR1, TAS2R31, LINC01169, RNF126P1, PLG, HOXC13, HOXC12, GATA4, RPS6, RPS11, RPL13A, EEF1A1
APOA1	TRIM46, RHBDD3, DNAJA3, APOA1
BEST4	BEST4
CLEC2A	PNMA5
PYY	CLCA4, VSIG2, BEST2, B3GNT7, CCDC28B, ALPI, PLA2G10, MGLL, SLC4A4, SI, ASPG, B4GALNT2, CA4, ANO5, C11orf86, ZG16, ITLN1, TMIGD1, PLCXD1, B3GALT5-AS1, FFAR4, GUCA2A, B3GNT6, CD177, CA2, WNT5B, C2orf74, CDKN2B-AS1, TPSG1, ITGB3, SPINK4, FGF14-AS2, TPH1, PYY, RFC3, CA1, REG4, ALDH1L1
TMIGD1	CEACAM7, CLCA4, BEST2, B3GNT7, DHRS9, PTPRH, SLC4A4, HSD17B2, SLC26A3, CA4, GPT, SCNN1B, CA7, C11orf86, SLC6A19, ZG16, P2RY2, DMRTA1, TMIGD1, OTOP2, SLC51B, KCNJ11, C2orf88, SLC30A10, GUCA2A, ZNF525, CD177, CDHR5, AQP8, CA2, CDKN2B-AS1, UGT1A8, NR5A2, LYPD8, SPINK4, PYY, CA1, UGT2A3, CPM, GCNT3, TMEM236, MBIP
CPO	CCNI2, HSPE1-MOB4, PACERR, CPO
INSL5	VSIG2, SLC18A1, B3GNT7, ST6GALNAC6, IL15, ASPG, CA4, RNF187, ZG16, TMIGD1, JRKL, B3GALT5-AS1, CTSE, ATG7, GIGYF2, CD177, ISM1, CDKN2B-AS1, CALD1, PYY, REG4, RNF20
PLP1	BAIAP3, ZBTB32, GNAO1, MAMDC2, CLMP, MRGPRF, CADM2, DIRAS1, SHC4, FLNA, HLA-DPB1, C14orf132, GRIK5, PTPRZ1, SORCS1, BCHE, SSPN, AOC3, MYH11, ANK2
KRT31	KRT31, IGF2-AS, RIMS4, KRTAP3-3, KRTAP3-1, HNRNPA1P33, FAM209B, KLRK1, MAGEA3, CES1P1, KIF25-AS1, FOXD3-AS1, ATP6V0A4, ERI3-IT1, TMEM229A, GLIS3-AS1, SULT1C2P1, OR2W3, CTAGE8, ADAMTS19-AS1, RNF103-CHMP3, LINC01018, C9, KCNJ13, GACAT2, HSPE1-MOB4, C17orf50, HIST1H4K, SMO
ANGPTL7	FHL1, LMO3, CLMP, KLHL38, CRYAB, TRABD2B, AKAP12, DHX9, PTPN14, RAB3C
HSD3B2	HSD3B2, AQP8, CA2, DIO1, SIX3, LHFPL2
MAGEA3	GABRA3, TMSB10, FTL, RAPSN, HSPB3, NKAIN2, MAGEA6, FAM19A2, PRSS1, C11orf91, KLRC3, TRIM71, KRT31, IGF2-AS, RSPO4, DIO1, KRTAP3-3, KRTAP3-1, HNRNPA1P33, CAPN14, LINC00612, MMP23A, SP9, RNU6ATAC, MAGEA3, HMSD, MYBPHL, EGFR-AS1, LINC01594, LINC01393, PARD3-AS1, MRPL23-AS1, PGAM4, HOTAIR, CES1P1, TNKS2-AS1, ORM1, XIST, KIF25-AS1, ANKRD18B, ENO1-AS1, FOXD3-AS1, WASIR2, RPS18, LINC00278, CEACAM5, SULT2A1, ATP6V0A4, PTPRZ1, POU6F2, SH3GL2, SORCS1, UGT2B10, SULT1E1, PF4V1, HGFAC, DAO, IDI2-AS1, ERI3-IT1, TMEM229A, DPP10-AS1, JARID2-AS1, LINC00494, RNF148, GLIS3-AS1, SULT1C2P1, PRSS56, OR2W3, SCARNA10, TCAM1P, KRBOX1, GSTA2, CTAGE8, ADAMTS19-AS1, LINC01018, FAM218A, LINC00589, C9, KCNJ13, APOA1, CASC1, C8orf37-AS1, DENND5B-AS1, SMLR1, HMBS, TAS2R31, LINC01169, RNF126P1, HOXC13, HOXC12, NIP7, NKX2-1, GATA4, RPS6, EEF1A1
RERGL	KRTAP3-3, KRTAP3-1, HNRNPA1P33, MMP23A, SP9, MAGEA3, LINC01393, HOTAIR, FOXD3-AS1, ATP6V0A4, PTPRZ1, PF4V1, DAO, TMEM229A, DPP10-AS1, GLIS3-AS1, SCARNA10, CTAGE8, KCNJ13, DENND5B-AS1
CD177	CEACAM7, CLCA4, VSIG2, BEST2, B3GNT7, XDH, ST6GALNAC6, DHRS9, SLC4A4, SI, B4GALNT2, CA4, SHOX2, C11orf86, ZG16, ITLN1, GPR135, TMIGD1, HOXB4, OTOP2, B3GALT5, SLITRK6, B3GALT5-AS1, PLA2G2A, GUCA2A, B3GNT6, CCDC152, CD177, CA2, GUSBP11, NEURL1, CDKN2B-AS1, IL1R2, CLDN23, LINC01443, FCGBP, EPB41L4A, PYY, CA1, ENPP2, SLC28A2, MUC4, NR3C2
SLC2A2	UIMC1
G6PC	QPCTL, GLRX2, ZNF280C, PPP1R12B, KEAP1, APOB, SUN3, BOLA2B, RCAN2, KCNA2, KCNG2, RGS7, OTOP2, FOXE3, NLGN3, LAMA2, GRIN3A, HSD3B2, RIMS4, ACOT8, KRTAP3-3, ADAT3, LIPE-AS1, RNU6ATAC, CATIP-AS1, PARD3-AS1, SORCS1, DAO, ERI3-IT1, TMEM229A, GLIS3-AS1, C2orf74, SCARNA10, WDR86-AS1, ADAMTS19-AS1, METTL21EP, RNF8, KCNJ13, GRIN3B, STK11, CYP20A1, CA3-AS1, DENND5B-AS1, RNF126P1, DPRXP4, GACAT2, PFN1P2, CAHM, MYOT, TBX4, PLG, HOXC13, HOXC12, FAM83C, HRASLS, SPINK2, HSPE1-MOB4, C17orf50, HIST2H4A, CTAGE15, PACERR, RBAKDN, HIST1H4K, HIST1H2BE, HIST1H2AH, HIST1H3A, HIST1H2AJ, HIST1H2AL, GTF2IP1, HIST1H3C, CHMP1B2P, HIST1H2BI, MPST, COL5A1, GATA5, SLC7A10, CA6, SLC14A2, SEC14L4, DYDC2, VRTN, VTCN1, SLCO1B1, NKX2-1, SCN2A, GATA4, GCM1, ACTR2, SIX3, SHF, SMIM2, CYP1A1, RLBP1, CPO, PHLDB2, LIX1, GABRR1, IGFBP1, AKAP4, ANKRD1, INA, HSPB8, CLEC4F, GRM1, MARVELD2, ACMSD
PRSS56	SERPINB1, ACTB, FTL, B2M, SNHG11, C19orf18, TTI1, KRTAP3-3, KRTAP3-1, HNRNPA1P33, MMP23A, SP9, RNU6ATAC, MAGEA3, MYBPHL, LINC01393, HOTAIR, CES1P1, KIF25-AS1, ANKRD18B, LINC00278, SULT2A1, ATP6V0A4, POU6F2, HGFAC, DAO, ERI3-IT1, TMEM229A, DPP10-AS1, LINC00494, GLIS3-AS1, PRSS56, SHISA9, OR2W3, TCAM1P, KRBOX1, GSTA2, ADAMTS19-AS1, ZSWIM3, NKD1, ZCCHC2, TMEM25, APCDD1
NGB	AMDHD2, GNAO1, FOXD3, AP4B1-AS1, CRYAB, RGS5, JARID2-AS1, PLCL1, KIF1A, PRPH, FXYD6, TPGS1
DAO	PSD, CCDC74A, CWC22, KMT2D, CHD3, PBX2, KRTAP3-3, KRTAP3-1, HNRNPA1P33, MMP23A, SP9, RNU6ATAC, MAGEA3, HMSD, EGFR-AS1, LINC01393, HOTAIR, CES1P1, KIF25-AS1, FOXD3-AS1, PTPRZ1, UGT2B10, PF4V1, HGFAC, DAO, TMEM229A, DPP10-AS1, LINC00494, GLIS3-AS1, OR2W3, KRBOX1, GSTA2, LINC01213, CTAGE8, ADAMTS19-AS1, RNF103-CHMP3, LINC01018, FAM218A, LINC00605, KCNJ13, RPL22, DENND5B-AS1, RNF126P1, SFRP5, HOXC13, SEMG1, RBAKDN, HIST1H4K, HIST1H3B, HIST1H3C, HIST1H2BI, CA6, CYP1A1, RLBP1, HSPG2
SCN7A	HSPB6, THSD7A, GAS7, ZNF582, ADGRA2, FHL1, LMO3, ATP2B4, PSD, MYLK, CSRP1, RSPH1, NEXN, PDZD4, PYGM, LIMS2, SPEG, FERMT2, GLI2, TACR2, PPP1R12B, TNS1, CHRNA3, GNAO1, ZFHX4, LMOD1, CREBRF, MAMDC2, AMOTL1, JAM3, MFAP4, RBPMS2, PLIN4, NSG1, SCN9A, SEMA3E, LONRF2, NPTX1, ANO5, SYNPO2, MRGPRF, ADCY5, PTPRM, MSRB3, SELP, DES, DIRAS1, RGMA, SYNM, CCBE1, SMTN, SLIT3, TMEM255B, MORN5, PDE2A, FNBP1, CACNA1H, FLNA, KANK2, SVIL, DACT3, TPM2, CCDC69, SORBS1, ANKRD54, ASB2, MYL9, MYOM1, PLXNA4, C14orf132, TP73-AS1, MBNL1-AS1, TMEM59L, GRIK5, VIPR2, SPIN1, ACTA2, SORCS1, BVES, THBS4, BCHE, MORN1, MAN1C1, FILIP1, TMEM200B, KBTBD11-OT1, POPDC2, CPXM2, LDB3, CALD1, SSPN, C3, ARMCX1, FLNC, PALLD, AOC3, REEP2, MYH11, MEIS2, FAM129A, TMOD1, DNAJB5, FXYD6, NOVA1, FBLN5, SYPL2, MEIS1, BOC, LPP, ANK2, INA, TAGLN, JPH2, DIXDC1, ITPR1, AKAP6, HSPB8, SPARCL1, LGI2, PGM5, JAM2
MORN5	LMO3, MYLK, SPEG, TACR2, GNAO1, LMOD1, RBPMS2, LONRF2, SCG2, SYNPO2, MRGPRF, SUSD5, DES, SYNM, CCBE1, MORN5, GRIK5, ELMOD3, PKD2, LDB3, PNCK, MYH11, TGFB1I1, MAPK4, JPH2, HSPB8
MEP1B	RABGAP1, IL12A, STARD5, ZC3H12D, ABCG2, MPHOSPH10, MEP1B
LINC01419	ARID4A, TMSB10, RPL8, ACTB, FTL, LPO, HS3ST4, ACTG1, S100A6, HSD3B2, MALRD1, TMSB4X, KLRC3, BHLHA9, ONECUT3, KRT31, HSP90AB1, IGF2-AS, RIMS4, NOL4, VGLL1, DKKL1, DIO1, KRTAP3-3, KRTAP3-1, HNRNPA1P33, CAPN14, LINC00612, FAM66B, LINC00598, MMP23A, SP9, RNU6ATAC, MAGEA3, HMSD, MYBPHL, EGFR-AS1, LINC01393, NPY6R, PARD3-AS1, MRPL23-AS1, LINC00840, FALEC, HOTAIR, CES1P1, EPHA1-AS1, ORM1, KIF25-AS1, ANKRD18B, ENO1-AS1, FOXD3-AS1, RPS18, LINC00278, SULT2A1, UPK1A, TMEM59L, ATP6V0A4, PTPRZ1, POU6F2, SH3GL2, SORCS1, UGT2B10, SULT1E1, PF4V1, HGFAC, DAO, IDI2-AS1, ERI3-IT1, TMEM229A, DPP10-AS1, JARID2-AS1, LINC00494, RNF148, GLIS3-AS1, SULT1C2P1, ZNF295-AS1, PRSS56, SHISA9, LINC01589, OR2W3, SCARNA7, SCARNA10, KLHL41, TCAM1P, KRBOX1, GSTA2, LINC01213, CTAGE8, ADAMTS19-AS1, HS3ST5, RNF103-CHMP3, LINC01018, FAM218A, METTL21EP, LINC00589, TMED7-TICAM2, LINC00605, PRDM13, RPS12, CCR6, C9, USP9Y, KCNJ13, KISS1R, VAX2, APOA1, CASC1, CA3-AS1, C8orf37-AS1, KRTAP5-9, DENND5B-AS1, MTRNR2L10, SMLR1, TAS2R31, TMEM179, LINC01169, RNF126P1, PYCARD-AS1, GACAT2, PFN1P2, PLG, HOXC13, HOXC12, AMELX, HSPE1-MOB4, CTAGE15, HIST1H4K, HIST1H2AJ, HIST1H2AL, RPS6, GCM1, RPS11, RPL13A, NAT8, AKAP4, EEF1A1
VSTM2A	UBE2D3
NPTX1	WWTR1, LMO3, LTBP1, TIE1, SHC1, DDR2, FBLN1, TNS1, CHRNA3, GNAO1, C20orf194, LMOD1, FBLN2, RNF180, FBN1, RBPMS2, MAP1A, COQ4, TK1, PBK, SMIM4, PHYHIP, MN1, ANTXR1, NPTX1, COL8A2, LRRC15, PTPRM, MSRB3, DES, GAS1, LRRC26, AHNAK2, PRELP, KANK2, TPM2, CCDC69, MAFB, ISM1, MYL9, MCM4, TENM3, C14orf132, TMEM59L, SH3PXD2A, C4A, BVES, COX7A2, C7, CHST10, ERI3, PRDX6, PKD2, TMEM200B, LDB3, RRP36, AKAP12, DZIP1, FBXL8, NACAD, UQCC2, SULF1, HMCN1, IQSEC1, CAND2, BOC, ZEB1, JPH2, SPOCK1, FAM151B, JAM2
BMP3	CSRP1, PRKAA2, GNAO1, TMEM17, NME3, PMPCB, RGS5, CDKN2B-AS1, CDKN2B
SLC30A10	C11orf86, TMIGD1, CIDEC, SLC30A10, ABCC5
PGM5-AS1	ACTB, FTL, GNAO1, LMOD1, MAMDC2, A2ML1, KCNK3, SYNM, ACTG1, C22orf46, NAP1L2, DACT3, KRT31, SCG3, DIO1, KRTAP3-3, KRTAP3-1, HNRNPA1P33, KLRK1, LINC00612, MMP23A, SP9, RNU6ATAC, MAGEA3, MYBPHL, LINC01393, MRPL23-AS1, AKR1B15, HOTAIR, CES1P1, KIF25-AS1, ANKRD18B, ENO1-AS1, FOXD3-AS1, WASIR2, LINC00278, SULT2A1, KLF1, ATP6V0A4, PTPRZ1, SORCS1, PF4V1, HGFAC, DAO, CPSF6, ERI3-IT1, TMEM229A, DPP10-AS1, LINC00494, GLIS3-AS1, SULT1C2P1, OR2W3, SCARNA7, SCARNA10, TCAM1P, KRBOX1, GSTA2, LINC01213, CTAGE8, ADAMTS19-AS1, HS3ST5, LINC01018, FAM218A, LINC00589, C9, BCHE, KCNJ13, DENND5B-AS1, SMLR1, TAS2R31, RNF126P1, GACAT2, PLG, HOXC12, RBAKDN, CA6, MYH11, RPS6, FBLN5, PGM5
ATP1A2	HSPB6, THSD7A, HIVEP2, FHL1, LMO3, RAD51, ATP2B4, PSD, NGFR, MYLK, FBXO32, CSRP1, LRRTM1, PDZD4, PYGM, LIMS2, TACR2, PPP1R12B, TNS1, GNAO1, LMOD1, SLMAP, FYCO1, MAMDC2, SALL2, AMOTL1, APBB1, MFAP4, RBPMS2, PLIN4, FAM107A, TNXB, SCN9A, LONRF2, MAP6, COL8A2, SYNPO2, NBEA, MRGPRF, ADCY5, MSRB3, SELP, DES, FAM20C, SLC9A9, RGMA, SYNM, SLC8A1, CCBE1, SMTN, SLIT3, MORN5, MAPT, FNBP1, PRELP, CACNA1H, FLNA, KANK2, SVIL, FBXL22, DACT3, ANKRD35, CCDC69, GPRASP1, DMD, SORBS1, PALM, ANKRD54, ASB2, MYL9, MYOM1, FAM229A, MBNL1-AS1, ZNF674-AS1, CLIP3, TMEM59L, GRIK5, VIPR2, PTPRZ1, AEBP1, SORCS1, CNTNAP1, LPXN, MAGOHB, MGP, ARHGEF25, C4A, BVES, C7, THBS4, BCHE, PDE1A, NRP2, FILIP1, CNR1, TMEM179, ENOX1, POPDC2, CPXM2, LDB3, DOC2B, FLNC, SYNE1, AOC3, MAP1B, REEP2, MYH11, CATSPERB, ITGA7, FAM129A, TLN1, DNAJB5, FXYD6, FGF2, NOVA1, MAPK4, CAND2, BOC, LPP, ANK2, TBC1D7, ZEB1, TAGLN, JPH2, DIXDC1, HSPB8, SPARCL1, RAB3C, PGM5
RBFOX3	RBFOX3, BLZF1
DPP6	NOP58, SLBP, DES, MAPK4, FMN2
MAGEA6	GABRA3, NAIF1, NAP1L2, MAGEA6, RPL39, MAGEA3, TMX4
SLC6A19	ERP29, CA4, SCNN1B, B3GALT1, SLC6A19, TMIGD1, SP9, SOX6, ENO2, MED1, TWSG1, CA1, ANP32B
GUCA2A	CEACAM7, CLCA4, PTPRH, SLC4A4, SI, SLC26A3, CA4, SCNN1B, CA7, C11orf86, ZG16, TMIGD1, OTOP2, GUCA2A, TRPA1, CDKN2B-AS1, TPSG1, PYY, CA1, UGT2A3, PLAC8, TLK2
MAGEA12	GABRA3, MAGEA6, ARID3C, KRTAP3-3, KRTAP3-1, HNRNPA1P33, LINC00612, MMP23A, SP9, RNU6ATAC, MAGEA3, EGFR-AS1, LINC01393, PARD3-AS1, PGAM4, HOTAIR, CES1P1, KIF25-AS1, ANKRD18B, ENO1-AS1, FOXD3-AS1, LINC00278, SULT2A1, SULT1E1, PF4V1, DAO, GABRR2, ERI3-IT1, TMEM229A, DPP10-AS1, JARID2-AS1, RNF148, GLIS3-AS1, SULT1C2P1, PRSS56, OR2W3, TCAM1P, CTAGE8, ADAMTS19-AS1, LINC01018, FAM218A, C9, USP9Y, KCNJ13, C8orf37-AS1, DENND5B-AS1, TAS2R31, RNF126P1, GACAT2, HOXC13, HOXC12
GBA3	NR1H4, NTN1, MAP3K5, GBA3, C4orf19
MGAM	TNFRSF12A, HDLBP, MGAM
SPIB	CD79B, CD22, BEST2, FCMR, IPCEF1, TXNDC16, SP8, FAM129C, MCTP1, GRIN1, CD19, PLA2G2A, PAX5, TPSB2, ZNF335, LY6G6F, CDK5RAP1, GLA, CA2, LTB, ZNF32-AS2, CD79A, RAB35, SPIB, LAX1, MT1G, RRAS2, KLF4
HAND2-AS1	HSPB6, COPZ2, IDS, TSPAN9, ANOS1, DCN, WWTR1, ADGRA2, FHL1, PLEKHO1, EHD2, HSD17B6, VIM, TIMP2, VCAN, LMO3, LTBP1, CDK14, PSD, PRDM6, CA11, MYLK, EML1, MMP14, XDH, MRAS, COLEC12, ZFAND2B, CSRP1, C1R, ITGB2, RAVER2, SYNC, NEXN, DDR2, METTL22, TRO, PDZD4, PYGM, FSTL3, VASH1, ACTN1, LIMS2, SPEG, FERMT2, FRY, TACR2, PPP1R12B, FAP, TNS1, CHRNA3, DLGAP4, MMP2, GNAO1, PTHLH, C20orf194, CPXM1, P2RX7, CHRD, ZFHX4, CCDC80, SLC22A17, LMOD1, FBLN2, PRICKLE2, RNF180, CTHRC1, MAMDC2, ZCCHC24, SALL2, GPR176, JAM3, FBN1, CLMP, SCN3B, WBP1L, TUB, TMEM130, PRTG, MFAP4, RBPMS2, GREM1, MAP1A, TUBA1A, PLIN4, NXN, FILIP1L, RAB31, PHYHIP, MN1, SCN9A, ANTXR1, PCDH7, ZFPM2, SEMA3E, LONRF2, HOPX, MAP6, SPSB1, COL8A2, RCAN2, SYNPO2, EFEMP2, MRGPRF, ADH6, SUSD5, MSRB3, C12orf66, DES, KLHL38, TUBB6, COX8A, FAM20C, GPBAR1, SSC5D, C3orf80, GAS1, RGMA, HHIPL1, SYNM, C1S, TSHZ2, BGN, CCBE1, SMTN, PRKD1, HIST1H1B, SLC24A3, SV2B, MORN5, KIF18B, MARC1, THBS2, NAP1L2, CCDC73, COL14A1, PRELP, CACNA1H, PDLIM7, FLNA, ARRDC1, KANK2, SVIL, FBXL22, DACT3, TPM2, ITGBL1, CCDC69, MAP3K3, GPRASP1, COL5A2, ATP10A, VGLL3, SORBS1, PALM, LGALS1, ISM1, MYL9, MYOM1, TSPAN4, TENM3, PLXNA4, C14orf132, PROB1, MBNL1-AS1, SYDE1, CLIP3, MEIS3, COMP, GRIK5, PTPRZ1, SFRP4, MEOX2, AEBP1, ECM2, ENG, ACTA2, CCNY, NKX3-2, CRYAB, ARHGEF17, DAO, MGP, ADGRD1, COX6A1, COL12A1, SERINC1, TNFSF12, ARHGEF25, STON1, SCARF2, CAP2, BVES, LAMA4, TBX18, SPARC, THBS4, NR3C1, DPYSL3, PDGFRB, BCHE, CLIP4, LOXL3, IGFBP5, AKT3, TNFSF4, NRP2, C1orf54, FILIP1, PKD2, SPP1, TMEM200B, KBTBD11-OT1, ITGB3, PLXDC2, ENOX1, GLT8D2, POPDC2, CPXM2, LDB3, SEPT7, INHBA, CALD1, NUDT10, CHST3, RASSF8, SSPN, COL10A1, SLC12A4, GLIS2, ARMCX1, MACF1, CASD1, LIX1L, A4GALT, FLNC, LOXL1, PALLD, PNCK, AKAP12, NFATC1, PDLIM4, GFPT2, AOC3, C1orf159, MAP1B, SERPINF1, SYT11, MYH11, TSPAN2, DZIP1, FAM129A, DNAJB5, SULF1, FXYD6, ITGA11, EMILIN1, LUM, FRMD6, FBLN5, DUOXA2, MFGE8, TGFB1I1, CMTM3, CDH11, ANAPC11, IGFBP4, COL6A2, HMCN1, CTSK, ATP8B2, WNT9A, MEIS1, BOC, AGTR1, TRPC1, LPP, SLIT2, ANK2, TMEM47, ZEB1, INA, SERPING1, TENM4, P4HA3, TAGLN, JPH2, DLG2, AKAP6, ANKRD50, PABPC3, HSPB8, SPOCK1, SPARCL1, CATSPER3, PGM5, PDLIM3, JAM2, PPP2R2B
CA4	CEACAM7, CLCA4, BEST2, CD1D, PIGR, DHRS9, PTPRH, SLC4A4, HSD17B2, ACOX3, SI, SLC26A3, FAM111A, CA4, SCNN1B, CA7, TMEM37, B3GALT1, C11orf86, SLC6A19, ZG16, HSD11B2, POLR2L, CA8, ITLN1, TMIGD1, OTOP2, B3GALT5, C2orf88, RRP7A, GUCA2A, SMIM5, CD177, NXPE1, SMARCB1, ERH, AQP8, PDGFRL, CA2, MIR17HG, NPY6R, SIAE, ADTRP, CDKN2B-AS1, LINC01018, RAB11B-AS1, PYY, CA1, UGT2A3, ANKRD6, ZNF287, PLAC8, C1QTNF2, TMEM236, CCL28
ABCB11	ABCB11, DHRS9, ZNF606, BICD2, SRA1
CADM3	THSD7A, GAS7, SEMA3G, WWTR1, FHL1, EHD2, VIM, VCL, TIMP2, ATP2B4, NGFR, NTN1, MYLK, TIE1, MMP14, TSC22D3, UBXN11, EDA, CSRP1, SYNC, NEXN, DDR2, PEA15, PDZD4, MAOB, FERMT2, ZNF532, FGFR1, FBLN1, TNS1, CHRNA3, GNAO1, C20orf194, LMOD1, FBLN2, CLEC3B, MAP9, MOCS2, UQCRQ, PI16, MAMDC2, COMTD1, AMOTL1, JAM3, TUB, MFAP4, RBPMS2, GREM1, FAM107A, FILIP1L, TNXB, SCN9A, ZFPM2, NLGN2, LONRF2, NPTX1, KCNK3, DSEL, SCG2, SYNPO2, MRGPRF, MMRN2, PTPRM, HEG1, SELP, DES, A2M, TUBB6, DMRTA1, CNTD1, CCDC184, THBD, MYADM, SSC5D, ZFP82, C1S, SLC8A1, CCBE1, TBX1, CLDN5, SLIT3, CSF1, SLC24A3, SV2B, PIP5K1C, NF2, PDE2A, MITF, DUSP28, PRELP, PDLIM7, FLNA, KANK2, SVIL, DACT3, ZNF521, MAGEE1, PJA2, C12orf73, CYS1, TIMM13, PALM, TRMU, GALNT16, ASB2, MYL9, BEX4, ELMO3, CRISPLD2, C4B, C14orf132, MBNL1-AS1, DBIL5P, TMEM59L, CAV1, MEOX2, PTGDS, CXCL12, SORCS1, ENO3, CNTNAP1, ELK3, MGP, ST8SIA1, ZNF853, ARHGEF25, CORT, C4orf48, C7, THBS4, LIFR, BCHE, PDE1A, CLIP4, IGFBP5, EFHD1, IL1R1, ADGRL2, CREB1, CNR1, KLF9, LTBP2, TMEM200B, ITGB3, CLU, CPXM2, OCRL, LDB3, CALD1, CHST3, RASSF8, SSPN, FAM124B, F13A1, DOC2B, HIST1H2AM, STARD8, AKAP12, SYNE1, RFTN1, AOC3, RAMP2, MYH11, TMTC1, CTIF, IL6ST, PRPH, FAM129A, TMOD1, DNAJB5, THBS1, FGF2, FBLN5, COL6A1, ATP8B2, WNT9A, AFF3, PHLDB2, BOC, SNCA, ANK2, PPP1R18, TMEM47, TAGLN, DIXDC1, HSPB8, SPARCL1, CATSPER3, RAB3C, SEMA3D, ABI3BP, UCHL1, PGM5, JAM2
AP001034.1	CEACAM7, CLCA4, VSIG2, BEST2, B3GNT7, AHCYL2, DHRS9, SI, SLC26A3, CHP2, CA4, SCNN1B, C11orf86, ZG16, TMIGD1, GUCA2A, AKR1B10, CD177, ISM1, AQP8, CDKN2B-AS1, ABCC13, PYY, CA1, PLAC8, TMEM236
PI16	FHL1, CALCRL, NUCB2, PI16, FAM107A, MRGPRF, F2R, SV2B, TPTEP1, HGFAC, ALKBH6, CLIP4, ZBTB11-AS1, ENOSF1, MRPL15, FBLN5, SPARCL1, ABI3BP
CLCA4	CEACAM7, CLCA4, VSIG2, BEST2, SLC25A34, DHRS9, MGLL, SLC4A4, HSD17B2, SI, SLC26A3, FABP1, CA4, GPT, MFSD2A, SYNPO2, C11orf86, ZG16, TMIGD1, LRRC26, HBA2, ZNF292, CTSE, SLC30A10, GUCA2A, B3GNT6, CD177, CA2, FER1L6, ADTRP, CDKN2B-AS1, SDHB, TSPAN1, FCGBP, PYY, CA1, ALDH1L1, PLAC8, TMEM236
MAMDC2	HSPB6, THSD7A, FHL1, LMO3, ATP2B4, PSD, MYLK, MRAS, CSRP1, ZNF326, PDZD4, PYGM, SPEG, FERMT2, MRPS34, PPP1R12B, TNS1, CHRNA3, SERTAD4, GNAO1, EBF4, ZFHX4, LMOD1, MAMDC2, AMOTL1, CLMP, MFAP4, RBPMS2, DNASE1L2, FAM107A, FILIP1L, TNXB, SCN9A, SEMA3E, LONRF2, KCNK3, KCND3, SYNPO2, MRGPRF, ADCY5, HEG1, DES, A2M, LYNX1, RGMA, SYNM, CCBE1, SMTN, SLC24A3, NAP1L2, PDE2A, CACNA1H, FLNA, KANK2, SVIL, DACT3, TPM2, CCDC69, GPRASP1, BMPR2, SORBS1, ASB2, MYL9, FOXF1, C4B, C14orf132, TP73-AS1, MBNL1-AS1, TMEM59L, CPED1, SORCS1, CRYAB, RGS5, C4A, THBS4, IL1R1, NRP2, FILIP1, CNR1, TCF21, ITGB3, ACTG1P17, MND1, POPDC2, LDB3, CALD1, SSPN, FLNC, OLFM1, AKAP12, AOC3, SYT11, MYH11, IL6ST, ITGA7, FAM129A, TMOD1, DNAJB5, FXYD6, NOVA1, FBLN5, RPS2, TMCO1, AFF3, CAND2, BOC, LPP, ANK2, ZEB1, FAM13C, TAGLN, JPH2, DIXDC1, ITPR1, HSPB8, SPARCL1, RAB3C, PGM5, JAM2, FMN2
CDKN2B-AS1	CLCA4, VSIG2, BEST2, B3GNT7, DHRS9, TOP2B, SLC4A4, HSD17B2, SI, SLC26A3, CA4, C11orf86, ZG16, ITLN1, TMIGD1, OTOP2, C2orf88, GUCA2A, CD177, MT1H, GSKIP, DPP10-AS1, CDKN2B-AS1, ABCC13, BTNL8, SLC25A36, STK16, MT1G, H19, SLC7A10, PYY, ALOX5AP, CA1, REG4, UGT2A3, PKIB, SSB, KLK3, PLAC8, NR3C2
SCARA5	SCUBE1, IL7R, STOX2, SLCO2A1, ZG16, TRPA1, PTGDS, TSPAN11, LAX1, IRF3, CD36, STX11, CXCL14
IGFL1	C20orf194, VMAC, IGFL1, FAM222A
ASB5	HSPB6, THSD7A, CD4, CLDN11, FHL1, LMO3, PSD, CREB3L3, MYLK, CSRP1, CYGB, PDZD4, PYGM, SPEG, FERMT2, TACR2, TNS1, CHRNA3, GNAO1, LMOD1, MAMDC2, CFL2, RBPMS2, FBXO22, PPP1R14A, PLIN4, SPDYE5, SEMA3E, LONRF2, RCAN2, SYNPO2, MRGPRF, MSRB3, DES, SYNM, MORN5, FOXD3, CACNA1H, FLNA, DACT3, MIER1, HSPA1B, TRIM15, TRIM40, SORBS1, MZF1, ASB2, MYL9, MBNL1-AS1, NEBL-AS1, GRIK5, LINC00896, BVES, THBS4, PPP2CA, FILIP1, TCF21, PYROXD2, PECAM1, GDF10, POPDC2, LDB3, RASSF8, RREB1, CISD3, ATF4, CHRNA10, CALY, AOC3, SYT11, VSTM2L, MYH11, ELP2, FAM129A, DNAJB5, FXYD6, PPCDC, FBLN5, TICRR, CARD14, MAPK4, SYTL1, SYPL2, TAGLN, JPH2, HSPB8, SYCP2L, PGM5, CHODL
NRXN1	THSD7A, FHL1, EHD2, LMO3, NGFR, MYLK, CSRP1, DDR2, PDZD4, GNAO1, LMOD1, MAMDC2, SCN3B, MFAP4, RBPMS2, PCDH7, LONRF2, SCG2, SYNPO2, MSRB3, DES, DIRAS1, RGMA, SYNM, CCBE1, SLIT3, SV2B, FLNA, DACT3, ASB2, MYL9, RASL12, TUBB4A, PRKAR2A-AS1, C14orf132, MBNL1-AS1, PTPRZ1, SORCS1, CNTNAP1, C4A, BVES, THBS4, DPYSL3, CNR1, TMEM179, POPDC2, LDB3, POLM, SSPN, PALLD, KIF1A, AOC3, MYH11, TMTC1, PRPH, FAM129A, DNAJB5, FXYD6, NOVA1, ANK2, INA, KIRREL3, RAB3C, JAM2
CLDN8	CLCA4, VSIG2, BEST2, B3GNT7, F11R, ST6GALNAC6, PLA2G10, DHRS9, SLC4A4, TMPRSS11E, SI, YPEL4, CA4, SCNN1B, PARM1, KCNG3, SLC6A19, ZG16, ITLN1, HOXC9, TMIGD1, OTOP2, B3GALT5-AS1, SLC30A10, GUCA2A, CD177, IGFALS, CA2, NPY6R, XIST, CDKN2B-AS1, TMED7-TICAM2, C9, HCAR3, CCER2, SFRP5, HOXC13, HOXC12, SEMG1, HIST1H3C, PYY, NMUR2, CA1, SLCO1B1, CHST5, SLC28A2, SETD1B
PRIMA1	HSPB6, FHL1, LMO3, CYBA, ATP2B4, PSD, NGFR, NTN1, MYLK, FBXO32, CHAF1B, PDZD4, PYGM, TACR2, GNAO1, C20orf194, LMOD1, NFASC, MAMDC2, CFL2, PKNOX2, AMOTL1, MFAP4, RBPMS2, FAM107A, KCNK3, SYNPO2, MRGPRF, ADCY5, DES, DIRAS1, RGMA, PIP5K1C, PDE2A, DIO3, LPAR1, SYNGR1, ASB2, MYL9, RPGRIP1L, GRIK5, CAV1, SORCS1, KLF3, C4A, LIFR, ADGRL2, LDB3, LIX1L, FLNC, AOC3, MAP1B, MYH11, FAM129A, FXYD6, NOVA1, AFF3, BOC, ANK2, NCAM1, JPH2, PTPN14, SPARCL1, PGM5, ADAMTS1, FMN2
MYOC	THSD7A, FHL1, LMO3, ATP2B4, PSD, TRO, PYGM, SPEG, TNS1, CHRNA3, GNAO1, LMOD1, MAMDC2, LONRF2, SYNPO2, DES, ZNF25, KLHL38, NUPR1, CPNE7, SYNM, NR2F2, KANK2, ZNF674-AS1, TMEM59L, GRIK5, THBS4, BCHE, BBX, ACVR1, FILIP1, POPDC2, CPXM2, LDB3, FLNC, AKAP12, AOC3, MYH11, MEIS2, FAM129A, FXYD6, BOC, LPP, ANK2, SPATA9, JPH2, HSPB8, SPARCL1, PGM5
CUBN	POLQ, AFAP1L1, ARHGAP25, EFEMP2, FAM20C, SCN5A, COL4A1, FSIP2, BCO2, CUBN, GCOM1, INPP5K, ESAM, GJA1
DDX53	UQCC1
SLC4A4	CLCA4, BCAS1, B3GNT7, RAB27A, DHRS9, SLC4A4, HSD17B2, B4GALNT2, CA4, REP15, ZG16, ITLN1, TMIGD1, B3GALT5, LRRC26, C2orf88, ENTPD8, CTSE, GUCA2A, B3GNT6, CD177, CA2, STIM2, MRPS17, CDKN2B-AS1, SPINK4, DDX31, MMP28, FOXA1, EPB41L4A, CA1, REG4, FAM189A2, SCRN1, GPAT3, NR3C2
MAGEA1	JAG1, NKX2-1
RNU1-4	UPF1, GABRA3, MRPL55, H3F3A, NPPC, TM9SF3, SYNPR, FAM129C, GABARAP, CCR9, PSORS1C2, ARID3C, KLRC3, KRT31, IGF2-AS, TCF20, RIMS4, RSPO4, NOL4, PCYT1B, VGLL1, SCG3, LHB, DKKL1, DIO1, KRTAP3-3, KRTAP3-1, HNRNPA1P33, KLRK1, CAPN14, LINC00612, LINC00598, MMP23A, SP9, RNU6ATAC, MAGEA3, HMSD, MYBPHL, EGFR-AS1, POT1-AS1, LINC01393, NPY6R, PARD3-AS1, MRPL23-AS1, PLCG1-AS1, LINC00840, HOTAIR, CES1P1, TNKS2-AS1, OGFR-AS1, KIF25-AS1, ANKRD18B, HM13-AS1, ENO1-AS1, FOXD3-AS1, WASIR2, LINC00278, PRH1, ZBED9, SULT2A1, KLF1, ATP6V0A4, PTPRZ1, SH3GL2, SORCS1, PTGES3L-AARSD1, PF4V1, HGFAC, DAO, IDI2-AS1, RNF224, ERI3-IT1, TMEM229A, DPP10-AS1, JARID2-AS1, LINC00494, RNF148, GLIS3-AS1, SULT1C2P1, PRSS56, SHISA9, OR2W3, SCARNA10, TCAM1P, KRBOX1, CORT, UGT1A1, GUCY2GP, WDR86-AS1, GSTA2, LINC01213, CTAGE8, ADAMTS19-AS1, RNF103-CHMP3, LINC01018, FAM218A, METTL21EP, LINC00605, C9, TBCCD1, KCNJ13, CASC1, C8orf37-AS1, DENND5B-AS1, MTRNR2L10, SMLR1, TAS2R31, LINC01169, RNF126P1, SNHG25, HOXC13, CKS2, HSPE1-MOB4, RBAKDN, HIST1H4K, HIST1H2AJ, HIST1H2AL, CCM2, GRM1
CA2	CLCA4, VSIG2, RETSAT, B3GNT7, DHRS9, SLC4A4, SI, B4GALNT2, GPT, ZG16, TMIGD1, B3GNT6, CD177, CA2, ADTRP, UGT1A8, UGT1A10, TSPAN1, SPIB, MMP28, FCGBP, CA1, CPM, MUC4
ABCA8	FHL1, MAMDC2, MFAP4, SELP, A2M, DPYD, FBXW4P1, CNR1
PPY	TMSB10, ACTB, FTL, TMEM136, KLRC3, ONECUT3, IGF2-AS, RIMS4, KRTAP3-3, KRTAP3-1, HNRNPA1P33, LINC00612, MMP23A, SP9, RNU6ATAC, MAGEA3, HMSD, MYBPHL, EGFR-AS1, LINC01393, NPY6R, PARD3-AS1, MRPL23-AS1, AKR1B15, HOTAIR, CES1P1, ORM1, KIF25-AS1, ANKRD18B, ENO1-AS1, FOXD3-AS1, WASIR2, LINC00278, DNAJC2, ATP6V0A4, PTPRZ1, SH3GL2, UGT2B10, PF4V1, HGFAC, DAO, SUDS3, IDI2-AS1, ERI3-IT1, TMEM229A, DPP10-AS1, LINC00494, RNF148, GLIS3-AS1, SULT1C2P1, PRSS56, SHISA9, PYY2, OR2W3, SCARNA10, TCAM1P, KRBOX1, UGT1A1, WDR86-AS1, GSTA2, LINC01213, CTAGE8, ADAMTS19-AS1, HS3ST5, RNF103-CHMP3, LINC01018, LINC00958, RPS12, C9, USP9Y, KCNJ13, DLGAP3, CASC1, C8orf37-AS1, KRTAP5-9, HCAR3, DENND5B-AS1, SMLR1, TAS2R31, LINC01169, RNF126P1, GACAT2, PLG, HOXC13, HOXC12, SEMG1, HSPE1-MOB4, C17orf50, RBAKDN, HIST1H2AL, HIST1H3C, HIST1H2BI, NMUR2, GATA4, IGFBPL1, RPS6, CYP1A1, RPS11, EEF1A1
PPBP	ZMYND10, HOXA11, PPBP, ARC, CTAGE7P, KAT2B
ADH1B	BAZ1B, IGF1, FHL1, ANKRD23, CERS4, LMOD1, MAMDC2, MFAP4, FAM107A, SELP, MYADM, SLC9A9, ARL6IP4, CSF1R, ARL17A, KBTBD12, HOOK2, ASB2, PCSK1N, ZNF891, CD79A, COA1, PTGDS, PRPF40B, TTN-AS1, CNR1, SRGN, FGL2, PHF20L1, EPB41L4A, COL5A1, SYNE1, RNFT2, MAP2K5, PIH1D2, ELMO1
SMYD1	LMO3, PSD, MYLK, LONRF2, DES, SYNM, SVIL, MRPL23-AS1, ATP6V0A4, LDB3, LINC01101, PNCK, HSPB8
ABCG2	ABCG2, MRPL45, MEP1B
HS3ST6	ATP6V0D1, JMJD8, HS3ST6, KLF10
KLK6	CASP10, ARID4B, PTPDC1, VMA21, DDR2, TGFBR3, SUCLG1, KLK6, SAC3D1, KLK7, CCDC66, CHCHD3, COMMD9, ARHGEF25, SUCLG2-AS1, HOXA10, IFT81, LYPD3, FAM83F
GPM6A	HSPB6, FHL1, PLEKHO1, LMO3, PSD, MYLK, CSRP1, NEXN, PDZD4, PYGM, LIMS2, SPEG, TACR2, TNS1, CHRNA3, GNAO1, LMOD1, MAMDC2, CFL2, RBPMS2, PLIN4, SEMA3E, LONRF2, MAP6, SYNPO2, MRGPRF, DES, RGMA, SYNM, GJC1, CCBE1, CACNA1H, FLNA, FBXL22, DACT3, TPM2, CCDC69, GPRASP1, SORBS1, ASB2, MYL9, MBNL1-AS1, TMEM59L, GRIK5, PTPRZ1, CRYAB, CAP2, BVES, THBS4, BCHE, FILIP1, CNR1, ENOX1, POPDC2, CPXM2, LDB3, AOC3, REEP2, MYH11, PRPH, FAM129A, TMOD1, FXYD6, MAPK4, TAGLN, JPH2, HSPB8, PGM5, PDLIM3, JAM2
PHOX2B	PPP1R12B, TNS1, GNAO1, CWC22, BMPER, MAMDC2, SCN3B, GREM1, MN1, LONRF2, SCG2, DES, ACTG1, CCDC69, KLRC3, KRT31, IGF2-AS, MYL9, KRTAP3-3, KRTAP3-1, HNRNPA1P33, FAM209B, LINC00612, MMP23A, SP9, RNU6ATAC, MAGEA3, MYBPHL, LINC01393, MRPL23-AS1, HOTAIR, CES1P1, MBNL1-AS1, KIF25-AS1, ANKRD18B, ENO1-AS1, FOXD3-AS1, LINC00278, TMEM59L, GRIK5, ATP6V0A4, PTPRZ1, POU6F2, SH3GL2, SORCS1, PF4V1, HGFAC, DAO, ERI3-IT1, TMEM229A, DPP10-AS1, GLIS3-AS1, SULT1C2P1, SHISA9, TCAM1P, KRBOX1, GSTA2, CTAGE8, C4A, PRR5-ARHGAP8, ADAMTS19-AS1, HS3ST5, RNF103-CHMP3, LINC01018, FAM218A, C9, BCHE, KCNJ13, CASC1, CNR1, C8orf37-AS1, KRTAP5-9, DENND5B-AS1, TMEM179, RNF126P1, GACAT2, MYOT, HOXC13, HOXC12, MRS2, SPINK2, CTAGE15, PACERR, RBAKDN, HIST1H4K, HIST1H3A, HIST1H2BF, KIF1A, CALY, PRPH, COX5B, DNAJB5, FBLN5, TAGLN3, INA, HSPB8, SUV39H2, GRM1
FEZF1-AS1	FEZF1-AS1, ZNF853, FBXO2, C1orf21, ZSCAN18, FEZF1, ZCRB1
SNORD105B	TMSB10, SLC34A2, RPL8, ACTB, MRPL22, FTL, ACTG1, S100A6, TMSB4X, KLRC3, ONECUT3, TRIM71, KRT31, NOL4, VGLL1, DKKL1, DIO1, KRTAP3-3, KRTAP3-1, HNRNPA1P33, FAM209B, LINC00612, LINC00598, MMP23A, SP9, RNU6ATAC, MAGEA3, MYBPHL, EGFR-AS1, LINC01393, NPY6R, PARD3-AS1, MRPL23-AS1, PGAM4, LINC00840, AKR1B15, HOTAIR, CES1P1, TNKS2-AS1, ORM1, KIF25-AS1, ANKRD18B, ENO1-AS1, FOXD3-AS1, WASIR2, RPS18, LINC00278, SULT2A1, UPK1A, ATP6V0A4, PTPRZ1, POU6F2, SH3GL2, SORCS1, UGT2B10, SULT1E1, PF4V1, HGFAC, DAO, GAPDH, IDI2-AS1, ERI3-IT1, TMEM229A, DPP10-AS1, JARID2-AS1, LINC00494, RNF148, GLIS3-AS1, SULT1C2P1, PRSS56, SHISA9, C2orf74, LINC01589, OR2W3, SCARNA7, SCARNA10, TCAM1P, KRBOX1, UGT1A1, WDR86-AS1, GSTA2, LINC01213, CTAGE8, ADAMTS19-AS1, HS3ST5, RNF103-CHMP3, LINC01018, FAM218A, LINC00589, TMED7-TICAM2, LINC00605, PRDM13, RPS12, C9, USP9Y, KCNJ13, CASC1, EVX1-AS, CA3-AS1, C8orf37-AS1, KRTAP5-9, DENND5B-AS1, MTRNR2L10, SMLR1, TAS2R31, LINC01169, RNF126P1, PYCARD-AS1, GACAT2, SFRP5, PLG, HOXC13, HOXC12, SEMG1, CHCHD5, HSPE1-MOB4, C17orf50, RBAKDN, HIST1H4K, HIST1H2BE, HIST1H2AJ, HIST1H2AL, GTF2IP1, HIST1H3C, HIST1H2BI, NMUR2, NKX2-1, GATA4, RPS6, CYP1A1, RPS11, RPL13A, CTDSP1, RPL7A, EEF1A1
NOTUM	DPEP1, FGF19, INHBB, MYH7B, AXIN2, NOTUM, SP5, STRA6, NKD1, APCDD1
RNVU1-18	CRYBA2, TRPV6, SEMA3E, DCHS2, PRR9, PTPN20, LY6G6F, PSORS1C2, ZFP57, KLRC3, RFPL3S, GYG2P1, TRIM71, KRT31, RIMS4, RSPO4, NOL4, VGLL1, TAF7L, CALB1, DKKL1, DIO1, KRTAP3-3, KRTAP3-1, HNRNPA1P33, FAM209B, KLRK1, CAPN14, LINC00598, MMP23A, SP9, RNU6ATAC, MAGEA3, HMSD, MYBPHL, EGFR-AS1, POT1-AS1, LINC01393, MRPL23-AS1, LINC00840, CES1P1, EPHA1-AS1, OGFR-AS1, KIF25-AS1, ANKRD18B, ENO1-AS1, ZNF341-AS1, FOXD3-AS1, HSBP1, WASIR2, RAP2C-AS1, SULT2A1, ATP6V0A4, SH3GL2, SORCS1, PTGES3L-AARSD1, UGT2B10, SULT1E1, PF4V1, HGFAC, DAO, ERI3-IT1, TMEM229A, DPP10-AS1, JARID2-AS1, LINC00494, RNF148, GLIS3-AS1, SULT1C2P1, PRSS56, SHISA9, LINC01589, OR2W3, TCAM1P, KRBOX1, UGT1A1, WDR86-AS1, LINC01213, CTAGE8, CACNA1C-AS1, ADAMTS19-AS1, HS3ST5, RNF103-CHMP3, LINC01018, FAM218A, LINC00589, TMED7-TICAM2, LINC00605, C9, EIF4G1, KCNJ13, VAX2, CASC1, PPP4R4, CA3-AS1, C8orf37-AS1, KRTAP5-9, DENND5B-AS1, MTRNR2L10, SMLR1, TAS2R31, LINC01169, RNF126P1, PFN1P2, HOXC13, HSPE1-MOB4, C17orf50, PACERR, HIST1H4K, HIST1H2AH, HIST1H2AJ, HIST1H2AL, C17orf78, HIST1H2BI, RAB33A, GRM1
KLK8	KLK7, KLK8
FEZF1	NOL9, FEZF1-AS1, FEZF1
CDH19	RANBP9, FHL1, EHD2, LMO3, NGFR, MYLK, FERMT2, NOTCH3, TNS1, CHRNA3, GNAO1, LMOD1, MAMDC2, JAM3, RBPMS2, FAM107A, FILIP1L, SEMA3E, LONRF2, SYNPO2, MRGPRF, PTPRM, MSRB3, DES, FOXC2, SSC5D, SYNM, FOXD3, CENPP, FLNA, DACT3, CCDC69, C14orf132, MBNL1-AS1, TMEM59L, PTPRZ1, SORCS1, CNTNAP1, CRYAB, BVES, BCHE, ADGRL2, ZHX1-C8orf76, MYOT, FAM124B, KIF1A, AOC3, MYH11, PRPH, TMOD1, DNAJB5, FOXP4, DTNB, SYPL2, ANK2, TAGLN, JPH2, HSPB8
SGCG	STAG3, LHFPL4, SCAND1, LIG4, KCNA2, BGN, C11orf91, KLRC3, KRT31, RIMS4, DIO1, KRTAP3-1, HNRNPA1P33, LINC00612, MMP23A, RNU6ATAC, HMSD, LINC01393, NPY6R, OGFR-AS1, ANKRD18B, FOXD3-AS1, SFRP4, DAO, ERI3-IT1, TMEM229A, LINC00494, RNF148, GLIS3-AS1, UGT1A1, CTAGE8, ADAMTS19-AS1, FAM218A, C9, KCNJ13, KISS1R, APOA1, CASC1, C8orf37-AS1, DENND5B-AS1, SMLR1, HSP90B2P, FAM72C, GACAT2, HOXC12, HSPE1-MOB4, HIST1H2AJ, HIST1H4D, HIST1H2BI, ACTL6A, KLRF1, GRM1
DKK4	MPV17L, TBC1D10A, DKK4, TRIM16
C2orf40	FHL1, COLEC12, NEXN, DDR2, LMOD1, MAMDC2, ILK, LONRF2, MSRB3, HACD4, KANK2, CLIP3, ERI3-IT1, AOC3, DNAJB5, ANK2, HSPB8, SPARCL1
GCG	CLCA4, VSIG2, BEST2, TAF11, ERBB3, B3GNT7, ST6GALNAC6, TNFSF13, ST6GALNAC1, DHRS9, SLC4A4, HSD17B2, SI, P3H2, A2ML1, B4GALNT2, CA4, MT1E, C11orf86, ZG16, ATOH7, ITLN1, TMIGD1, B3GALT5, LRRC37B, FFAR4, PLA2G2A, ENTPD8, CTSE, GUCA2A, B3GNT6, CD177, KRT31, TRPA1, KRTAP3-3, KRTAP3-1, HNRNPA1P33, FER1L6, LINC00612, SP9, RNU6ATAC, MAGEA3, LINC01393, NPY6R, MRPL23-AS1, KIF25-AS1, FOXD3-AS1, LINC00278, SULT2A1, ATP6V0A4, NEURL1, DAO, TMEM229A, DPP10-AS1, GLIS3-AS1, OR2W3, CDKN2B-AS1, ADH1C, ADAMTS19-AS1, LINC01018, KCNJ13, TPSG1, RPS25, SMLR1, SPINK4, FCGBP, TPH1, EPB41L4A, SLC7A10, PYY, NMUR2, CA1, REG4, TFCP2, CHST5, CIB2, IL1RN, DUOXA2, GCNT3, MUC4, DOC2A
C3P1	NUCB2, C3P1, LGALS9B, SCG2, STOX2, DUSP15
C6orf15	LMNTD2, C6orf15, PERP
SYNM	HSPB6, FHL1, LMO3, ATP2B4, PSD, MYLK, CSRP1, DDR2, PDZD4, PYGM, LIMS2, SPEG, FERMT2, TACR2, PPP1R12B, TNS1, CHRNA3, GNAO1, RAB11FIP3, ZFHX4, LMOD1, SLMAP, MAMDC2, AMOTL1, RBPMS2, MAP1A, PLIN4, NDUFV1, PHYHIP, SEMA3E, LONRF2, MAP6, SYNPO2, MRGPRF, ADCY5, SUSD5, DES, DTX3, SYNM, GJC1, CCBE1, CBX6, SMTN, MORN5, BCL9L, PRELP, CACNA1H, FLNA, KANK2, SVIL, FBXL22, DACT3, TPM2, CCDC69, GPRASP1, SORBS1, PALM, ASB2, MYL9, MYOM1, RASL12, MBNL1-AS1, GRIK5, FBXL15, SORCS1, CNTNAP1, ZNF529-AS1, ARHGEF25, BVES, THBS4, PLCL1, AKT3, FILIP1, TMEM200B, ITGB3, PLXDC2, POPDC2, CPXM2, LDB3, CALD1, FLNC, TTI2, AOC3, MAP1B, REEP2, MYH11, ITGA7, FAM129A, COX5B, TMOD1, TLN1, DNAJB5, FXYD6, FGF2, MAPK4, CAND2, BOC, AGTR1, LPP, ANK2, ZEB1, TAGLN, JPH2, DIXDC1, CACNA1C, HSPB8, SPARCL1, PGM5, PDLIM3, PIEZO2
LINC01602	ZNF480, LINC01602, PCSK6
ZG16	SLC13A2, CLCA4, VSIG2, BEST2, B3GNT7, PIGR, DHRS9, ACER3, SLC4A4, SI, COL9A3, MOGAT2, B4GALNT2, CA4, GPT, SCNN1B, B3GALT1, C11orf86, ZG16, ITLN1, TMIGD1, B3GALT5, LRRC26, B3GALT5-AS1, ENTPD8, GUCA2A, MB, B3GNT6, CD177, CA2, TRPA1, FER1L6, NEURL1, DNAJC12, CDKN2B-AS1, TPSG1, LYPD8, SPINK4, MMP28, FCGBP, PYY, CA1, REG4, ALDH1L1, ANO7
CLEC3B	SEMA3G, FHL1, ARID4A, ELN, TSPAN18, DDR2, NFATC3, CLEC3B, PKNOX2, MFAP4, FAM107A, KCND3, SYNPO2, STOX2, SLCO2A1, TPM2, RASSF2, CCM2L, LTB4R, NPIPB5, TMEM30A, TCERG1, SSPN, ZNF8, GPS2, DZIP1, FXYD6, SPTBN5, FBLN5, FEM1A, TMEM47, SETBP1, SPARCL1, ABI3BP, JAM2
LINC00974	LHFPL4, HSD17B2, TMIGD1, SP1, GUCA2A, C11orf91, RIMS4, PCYT1B, DIO1, KRTAP3-3, KRTAP3-1, HNRNPA1P33, LINC00612, MMP23A, SP9, RNU6ATAC, MAGEA3, LINC01393, NPY6R, AKR1B15, HOTAIR, CES1P1, KIF25-AS1, ANKRD18B, ENO1-AS1, FOXD3-AS1, WASIR2, RPS18, LINC00278, SULT2A1, ATP6V0A4, PTPRZ1, SH3GL2, UGT2B10, PF4V1, HGFAC, DAO, ERI3-IT1, TMEM229A, DPP10-AS1, LINC00494, GLIS3-AS1, SULT1C2P1, LINC01589, OR2W3, SCARNA10, TCAM1P, CDKN2B-AS1, UGT1A1, GSTA2, LINC01213, CTAGE8, ADAMTS19-AS1, LINC01018, C9, KCNJ13, NRP2, PPP4R4, NACA2, C8orf37-AS1, KRTAP5-9, DENND5B-AS1, TAS2R31, LINC01169, TGFBR3L, RNF126P1, TPBGL, GACAT2, PLG, HOXC13, HOXC12, SEMG1, HSPE1-MOB4, RBAKDN, CA6, NMUR2, DYDC2, RPS6, SLC17A4, KLRF1
CST1	CST1
PRR9	PRR9, SLC37A2
SPRR1A	ZBTB38, TRPC4AP, TDGF1, PRDM12
CADM2	PMVK, CLDN1, MFAP4, RBPMS2, CADM2, EVX1, KCNJ13, TGFBI, LYPD1
COL10A1	CFH, HECW1, COPZ2, GAS7, IFFO1, TSPAN9, ANOS1, DCN, SLC11A1, WWTR1, PHLDB1, SNAI2, ADGRA2, PLEKHO1, EHD2, VIM, ARHGAP31, APBA2, TIMP2, VCAN, MSR1, RAI14, TNC, ADAMTS6, DKK3, CDK14, SLC2A3, PTPRU, BCAT1, LZTS1, PRDM6, ST3GAL6, CALCRL, MYLK, TIE1, CD109, MMP14, DZIP1L, MRAS, COLEC12, ADAMTS4, RUNX1, C1R, SPON2, ITGB2, COX7A1, PLXDC1, ITGA5, FMNL3, SLC45A1, LAPTM5, SYNC, MXRA8, NEXN, DDR2, OLFML2B, KIF26B, COL6A3, TRO, FSTL3, LMCD1, CYBRD1, ACTN1, LIMS2, FERMT2, GLI2, NOTCH3, NUAK1, ZNF532, RARB, FGFR1, FBLN1, FAP, FKBP7, SLC1A3, TNS1, MOXD1, SMARCD3, C1QTNF3, COL16A1, HSD17B14, ADAMTS2, MMP2, NID2, PTHLH, C20orf194, EBF4, CPXM1, P2RX7, CHRD, ZFHX4, CCDC80, SLC22A17, TGFB2, FSTL1, LMOD1, IGFBP7, TRIM46, ADORA1, FBLN2, ANXA5, GPX8, DLC1, CTHRC1, GEM, DACT1, BEND7, UBTD1, SLC39A13, AMOTL1, HTRA1, GPR176, JAM3, FBN1, CLMP, TMEM130, YPEL4, GREM1, MAP1A, CERCAM, PRRX2, TUBA1A, AXL, NXN, RAB3IL1, VASN, FILIP1L, RAB31, TNXB, BMP1, PHYHIP, HEXIM2, NSG1, ENHO, ROR2, CPT1C, MN1, CLIC4, ANTXR1, LIMS1, CSGALNACT2, PCDH7, ITGAM, TPST1, ZFPM2, NLGN2, OSCAR, PYGO1, CHST11, MCC, DSEL, HOPX, SPSB1, COL8A2, LRRC15, ID4, EFEMP2, SLFN11, CYP7B1, MRGPRF, PTPRM, HEG1, MSRB3, PHLDA3, ZNF519, KLHL38, TUBB6, SPHK1, BASP1, SRRM3, FAM20C, CCDC184, MAF, GPBAR1, SSC5D, C3orf80, GAS1, SHISA2, F2R, TMEM45A, ADGRB1, HHIPL1, UBE2E2, C1S, TSHZ2, BGN, COL18A1, PTGDR2, SMDT1, FHL3, ARSI, PRKD1, SMIM10, SLC24A3, THBS2, MITF, COL4A1, ARL4C, PRELP, NTNG2, NUDT11, ZNF774, ARL9, TCEAL3, LAMA2, TCF4, PDLIM7, FLNA, SCOC-AS1, KANK2, DACT3, C5AR1, MYO5A, ZNF677, CHSY3, TPM2, ITGBL1, ZNF521, MAP3K3, MAFB, COL5A2, CYS1, ATP10A, VGLL3, NRP1, GADD45B, MMP11, LGALS1, TIMP3, ISM1, RASSF2, MYL9, MXRA5, TIMP1, BEX4, MEDAG, CRISPLD2, PDGFRL, TRPS1, DIO2, LBH, TSPAN4, TENM3, PLXNA4, NPTXR, BTBD19, ZNF469, C14orf132, TP73-AS1, RNF144A-AS1, ZNF883, SYDE1, CLIP3, MEIS3, CLEC11A, COMP, PCOLCE, AP1S1, SFRP4, BLVRA, TMEM248, AEBP1, ECM2, UNC5B, ACTA2, SEPT4, COL1A1, FAM20A, PMP22, RAB34, CPZ, NKX3-2, GLRB, PPARGC1A, CRYAB, ARHGEF17, KIAA1549L, GLI1, ELK3, MGP, ADGRD1, COL12A1, DSE, ARHGEF38, TNFSF12, PCDHGC3, ZNF542P, ARHGEF25, PLEKHO2, STON1, SCARF2, STX18-AS1, BACH2, QKI, PDE10A, LAMA4, TBX18, LOX, SPARC, NPR3, DPYSL3, PDGFRB, NPRL2, GNB4, FNDC4, CLIP4, CCDC88A, FN1, IGFBP5, CHST10, IL1R1, WIPF1, PRRX1, MAP7D1, AKT3, MFAP2, GPR89A, SLC19A2, TNFSF4, NRP2, ELOVL4, PKD2, SPP1, LTBP2, TGFB3, GPR68, FAM45A, PCDHGA12, TMEM200B, PCDHGB7, TRIL, ZBTB11-AS1, FBXO17, PLXDC2, ENOX1, GLT8D2, POPDC2, CPXM2, FAM126A, INHBA, CALD1, NUDT10, PLAU, BICC1, EGR2, RASSF8, BHLHE41, MMP19, COL10A1, SLC12A4, SEMG1, C3, GLIS2, ARMCX1, LIX1L, MARCKS, A4GALT, CALU, LOXL1, PALLD, APOE, APOC1, PXDN, COL5A1, AKAP12, RFTN1, PDLIM4, GFPT2, TMEM204, MAP1B, PODNL1, MATN3, SPATA6, RAMP1, SERPINF1, SYT11, PRAM1, C1QTNF6, KRBA1, LOXL2, CTIF, SPOCD1, COL4A2, DZIP1, ETS1, B4GALNT1, FAM129A, ALDH1L2, TNS3, GPNMB, ADAMTS7, HLX, DNAJB5, LRRC32, SULF1, FXYD6, ITGA11, CYP1B1, EMILIN1, ENTPD1, ITGAV, SEMA7A, ARHGAP24, LUM, FRMD6, FBLN5, MFGE8, TGFB1I1, CMTM3, CDH11, COL6A1, COL6A2, EMP3, IGLON5, RCN3, C1orf162, ITGA10, RGS16, HMCN1, CTSK, ATP8B2, HCN3, CNIH3, MEIS1, GULP1, PHLDB2, BOC, SLIT2, CENPC, CORIN, ANK2, PDGFC, PPP1R18, SCUBE3, RNF217, IGFBP3, TMEM47, MSN, ZEB1, SERPING1, TENM4, SERPINH1, P4HA3, FEZ1, TAGLN, ITGB1, FCGR1A, EDNRA, BEND6, HSPB8, SPOCK1, HS3ST3A1, UCHL1, PDLIM3, FGD5, MARVELD1, KIF5A
SFRP1	CFH, HSPB6, THSD7A, FHL1, VIM, TIMP2, NGFR, MYLK, RADIL, SKI, COLEC12, NEXN, DDR2, TNS1, AACS, MMP2, C20orf194, CCDC80, FSTL1, LMOD1, GPX8, MAMDC2, SLC39A13, AMOTL1, CLMP, GREM1, MAP1A, SCARA3, NPR1, ASPSCR1, EFEMP2, MRGPRF, PTPRM, HEG1, BASP1, C1S, BGN, COL18A1, SV2B, THBS2, FNBP1, PRELP, PDLIM7, FLNA, GOLGA6L9, ATP10A, MYL9, MEDAG, C14orf132, TP73-AS1, AEBP1, CXCL12, ACTA2, PMP22, CRYAB, MGP, DSE, LAMA4, LOX, SPARC, GNB4, IGFBP5, IL1R1, SLC16A7, TGFB3, TMEM200B, PECAM1, CPXM2, MAP1B, SERPINF1, SYT11, RNFT2, FAM129A, DNAJB5, EMILIN1, FRMD6, FBLN5, COL6A2, BOC, ANK2, MSN, LCN2, SERPING1, TAGLN, HSPB8, SPARCL1, PDLIM3, JAM2, ADAMTS1, CLIC2
KLK7	KLK6, KLK7, FAM47E, AAAS, KLK10, KLK8
PMP2	RAI14, CCNK, SNIP1, STK17A, TRPV6, C3orf80, SMTN, IGF2-AS, KHNYN, UBXN10-AS1, PFN1P2, MYOT, PLG, HSPE1-MOB4, C17orf50, PACERR, RBAKDN, HIST1H4K, HIST1H3A, HIST1H2AJ, GTF2IP1, HIST1H3C, HIST1H2BI, SLC7A10, C1orf159, CA6, DYDC2, SLCO1B1, NKX2-1, SIX3, SMIM2, NAT8, LIX1, ANKRD1, GRM1, FMN2
PDZRN4	HECW1, HSPB6, THSD7A, GAS7, TSPAN9, DCN, WWTR1, ADGRA2, FHL1, PLEKHO1, EHD2, TIMP2, SOX30, LMO3, LTBP1, ELN, PTPRN, ATP2B4, PSD, PRDM6, GPC1, NGFR, MYLK, CD109, MRAS, CSRP1, C1R, ITGB2, SYNC, MXRA8, NEXN, DDR2, OLFML2B, DCST2, PDZD4, PYGM, ABCC9, CYBRD1, LIMS2, SPEG, FERMT2, TACR2, PPP1R12B, JADE1, FGFR1, TNS1, MOXD1, CHRNA3, MEF2C, MMP2, GNAO1, C20orf194, P2RX7, CHRD, ZFHX4, CCDC80, FSTL1, LMOD1, FBLN2, RNF180, GEM, MAMDC2, CFL2, PMPCA, SALL2, AMOTL1, JAM3, CLMP, NUDT13, TUB, MFAP4, RBPMS2, MAP1A, AXL, NXN, IGFBP6, LTBP3, RAB31, TNXB, PHYHIP, SCN9A, ANTXR1, PCDH7, ITGAM, ZFPM2, SEMA3E, LONRF2, NPTX1, KCNK3, DSEL, HOPX, MAP6, COL8A2, SYNPO2, BANP, CYP7B1, NBEA, MRGPRF, ADCY5, PTPRM, SUSD5, MSRB3, DES, ZNF25, ANO6, CCDC184, DTX3, FAM133A, SSC5D, LYNX1, GAS1, SLC9A9, RGMA, SYNM, C1S, BGN, SLC8A1, SLC25A10, CCBE1, CBX6, PRKD1, SLC24A3, MORN5, NAP1L2, MITF, COL14A1, PRELP, KIAA0895L, CACNA1H, TCF4, FLNA, KANK2, SVIL, FBXL22, DACT3, TPM2, CCDC69, MAP3K3, GPRASP1, MAFB, CYS1, SORBS1, PALM, SYNGR1, ASB2, MYL9, MYOM1, BEX4, TNFSF13B, FOXF1, CLUAP1, TRPS1, C14orf132, TP73-AS1, MBNL1-AS1, CLIP3, COMP, GRIK5, PTPRZ1, SFRP4, AEBP1, ACTA2, SORCS1, CNTNAP1, RAB34, CRYAB, ARHGEF17, ELK3, MGP, ADGRD1, TNFSF12, AQP1, ARHGEF25, PLEKHO2, CAP2, BVES, PCDHB7, THBS4, DPYSL3, GNB4, ADAM23, PDE1A, CLIP4, IGFBP5, SDHB, TNFSF4, MAN1C1, FILIP1, PKD2, TMEM200B, SNHG25, PLXDC2, ENOX1, GLT8D2, POPDC2, CPXM2, LDB3, RECK, CALD1, NUDT10, RASSF8, SSPN, ARMCX1, CHTF18, RNF112, FLNC, PALLD, DAD1, ARHGEF6, AKAP12, SYNE1, GFPT2, AOC3, MAP1B, REEP2, SYT11, MYH11, MEIS2, RERG, ITGA7, FBXL8, FAM129A, LAMC1, NACAD, TMOD1, DNAJB5, SULF1, FXYD6, EMILIN1, LOXL4, LUM, FRMD6, FBLN5, MFGE8, MAPK4, IGFBP4, COL6A2, SYPL2, HMCN1, ATP8B2, MEIS1, GMPPA, CAND2, BOC, AGTR1, TRPC1, LPP, SLIT2, SNCA, DDIT4L, ANK2, TMEM47, ZEB1, FAM13C, SERPING1, TENM4, TAGLN, JPH2, BEND6, HSPB8, TCF7L1, SPOCK1, SPARCL1, PGM5, PDLIM3, JAM2, FGD5, CDK20
MT1M	ADCY10P1, MT1E, ITLN1, MT1X, MT1F, MT1H, MT1M, APBA1, MT1L, SPINK4, MT1G, MT2A, SYNRG, DCAF7, MRPL15
ALPI	ALPI, BTNL8, CLDN23, GDPD2, PYY, TUBG1, ANKRD40
SPERT	FAM107B, AGBL5, RPS21, SPERT, ADGRG1, PROC, SRCIN1, PKIB, PLXNC1
LYVE1	CFH, SELE, IFFO1, CD4, BTK, DCN, SLC11A1, SNAI2, ADGRA2, FHL1, PLEKHO1, EHD2, VIM, TIMP2, MSR1, TNC, SLC2A3, CALCRL, TIE1, CD84, EML1, AFAP1L1, ERG, TSPAN18, COLEC12, MIS18A, C1R, SPON2, NR2F6, ITGB2, COX7A1, CYGB, ITGA5, LAPTM5, DNAJB4, ADGRF5, ABCC9, FERMT2, NOTCH3, FSCN1, FGFR1, FBLN1, TNS1, REXO1, MEF2C, PPIE, ADAMTS2, NID2, C20orf194, CCDC80, TGFB2, FSTL1, FBLN2, IL17RE, CCR1, TRA2A, DLC1, GEM, SVEP1, CYBB, AMOTL1, GPR176, JAM3, RAB8B, CLMP, SCN3B, WBP1L, DCHS1, GREM1, RCCD1, TUBA1A, AXL, SEMA6B, VASN, SMIM4, FAM107A, RAB31, TNXB, VAMP5, NPR1, LIMS1, CD14, SERPINB9, CHST11, DSEL, SYNPO, SYNPO2, SLFN11, CYP7B1, MMRN2, PTPRM, HEG1, MSRB3, SELP, CCDC14, A2M, TUBB6, BASP1, FAM20C, ZNF620, MAF, THBD, ZNF852, ZNF552, CDH5, PSTK, HCLS1, GAS1, F2R, SLC9A9, TSEN54, C1S, FES, SATB1, CSF1R, COL18A1, CCBE1, CCDC159, SERHL2, TBX1, CLDN5, SLIT3, PKP3, CSF1, SOCS3, LCN12, SV2B, ZNRF1, GNG2, PDE2A, TRPV2, COL14A1, DPYD, PRELP, ZFP92, HLA-DRB1, TCF4, FLNA, MYO5A, ADAMTSL2, FAM49A, SVIP, LRIG2, MAP3K3, MAFB, COL5A2, LILRB3, VGLL3, PTGS1, SH2D3C, NRP1, PALMD, RASSF2, CCM2L, SRPX, MEDAG, CRISPLD2, PIEZO1, RASL12, ATP8B4, PLAT, CCDC183, S1PR3, ITGA1, HLA-DPB1, CTAGE4, AP4B1-AS1, C14orf132, LINC00852, SYDE1, CAV1, PCOLCE, ECM2, CXCL12, ACTA2, LIPA, CCL2, PMP22, RAB34, KLHL5, VWF, ELK3, TRPV4, DSE, UQCRHL, FOXD2-AS1, GOLGA2P5, PLEKHO2, CACNA1C-AS1, MDGA1, QKI, LAMA4, LOX, ST8SIA4, NR3C1, PDGFRB, GNAI2, GNB4, ITGA4, FN1, IL1R1, WIPF1, NCF2, MAP7D1, ADGRL2, NRP2, FILIP1, DNAH7, ACYP1, KLHL29, ITGB3, MIR762HG, MRC1, PECAM1, GJA5, ZNF587B, IQSEC3, MTERF2, PILRB, CPXM2, CALD1, SRGN, RASSF8, NCKAP1L, MMP19, F13A1, ZNF2, LENG9, A4GALT, CALU, MRPS12, CHN1, STARD8, SYNE1, AOC3, RAMP2, TMEM204, SERPINF1, DLG4, HSPA12B, SYT11, ALOX5AP, TMTC1, LOXL2, IL6ST, APLNR, DZIP1, CD36, MDFIC, STX11, DYSF, FBXL8, FAM129A, LCP1, GPNMB, TM6SF1, YIPF3, PI15, EMILIN1, ENTPD1, LUM, FRMD6, GPR65, MFGE8, ITGAX, ARRB2, PIK3R5, TTYH2, COL6A1, COL6A2, RGL1, ATP8B2, FAM171B, DAAM2, TMEM47, MSN, FAM13C, ESAM, ITPR1, HSPB8, SPARCL1, GJA1, JAZF1, UCHL1, JAM2, ADAMTS1, FGD5, CLIC2, CFAP70
SOX14	SOX14, NFATC1
LINC01234	CDK11A, TNFRSF9, IL17RB, SLC30A2, PIGR, NUDT13, GCSAM, BBS10, ZBTB7C, METTL6, GALNT7, NKX3-2, LINC01234, IQCG, JUND, UBAC2, ZNF117
BCHE	THSD7A, TSPAN9, FHL1, PLEKHO1, VIM, TIMP2, RAI14, LMO3, ATP2B4, PSD, NGFR, MYLK, FBXO32, CSRP1, ATAD3B, ZNF362, PPP1R35, NEXN, DDR2, PBXIP1, PDZD4, MAOB, RNF126, LIMS2, SPEG, FERMT2, NOTCH3, EED, NUAK1, ZNF532, FGFR1, MAP2, TNS1, CHRNA3, GNAO1, C20orf194, LMOD1, MAMDC2, AMOTL1, JAM3, CLMP, TUB, RBPMS2, GREM1, MAP1A, AXL, DNASE1L2, TNXB, MN1, SCN9A, ZFPM2, NLGN2, SEMA3E, LONRF2, KCNK3, MCC, DSEL, SYNPO, RCAN2, ARNT2, SYNPO2, MRGPRF, MMRN2, HEG1, MSRB3, ZBTB4, ZNF497, TUBB6, BASP1, SSC5D, LYNX1, RGMA, C1S, CSF1R, COL18A1, CCBE1, SMTN, LMNTD2, PRELP, S100A14, CACNA1H, FLNA, ANXA6, KANK2, SVIL, DACT3, TPM2, SYCE1L, SORBS1, PALM, SYNGR1, MYL9, SMARCA1, FAM173A, RASL12, TRPS1, PPP1R13L, MXD3, SP9, C14orf132, IPO9-AS1, SHD, CLIP3, TMEM59L, PTPRZ1, MEOX2, ACTA2, SORCS1, ENO3, DDX5, CNTNAP1, NKX3-2, CRYAB, ARHGEF17, TNS2, ELK3, MGP, TNFSF12, ARHGEF25, GUCY2GP, C4A, PCDHB3, THBS4, DPYSL3, BCHE, IGFBP5, AKT3, NRP2, CASC1, FILIP1, PKD2, LTBP2, TGFBR3L, PCDHB12, ENOX1, CPXM2, LDB3, RECK, CALD1, RASSF8, C4BPA, CEACAM8, UROD, ARMCX1, CHTF18, HSPE1-MOB4, LIX1L, GPIHBP1, NEDD8, AKAP12, SYNE1, TBC1D5, AOC3, MAP1B, SERPINF1, REEP2, MYH11, MEIS2, FAM129A, DNAJB5, SULF1, FXYD6, EMILIN1, SHF, FGF2, PRICKLE1, NOVA1, FBLN5, MAPK4, ATP8B2, OSR1, TAGLN3, BOC, ECE2, ANK2, ZEB1, TAGLN, JPH2, DIXDC1, PLBD2, BEND6, HSPB8, TCF7L1, SPOCK1, SPARCL1, CDYL, RBMS1, ABCA10, PGM5, JAM2, CDK20
IVL	PAXIP1, IVL, APOD
SLC26A3	CEACAM7, SLC30A2, ADPGK, SLC26A3, HPGD, TRIM66, CHP2, CA4, SCNN1B, TMEM37, PDZD3, C11orf86, HSD11B2, PRR15, SLC25A20, TMIGD1, C22orf46, SLC51B, ZNF766, GUCA2A, LDB1, AQP8, NRAS, HMSD, P3H3, HHLA2, PADI2, ZNF850, MZF1-AS1, PDE6A, NXPE4, RSL24D1, FAM86B2, TIAM2, CCT5
RNA5S9	CYB561, SON, H3F3A, U2SURP, ATP6V0C, CCDC73, FAT4, RPL39, GTF2H4, SH3PXD2A, ATG2A, TMEM238, CTAGE8, EEF1G, DENND5B-AS1, SNHG25, LRRFIP1, HIST1H4K, GTF2IP1, TMEM160, RPS24, CTU1, CTDSP1
ANGPTL1	HSPB6, THSD7A, COPZ2, GAS7, WWTR1, FHL1, PLEKHO1, EHD2, HSD17B6, VIM, TIMP2, MSR1, TNC, LMO3, LTBP1, CDK14, ATP2B4, PSD, MPC1, PRDM6, NGFR, MYLK, FBXO32, MMP14, ERG, MRAS, COLEC12, CDC25C, CSRP1, C1R, ITGB2, COX7A1, CYGB, SYNC, MXRA8, NEXN, DDR2, PEA15, FLVCR1, PBXIP1, COL6A3, PDZD4, PYGM, LMCD1, CYBRD1, ACTN1, LIMS2, FERMT2, GLI2, FGFR1, TNS1, MOXD1, SMARCA2, CHRNA3, GNAO1, C20orf194, ZFHX4, CCDC80, LMOD1, SNHG16, EDIL3, RNF180, SHROOM1, MAMDC2, PKNOX2, SALL2, AMOTL1, JAM3, SGPL1, CLMP, APBB1, TUB, MFAP4, YPEL4, RBPMS2, GREM1, MAP1A, AXL, PLIN4, NXN, TNXB, PHYHIP, CD52, ANTXR1, CSGALNACT2, PCDH7, TPST1, ZFPM2, SEMA3E, LONRF2, KCNK3, HOPX, MAP6, SLC25A33, COL8A2, SCG2, SYNPO, SYNPO2, EFEMP2, MRGPRF, RHOD, RAPH1, SNCG, MMRN2, PTPRM, SUSD5, HEG1, MSRB3, DES, A2M, TUBB6, DIRAS1, PSTK, C3orf80, LYNX1, ZNF816, GAS1, SLC9A9, RGMA, SYNM, C1S, TSHZ2, NXPH3, WFDC10B, CCBE1, CCDC125, CBX6, PRKD1, SLIT3, SMIM10, SLC24A3, SV2B, NAP1L2, PDE2A, TEAD1, MITF, FNBP1, COL14A1, TCTEX1D4, PRELP, KIAA0895L, ZNF471, EVL, TCEAL3, ZNF418, PDLIM7, FLNA, KANK2, ZNF165, SVIL, FBXL22, DACT3, TPM2, ANKRD35, CCDC69, BMPR2, MSH5, POU5F1, VGLL3, SORBS1, PALMD, MARCH2, PALM, NEFH, SYNGR1, ASB2, RASSF2, CCM2L, MYL9, KLF8, BEX4, MEDAG, RASL12, TRPS1, SNORD15B, LBH, S1PR3, PLXNA4, HLA-DPB1, C14orf132, TP73-AS1, LTB, MBNL1-AS1, CLIP3, COMP, TMEM59L, GRIK5, SFRP4, MEOX2, AEBP1, SPIN1, ACTA2, SORCS1, CCL2, CNTNAP1, COL1A1, RAB34, CRYAB, ARHGEF17, PRPF40B, ELK3, MGP, ADGRD1, ANKRD65, LINC00896, CKMT1B, TNFSF12, CDRT4, ZNF542P, ARHGEF25, STON1, HLA-L, BVES, LAMA4, C7, THBS4, DPYSL3, BCHE, GNB4, FNDC4, PDE1A, CLIP4, IGFBP5, PLCL1, RGS2, MAP7D1, MAN1C1, NRP2, FILIP1, CNR1, SLC16A7, PKD2, TGFB3, HELLS, TMEM200B, PECAM1, SMG1P7, ROCK1P1, GJA5, SNHG25, RPARP-AS1, KCNQ1OT1, ENOX1, CLU, POPDC2, CPXM2, LDB3, SEPT7, CALD1, NUDT10, SSPN, C3, GLIS2, ARMCX1, CHTF18, MACF1, SGCE, LIX1L, CISD3, PALLD, ARHGEF6, STARD8, COL5A1, AKAP12, HAUS8, RFTN1, AOC3, NDUFA2, MAP1B, ZSWIM4, RAMP1, SERPINF1, HSPA12B, SYT11, MYH11, TMTC1, CTIF, MEIS2, NOTCH2, MDFIC, LMO2, ITGA7, FAM186B, FAM129A, DGKB, NACAD, TMOD1, DNAJB5, SULF1, FXYD6, EMILIN1, DTNB, LOXL4, BMPR1B, CENPE, PRICKLE1, TCHP, NOVA1, FRMD6, FBLN5, NEIL1, MFGE8, TGFB1I1, IGFBP4, COL6A2, SYPL2, HMCN1, WNT9A, OSR1, MEIS1, ANKMY1, CAND2, PHLDB2, BOC, AGTR1, TRPC1, SLIT2, SNCA, ANK2, PPP1R18, DAAM2, TMEM47, MSN, ZEB1, SERPING1, TAGLN, DLG2, PIP4K2A, HSPB8, SPOCK1, SPARCL1, PDLIM3, JAM2, PPP2R2B
CMA1	FHL1, MSR1, CCR1, CYBB, ANKS3, GNG7, CNTD1, SLC9A9, PDE2A, C3orf35, CYTH4, PABPC1L, PHEX, SRRM5, HLA-DMB, C7, CLIP4, NCF2, NCKAP1L, TIMM8A, HIST1H3B, HIST1H2BO, CD36, LCP1, SLC39A1, ZNF117, ADAMTS1
EPYC	DCN, SNAI2, VCAN, BCAT1, PRDM6, MRAS, MXRA8, OLFML2B, KIF26B, FAP, C1QTNF3, P2RX7, CCDC80, CTHRC1, HTRA1, CLMP, CERCAM, PRRX2, ITGAM, OSCAR, HOPX, COL8A2, SPHK1, GAS1, BGN, THBS2, DUXAP8, ISM1, TENM3, COMP, PCOLCE, SFRP4, AEBP1, ECM2, COL1A1, SCARF2, QKI, SPARC, PRRX1, TNFSF4, TGFB3, FBXO17, GLT8D2, BICC1, COL10A1, GFPT2, SERPINF1, HAVCR2, ITGA11, LUM, FRMD6, HAPLN3, CMTM3, CDH11, CTSK, CORIN, PDGFC, FCGR1A, SPOCK1
UGT1A8	VSIG2, BCAS1, RPUSD3, FBXO27, ZCCHC24, UGT1A6, FAM120C, METTL7A, LRRC70, UBQLN2, CA2, UGT1A8, UGT1A10, SEC31A, NAT2
KRT75	KRT75, TATDN3
SPRR2D	PITX1, KRT6A
LDB3	HSPB6, THSD7A, FHL1, LMO3, LTBP1, ATP2B4, PSD, MYLK, CSRP1, NEXN, PDZD4, PYGM, SPEG, TACR2, PPP1R12B, TNS1, CHRNA3, GNAO1, LMOD1, MAMDC2, DPCD, RBPMS2, PLIN4, SEMA3E, LONRF2, NPTX1, KCND3, SYNPO2, PIGG, DES, ARL4D, SYNM, NXPH3, CCBE1, MORN5, CACNA1H, FLNA, KANK2, SVIL, DACT3, GPRASP1, RBM20, SORBS1, ASB2, MYL9, MYOM1, PLAT, LINC00630, MBNL1-AS1, GRIK5, PTPRZ1, SORCS1, CRYAB, RPS13, ARHGEF25, BVES, THBS4, FILIP1, POPDC2, CPXM2, LDB3, C22orf23, FLNC, AOC3, MAP1B, REEP2, SYT11, MYH11, ITGA7, FAM129A, FXYD6, PLEKHA6, AGTR1, ANK2, TAGLN, JPH2, HSPB8, SPARCL1, PGM5, FMN2
KRTAP3-1	MRPL10, ACTB, EIF4E3, RCE1, CALCB, OTOP2, KRT31, VGLL1, KRTAP3-3, KRTAP3-1, HNRNPA1P33, FAM209B, LINC00612, MMP23A, SP9, RNU6ATAC, MAGEA3, MYBPHL, LINC01393, MRPL23-AS1, PGAM4, HOTAIR, CES1P1, KIF25-AS1, ANKRD18B, FOXD3-AS1, LINC00278, CEACAM5, SULT2A1, UPK1A, ATP6V0A4, PF4V1, HGFAC, UPK2, DAO, ERI3-IT1, TMEM229A, DPP10-AS1, RNF148, GLIS3-AS1, SULT1C2P1, PRSS56, SCARNA10, TCAM1P, LINC01213, CTAGE8, ADAMTS19-AS1, HS3ST5, LINC01018, METTL21EP, TMED7-TICAM2, LINC00605, C9, KCNJ13, PPP4R4, C8orf37-AS1, SMLR1, TAS2R31, GACAT2, PLG, HIST1H2BO, RPS6, NOSIP, SPATA25, EEF1A1
CASQ2	HSPB6, THSD7A, WWTR1, FHL1, LMO3, ELN, PSD, MYLK, RADIL, CSRP1, SYNC, NEXN, DDR2, PDZD4, PYGM, ABCC9, LIMS2, SPEG, FERMT2, TACR2, TNS1, CHRNA3, GNAO1, LMOD1, MAMDC2, CFL2, AMOTL1, MFAP4, RBPMS2, GREM1, PLIN4, DNASE1L2, PHYHIP, SCN9A, SEMA3E, LONRF2, SMAGP, MAP6, SYNPO2, MRGPRF, ADCY5, SUSD5, MSRB3, DES, KLHL38, DIRAS1, DTX3, RGMA, SYNM, NXPH3, CCBE1, CBX6, MORN5, MITF, PRELP, CACNA1H, FLNA, KANK2, SVIL, FBXL22, DACT3, TPM2, ANKRD35, CYP2D7, SORBS1, NEFH, ASB2, MYL9, MYOM1, RASL12, MBNL1-AS1, FOXD3-AS1, CLIP3, TMEM59L, GRIK5, VIPR2, PTPRZ1, SFRP4, NCS1, CRYAB, MGP, ADGRD1, PYY2, ARHGEF25, C4A, RNF139-AS1, BVES, THBS4, BCHE, AKT3, NRP2, FILIP1, TMEM200B, ENOX1, POPDC2, CPXM2, LDB3, CALD1, RASSF8, ARMCX1, FLNC, KIF1A, AKAP12, AOC3, MAP1B, REEP2, MYH11, MEIS2, ITGA7, FAM129A, TMOD1, DNAJB5, FXYD6, CYP1B1, PRICKLE1, NOVA1, FBLN5, TGFB1I1, SYPL2, CAND2, BOC, AGTR1, TRPC1, LPP, ANK2, TMEM47, INA, TAGLN, JPH2, DIXDC1, HSPB8, SPARCL1, PGM5, PDLIM3, JAM2, FMN2
KRT23	TSPAN6, DPEP1, PFKP, FAM102B, CELP, KRT40, CAB39L, CAV2, KRT23, AMACR, CEP70, GPD2, WDR35, SERINC3, TXNL4B, TNFRSF11A
AMPD1	ZNF195, CD1D, MEI1, SELP, GUSBP1, SELL, NUGGC, SKIV2L, DERL3, PIM2, SRRM5, CD79A, POU2AF1, DAO, FLT3, LAX1, CPNE5, IRF4, CD27, UBXN4, LIX1
RSPO2	FHL1, TNC, GNAO1, MFAP4, SPRN, SORCS1, ENO3, BCHE, TCF21, ITM2B, NCAM1
LINC01411	LINC01411
ADCYAP1R1	FHL1, NEXN, ABCC9, TNS1, GNAO1, LMOD1, DLC1, JAM3, NLGN2, LONRF2, SYNPO2, DES, NAP1L2, PDE2A, FLNA, KANK2, MYL9, CLIP3, SORCS1, BVES, FILIP1, CPXM2, SYNE1, AOC3, FAM129A, NACAD, TLN1, FXYD6, COL6A2, BOC, ANK2, TAGLN, SPARCL1, JAM2
VEGFD	ELK3, ITGB4, TGOLN2
VGLL1	VGLL1, SP9
ELF5	WNT16, PTP4A3, UBL7-AS1, ELF5
HAND2	HSPB6, THSD7A, COPZ2, ANOS1, CLDN11, WWTR1, FHL1, DERA, PLEKHO1, EHD2, HSD17B6, TIMP2, BEST2, LMO3, LTBP1, ELN, PTPRN, CDK14, ATP2B4, PSD, PRDM6, MYLK, EML1, CD109, FBXO32, MMP14, ERG, MRAS, CSRP1, C1R, VMA21, SHC1, SYNC, MXRA8, NEXN, DDR2, OLFML2B, KIF26B, PDZD4, PYGM, CYBRD1, LIMS2, SPEG, FERMT2, GLI2, NOTCH3, ZNF532, PPP1R12B, FGFR1, FBLN1, TNS1, CHRNA3, ITGB5, ADAMTS2, GNAO1, C20orf194, P2RX7, DDX24, CHRD, ZFHX4, CCDC80, SLC22A17, FSTL1, LMOD1, TRIM46, FBLN2, SLMAP, RNF180, CTHRC1, MAMDC2, ZCCHC24, SALL2, UBTD1, AMOTL1, HTRA1, JAM3, FBN1, CLMP, APBB1, TUB, MFAP4, C16orf45, RBPMS2, GREM1, MAP1A, CERCAM, AXL, PLIN4, NXN, FILIP1L, RAB31, TNXB, PHYHIP, MN1, SCN9A, ANTXR1, PCDH7, ZFPM2, SEMA3E, DCLK2, LONRF2, NPTX1, DSEL, MAP6, COL8A2, SCG2, RCAN2, SYNPO2, EFEMP2, MRGPRF, MMRN2, SUSD5, HEG1, MSRB3, DES, KLHL38, TUBB6, SPRYD4, BASP1, FAM20C, CCDC184, DTX3, MAF, SSC5D, C3orf80, LYNX1, GAS1, RGMA, HHIPL1, SYNM, C1S, TSHZ2, BGN, MXRA7, NXPH3, GJC1, CCBE1, ARSI, TBX1, PRKD1, SLIT3, CEND1, SMIM10, ARMCX2, SLC24A3, SV2B, AHNAK2, IFIT1, THBS2, MITF, ARL4C, PRELP, TCEAL3, CACNA1H, TCF4, PDLIM7, FLNA, KANK2, SVIL, FBXL22, DACT3, C1orf122, TPM2, ANKRD35, ZNF521, SHISA4, COL5A2, CYS1, VGLL3, SORBS1, PALM, LGALS1, NEFH, SYNGR1, ZFYVE21, ISM1, MYL9, MXRA5, MEDAG, RASL12, TRPS1, MYL5, TENM3, PLXNA4, C14orf132, TP73-AS1, MBNL1-AS1, SYDE1, CLIP3, MEIS3, COMP, TMEM59L, GRIK5, PTPRZ1, PCOLCE, SFRP4, MEOX2, AEBP1, ECM2, ACTA2, SORCS1, PMP22, NKX3-2, KLHL5, CRYAB, ARHGEF17, MGP, FANCE, C2orf74, ZNF542P, ARHGEF25, CORT, STON1, SCARF2, ZNF550, BVES, SPARC, THBS4, DPYSL3, PDGFRB, BCHE, ACVR1, FNDC4, CLIP4, IGFBP5, PRRX1, AKT3, RGS4, TNFSF4, FILIP1, PKD2, TGFB3, TMEM200B, GJA5, TRABD2B, ENOX1, WBP4, GLT8D2, POPDC2, CPXM2, LDB3, CALD1, CHST3, BICC1, RASSF8, COL10A1, SLC12A4, GLIS2, ARMCX1, LIX1L, A4GALT, FLNC, CALU, LOXL1, PALLD, AKAP12, SYNE1, RFTN1, PDLIM4, AOC3, MAP1B, MATN3, SYT11, MYH11, KRBA1, MEIS2, TSPAN2, DZIP1, LCA5, ITGA7, FAM129A, GPNMB, NACAD, TLN1, DNAJB5, SULF1, FXYD6, ITGA11, CYP1B1, EMILIN1, LOXL4, PRICKLE1, LUM, FRMD6, FBLN5, MFGE8, TGFB1I1, CMTM3, IGFBP4, COL6A2, WTIP, SYPL2, HMCN1, RGL1, CTSK, ATP8B2, MEIS1, PHLDB2, BOC, AGTR1, TRPC1, LPP, SLIT2, ANK2, DAAM2, TMEM47, ZEB1, MTG1, SERPING1, TENM4, SERPINH1, P4HA3, TAGLN, JPH2, DIXDC1, ITPR1, HSPB8, TCF7L1, SPOCK1, SPARCL1, PGM5, PDLIM3, JAM2, PPP2R2B
CEACAM20	H3F3A, ONECUT3, CAPN15, DAO, CTAGE8, LINC01018, KCNJ13, GACAT2, CAHM, PLG, HOXC13, HOXC12, FAM83C, HSPE1-MOB4, CTAGE15, PACERR, RBAKDN, HIST1H4K, HIST1H3A, HIST1H2AJ, GTF2IP1, HIST1H3C, HIST1H2BI, CA6, NMUR2, DYDC2, SLCO1B1, NKX2-1, GATA4, SMIM2, CYP1A1, NAT8, LIX1, CLEC4F
PYGM	FHL1, LMO3, PSD, MYLK, STOML1, PYGM, PPP1R12B, LMOD1, MAMDC2, RBPMS2, LONRF2, SYNPO2, DES, CASKIN2, SYNM, CCBE1, MORN5, CACNA1H, KANK2, SVIL, DACT3, TPM2, SORBS1, ASB2, MYL9, RASL12, MBNL1-AS1, PTPRZ1, NCS1, SORCS1, CRYAB, BVES, FILIP1, CNR1, ENOX1, POPDC2, CPXM2, LDB3, FLNC, KIF1A, MYH11, DNAJB5, FXYD6, NOVA1, SYPL2, OSR1, ANK2, TAGLN, DIXDC1, HSPB8, SPARCL1, PGM5
MYH11	HSPB6, THSD7A, DLEC1, WWTR1, FHL1, EHD2, VIM, VCL, TNC, LMO3, LTBP1, ELN, ATP2B4, PSD, NGFR, MYLK, SEC61A2, CSRP1, NEXN, DDR2, PDZD4, PYGM, LIMS2, SPEG, FERMT2, GLI2, PPP1R12B, TNS1, CHRNA3, MEF2C, GNAO1, C20orf194, LMOD1, RNF180, DLC1, MAMDC2, AMOTL1, JAM3, SCN3B, MFAP4, RBPMS2, GREM1, MAP1A, PLIN4, FILIP1L, PHYHIP, SCN9A, PCDH7, SEMA3E, LONRF2, KCNK3, MAP6, ANO5, SYNPO2, EFEMP2, NBEA, MRGPRF, ADCY5, PTPRM, SUSD5, HEG1, MSRB3, DES, A2M, KLHL38, DIRAS1, ULK1, FAM20C, CCDC184, DTX3, SSC5D, RGMA, SYNM, CCBE1, SMTN, SLIT3, SLC24A3, MORN5, NAP1L2, PDE2A, MITF, FNBP1, COL14A1, TCTEX1D4, PRELP, SPATA41, FAT4, CACNA1H, ZNF418, FLNA, KANK2, SVIL, FBXL22, DACT3, TPM2, DMD, ATP10A, SORBS1, PALM, ASB2, MYL9, RASL12, TRPS1, ERI1, S1PR3, PLXNA4, C4B, C14orf132, MBNL1-AS1, ZNF674-AS1, CLIP3, GRIK5, PTPRZ1, NCS1, ACTA2, SORCS1, CNTNAP1, CRYAB, ELK3, MGP, SMIM8, ARHGEF25, STON1, C4A, BVES, LAMA4, C7, THBS4, DPYSL3, BCHE, AKT3, NRP2, FILIP1, TMEM200B, SNHG19, GJA5, POPDC2, CPXM2, LDB3, CALD1, LRP1, ARMCX1, FLNC, PALLD, COL5A1, AKAP12, SYNE1, AOC3, MAP1B, REEP2, MYH11, MEIS2, ITGA7, FAM129A, TMOD1, TLN1, DNAJB5, SULF1, FXYD6, EMILIN1, PRICKLE1, NOVA1, FBLN5, SYPL2, WNT9A, MEIS1, AFF3, CAND2, BOC, AGTR1, LPP, SLIT2, ANK2, TBC1D7, DAAM2, TMEM47, ZEB1, TAGLN, JPH2, DIXDC1, ITPR1, HSPB8, TCF7L1, SPOCK1, SPARCL1, PGM5, PDLIM3, JAM2
SLC26A9	TSPAN6, TNMD, SUSD3, DCHS1, KLK13, CELP, SLC26A9, LY6G6F, POFUT1, CHMP4B, SRPX2, SLC6A4, EZH1, SLC2A9, LY6G6D, RALY, PLAGL2, AAR2, PLA2G12B, PHLDA1, MIEN1, LGI4
CNR1	CD22, FHL1, ATP2B4, PDZD4, RASGRP2, GNAO1, ADD1, LMOD1, MAMDC2, THOP1, SYNPO2, DIRAS1, CCDC69, ASB2, TP73-AS1, PBX4, PTGDS, SORCS1, ADAMTS19-AS1, WIPF1, CNR1, JAM2
GSTA2	KRTAP3-3, MMP23A, SP9, MAGEA3, LINC01393, PF4V1, DAO, GSTA2, CTAGE8, ADAMTS19-AS1, LINC01018, C9, KCNJ13, ITPR1
CSAG1	MAGEA6, RPL23A, MAGEA3, WDR92
CREB3L3	CREB3L3, RP2
OGN	HSPB6, THSD7A, DCN, WWTR1, FHL1, ELN, ATP2B4, PRDM6, NGFR, MYLK, MRAS, C1R, NEXN, DDR2, LIMS2, SPEG, FERMT2, FBLN1, TNS1, MOXD1, GNAO1, C20orf194, ZFHX4, CCDC80, LMOD1, FBLN2, AMOTL1, CLMP, TUB, MFAP4, MN1, CLIC4, COL8A2, RCAN2, SYNPO2, EFEMP2, CYP7B1, MRGPRF, PTPRM, MSRB3, PHYHD1, KLHL38, MAF, SSC5D, C3orf80, TMEM86B, GAS1, SLC9A9, RGMA, C1S, CCBE1, SLC24A3, COL14A1, PRELP, FLNA, ITGBL1, CYS1, PALM, MYL9, RASL12, LBH, MYL5, PLXNA4, C14orf132, TP73-AS1, CLIP3, COMP, SFRP4, MEOX2, FAM20A, RAB34, MGP, AQP1, ARHGEF25, BVES, C7, THBS4, GNB4, PDE1A, CLIP4, CCDC88A, TGFB3, SLIRP, TMEM200B, KBTBD11-OT1, ENOX1, CALD1, BICC1, RASSF8, RAB7B, NPAS1, AKAP12, AOC3, SERPINF1, SYT11, MYH11, RERG, DZIP1, FAM129A, FXYD6, PRICKLE1, FRMD6, FBLN5, CMTM3, COL6A2, CTSK, MEIS1, BOC, CORIN, ANK2, FEZ1, TAGLN, JPH2, HSPB8, SPOCK1, SEMA3D, PDLIM3
ZIC5	ZIC2, ZNF160, TMLHE, NAT8B, RNF148, SEMG1, SH3TC1, PACERR, HIST1H3A, EMX1, ZIC5, CYP1A1, NAT8, TMSB4Y
SERPINA4	SERPINA4
PIRT	FHL1, CHRNA3, GNAO1, SYNPO, PARVA, NEFH, NEURL1B, PTPRZ1, CD81, TMEM179, KIF1A, SULT4A1, PRPH, CAND2, TAGLN3, RAB3C
SLC26A2	FXYD3, FABP1, SCNN1B, SLC51B, PDE6A, SLC26A2
SFTA2	NEDD4, SCNN1B, SFTA2, S100PBP, MFN2
ADAMTS9-AS1	FHL1, FERMT2, TNS1, MAMDC2, RNF103-CHMP3, ZEB1, TAGLN, PIEZO2
B3GALT5-AS1	B3GNT7, ST6GALNAC6, ZG16, C1S, B3GALT5, B3GALT5-AS1, WT1, MORF4L1, CD177, FGFR1OP, PYY, CA1
CHGA	CD22, CLCA4, BEST2, B3GNT7, CACNA2D3, CD1D, CELF5, ST6GALNAC1, DHRS9, CHGB, SI, CA4, ZG16, ITLN1, TMIGD1, KRT14, KIF19, B3GNT6, CD177, IGFALS, NEURL1, CDKN2B-AS1, SPINK4, PI3, PMEPA1, SPDEF, FCGBP, CBFA2T3, PYY, CA1, REG4, UGT2A3, SLC28A2
SERPINB4	TMSB10, PSD, SESN1, CELF2-AS1, LY6G6F, KLRC3, KRT31, KRTAP3-3, KRTAP3-1, FAM209B, CAPN14, RAD51AP2, LINC00598, RNU6ATAC, MAGEA3, EGFR-AS1, LINC01393, MRPL23-AS1, FOXD3-AS1, PTPRZ1, SH3GL2, PTGES3L-AARSD1, LINC00494, GLIS3-AS1, SULT1C2P1, KRBOX1, CTAGE8, ADAMTS19-AS1, LINC01018, FAM218A, TMED7-TICAM2, LINC00605, KCNJ13, ERRFI1, PTCH2, CA3-AS1, DENND5B-AS1, TAS2R31, HSPE1-MOB4, C17orf50, HIST1H4K, KCTD18
PRKG2	PRKCH, MFAP3, PDXK, CNDP2, PRKG2
DUSP27	DUSP27
TMEM35A	ELN, PSD, MYLK, TACR2, TNS1, GNAO1, LMOD1, MAMDC2, IQCD, RBPMS2, DES, C2orf66, TM6SF2, VIM-AS1, MBNL1-AS1, MANBA, POPDC2, LDB3, HIST1H1D, MYH11, DAGLA, CAND2, BOC, HSPB8
MAGEA10	GABRA3, APOA2, F11, A2ML1, CALCB, NCCRP1, KLRG2, MAFK, ONECUT3, RSPO4, HNRNPA1P33, LINC00598, SP9, RNU6ATAC, MAGEA3, HOTAIR, KIF25-AS1, ANKRD18B, ENO1-AS1, FOXD3-AS1, LINC00278, ATP6V0A4, PF4V1, HGFAC, DAO, ERI3-IT1, TMEM229A, RNF148, GLIS3-AS1, SULT1C2P1, SHISA9, OR2W3, TCAM1P, WDR86-AS1, LINC01213, CTAGE8, ADAMTS19-AS1, LINC01018, FAM218A, LINC00589, C9, KCNJ13, PPP4R4, HCAR3, DENND5B-AS1, SMLR1, TAS2R31, TRIM34, RNF126P1, ALOX12P2, GACAT2, LINC01443, SMIM17, PFN1P2, CAHM, CPN1, SFRP5, MYOT, TBX4, GJB6, PLG, HOXC13, HOXC11, HOXC12, INHA, SEMG1, TCP11, FAM83C, HRASLS, SPINK2, HSPE1-MOB4, C17orf50, PACERR, RBAKDN, HIST1H4K, HIST1H2BE, HIST1H2AH, HIST1H3A, HIST1H2AJ, HIST1H2AL, HIST1H3C, C17orf78, CHMP1B2P, HIST1H2BI, TXLNGY, CA6, NMUR2, DYDC2, SLCO1B1, NKX2-1, DCAF7, GATA4, GCM1, SMIM2, ZIC5, CYP1A1, RLBP1, HORMAD1, NAT8, AHSG, LIX1, AKAP4, KLRF1, GRM1
NKX2-1	DPEP1, A2ML1, CCDC157, PNMA5, PRSS1, NOL4, SP9, CES1P1, KIF25-AS1, FOXD3-AS1, SULT2A1, PF4V1, HGFAC, GLIS3-AS1, SCARNA10, CTAGE8, ADAMTS19-AS1, C9, KCNJ13, DENND5B-AS1, TAS2R31, DPRXP4, GACAT2, SNHG25, CPN1, GJB6, PLG, HOXC13, HOXC12, HRASLS, SPINK2, HSPE1-MOB4, CTAGE15, PACERR, RBAKDN, HIST1H3A, HIST1H3C, HIST1H2BI, CA6, NMUR2, SLCO1B1, NKX2-1, CYP1A1, CTU1, LIX1, GRM1
NPSR1-AS1	NPSR1, NPSR1-AS1, MYO10
PCP4L1	LINC00612, XPNPEP1, PCP4L1
TCN1	CLDN18, ASRGL1, WNT4, NUDT8, SLC22A11, TSNARE1, AGR3, PRR15, FUT2, LDLRAD3, PLAG1, FFAR4, FAM217B, SERPINA1, SYNGAP1, ZNF675, DNM3, MB, B3GNT6, GSKIP, TRPC4AP, RPRD1B, CHMP4B, TRPA1, ERI1, DPY19L2P3, ANKRD27, SLC6A4, PAXBP1-AS1, LY6G6D, MTR, EID1, TMEM249, TMEM54, C4BPB, EGLN3, REG4, TCN1, ASAP1
FOXD3	PSD, IPO11, TXNL1, MELK, MFAP4, SV2B, FOXD3, PTMA, AKR7L, PTPRZ1, GALNT18, ZSCAN29, CYP4B1, TRPC1
TCEAL2	HSPB6, QPCTL, WWTR1, ADGRA2, FHL1, LMO3, ATP2B4, PSD, MYLK, SNX22, MRAS, CSRP1, NEXN, DDR2, PBXIP1, PDZD4, PYGM, ACTN1, LIMS2, SPEG, FERMT2, PPP1R12B, TNS1, MOXD1, CHRNA3, ORC1, GNAO1, C20orf194, EBF4, CHRD, ZFHX4, LMOD1, TSACC, MAP9, MAMDC2, CFL2, ZCCHC24, SALL2, AMOTL1, JAM3, TUB, MFAP4, RBPMS2, MAP1A, PLIN4, FILIP1L, PHYHIP, PCDH7, NLGN2, SEMA3E, LONRF2, NPTX1, KCNK3, MAP6, COL8A2, PRNP, SCG2, SYNPO2, MRGPRF, PTPRM, MSRB3, DES, TUBB6, PUS1, SSC5D, RGMA, SYNM, NXPH3, CCBE1, MORN5, NAP1L2, MITF, PRELP, SPATA41, CACNA1H, FLNA, ANXA6, KANK2, SVIL, DACT3, TPM2, CCDC69, GPRASP1, HLA-DOA, SORBS1, PALM, SYNGR1, MYL9, MYOM1, BEX4, MEDAG, PLXNA4, FAM229A, C14orf132, TP73-AS1, MBNL1-AS1, CLIP3, COMP, TMEM59L, GRIK5, ACTA2, SORCS1, CNTNAP1, CRYAB, MGP, PRMT5-AS1, TNFSF12, ARHGEF25, C4orf48, C4A, CACNA1C-AS1, BVES, THBS4, BCHE, CLIP4, IGFBP5, AKT3, NRP2, FILIP1, PKD2, TMEM200B, SEC16B, POPDC2, CPXM2, LDB3, CALD1, SSPN, AVPR2, ARMCX1, MYO19, FLNC, PALLD, CHRNA10, LSM7, PNCK, AKAP12, SYNE1, AOC3, MAP1B, REEP2, HSPA12B, SYT11, MYH11, MEIS2, TSPAN2, KIDINS220, ITGA7, FAM129A, NACAD, TMOD1, DNAJB5, SULF1, FXYD6, FGF2, FBLN5, COL6A1, SYPL2, OSR1, MEIS1, CAND2, BOC, AGTR1, LPP, ANK2, TMEM47, ZEB1, MTG1, TAGLN, JPH2, DIXDC1, HSPB8, SPARCL1, TMEM87B, PDLIM3, JAM2, PPP2R2B
CNTFR	IQCD, IFT74, CNTFR
TRPM6	SCNN1B, TRPM6, GGT7
MAGEC2	CALB1, ZNF580, MAGEA3, AEBP1
CST4	TPK1
CCBE1	CFH, SLC7A2, COPZ2, WWTR1, ADGRA2, FHL1, PLEKHO1, EHD2, VIM, TIMP2, TNC, LTBP1, ATP2B4, PSD, MYLK, TIE1, CD109, MMP14, MRAS, COLEC12, CSRP1, C1R, SPON2, ITGA5, SYNC, NEXN, DDR2, COL6A3, PDZD4, PYGM, ABCC9, MAOB, CYBRD1, ACTN1, SPEG, FERMT2, ZNF532, FGFR1, TNS1, CHRNA3, GNAO1, C20orf194, ICAM1, CHRD, ZFHX4, CCDC80, SLC22A17, LMOD1, FBLN2, CTSB, DLC1, MAMDC2, SALL2, AMOTL1, GPR176, CLMP, RBPMS2, GREM1, MAP1A, AXL, NXN, RAB31, TNXB, NPR1, SCN9A, CLIC4, ANTXR1, CSGALNACT2, PCDH7, ZFPM2, LONRF2, OSCAR, SYNPO2, MRGPRF, SUSD5, MSRB3, DES, TUBB6, BASP1, FAM20C, CCDC184, SSC5D, GAS1, TMEM45A, RGMA, UBE2E2, TSHZ2, MXRA7, VMO1, COL18A1, CCBE1, SV2B, MITF, CMC1, COL14A1, PRELP, CACNA1H, PDLIM7, FLNA, KANK2, SVIL, DACT3, MYO5A, TPM2, MAP3K3, ATP10A, VGLL3, NRP1, PALM, LGALS1, MYL9, TIMP1, MEDAG, RASL12, S1PR3, PLXNA4, C14orf132, SYDE1, PLD3, CLIP3, COMP, TMEM59L, SFRP4, MEOX2, AEBP1, ACTA2, PMP22, CRYAB, HPX, ELK3, MGP, TNFSF12, ARHGEF25, STON1, BVES, PDE10A, LOX, PCDHB7, DPYSL3, GNAI2, GNB4, CLIP4, AKT3, NRP2, FILIP1, PKD2, TGFB3, TMEM200B, ITGB3, PECAM1, GJA5, ENOX1, GLT8D2, POPDC2, CPXM2, LDB3, CALD1, SRGN, RASSF8, FAM124B, C3, GLIS2, A4GALT, PALLD, PXDN, AKAP12, SYNE1, GFPT2, AOC3, MAP1B, SYT11, MYH11, TMTC1, CTIF, MEIS2, IL6ST, DZIP1, CTSL, B4GALNT1, FAM129A, GPNMB, DNAJB5, SULF1, FXYD6, EMILIN1, ENTPD1, FRMD6, FBLN5, MFGE8, TGFB1I1, IGFBP4, COL6A2, MEIS1, PHLDB2, BOC, SLIT2, ANK2, PPP1R18, TMEM47, MSN, ZEB1, SERPING1, FEZ1, TAGLN, JPH2, HSPB8, SPOCK1, SPARCL1, GJA1, HS3ST3A1, PDLIM3, JAM2, PPP2R2B
PTF1A	PTF1A, LUZP1, EPM2AIP1, PTPRE, IAH1
ASPA	YTHDC1, TBC1D13
IBSP	BCAT1, ITGA5, AMOTL1, BGN, ISM1
TNXB	THSD7A, SEMA3G, HIVEP2, QPCTL, ADGRA2, FHL1, LMO3, ATP2B4, MYLK, CD109, COLEC12, C1R, NEXN, DDR2, COL6A3, PDZD4, NOTCH3, FBLN1, TNS1, CIC, GNAO1, C20orf194, CCDC80, LMOD1, MAMDC2, AMOTL1, MAP1A, FAM107A, TNXB, KLF13, LONRF2, SYNPO2, MMRN2, PTPRM, HEG1, MSRB3, A2M, THBD, SSC5D, PSTK, C1S, CCBE1, SLIT3, SV2B, PIGP, CMC1, COL14A1, DUSP28, ZNF563, TRAPPC2, CACNA1H, FLNA, EP300, RASSF2, HMOX2, TRPS1, LYL1, ZNF469, C14orf132, CLIP3, AEBP1, CNTNAP1, MRPL27, ARHGEF17, ELK3, MAPKAPK5-AS1, MDGA1, LIFR, NIT2, NPRL2, CLIP4, IL1R1, PKD2, IFT43, PXN-AS1, PECAM1, CALD1, C3, ORMDL1, RTN4IP1, AKAP12, COX7B, AOC3, NDUFA2, VPS13B, SYT11, TMTC1, IL6ST, FAM129A, ARPC5L, TLN1, EMILIN1, FBLN5, NDUFB10, PIK3R5, COL6A2, HSPG2, ATP8B2, ITPKB, BOC, ECE2, ANK2, TMEM140, ZEB1, ITPR1, HSPB8, SPARCL1, JAM2
SLC25A34	TMEM82, SLC25A34, SLC4A4, MRPL16, ZBTB7A, MRPL21, NKX3-2, DOK4
OBP2B	OBP2B, PTENP1, FOSB
MMP7	MMP7
CHRM2	HSPB6, COX15, FHL1, LMO3, ATP2B4, PSD, MYLK, CSRP1, SYNC, NEXN, DDR2, PDZD4, PYGM, SPEG, FERMT2, PPP1R12B, TNS1, CHRNA3, GNAO1, LMOD1, MAMDC2, CLMP, RBPMS2, MAP1A, PPP1R14A, PLIN4, PCDH7, SEMA3E, LONRF2, KCNK3, SYNPO2, NBEA, ADCY5, MSRB3, DES, SYNM, NXPH3, CCBE1, SMTN, MORN5, PRELP, CACNA1H, FLNA, KANK2, DACT3, PSMD5, SORBS1, ASB2, MYL9, MYOM1, MBNL1-AS1, CLIP3, GRIK5, SFRP4, SORCS1, CRYAB, RAD51AP1, BVES, THBS4, BCHE, FILIP1, POPDC2, CPXM2, LDB3, CALD1, FLNC, SLC6A8, AOC3, MAP1B, MYH11, MEIS2, ITGA7, FAM129A, TMOD1, SULF1, FXYD6, MAPK4, MEIS1, BOC, AGTR1, LPP, ANK2, TAGLN, JPH2, DIXDC1, AKAP6, HSPB8, PGM5, JAM2
HABP2	GYG2, LY6G6D, TRNP1
DPT	HECW1, HSPB6, COPZ2, GAS7, DCN, SNAI2, PRDM6, FZD1, TSC22D3, MRAS, COLEC12, C1R, SPON2, MXRA8, NEXN, DDR2, PEA15, OLFML2B, FERMT2, FBLN1, FAP, MOXD1, MMP2, CCDC80, LMOD1, IGFBP7, FBLN2, AMOTL1, HTRA1, FBN1, CLMP, TUB, MFAP4, GREM1, AXL, NXN, RAB31, ZFPM2, NLGN2, DSEL, COL8A2, LRRC15, EFEMP2, MRGPRF, MSRB3, TUBB6, FAM20C, SSC5D, GAS1, UBE2E2, C1S, BGN, PRKD1, SLC24A3, THBS2, COL14A1, NUDT11, TCF4, DACT3, TPM2, ANKRD35, ITGBL1, CCDC69, CYS1, ATP10A, PALM, MMP11, MYL9, CRISPLD2, TRPS1, TENM3, TP73-AS1, CLIP3, MEIS3, CLEC11A, COMP, SFRP4, RARRES2, AEBP1, RAB34, NKX3-2, GLRB, MGP, ARHGEF25, SPARC, DPYSL3, PDGFRB, GNB4, PDE1A, CLIP4, IGFBP5, GPR68, TMEM200B, ENOX1, GLT8D2, RECK, CALD1, BICC1, ARMCX1, SGCE, GFPT2, AOC3, SERPINF1, SYT11, RERG, DZIP1, HLX, DNAJB5, SULF1, EMILIN1, LUM, FRMD6, FBLN5, MFGE8, CDH11, COL6A2, CTSK, MEIS1, SLIT2, ANK2, PDGFC, SERPING1, TENM4, FEZ1, TAGLN, BEND6, HSPB8, SPOCK1, PDLIM3
CYP3A4	CYP3A4
CCN5	COPZ2, LMCD1, ZFHX4, VAMP5, LGALS1, ECM2, MGP, BOC, NDUFB11
SLC51A	DUSP2, KALRN, PLCD3, CEACAM6, SLC51A, MGAT3
TACR2	TACR2, SYNM, MORN5, POPDC2, LDB3, PGM5
SCNN1B	CEACAM7, BCAS1, SLC26A3, SCNN1G, CA4, GPT, SCNN1B, PYGO1, ZG16, ISX, TMIGD1, GUCA2A, CDHR5, AQP8, WNT5B, MEP1A, TRPM6, DHRS11, CA1, SLC26A2
MMP8	SLC11A1, ADGRA2, MSR1, SLAMF8, COL5A3, PILRA, CERCAM, RAB31, MCEMP1, LILRB3, SP9, MAGEA3, SERPINE1, PANX1, DPP10-AS1, LINC00494, LOX, KCNJ13, SPP1, TAS2R31, INHBA, RASSF8, STARD3, C5AR2, TACC1
PRPH	ASB4, GAB2, SYNC, GNAO1, ZFPM2, SCG2, CCDC184, CEND1, PPME1, TMEM59L, PTPRZ1, SORCS1, TMEM179, FLNC, KIF1A, CALY, PRPH, FXYD6, PLCE1, TIPRL, TAGLN3, INA, NCAM1, RAB3C
SPRR2A	NRIP2, PGLYRP4, FTL, ASXL1, HS3ST4, TRIM69, PRPF6, KRTAP3-3, KRTAP3-1, HNRNPA1P33, SP9, RNU6ATAC, MAGEA3, MYBPHL, LINC01393, HOTAIR, CES1P1, LINC00278, SULT2A1, ERI3-IT1, TMEM229A, OR2W3, CTAGE8, ADAMTS19-AS1, C9, KCNJ13, PLG, HOXC12, EMC8, SMPD4, PELP1
CT45A1	CALCR, UPF1, GABRA3, KDM5D, TMSB10, ARID4B, UHRF1BP1, LHFPL4, SVOPL, EIF5B, APOA2, KCNE2, M1AP, FTCD, IER2, AKR7A3, H3F3A, PGLYRP4, IGFN1, NFATC3, TP63, ABCB11, ACTB, UBE2T, MRPL22, FTL, OSGEP, CWC22, SYNPR, ALB, PLSCR2, UBXN7, ZNF474, SUN3, TRPV6, PTCHD1, ATP9B, A2ML1, ENDOG, FBXO22, RBFOX3, TRAPPC2L, KMT2D, DYNLRB2, COMMD8, GABARAP, LONRF2, PKHD1, CLDN20, AFF1, BANP, MUCL1, CCR9, SLC26A9, INHBC, CCDC85B, CALCB, MBOAT4, KCNG2, FAM133A, RAB39A, R3HDM2, ZNF771, CYP8B1, TRAPPC5, CELF2-AS1, HS3ST4, GJD3, ANKRD45, ZNF730, ACTG1, SIVA1, LRRC70, NAP1L2, FOXE3, P2RY4, FOXD3, OR7D2, C15orf61, TCEAL3, KRT39, HIST1H4C, PHF2, PRB3, S100A6, ZBTB14, MAFK, ABCA4, PNMA5, LINC01285, PRR9, HSD3B2, OOEP, RPA4, PTPN20, LY6G6F, ST8SIA6-AS1, FAM221B, PRSS1, TMEM231, C11orf91, EIF3CL, KLRC3, ONECUT3, GYG2P1, HBA1, TRIM71, KRT31, IGF2-AS, TCF20, MYH9, ST13, RIMS4, SPEF1, RSPO4, NOL4, VGLL1, FAM173A, CALB1, HNRNPL, LHB, DKKL1, DIO1, KRTAP3-3, KRTAP3-1, HNRNPA1P33, FAM209B, KLRK1, CAPN14, LINC00612, DDX3X, FAM66B, LINC00598, MMP23A, SP9, RNU6ATAC, MAGEA3, HMSD, UBA52, MYBPHL, EGFR-AS1, POT1-AS1, LINC01393, NPY6R, PARD3-AS1, MRPL23-AS1, PGAM4, LINC00840, AKR1B15, ORM2, HOTAIR, CES1P1, ORM1, XIST, OGFR-AS1, KIF25-AS1, ANKRD18B, ENO1-AS1, FOXD3-AS1, HSBP1, WASIR2, RPS18, LINC00278, PRH1, ZBED9, TMA7, CEACAM5, SULT2A1, UPK1A, PMPCB, ATP6V0A4, PTPRZ1, POU6F2, EIF4H, SH3GL2, PKD2L1, PTGES3L-AARSD1, GABRA4, UGT2B10, SULT1E1, PF4V1, HGFAC, UPK2, DAO, CNOT2, GAPDH, ATN1, GABRR2, IDI2-AS1, ERI3-IT1, UQCRHL, TMEM229A, RPL13AP20, DPP10-AS1, JARID2-AS1, LINC00494, RNF148, VLDLR-AS1, GLIS3-AS1, SULT1C2P1, ZNF295-AS1, PRSS56, UNC5B-AS1, SHISA9, C2orf74, LINC01589, OR2W3, SCARNA7, SCARNA10, TCAM1P, KRBOX1, CORT, UGT1A1, AKAP2, PCDHAC2, GUCY2GP, C4orf48, WDR86-AS1, GSTA2, LINC01213, CTAGE8, CACNA1C-AS1, PCP4L1, CASC11, ADAMTS19-AS1, HS3ST5, RNF103-CHMP3, LINC01018, FAM218A, METTL21EP, LINC00589, TMED7-TICAM2, LINC00958, LINC00605, PRDM13, RPS12, COX7A2, C9, BCHE, USP9Y, PSMD14, KCNJ13, SOS1, KISS1R, VAX2, ASH1L, ERI3, PRRC2C, CASC1, CNR1, CYP20A1, SET, PPP4R4, EPCAM, ELOVL3, EVX1-AS, NACA2, CA3-AS1, C8orf37-AS1, EEF1G, KRTAP5-9, TAS2R20, DENND5B-AS1, MTRNR2L10, LINC01152, SMLR1, TAS2R31, TEN1, TRIM34, TMEM179, ADAM20P1, LINC01169, TGFBR3L, RNF126P1, PYCARD-AS1, OCLM, ALOX12P2, FAM72C, MYH4, DPRXP4, GACAT2, SNHG25, GDF10, LINC01443, SMIM17, MKNK1-AS1, PFN1P2, CAHM, CPN1, SFRP5, PCDHB8, MYOT, TBX4, GJB6, PLG, MED13L, HOXC13, HOXC11, HOXC12, DBH, INHA, GCNT7, ARHGAP40, MATN4, SEMG1, IL17C, HIST1H1D, TCP11, DEK, AMELX, IL37, CSTL1, FAM83C, GRPR, HRASLS, GNG13, SPINK2, HSPE1-MOB4, C17orf50, HIST2H4A, CTAGE15, TMEM56-RWDD3, PACERR, RBAKDN, HIST1H4K, HIST1H3B, HIST1H2BE, HIST1H2BO, HIST1H2AH, HIST1H3A, HIST1H2AJ, HIST1H2AL, GTF2IP1, HIST1H4D, PSMB3, HIST1H3C, C17orf78, CHMP1B2P, HIST1H2BI, PWAR5, LINC01101, FEZF1, ACKR4, KLK8, SULT4A1, TMEM160, TXLNGY, EMC8, PRR7, CA6, NMUR2, DYDC2, PRPF38B, VTCN1, SLCO1B1, NKX2-1, GATA4, IGFBPL1, RPS6, GCM1, CLCA2, ACTR2, SIX3, PPIG, UBL7, SMIM2, ZIC5, CYP1A1, RLBP1, UQCRC2, TXNL4A, TPGS1, RPS11, RPL13A, CTU1, HORMAD1, NAT8, CPO, CTDSP1, AHSG, LIX1, TBC1D7, GABRR1, VWDE, IGFBP1, SSC4D, AKAP4, BTBD10, TNKS1BP1, KLRF1, TMEM218, CNDP1, ACAD8, GRM1, RANBP2, AHCTF1, TEX29, TMSB4Y, WIF1, EEF1A1
CCDC198	NDUFV1, KRT31, RIMS4, KRTAP3-3, HNRNPA1P33, LINC00612, SP9, FOXD3-AS1, SULT2A1, PF4V1, DPP10-AS1, ADAMTS19-AS1, KCNJ13
BEST2	CLCA4, BEST2, SI, B4GALNT2, REP15, KLK15, ZG16, AKAP5, ITLN1, TMIGD1, ENTPD8, MB, B3GNT6, SLC44A4, CD177, FER1L6, CDKN2B-AS1, TPSG1, SPINK4, SPDEF, MT1G, FCGBP, CBFA2T3, PYY, REG4, KLK3, MUC4, PLAC8, ANO7
CLDN18	CLDN18, CELP, ZNF24, CHST6, HOXC6, CES1, LY6G6F, PSMA7, POFUT1, PIGU, LINC01132, AMACR, LY6G6D, UBE2V1, STAU1, DSTN, RALY, PLAGL2, RBM39, TCN1
TEX11	MAP4K1
MT4	LHFPL4, ALB, RAB1B, CALCB, PRR9, PSORS1C2, ST8SIA6-AS1, ARID3C, KLRC3, GYG2P1, KRT31, IGF2-AS, RIMS4, NOL4, VSIG1, VGLL1, SCG3, LHB, KRTAP3-3, KRTAP3-1, HNRNPA1P33, RAD51AP2, LINC00612, MMP23A, SP9, MAGEA3, HMSD, LINC01393, NPY6R, CES1P1, KIF25-AS1, ANKRD18B, ENO1-AS1, FOXD3-AS1, LINC00278, GABRA4, HGFAC, DAO, ERI3-IT1, TMEM229A, DPP10-AS1, LINC00494, GLIS3-AS1, OR2W3, TCAM1P, KRBOX1, GSTA2, CTAGE8, ADAMTS19-AS1, LINC01018, C9, BCHE, KCNJ13, APOA1, GACAT2, NBPF12, RPS6, GREB1L, OAZ3, PTPRO
NSG2	RAPGEF6, PDZD4, CHRNA3, GNAO1, SCN3B, LONRF2, KCNK3, SCG2, SYNPO2, DES, PNMA1, ATP6V1G2, TMEM59L, GRIK5, PTPRZ1, SORCS1, ARHGEF38, CNR1, TMEM179, CPXM2, KIF1A, AOC3, REEP2, MYH11, PRPH, CAND2, AGTR1, ANK2, ZEB1, INA, DIXDC1, RAB3C
B4GALNT2	CEACAM7, VSIG2, BEST2, PIGR, ST6GALNAC1, SLC4A4, SI, B4GALNT2, MT1E, AGR3, ZG16, ITLN1, MB, B3GNT6, CA2, FER1L6, ADH1C, TSPAN1, SPINK4, SPDEF, FCGBP, SLC14A2, CA1, REG4, CLCA2, PLAC8, NR3C2
EN2	EN2, DHX58, CAHM
PCSK2	MAMDC2, SCN3B, SCG2, MRGPRF, NPY6R, TMEM59L, GRIK5, SORCS1, HS3ST5, C9, ARTN, GACAT2, PLG, HOXC13, HOXC12, HRASLS, SPINK2, PACERR, RBAKDN, HIST1H4K, GATA5, NMUR2, DYDC2, SLCO1B1, SMIM2, INA, RAB3C
CGB5	CGB5
ONECUT3	ONECUT3, LINC01393, DENND5B-AS1, NMUR2
C7	FHL1, EHD2, ATP2B4, NGFR, FBXO32, COLEC12, PDZD4, LIMS2, FBLN1, GNAO1, TUBA1A, TNXB, BOLA2B, KCNK3, SLIT3, FNBP1, PRELP, PALM, SGK2, CXCL12, SORCS1, CRYAB, MGP, C7, THBS4, MAP7D1, C3, AOC3, MYH11, FAM129A, BOC, LPP, SLIT2, ANK2, TAGLN, JPH2, RAB3C
LY6G6F	ATP9A, SLC35C2, PCMTD2, LY6G6F, THUMPD3-AS1, R3HDML, PABPC1L, NELFCD, RPRD1B, LINC00893, LY6G6D, MTRF1, RBM39, ZSWIM3, USPL1, GIGYF1, MCU
TMEM100	FHL1, NGFR, TIE1, ANKRD23, CYBRD1, TNS1, GNAO1, CLEC3B, POLR2H, MAMDC2, PKNOX2, MFAP4, FAM107A, MRGPRF, SELP, A2M, SCN4B, SLC9A9, C1S, CLDN5, ANKRD35, SPRN, SYNGR1, PTGDS, PRPF40B, ALKBH6, EGFL8, LIFR, PDE1A, ADGRL2, PPT2-EGFL8, STARD8, SEC61G, NOVA1, FBLN5, RGL1, ANKMY1, SPARCL1, RAB3C, ABI3BP, PGM5, JAM2
PNMA5	CNST, HSPA4L, MICU2, HSPBAP1, KNTC1, PNMA5, WASIR2, ZBTB22, NKX2-1
SCNN1G	KLHL13, SCNN1G, SCNN1B, CANT1, MBOAT1, B4GALNT3, LMO4, EIF3H, FAM83A, PIEZO2
SLCO1B3	ZNF845, SLCO1B3, SLCO1B1
SLC51B	CEACAM7, FYN, SPEN, TMPRSS3, SLC26A3, HNRNPC, PPP1R14D, TMEM37, C11orf86, PNPLA1, TMIGD1, LRRC19, SLC51B, AQP8, LEFTY1, HHLA2, NR5A2, SMIM6, SEMA6D, TMEM236, SLC26A2
HAND1	HSPB6, LMO3, ATP2B4, PSD, MYLK, NEXN, DDR2, PDZD4, PYGM, SPEG, TNS1, CHRNA3, GNAO1, ZFHX4, LMOD1, MAMDC2, CFL2, SCN3B, RBPMS2, PPP1R14A, PLIN4, SCN9A, LONRF2, KCNK3, MAP6, SYNPO2, MRGPRF, DES, BASP1, SYNM, NXPH3, CCBE1, CBX6, MORN5, PRELP, FLNA, KANK2, FBXL22, DACT3, TPM2, RBM20, SORBS1, MYL9, KRTAP3-3, LINC00612, SP9, RNU6ATAC, MAGEA3, NPTXR, LINC01393, MBNL1-AS1, KIF25-AS1, FOXD3-AS1, LINC00278, GRIK5, PTPRZ1, NCS1, SORCS1, NKX3-2, DAO, TMEM229A, TCAM1P, CTAGE8, PCP4L1, ADAMTS19-AS1, LINC01018, BVES, CEP72, C7, THBS4, C9, BCHE, KCNJ13, FILIP1, CNR1, DENND5B-AS1, SMLR1, TAS2R31, LINC01169, RNF126P1, GACAT2, POPDC2, CPXM2, LDB3, NUDT10, HOXC12, SPINK2, FLNC, KIF1A, MAP1B, REEP2, MYH11, FAM129A, DNAJB5, FXYD6, GMPPA, CAND2, NFKBIZ, BOC, AGTR1, TRPC1, LPP, TAGLN, JPH2, TMEM218, DIXDC1, AKAP6, RNF144A, HSPB8
SPRR3	S100A16, FITM2, SERPINB5, SERINC3
MYOT	COMMD9, GACAT2, MYOT, PLG, SEMG1, HSPE1-MOB4, PACERR, RBAKDN, CA6, SMIM2, LIX1, DCP1B
CNN1	CFH, HSPB6, THSD7A, COPZ2, GAS7, TSPAN9, ANOS1, DCN, EHD3, WWTR1, ADGRA2, FHL1, PLEKHO1, EHD2, HSD17B6, VIM, VCL, TIMP2, VCAN, TNC, LMO3, LTBP1, ELN, DKK3, FOXN3, CDK14, ATP2B4, PSD, PRDM6, CALCRL, MYLK, TMEM206, TIE1, EML1, CD109, FBXO32, MMP14, FZD1, ERG, DZIP1L, MRAS, COLEC12, DYNC1I1, FCER1G, CSRP1, C1R, LRRC36, ITGA5, SYNC, MXRA8, FAAP20, NEXN, DNAJB4, DDR2, OLFML2B, CDC42EP3, PBXIP1, COL6A3, TRO, PDZD4, PYGM, ABCC9, CYBRD1, LIMS2, SPEG, FERMT2, GLI2, MRPS34, NOTCH3, TACR2, PPP1R12B, FGFR1, FBLN1, FAP, TNS1, CHRNA3, MEF2C, MMP2, GNAO1, PTHLH, C20orf194, EBF4, CHRD, ABCC6, ZFHX4, CCDC80, SLC22A17, FSTL1, LMOD1, IGFBP7, FBLN2, SLMAP, ZC3H12A, HEYL, RNF180, CTHRC1, GEM, MAMDC2, CFL2, ZCCHC24, SALL2, AMOTL1, HTRA1, GPR176, JAM3, FBN1, CLMP, APBB1, TUB, MFAP4, C16orf45, RBPMS2, GREM1, MAP1A, CERCAM, TUBA1A, AXL, PPP1R14A, PLIN4, NXN, FILIP1L, RAB31, TNXB, PHYHIP, ROR2, MN1, SCN9A, ANTXR1, CSGALNACT2, PCDH7, TPST1, ZFPM2, SEMA3E, LONRF2, PYGO1, KCND3, HOPX, MAP6, SPSB1, ANO5, COL8A2, SCG2, LRRC15, CALB2, SYNPO2, EFEMP2, CYP7B1, NBEA, MRGPRF, ADCY5, MMRN2, PTPRM, SUSD5, HEG1, STAT5B, MSRB3, FZD4, DES, A2M, KLHL38, TUBB6, TPRN, DIRAS1, PNMA1, HIC1, FAM20C, CCDC184, DTX3, SSC5D, C3orf80, LYNX1, GAS1, RGMA, HHIPL1, SYNM, C1S, TSHZ2, BGN, MXRA7, NXPH3, COL18A1, GJC1, CCBE1, FHL3, CBX6, ARSI, SMTN, PRKD1, SLIT3, SMIM10, SLC24A3, SV2B, OLFML2A, MORN5, THBS2, MITF, TRPV2, COL14A1, PRELP, NTNG2, NUDT11, CACNA1H, TCF4, ZNF512B, PDLIM7, FLNA, ANXA6, KANK2, SVIL, FBXL22, DACT3, ZNF677, CSF2RA, TPM2, ANKRD35, CCDC69, ZNF521, MAP3K3, MAFB, BMPR2, COL5A2, PRRT1, ATP10A, VGLL3, SORBS1, PALM, MMP11, LGALS1, NEFH, SYNGR1, ASB2, MYL9, MYOM1, MXRA5, MEDAG, WFDC1, RASL12, CPQ, SARS2, MXD3, LBH, TENM3, PLXNA4, FAM229A, C14orf132, TP73-AS1, MBNL1-AS1, SYDE1, CLIP3, MEIS3, COMP, TMEM59L, GRIK5, CAV1, PTPRZ1, PCOLCE, SFRP4, MEOX2, AEBP1, SPIN1, TGFBR1, NCS1, ACTA2, CNTNAP1, COL1A1, PMP22, RAB34, GLRB, KLHL5, CRYAB, ARHGEF17, GLI1, ELK3, MGP, ADGRD1, COL12A1, RGS5, ANKRD65, TNFSF12, ZNF542P, AQP1, ARHGEF25, PLEKHO2, STON1, LINC01011, SCARF2, MDGA1, BVES, QKI, LAMA4, LOX, SPARC, PCDHB7, THBS4, DPYSL3, PDGFRB, BCHE, GNB4, ACVR1, PDE1A, CLIP4, IGFBP5, RGS2, AKT3, ADGRL2, TNFSF4, NRP2, FILIP1, PKD2, TGFB3, PCDHGA12, TMEM200B, ITGB3, PECAM1, PLXDC2, ENOX1, GLT8D2, POPDC2, FABP3, CPXM2, CSMD2, HPCA, LDB3, INHBA, CALD1, NUDT10, CHST3, BICC1, RASSF8, SSPN, MMP19, COL10A1, FAM124B, SLC12A4, AHNAK, GLIS2, ARMCX1, HELB, SGCE, LIX1L, NBPF25P, A4GALT, FLNC, CALU, LOXL1, PALLD, APOE, APOC1, PXDN, COL5A1, PNCK, AKAP12, SYNE1, RFTN1, PDLIM4, GFPT2, AOC3, TMEM204, MAP1B, ZNF304, RAMP1, SERPINF1, REEP2, SYT11, ALDH3B2, MYH11, CATSPERB, MEIS2, TSPAN2, COL4A2, DZIP1, ETS1, MDFIC, ITGA7, FAM129A, GPNMB, NACAD, TMOD1, TLN1, DNAJB5, LRRC32, SULF1, FXYD6, ITGA11, EMILIN1, LOXL4, ENTPD1, ITGAV, FGF2, BMPR1B, PRICKLE1, LUM, FRMD6, FBLN5, MFGE8, TGFB1I1, CMTM3, CDH11, COL6A1, COL6A2, EMP3, RCN3, SYPL2, HMCN1, RGL1, ATP8B2, WNT9A, MEIS1, LIPT1, CAND2, PHLDB2, BOC, AGTR1, TRPC1, LPP, SLIT2, CORIN, ANK2, PDGFC, FAM193B, DAAM2, IGFBP3, TMEM47, MSN, SLC16A2, ZEB1, SERPING1, P4HA3, FEZ1, TAGLN, JPH2, DIXDC1, ITPR1, HSPB8, SPOCK1, SPARCL1, LGI2, PGM5, PDLIM3, JAM2, CFAP70
PAGE1	SLC44A4, ACADS
LMO3	THSD7A, FHL1, HSD17B6, LMO3, ATP2B4, PSD, PRDM6, MYLK, CSRP1, COX7A1, PDZD4, PYGM, LIMS2, SPEG, TACR2, PPP1R12B, TNS1, CHRNA3, CXCL2, GNAO1, ZFHX4, LMOD1, TNFRSF11B, MAMDC2, JAM3, RBPMS2, GREM1, PLIN4, TMEM68, TNXB, PHYHIP, PCDH7, SEMA3E, LONRF2, NPTX1, SYNPO2, MRGPRF, ADCY5, MSRB3, DES, GPBAR1, RGMA, SYNM, SLC8A1, SMTN, PBX1, MORN5, PRELP, KANK2, DACT3, TPM2, SORBS1, ASB2, MYL9, RASL12, PLXNA4, C4B, C14orf132, MBNL1-AS1, CLIP3, GRIK5, VIPR2, PTPRZ1, SORCS1, GLRB, CRYAB, MGP, ADGRD1, ANKRD65, GOLGA2P5, BVES, THBS4, DPYSL3, BCHE, FILIP1, PKD2, ENOX1, POPDC2, CPXM2, LDB3, FLNC, KIF1A, AOC3, MYH11, DTNA, ITGA7, TMOD1, FXYD6, FBLN5, SYPL2, MEIS1, CAND2, BOC, AGTR1, LPP, ANK2, TAGLN, JPH2, DIXDC1, HSPB8, SPARCL1, PGM5, PDLIM3, JAM2, FMN2, RAB39B
PKIB	CEACAM7, CDKN2B-AS1, RPS6KA1, PKIB, ITM2C, PLAC8
FGF20	FGF20, ZNF22, GPRIN1, CREB3L2, TBKBP1, EVX1, PHC1, TBX3, TBCD
UGT2B17	FMNL2, AXDND1, DGCR2, ITLN1, UGT2B15, UGT2B17, TLX1, ADH1C, SPINK2, EMC4, GPR55
PSD	HSPB6, FHL1, HSD17B6, LMO3, ATP2B4, PSD, MYLK, FBXO32, CSRP1, RDH13, SYNC, DDR2, PDZD4, PYGM, SPEG, TFRC, TACR2, PPP1R12B, TNS1, CHRNA3, GNAO1, CHRD, ZFHX4, LMOD1, MAMDC2, CFL2, AMOTL1, JAM3, FAM111A, RBPMS2, MAP1A, AXL, PLIN4, NXN, PHYHIP, SEMA3E, LONRF2, MAP6, SYNPO2, MRGPRF, MSRB3, DES, TUBB6, GAS1, RGMA, SYNM, CCBE1, SMTN, SMIM10, ZNF445, MORN5, THBS2, ZNF781, CACNA1H, PDLIM7, FLNA, KANK2, DACT3, TPM2, CCDC69, GPRASP1, THUMPD3-AS1, SORBS1, NEFH, ASB2, MYL9, RASL12, PLXNA4, NPTXR, RNF144A-AS1, MBNL1-AS1, CLIP3, GRIK5, SFRP4, SORCS1, CNTNAP1, NKX3-2, ARHGEF25, BVES, THBS4, BCHE, CLIP4, AKT3, FILIP1, TMEM200B, ENOX1, POPDC2, CPXM2, LDB3, CALD1, GLIS2, FLNC, PALLD, AKAP12, AOC3, MYH11, MEIS2, NOTCH2, ITGA7, FAM129A, NACAD, DNAJB5, FXYD6, MAPK4, SYPL2, MEIS1, PHLDB2, BOC, LPP, MCPH1, TAGLN, JPH2, DLG2, CACNA1C, HSPB8, SPARCL1, JAM2, PPP2R2B
KRT80	ABCB4, IL17RC, CLMP, KRT80, FOSL1, AGBL4, IGFL4, TBC1D2, RANBP1
XAGE2	GABRA3, LHFPL4, KCNE2, FTCD, TMPRSS11E, ZNF691, TRPV6, LONRF2, PKHD1, FGA, ATPAF2, CALCB, KCNG2, TRAPPC5, DEXI, HS3ST4, PAX5, NPSR1-AS1, LYPD2, PNMA5, OOEP, PRSS1, KLRC3, ONECUT3, GYG2P1, KRT31, RIMS4, NOL4, LHB, KRTAP3-3, HNRNPA1P33, MMP23A, SP9, RNU6ATAC, MAGEA3, HMSD, LINC01393, PARD3-AS1, MRPL23-AS1, HOTAIR, CES1P1, ORM1, KIF25-AS1, ANKRD18B, FOXD3-AS1, LINC00278, ATP6V0A4, POU6F2, SH3GL2, PF4V1, HGFAC, DAO, IDI2-AS1, ERI3-IT1, TMEM229A, LINC00494, RNF148, GLIS3-AS1, SULT1C2P1, SHISA9, OR2W3, SCARNA10, TCAM1P, KRBOX1, UGT1A1, WDR86-AS1, GSTA2, LINC01213, CTAGE8, CASC11, ADAMTS19-AS1, HS3ST5, RNF103-CHMP3, LINC01018, FAM218A, METTL21EP, LINC00589, LINC00605, PRDM13, C9, KCNJ13, PPP4R4, EEF1G, DENND5B-AS1, MTRNR2L10, SMLR1, TAS2R31, LINC01169, RNF126P1, ALOX12P2, MYH4, GACAT2, SNHG25, LINC01443, SMIM17, PFN1P2, CAHM, CPN1, SFRP5, MYOT, TBX4, GJB6, PLG, HOXC13, HOXC11, HOXC12, INHA, ARHGAP40, SEMG1, HIST1H1D, TCP11, AMELX, FAM83C, HRASLS, GNG13, SPINK2, HSPE1-MOB4, C17orf50, HIST2H4A, CTAGE15, PACERR, RBAKDN, HIST1H4K, HIST1H3B, HIST1H2BE, HIST1H2AH, HIST1H3A, HIST1H2AJ, HIST1H2AL, GTF2IP1, HIST1H4D, HIST1H3C, HIST1H2BI, PWAR5, GATA5, TXLNGY, CA6, NMUR2, DYDC2, SLCO1B1, NKX2-1, GATA4, IGFBPL1, SMIM2, ZIC5, CYP1A1, RLBP1, NAT8, LIX1, ADAMTS19, GABRR1, IGFBP1, AKAP4, KLRF1, GRM1, TMSB4Y
MYBPHL	CREB3L1, ZMYND19, RAB4A, CEL, GBA, KRTAP3-3, KRTAP3-1, SP9, MAGEA3, MYBPHL, LINC00278, SULT2A1, HGFAC, PRSS56, KCNJ13
ELANE	FAM161A, ASB9, ZNF670-ZNF695
CTAG2	ARX, GABRA3, TMSB10, M1AP, ATP6V0D1, ACTB, FTL, TMPRSS11E, F11, CCNK, ALB, ZNF474, SFXN1, TRPV6, PTCHD1, SMCO2, A2ML1, SETD5, ZNF354A, SLC26A9, CALCB, MKRN3, MRPL41, ACTG1, ATP6V0C, NAP1L2, IL17REL, NCCRP1, NPSR1-AS1, LYPD2, PNMA5, LINC01285, HSD3B2, OOEP, FAM221B, C11orf91, EIF3CL, KLRC3, C1RL-AS1, ONECUT3, GYG2P1, HBA1, KRT31, IGF2-AS, PMM1, RIMS4, SPEF1, NOL4, VGLL1, LHB, DKKL1, DIO1, KRTAP3-3, KRTAP3-1, HNRNPA1P33, CAPN14, LINC00612, DDX3X, LINC00598, MMP23A, SP9, FAM228B, RNU6ATAC, MAGEA3, HMSD, MYBPHL, EGFR-AS1, LINC01393, NPY6R, PARD3-AS1, MRPL23-AS1, PGAM4, AKR1B15, HOTAIR, CES1P1, EPHA1-AS1, ORM1, XIST, KIF25-AS1, ANKRD18B, ENO1-AS1, FOXD3-AS1, HSBP1, WASIR2, LINC00278, DLG3-AS1, SULT2A1, UPK1A, ATP6V0A4, PTPRZ1, POU6F2, SH3GL2, PKD2L1, GABRA4, PF4V1, HGFAC, DAO, IDI2-AS1, ERI3-IT1, TMEM229A, DPP10-AS1, JARID2-AS1, LINC00494, RNF148, GLIS3-AS1, SULT1C2P1, PRSS56, SHISA9, C2orf74, LINC01589, OR2W3, SCARNA7, SCARNA10, KLHL41, TCAM1P, KRBOX1, UGT1A1, AKAP2, GUCY2GP, WDR86-AS1, GSTA2, LINC01213, CTAGE8, ADAMTS19-AS1, HS3ST5, RNF103-CHMP3, LINC01018, FAM218A, METTL21EP, LINC00589, TMED7-TICAM2, LINC00958, LINC00605, PRDM13, RPS12, COX7A2, C9, USP9Y, KCNJ13, VAX2, CASC1, PPP4R4, CA3-AS1, C8orf37-AS1, EEF1G, KRTAP5-9, TAS2R20, DENND5B-AS1, MTRNR2L10, SMLR1, TAS2R31, TMEM179, LINC01169, TGFBR3L, RNF126P1, ALOX12P2, FAM72C, DPRXP4, GACAT2, SNHG25, LINC01443, SMIM17, MKNK1-AS1, PFN1P2, CAHM, CPN1, SFRP5, MYOT, TBX4, GJB6, PLG, HOXC13, HOXC11, HOXC12, INHA, ARHGAP40, SEMG1, IL17C, TCP11, AMELX, IL37, MED1, CSTL1, FAM83C, HRASLS, GNG13, SPINK2, HSPE1-MOB4, C17orf50, CTAGE15, PLS3-AS1, PACERR, RBAKDN, HIST1H4K, HIST1H3B, HIST1H2BE, HIST1H2AH, HIST1H3A, HIST1H2AJ, HIST1H2AL, GTF2IP1, HIST1H4D, PGM5P2, HIST1H3C, C17orf78, HIST1H2BI, LINC01101, TXLNGY, COX4I1, CA6, NMUR2, DYDC2, GSTM1, LAMTOR5, SLCO1B1, EMX1, NKX2-1, GATA4, RPS6, CLCA2, ACTR2, SIX3, SMIM2, CYP1A1, TXNL4A, RPS11, NAT8, LIX1, GABRR1, AKAP4, KLRF1, CNDP1, GRM1, WIF1
SP9	ACTB, FTL, ACTG1, NOL4, KRTAP3-3, KRTAP3-1, HNRNPA1P33, MMP23A, SP9, RNU6ATAC, MAGEA3, MYBPHL, LINC01393, NPY6R, MRPL23-AS1, HOTAIR, CES1P1, KIF25-AS1, ENO1-AS1, FOXD3-AS1, WASIR2, RPS18, LINC00278, SULT2A1, ATP6V0A4, SH3GL2, SORCS1, PF4V1, HGFAC, DAO, ERI3-IT1, TMEM229A, DPP10-AS1, RNF148, GLIS3-AS1, SULT1C2P1, PRSS56, OR2W3, TCAM1P, KRBOX1, WDR86-AS1, GSTA2, CTAGE8, ADAMTS19-AS1, HS3ST5, LINC01018, FAM218A, C9, BCHE, USP9Y, KCNJ13, DENND5B-AS1, MTRNR2L10, TAS2R31, LINC01169, HOXC12, HSPE1-MOB4, RPS11
RBPMS2	CFH, HSPB6, BTBD7, ANOS1, EHD3, WWTR1, ADGRA2, FHL1, PLEKHO1, EHD2, HSD17B6, VIM, TIMP2, RAI14, TNC, EPHA3, LMO3, LTBP1, ELN, FAM168A, ATP2B4, PSD, PRDM6, CALCRL, MYLK, SEC61A2, TIE1, EML1, FBXO32, AFAP1L1, TSPAN18, MRAS, CSRP1, COX7A1, ITGA5, TAL1, SYNC, NEXN, DDR2, MRPL55, COL6A3, PDZD4, PYGM, ADGRF5, MAOB, ARHGAP10, VASH1, CYBRD1, LIMS2, SPEG, FERMT2, NOTCH3, NUAK1, PPP1R12B, FGFR1, TNS1, CHRNA3, MEF2C, MMP2, GNAO1, C20orf194, EBF4, ZFHX4, SLC22A17, TGFB2, FSTL1, LMOD1, HEYL, APEH, RNF180, MAMDC2, CFL2, ZCCHC24, PKNOX2, COMTD1, SALL2, AMOTL1, JAM3, FBN1, CLMP, APBB1, ILK, TUB, MFAP4, RBPMS2, GREM1, MAP1A, CERCAM, GPRC5B, DUS2, TUBA1A, AXL, PPP1R14A, PLIN4, NXN, SCARA3, VASN, FILIP1L, PHYHIP, SCN9A, CLIC4, SEMA3E, DCLK2, LONRF2, PYGO1, NPTX1, KCNK3, MCC, MAP6, SPSB1, SYNPO2, EFEMP2, CYP7B1, MRGPRF, ADCY5, C11orf86, MMRN2, PTPRM, CSPG4, HEG1, MSRB3, FZD4, DES, A2M, KLHL38, TUBB6, CASKIN2, CCDC184, THBD, SSC5D, LYNX1, F2R, RGMA, SYNM, C1S, BGN, CRIP2, COL18A1, GJC1, SLC8A1, CCBE1, CBX6, SMTN, PRKD1, SMIM10, SLC24A3, SV2B, OLFML2A, MORN5, NAP1L2, PDE2A, CMC1, FNBP1, C3orf62, PRELP, FHIT, FAT4, CACNA1H, TCF4, ZNF512B, PDLIM7, FLNA, ANXA6, KANK2, SVIL, FBXL22, SLC22A5, DACT3, HHLA3, ZNF677, SNHG12, TPM2, C3orf35, GPRASP1, BMPR2, SORBS1, PDGFB, SYNGR1, ASB2, MYL9, WFDC1, CRISPLD2, EARS2, RASL12, AKR7L, S1PR3, PAM16, PLXNA4, FAM229A, C14orf132, TP73-AS1, MBNL1-AS1, SYDE1, CLIP3, TMEM59L, GRIK5, CAV1, PTPRZ1, AEBP1, SPIN1, ECM2, ENG, NCS1, CXCL12, ACTA2, CNTNAP1, KLHL5, CRYAB, ARHGEF17, EIF4G2, MGP, ADGRD1, RGS5, ANKRD65, PITRM1-AS1, GOLGA2P5, ARHGEF25, EGFL8, C4A, CAP2, BVES, THBS4, PCDH12, PDGFRB, BCHE, FGF12, GNB4, ZBTB47, ACVR1, PDE1A, EFHD1, CHST10, AKT3, ADGRL2, NRP2, FILIP1, PKD2, IRF2BPL, TMEM200B, ITGB3, PECAM1, PCDHGA9, GJA5, ENOX1, POPDC2, CPXM2, LDB3, RECK, CALD1, RASSF8, HIF3A, GLIS2, ARMCX1, HIP1, CTAGE15, FLNC, CHN1, PALLD, PXDN, AKAP12, PDLIM4, AOC3, RAMP2, TMEM204, MAP1B, REEP2, HSPA12B, SYT11, MYH11, TMTC1, MEIS2, APLNR, COL4A2, DZIP1, CTSL, ITGA7, FAM129A, LAMC1, NACAD, TMOD1, DNAJB5, LRRC32, SULF1, RDX, FXYD6, EMILIN1, LOXL4, FGF2, PRICKLE1, FBLN5, TGFB1I1, CMTM3, CDH11, COL6A1, COL6A2, HSPG2, SYPL2, ATP8B2, WNT9A, MEIS1, FAM171B, CCDC150, CAND2, BOC, AGTR1, LPP, ANK2, DAAM2, TMEM47, ZEB1, FAM13C, TAGLN, JPH2, ITGB1, DIXDC1, ITPR1, DIP2C, EDNRA, HSPB8, TCF7L1, SPOCK1, SPARCL1, LGI2, PGM5, PDLIM3, JAM2, ADAMTS1, FGD5
USP2	USP2, LIMK2, GLE1
SYNPO2	CFH, HSPB6, THSD7A, WWTR1, ADGRA2, FHL1, PLEKHO1, EHD2, HSD17B6, TNC, LMO3, LTBP1, ELN, DKK3, ATP2B4, PSD, PRDM6, MYLK, FBXO32, MRAS, CSRP1, C1R, COX7A1, SYNC, NEXN, DDR2, COL6A3, PDZD4, PYGM, ACTN1, LIMS2, SPEG, FERMT2, NOTCH3, PPP1R12B, FGFR1, FBLN1, TNS1, CHRNA3, MEF2C, GNAO1, C20orf194, CHRD, ZFHX4, LMOD1, IGFBP7, CLEC3B, RNF180, DLC1, MAMDC2, PTCHD1, CFL2, ZCCHC24, SALL2, AMOTL1, JAM3, CLMP, MFAP4, RBPMS2, MAP1A, TUBA1A, AXL, PPP1R14A, PLIN4, NXN, FILIP1L, TNXB, SCN9A, PCDH7, SEMA3E, LONRF2, KCNK3, COL8A2, SYNPO, SYNPO2, NBEA, MRGPRF, SH3RF3, ADCY5, MMRN2, PTPRM, SUSD5, HEG1, MSRB3, DES, ARHGAP1, A2M, FAM20C, THBD, SSC5D, LYNX1, RGMA, SYNM, C1S, SLC8A1, CCBE1, SMTN, PRKD1, SLIT3, SLC24A3, SV2B, MORN5, PCYT2, NAP1L2, PDE2A, MITF, FNBP1, COL14A1, PRELP, ZNF471, CACNA1H, TCF4, PDLIM7, FLNA, KANK2, SVIL, DACT3, TPM2, CCDC69, ZNF521, GPRASP1, DMD, ATP10A, SORBS1, NRP1, PALM, SYNGR1, ASB2, MYL9, CRISPLD2, FOXF1, RASL12, PLAT, LBH, S1PR3, MYL5, PLXNA4, C4B, FAM229A, C14orf132, MBNL1-AS1, SYDE1, CLIP3, TMEM59L, GRIK5, CAV1, VIPR2, AEBP1, ENG, ACTA2, SORCS1, CNTNAP1, CRYAB, ARHGEF17, TNS2, MGP, ADGRD1, RGS5, PYY2, ARHGEF25, STON1, C4A, BVES, QKI, LAMA4, THBS4, DPYSL3, PDGFRB, FAM162A, BCHE, PDE1A, CLIP4, IGFBP5, WRAP73, NID1, AKT3, FILIP1, CNR1, PKD2, TGFB3, TMEM200B, GJA5, POPDC2, CPXM2, LDB3, CALD1, NUDT10, ARMCX1, FLNC, PALLD, COL5A1, AKAP12, SYNE1, RFTN1, AOC3, MAP1B, REEP2, SYT11, MYH11, TMTC1, MEIS2, NOTCH2, COL4A2, ITGA7, FAM129A, TMOD1, DNAJB5, FXYD6, THBS1, EMILIN1, LOXL4, FGF2, PRICKLE1, NOVA1, FBLN5, MFGE8, TGFB1I1, CDH11, MAPK4, COL6A1, COL6A2, HMCN1, ATP8B2, WNT9A, MEIS1, AFF3, CAND2, PHLDB2, BOC, AGTR1, SLIT2, ANK2, DAAM2, TMEM47, ZEB1, MTG1, SERPING1, TAGLN, JPH2, DIXDC1, ITPR1, HSPB8, SETBP1, SPARCL1, LGI2, SEMA3D, PGM5, PDLIM3, JAM2
COL11A1	CFH, HECW1, PLXND1, COPZ2, GAS7, SELE, IFFO1, ANOS1, DCN, SLC11A1, WWTR1, SNAI2, ADGRA2, EHD2, VIM, APBA2, TIMP2, VCAN, MSR1, RAI14, LTBP1, ELN, DKK3, CDK14, SLC2A3, BCAT1, LZTS1, PRDM6, ST3GAL6, CD84, CD109, MMP14, FZD1, DZIP1L, MRAS, COLEC12, ADAMTS4, FCER1G, C1R, SPON2, NPR2, GPSM1, COX7A1, ITGA5, RAVER2, LAPTM5, SYNC, MXRA8, DDR2, OLFML2B, KIF26B, COL6A3, TRO, FSTL3, VASH1, LIMS2, FERMT2, GLI2, NOTCH3, NUAK1, ZNF532, RARB, FGFR1, FBLN1, FAP, SLC1A3, TNS1, C1QTNF3, ITGB5, COL16A1, PILRA, HSD17B14, ADAMTS2, MMP2, NID2, PTHLH, C3orf18, C20orf194, CPXM1, P2RX7, ICAM1, CHRD, ZFHX4, CCDC80, SLC22A17, FSTL1, LMOD1, IGFBP7, FBLN2, HEYL, GPX8, DLC1, CTHRC1, DACT1, AMOTL1, HTRA1, GPR176, JAM3, FBN1, CLMP, TUB, GREM1, MAP1A, CERCAM, PRRX2, TUBA1A, AXL, NXN, RAB3IL1, LTBP3, VASN, FILIP1L, RAB31, BMP1, ROR2, CPT1C, ANTXR1, LIMS1, CSGALNACT2, PCDH7, ITGAM, TPST1, ZFPM2, NLGN2, OSCAR, PYGO1, CHST11, MCC, DSEL, HOPX, COL8A2, LAMB2, LRRC15, CALB2, EFEMP2, CYP7B1, MRGPRF, HEG1, MSRB3, PHLDA3, PHYHD1, TUBB6, SPHK1, BASP1, FAM20C, CCDC184, DTX3, MAF, FOXS1, SSC5D, C3orf80, GAS1, ZFP82, F2R, TMEM45A, HHIPL1, C1S, TSHZ2, BGN, CRIP2, COL18A1, CCBE1, FHL3, MEX3B, ARSI, PRKD1, SLC24A3, THBS2, MITF, COL4A1, ARL4C, PRELP, ZFP92, NTNG2, NUDT11, EVL, LAMA2, TCF4, ZNF418, PDLIM7, FLNA, KANK2, ZNF677, CHSY3, TPM2, ITGBL1, ZNF521, MAFB, COL5A2, CYS1, ATP10A, VGLL3, NRP1, GADD45B, MMP11, LGALS1, TPTEP1, TIMP3, ISM1, MYL9, MXRA5, SMARCA1, BEX4, MEDAG, CRISPLD2, RASL12, TRPS1, DIO2, LBH, TSPAN4, TENM3, PLXNA4, ZNF469, C14orf132, TP73-AS1, LINC01268, SYDE1, CLIP3, APLP1, MEIS3, CLEC11A, COMP, PCOLCE, SFRP4, MEOX2, RARRES2, AEBP1, ECM2, ACTA2, COL1A1, EFNB3, FAM20A, PMP22, RAB34, CPZ, NKX3-2, GLRB, CRYAB, ARHGEF17, KIAA1549L, P3H3, PPFIBP1, GLI1, ELK3, TRPV4, MGP, COL12A1, DSE, NFAM1, NR2F1-AS1, ZNF542P, ARHGEF25, PLEKHO2, STON1, FCGR2A, SCARF2, DDX11-AS1, CDK3, MDGA1, BACH2, QKI, LAMA4, LOX, SPARC, NPR3, PCDH12, NR3C1, DPYSL3, PDGFRB, GNB4, CLIP4, FN1, IGFBP5, CHST10, IL1R1, PRRX1, AKT3, MFAP2, RGS4, P3H1, TNFSF4, NRP2, PKD2, LTBP2, TGFB3, GPR68, PCDHGA12, TMEM200B, GJA5, FBXO17, PLXDC2, ENOX1, GLT8D2, TMEM54, CSMD2, INHBA, CALD1, PLAU, CHST3, BICC1, EGR2, RASSF8, SSPN, MMP19, COL10A1, GLIS2, ARMCX1, LIX1L, A4GALT, CHN1, LOXL1, PALLD, APOE, APOC1, PXDN, COL5A1, AKAP12, RFTN1, GFPT2, AOC3, TMEM204, PODNL1, MATN3, SERPINF1, HSPA12B, SYT11, MYH10, LOXL2, CTIF, COL4A2, DZIP1, NREP, HAVCR2, MDFIC, B4GALNT1, FAM129A, ALDH1L2, GPNMB, NACAD, HLX, LRRC32, SULF1, FXYD6, ITGA11, EMILIN1, CALHM2, ITGAV, LUM, FRMD6, FBLN5, MFGE8, TGFB1I1, KIFC3, CMTM3, CDH11, COL6A1, COL6A2, EMP3, WTIP, IGLON5, RCN3, HMCN1, CTSK, ATP8B2, MEIS1, PHLDB2, BOC, SLIT2, CORIN, PDGFC, PPP1R18, IGFBP3, ZEB1, SERPING1, TENM4, SERPINH1, P4HA3, FEZ1, TAGLN, FCGR1A, EDNRA, HSPB8, SPOCK1, HS3ST3A1, PDLIM3
LONRF2	HSPB6, FHL1, LMO3, ATP2B4, PSD, MYLK, CSRP1, NEXN, DDR2, PDZD4, PYGM, LIMS2, SPEG, FERMT2, TACR2, PPP1R12B, TNS1, CHRNA3, GNAO1, CCDC80, LMOD1, MAMDC2, TUB, RBPMS2, PLIN4, FILIP1L, TNXB, PHYHIP, SEMA3E, LONRF2, SYNPO2, MRGPRF, DES, FAM20C, RGMA, SYNM, TSHZ2, CCBE1, SMTN, MORN5, PDE2A, PRELP, CACNA1H, PDLIM7, KANK2, SVIL, DACT3, SYNGR1, ASB2, MYL9, MYOM1, FAM173A, MBNL1-AS1, GRIK5, PTPRZ1, SORCS1, CRYAB, UST, ARHGEF25, BVES, THBS4, BCHE, CLIP4, FILIP1, TMEM200B, POPDC2, CPXM2, LDB3, AKAP12, NFATC1, AOC3, MYH11, ITGA7, FXYD6, MAPK4, OSR1, BOC, ANK2, ZEB1, TAGLN, JPH2, DLG2, HSPB8, SPARCL1, PGM5, JAM2, FMN2
MAGEB2	CALCR, LDHC, ZNF354A, INHBC, FKRP, DDX41, IL17REL, SMIM15, NELFE, KLRC3, BHLHA9, GYG2P1, KRT31, IGF2-AS, RIMS4, NOL4, PCYT1B, LHB, DKKL1, KRTAP3-3, KRTAP3-1, HNRNPA1P33, FAM209B, KLRK1, CAPN14, LINC00612, FAM66B, LINC00598, MMP23A, SP9, RNU6ATAC, MAGEA3, HMSD, LINC01393, LINC00840, FALEC, CES1P1, ORM1, XIST, KIF25-AS1, ANKRD18B, ENO1-AS1, FOXD3-AS1, WASIR2, LINC00278, EMBP1, SULT2A1, HAS1, UPK1A, ATP6V0A4, SH3GL2, PKD2L1, SORCS1, SULT1E1, PF4V1, HGFAC, DAO, GABRR2, ERI3-IT1, TMEM229A, DPP10-AS1, JARID2-AS1, LINC00494, RNF148, GLIS3-AS1, SULT1C2P1, OR2W3, KRBOX1, UGT1A1, WDR86-AS1, LINC01213, CTAGE8, CASC11, ADAMTS19-AS1, RNF103-CHMP3, LINC01018, FAM218A, SLC25A30-AS1, LINC00589, TMED7-TICAM2, LINC00605, CCR6, C9, KCNJ13, CR2, CASC1, CA3-AS1, C8orf37-AS1, DENND5B-AS1, TAS2R31, LINC01169, RNF126P1, OCLM, FAM72C, PFN1P2, HOXC12, TMCC1-AS1, HIST1H4K, HIST1H2AJ, DISP2, AK3
NR1H4	NR1H4, HSD17B2, SLC38A3, GBA3, ABT1
DSCR8	RRAGD, NPPC
MAL	CD79B, UBASH3A, IKZF3, FCMR, RASGRP2, KLHL20, APBB1IP, TINF2, PRKCB, IL7R, CXCR6, IL16, TBC1D10C, SEPT1, SLC9A9, CCR4, PDE4B, IKZF1, NUGGC, GZMM, CD247, HLA-DOA, NFATC4, PPP1R16B, CORO1A, MAP4K1, GIMAP1, URAHP, SPOCK2, RPL34, ITK, KCNIP3, CYTIP, ARHGAP9, NCKAP1L, S1PR4, NECAB3, CCR7, FGL2, VPREB3, IRF4, CD27, ABI3BP, GBP5
ADH1C	CEACAM7, BEST2, AHCYL2, SI, B4GALNT2, ZNF140, UGT2B17, NPY6R, SIAE, UGT1A10, ADH1C, GUCA1B, TPSG1, NXPE4
ORM1	LRFN2, VWA5B1, MYL3, DACT1, ASB2, KRTAP3-3, KRTAP3-1, POU5F1B, HNRNPA1P33, MAGEA3, MYBPHL, ORM2, ORM1, KIF25-AS1, TMEM229A, LINC00960, CTAGE8, KCNJ13, SDHB, HOXC13, HOXC12
MAGEA11	UPF3A, MYO1B
P2RY4	COQ2, P2RY4, ARHGEF18, CCNG1, RARS, PLBD2
SULT1A2	NEDD4L, TRPM5, CNPY4, GPT, LAMB2, OR7E14P, INSC, IL1RAP, SULT1A1, SULT1A2, LARP4B, POPDC2, RPS27A, BOC
GCNT2	HEBP2, PELI1, ZNF677, SELPLG, GCNT2
CEACAM7	CEACAM7, CLCA4, BCAS1, AXDND1, DHRS9, HSD17B2, SLC26A3, UNC13D, RPL27A, C15orf48, B4GALNT2, CA4, GPT, SCNN1B, VWA3B, B3GALT1, C11orf86, MST1, TMIGD1, SLC51B, ENTPD5, GUCA2A, NXPE2, NXPE1, CDHR5, AQP8, ETHE1, ABCC13, HHLA2, TSPAN1, FCGBP, PKIB, ITM2C, NXPE4, ACVRL1, DUOX2, PLAC8, EIF3M, CCL28
SPRR1B	ZNF638, CEP57, ZNF572, YPEL1, VAV3
GLP2R	SCUBE1, PTCHD1, NSG1, SLCO2A1, LRRN4CL, EMID1, COL4A5, FAT4, KLHL23, CPED1, BLVRA, MAPK10, RGS5, PLA2G4A, SLC6A14, XPNPEP2, LRRC4B, HAPLN3, CXCL14, ADGRL3, DCP1B
C5orf46	CLDN11, PLEKHO1, AP2M1, PRKAA2, RARB, FAP, CTHRC1, UBTD1, PHYHIP, ENHO, PAQR8, WDR73, C11orf42, TMEM45A, THBS2, PRELP, CFD, ISM1, MYL9, PDGFRL, RNF144A-AS1, CLEC11A, COMP, SFRP4, ECM2, CAP2, FN1, SLC35D1, IDE, INHBA, COL10A1, NAGK, HELB, APOE, ARHGEF16, AOC3, GCH1, B4GALNT1, ERMN, HLX, TTC13, MALL, P4HA3, FCGR1A, GOLGA7B
LEMD1	ACSM3, FUZ, DAPK2, IL34, TESC, BEAN1, SH3TC2, CHEK2, LEMD1, DNER, HMGB1, RPS12, GLT8D2, SEC14L4, DZIP1, TRIM11
C11orf86	CEACAM7, CLCA4, SLC4A8, PSD, AHCYL2, TMEM82, DHRS9, HSD17B2, SLC26A3, SPRY1, RBPMS2, CA4, GPT, CA7, TMEM37, KRT20, C11orf86, ZG16, ARL14, TMIGD1, PLCXD1, SLC51B, CIDEC, LRRC66, SLC30A10, GUCA2A, AKR1B10, TRIM40, CD177, CA2, ATP6V1G2, ABHD11-AS1, ADTRP, HHLA2, CLDN23, CPNE5, CGNL1, GDPD2, USHBP1, PYY, CA1, ANKRD6, IRF4, CASP5, GPAT3, DUOXA2, DUOX2, GCNT3, PLAC8
LINC01169	SP9, PF4V1, LINC00494, ADAMTS19-AS1, KCNJ13, LINC01169, WDR31
PLIN4	LMO3, PSD, ISOC2, CSRP1, PDZD4, PPP1R12B, MAMDC2, RBPMS2, PLIN4, LONRF2, SYNPO2, DES, FAM89B, SYNM, KANK2, SORBS1, NUBP2, PYGL, MYL9, USP10, MBNL1-AS1, BVES, FILIP1, POPDC2, LDB3, PNCK, MYH11, AGTR1, JPH2, HSPB8
DMBX1	DMBX1, AOAH
LINC00858	EXOG, CLMN, CCDC183, LINC00858, ELK3, NDUFB10
HOXC12	TMSB10, ONECUT3, HBA1, HNRNPA1P33, SP9, RNU6ATAC, LINC01393, HOTAIR, ORM1, ENO1-AS1, FOXD3-AS1, HGFAC, TMEM229A, RNF148, OR2W3, CTAGE8, ADAMTS19-AS1, LINC01018, FAM218A, C9, USP9Y, KCNJ13, C8orf37-AS1, DENND5B-AS1, SMLR1, RNF126P1, GACAT2, LINC01443, PFN1P2, CAHM, CPN1, SFRP5, PCDHB8, TBX4, GJB6, PLG, HOXC13, HOXC11, HOXC12, INHA, ARHGAP40, SEMG1, TCP11, FAM83C, KRT36, HRASLS, SPINK2, HSPE1-MOB4, C17orf50, HIST2H4A, CTAGE15, PACERR, RBAKDN, HIST1H4K, HIST1H2BE, HIST1H3A, HIST1H2AJ, HIST1H2AL, HIST1H3C, HIST1H2BI, GATA5, CA6, NMUR2, DYDC2, SLCO1B1, NKX2-1, GATA4, GCM1, SMIM2, CYP1A1, RLBP1, NAT8, LIX1, GABRR1
MAPK4	PSD, GNAO1, CLIC3, LONRF2, SYNPO2, DES, SYNM, MORN5, TUBB4A, SORCS1, MAPK4
AGTR1	LMO3, MYLK, DDR2, SPEG, FERMT2, TNS1, CHRNA3, GNAO1, C3orf18, SLC22A17, LMOD1, MAMDC2, CFL2, CCDC68, RBPMS2, PLIN4, DNASE1L2, MFSD2A, LONRF2, MAP6, SLC25A33, SYNPO2, CES3, DES, FAM89B, SYNM, HIST1H1B, CIB1, HACD4, FLNA, ANXA6, DACT3, TPM2, CYS1, SORBS1, ISM1, MYL9, PLXNA4, CLIP3, GRIK5, ETHE1, CD81, MGP, ARHGEF25, CNTF, BVES, AKT3, FILIP1, TMEM200B, POPDC2, LDB3, TMOD2, AKAP12, AOC3, MAP1B, MYH11, ITGA7, TMOD1, DNAJB5, LOXL4, TGFB1I1, BOC, AGTR1, TRPC1, TAGLN, JPH2, HSPB8, TCF7L1, SPARCL1, ANKRD29
FLNC	THSD7A, FHL1, LMO3, ATP2B4, PSD, MYLK, CSRP1, NEXN, DDR2, PBXIP1, COL6A3, PDZD4, PYGM, LIMS2, SPEG, FERMT2, PPP1R12B, TNS1, CHRNA3, GNAO1, LMOD1, MAMDC2, AMOTL1, RBPMS2, FILIP1L, TNXB, SYNPO2, MRGPRF, PTPRM, DES, SPRYD4, TSHZ1, SYNM, PIP5K1C, ZNRF1, CACNA1H, FLNA, KANK2, SVIL, DACT3, TPM2, GPRASP1, ASB2, MYL9, ZNF106, TRPS1, C14orf132, NCS1, CNTNAP1, TNS2, CAP2, BVES, IGFBP5, FILIP1, CYP20A1, LTBP2, TOLLIP-AS1, ITGB3, POPDC2, LDB3, CALD1, FLNC, SULT4A1, AOC3, MYH11, CTIF, PRPH, ITGA7, FAM129A, TLN1, DNAJB5, FXYD6, SECISBP2L, TGFB1I1, C1orf35, WNT9A, MEIS1, CAND2, BOC, LPP, ANK2, ZEB1, TAGLN, JPH2, ITGB1, DIXDC1, ITPR1, HSPB8
SPRR2E	PKDCC, DDO, PTPN20, C4orf47, KLRC3, CALB1, ASAH1, KRTAP3-1, C17orf67, ENO1-AS1, ERI3-IT1, OR2W3
SERPINA9	CD22, POU2F2, RNF19A, CLDN1, EPB41L3, KIAA1586, ZNF280A, PRSS1, TRIM71, PDGFB, UBA52, PARD3-AS1, FKBP14, SPOCK2, HCAR3, SNHG25, HPCA, MGME1
POU6F2-AS1	TMSB10, ACTB, FTL, ACTG1, KLRC3, TRIM71, KRT31, IGF2-AS, DIO1, KRTAP3-3, KRTAP3-1, HNRNPA1P33, FAM209B, LINC00612, MMP23A, SP9, RNU6ATAC, MAGEA3, HMSD, MYBPHL, EGFR-AS1, LINC01393, MRPL23-AS1, HOTAIR, CES1P1, TNKS2-AS1, PRAC2, KIF25-AS1, ANKRD18B, ENO1-AS1, FOXD3-AS1, WASIR2, LINC00278, SULT2A1, ATP6V0A4, POU6F2, UGT2B10, PF4V1, HGFAC, DAO, ERI3-IT1, TMEM229A, DPP10-AS1, LINC00494, RNF148, GLIS3-AS1, SULT1C2P1, PRSS56, KRBOX1, LINC01213, CTAGE8, ADAMTS19-AS1, LINC01018, C9, KCNJ13, DENND5B-AS1, TAS2R31, LINC01169, RNF126P1, GACAT2, PLG, HOXC13, HOXC12, HSPE1-MOB4, RPS6, EEF1A1
CLPSL2	HIST1H2AH
NEUROG2	THEM4, ALPK1, MEI1, RBKS, NEUROG2, SLC2A4, KRTAP5-5, NCR3LG1, RPP40, PODXL, RHOC
HSPB6	HSPB6, FHL1, EHD2, THRAP3, ATP2B4, PSD, MYLK, TSPAN18, RSPH1, NEXN, COL6A3, SPEG, FERMT2, NOTCH3, TNS1, MEF2C, GNAO1, NID2, C20orf194, FSTL1, LMOD1, MAMDC2, AMOTL1, TUB, MFAP4, RBPMS2, MAP1A, PPP1R14A, LTBP3, CLIC4, LONRF2, SYNPO2, MRGPRF, ADCY5, DES, CNTD1, SSC5D, C3orf80, MRPS11, RGMA, SYNM, CCBE1, CBX6, SMIM10, NAP1L2, FLNA, KANK2, DACT3, TPM2, TSEN15, SORBS1, PALM, CHKB, GALNT16, ASB2, MYL9, MXRA5, C14orf132, MBNL1-AS1, CLIP3, TMEM59L, VIPR2, STIM2, CRYAB, MGP, ADGRD1, RGS5, LINC00896, TNFSF12, ZNF542P, HLA-L, A2M-AS1, ATP6V1E2, BVES, LAMA4, THBS4, HYAL1, IGFBP5, FILIP1, PKD2, TMEM200B, PPT2-EGFL8, TRABD2B, CLU, POPDC2, LDB3, LIX1L, CALML4, NPAS1, AKAP12, AOC3, MAP1B, MYH11, FAM129A, TMOD1, DNAJB5, FXYD6, HADHB, LPAR6, TGFB1I1, BOC, SLIT2, ANK2, DAAM2, ZEB1, TAGLN, JPH2, HSPB8, TCF7L1, SPARCL1, PGM5
FOXQ1	LAPTM5, FOXQ1, TMX3, IRF2BP2, SPTBN2, CLK2, SMDT1, TNFAIP8L3, MAML2, EFCAB10, ZXDB, NEU1, PPP1R9B, ANAPC15, MBD4, SESN2
CST2	CST1
PAX7	EP400, TXNRD3, HOXC12, CXADR
CHP2	ASTE1, CHP2, ANO5, PHLDA1, TMEM236
CWH43	ANKS6, KLK15, ZG16, CWH43, PDE1A, HSDL2, REG4, CYP2J2, PITPNC1
CLDN10-AS1	CYP3A4, STIP1, NPAS2, TMC7, PRSS33, CALB1, KRTAP3-3, SP9, RNU6ATAC, MAGEA3, FOXD3-AS1, LINC00278, PF4V1, TMEM229A, ADAMTS19-AS1, KCNJ13, RHPN1-AS1, DENND5B-AS1, RNF126P1, METTL21A
GBX2	DGCR2, GBX2, SLC16A7
TRIM71	EXTL2, CAPN2, C15orf40, TRIM71, MAGEA3, THUMPD2, HMGA2
C2orf88	ABHD3, SLC4A4, C2orf88, AKR1B10, CA2, TSPAN1, GCNT3
BHLHA9	STAB1, ADAM28, LZTS1, ZNF506, RPP14, GDF9, LURAP1, BANP, FAM133A, TMEM50A, SPIN3, BHLHA9, SUSD6, RSPO4, KRTAP3-3, LINC01393, CES1P1, POU6F2, PF4V1, MFSD10, KRBOX1, FOXD1, EPHA4, PLEKHM2, NHLRC4, DEK, PRR7, SLC39A5, MCL1, RPL32, UGCG, ADD3, CNNM2, PABPC3, ZNF773, FARP1
SEMA3E	HSPB6, FHL1, LMO3, LTBP1, DKK3, PSD, MYLK, ATAD3B, PPP1R35, SYNC, NEXN, DDR2, KLHDC8A, PDZD4, SPEG, NOTCH3, TNS1, CHRNA3, UBA5, GNAO1, LMOD1, POC1A, MAP9, RNF180, C5orf63, MAMDC2, PTCHD1, JAM3, IQCD, RBPMS2, PPP2R3B, AXL, FILIP1L, SEMA3E, SPATA24, LONRF2, ARMC10, C9orf16, SYNPO2, MRGPRF, DES, DIRAS1, CNTD1, BASP1, RABEP2, PSTK, SYNM, SFXN4, ST6GALNAC3, SV2B, MITF, COL4A1, PRELP, ANKDD1B, FLNA, SVIL, DACT3, RPS6KL1, AGAP6, THUMPD3-AS1, NEFH, SYNGR1, DICER1, MYL9, IQCH, S1PR3, SORCS1, ARHGEF17, PITRM1-AS1, ARHGEF25, CORT, CCDC13, BVES, SOBP, BCHE, GNB4, ACVR1, IL1R1, SRM, FILIP1, TMEM200B, LDB3, RASSF8, SSPN, PSMB2, ARMCX1, HELB, KIF1A, AOC3, ENOSF1, SYT11, MYH11, SBF2, DTNA, LCA5, FAM129A, TMOD1, FXYD6, TTLL7, ZGRF1, PRICKLE1, MAPK4, CNIH4, OSR1, BOC, ENOPH1, DAAM2, CDKN2B, JPH2, ITPR1, DIP2C, HSPB8, LGI2, ASAP1, PGM5, JAM2
TTC29	GABRA3, SVOPL, WDR66, TRPV6, LPO, PRELID1, KRT83, MZT2A, INHBC, FAM133A, TMIE, MAGEB17, ZDHHC23, RABL6, KRT39, LYPD2, ZNF841, OOEP, ONECUT3, KRT31, FAM173A, LHB, HNRNPA1P33, FAM209B, LINC00612, LINC00598, MMP23A, SP9, RNU6ATAC, HMSD, LINC01393, CES1P1, ANKRD18B, ENO1-AS1, FOXD3-AS1, EMBP1, CCDC9, ATP6V0A4, DAO, IDI2-AS1, ERI3-IT1, TMEM229A, LINC00494, RNF148, GLIS3-AS1, SULT1C2P1, PRSS56, C2orf74, SCARNA10, NPIPB5, WDR86-AS1, LINC01213, CTAGE8, ADAMTS19-AS1, RNF103-CHMP3, LINC01018, LINC00605, C9, KCNJ13, DENND5B-AS1, SMLR1, TAS2R31, PYCARD-AS1, OCLM, ALOX12P2, MYH4, GACAT2, SNHG25, GDF10, LINC01443, PFN1P2, CAHM, CPN1, SFRP5, TBX4, GJB6, PLG, HOXC13, HOXC11, HOXC12, SEMG1, TCP11, KIF25, AMELX, FAM83C, GRPR, HRASLS, SPINK2, HSPE1-MOB4, C17orf50, CTAGE15, PACERR, RBAKDN, HIST1H4K, HIST1H3A, HIST1H2AJ, HIST1H2AL, GTF2IP1, HIST1H3C, HIST1H2BI, ACKR4, GATA5, TXLNGY, CA6, NMUR2, DYDC2, SLCO1B1, NKX2-1, GATA4, GCM1, CLCA2, ACTR2, SIX3, SMIM2, ZIC5, CYP1A1, RLBP1, NOSIP, HORMAD1, NAT8, LIX1, TBC1D7, GABRR1, AKAP4, CNDP1, FREM2, GRM1, TMSB4Y
GNAO1	HSPB6, THSD7A, GAS7, SEMA3G, MAMLD1, WWTR1, ADGRA2, FHL1, PLEKHO1, EHD2, VIM, VCL, TIMP2, TNC, LMO3, ELN, ATP2B4, PSD, CALCRL, NTN1, MYLK, TIE1, EML1, TSPAN18, MRAS, FCER1G, CSRP1, C1R, SLC45A1, SYNC, NEXN, DDR2, C1orf74, PDZD4, PYGM, MAOB, ARHGAP10, CYBRD1, LIMS2, SPEG, FERMT2, FRY, GLI2, PPP1R12B, FGFR1, FBLN1, TNS1, CHRNA3, MEF2C, GNAO1, C20orf194, CHRD, ZFHX4, CCDC80, SLC22A17, TGFB2, FSTL1, LMOD1, CXCL3, HHIP, ANKRD33B, DLC1, MAMDC2, CFL2, PKNOX2, COMTD1, SALL2, AMOTL1, JAM3, CLMP, TUB, RPL27A, TMEM130, MFAP4, RBPMS2, GREM1, MAP1A, TUBA1A, NXN, DNASE1L2, FILIP1L, TNXB, MN1, SCN9A, CLIC4, PCDH7, PUSL1, NLGN2, SEMA3E, LONRF2, PYGO1, NPTX1, KCNK3, KCND3, PDE7B, MCC, MAP6, COL8A2, RCAN2, ARNT2, SYNPO2, NIPAL4, NBEA, MRGPRF, ADCY5, MMRN2, PTPRM, CSPG4, SUSD5, HEG1, MSRB3, SELP, DES, ARHGAP1, LPL, A2M, TUBB6, DIRAS1, FAM20C, CCDC184, SSC5D, LYNX1, SLC9A9, RGMA, SYNM, C1S, COL18A1, SLC8A1, GJD3, CCBE1, CBX6, SMTN, PRKD1, SLIT3, SLC24A3, HIST1H2BL, SV2B, PBX1, NAP1L2, PDE2A, TEAD1, FNBP1, SAMD11, COL14A1, TCTEX1D4, PRELP, HACD4, FAT4, CACNA1H, TCF4, ZNF512B, PDLIM7, FLNA, KANK2, SVIL, DACT3, TPM2, CCDC69, MAP3K3, DMD, CAPN8, BMPR2, PALM, NEFH, RBFOX2, SYNGR1, GALNT16, ASB2, RASSF2, MYL9, MYOM1, KLF8, FOXF1, RASL12, PLAT, TUSC3, S1PR3, ALOX12-AS1, RPL21P28, PLXNA4, C4B, C14orf132, TP73-AS1, SAPCD1, MBNL1-AS1, DLG3-AS1, CLIP3, TMEM59L, GRIK5, CAV1, PTPRZ1, RPA3, MEOX2, ACTA2, SORCS1, CNTNAP1, CRYAB, ARHGEF17, TNS2, ELK3, MGP, ADGRD1, RGS5, UQCRHL, NR2F1-AS1, TNFSF12, PCDHGC3, ARHGEF25, STON1, C4A, RNF139-AS1, GPR162, BVES, LAMA4, C7, THBS4, LIFR, DPYSL3, PDGFRB, BCHE, GNB4, ACVR1, PDE1A, CLIP4, IGFBP5, IL1R1, MAP7D1, NID1, AKT3, ADGRL2, FILIP1, CNR1, TCF21, PKD2, LTBP2, TMEM200B, PCDHGB7, ITGB3, ACTG1P17, PECAM1, GJA5, SNHG25, ENOX1, POPDC2, CPXM2, LDB3, CALD1, NUDT10, MED13L, FAM124B, C3, ARMCX1, TAF9, FLNC, PALLD, PXDN, SULT4A1, AKAP12, SYNE1, ZNF141, HAUS8, AOC3, RAMP2, MAP1B, REEP2, HSPA12B, SYT11, MYH11, TMTC1, CTIF, IL6ST, DZIP1, ADAM19, PRPH, ITGA7, FAM129A, COX5B, NACAD, TMOD1, TLN1, DNAJB5, GRHPR, SULF1, FXYD6, LOXL4, ENTPD1, FGF2, PDE5A, PRICKLE1, LUM, NOVA1, FBLN5, MFGE8, TGFB1I1, GNAL, MAPK4, TPGS1, COL6A1, COL6A2, HSPG2, ATP8B2, WNT9A, MEIS1, AFF3, CAND2, PHLDB2, BOC, AGTR1, LPP, SLIT2, SCD5, ANK2, DAAM2, TMEM47, GSN, ZEB1, FAM13C, MTG1, ZNF215, NCAM1, TAGLN, JPH2, ITGB1, FAM124A, DIXDC1, ITPR1, HSPB8, SETBP1, TCF7L1, SPARCL1, RAB3C, LGI2, ABI3BP, PGM5, PDLIM3, JAM2, FGD5, MTERF3
HSPB8	CFH, HSPB6, THSD7A, COPZ2, GAS7, ANOS1, DCN, EHD3, WWTR1, SNAI2, ADGRA2, NRXN3, FHL1, PLEKHO1, EHD2, HSD17B6, VIM, TIMP2, VCAN, RAI14, TNC, EPHA3, LMO3, LTBP1, ELN, DKK3, CDK14, ATP2B4, PSD, LZTS1, PRDM6, CALCRL, MYLK, TIE1, EML1, CD109, FBXO32, MMP14, ERG, TSPAN18, MRAS, COLEC12, FCER1G, SV2A, CSRP1, C1R, ITGB2, COX7A1, ITGA5, SLC45A1, SYNC, MXRA8, NEXN, DDR2, PEA15, OLFML2B, COL6A3, TRO, PDZD4, PYGM, ABCC9, FSTL3, ARHGAP10, LMCD1, CYBRD1, ACTN1, LIMS2, SPEG, FERMT2, GLI2, NOTCH3, PPP1R12B, FGFR1, FBLN1, FAP, TNS1, CHRNA3, MEF2C, ADAMTS2, MMP2, GNAO1, C20orf194, CHRD, ZFHX4, CCDC80, SLC22A17, TGFB2, FSTL1, LMOD1, IGFBP7, FBLN2, EDIL3, GPX8, DLC1, CTHRC1, GEM, MAMDC2, CFL2, ZCCHC24, SALL2, AMOTL1, HTRA1, GPR176, JAM3, FBN1, CLMP, TUB, TMEM130, MFAP4, RBPMS2, GREM1, MAP1A, CERCAM, GPRC5B, TUBA1A, AXL, PLIN4, NXN, IGFBP6, LTBP3, VASN, FILIP1L, RAB31, TNXB, AR, MN1, SCN9A, ANTXR1, LIMS1, CSGALNACT2, PCDH7, ZFPM2, NLGN2, SEMA3E, DCLK2, LONRF2, PYGO1, CHST11, MCC, DSEL, HOPX, MAP6, SPSB1, COL8A2, SCG2, RCAN2, SYNPO2, EFEMP2, SLFN11, MRGPRF, MMRN2, PTPRM, SUSD5, HEG1, MSRB3, DES, PHYHD1, A2M, KLHL38, TUBB6, DIRAS1, BASP1, FAM20C, CCDC184, DTX3, GPBAR1, SSC5D, C3orf80, LYNX1, GAS1, F2R, RGMA, HHIPL1, UBE2E2, SYNM, C1S, BGN, MXRA7, COL18A1, GJC1, SLC8A1, CCBE1, CBX6, ARSI, DENND5A, PRKD1, SLIT3, SMIM10, ARMCX2, SLC24A3, SV2B, MORN5, THBS2, PDE2A, MITF, FNBP1, C11orf96, COL14A1, PRELP, ZNF471, NTNG2, NUDT11, CACNA1H, LAMA2, TCF4, ZNF512B, PDLIM7, FLNA, ANXA6, KANK2, SVIL, DACT3, MYO5A, SIRPA, TPM2, ANKRD35, ITGBL1, CCDC69, MAFB, ZDBF2, BMPR2, COL5A2, CYS1, ATP10A, VGLL3, SORBS1, NRP1, PALM, LGALS1, PDGFB, SYNGR1, ASB2, GSKIP, RASSF2, MYL9, MXRA5, SMARCA1, MEDAG, WFDC1, CRISPLD2, RASL12, CPQ, PLAT, TRPS1, TUSC3, LBH, S1PR3, PLXNA4, ZNF469, FAM229A, C14orf132, TP73-AS1, MBNL1-AS1, SYDE1, CLIP3, MEIS3, COMP, ETV2, TMEM59L, GRIK5, CAV1, PCOLCE, SERPINE1, SFRP4, MEOX2, RARRES2, AEBP1, TGFBR1, ECM2, NCS1, ACTA2, CNTNAP1, COL1A1, PMP22, RAB34, NKX3-2, GLRB, CRYAB, ARHGEF17, P3H3, MGP, ADGRD1, DSE, ANKRD65, GOLGA2P5, AMY2B, AQP1, ARHGEF25, CORT, PLEKHO2, STON1, SCARF2, C4A, MDGA1, CAP2, BVES, QKI, LAMA4, LOX, SPARC, THBS4, DPYSL3, PDGFRB, BCHE, GNB4, PDE1A, CLIP4, IGFBP5, EFHD1, IL1R1, PRRX1, MORN1, RGS2, AKT3, ADGRL2, NRP2, FILIP1, SLC16A7, PKD2, TGFB3, TMEM200B, ITGB3, PECAM1, SMG1P7, SNHG25, PLXDC2, ENOX1, GLT8D2, PDZRN3, POPDC2, CPXM2, LDB3, INHBA, CALD1, CHST3, BICC1, RASSF8, SSPN, MMP19, COL10A1, F13A1, RUNX2, C3, GLIS2, ARMCX1, SGCE, LIX1L, RAB7B, MARCKS, A4GALT, FLNC, CALU, LOXL1, PALLD, ARHGEF6, APOE, PXDN, THEMIS2, AKAP12, SYNE1, RFTN1, PDLIM4, GFPT2, AOC3, RAMP2, MAP1B, ZNF304, RAMP1, SERPINF1, REEP2, HSPA12B, SYT11, WASF3, COG6, MYH11, LOXL2, MEIS2, TSPAN2, IL6ST, ANKRD16, RERG, COL4A2, DZIP1, MDFIC, ITGA7, FAM129A, TSGA10, NACAD, TMOD1, TLN1, DNAJB5, LRRC32, SULF1, RDX, FXYD6, EMILIN1, LOXL4, ENTPD1, FGF2, GABARAPL1, PRICKLE1, GLIPR1, LUM, FRMD6, FBLN5, MFGE8, TGFB1I1, CMTM3, CDH11, COL6A1, COL6A2, EMP3, WTIP, HSPG2, SYPL2, CTSK, ATP8B2, WNT9A, MEIS1, LIPT1, CAND2, PHLDB2, BOC, AGTR1, TRPC1, LPP, SLIT2, DDIT4L, ANK2, PDGFC, PPP1R18, DAAM2, IGFBP3, TMEM47, MSN, SLC16A2, STOM, ZEB1, INA, SERPING1, TENM4, P4HA3, FEZ1, ESAM, TAGLN, JPH2, DIXDC1, BEND6, HSPB8, SPOCK1, SPARCL1, LGI2, DGKE, PGM5, PDLIM3, JAM2, ADAMTS1, USP43, FMN2, SH3RF2
PPP1R1A	CLPB, HPS3, C2orf88, FSIP2, DDRGK1, SYMPK, CCDC136, CDC16, PPP1R1A, KIAA0513, METTL5
CALCA	LYZ, CALCA
ZNF280A	SH3YL1, ZNF280A, KLHL2, ZNF853, CTNNBL1
ACTG2	HSPB6, COPZ2, FHL1, EHD2, HSD17B6, TNC, LMO3, LTBP1, ELN, PSD, PRDM6, MYLK, FZD1, CSRP1, C1R, COX7A1, MXRA8, NEXN, DDR2, PDZD4, PYGM, TMEM260, LIMS2, SPEG, FERMT2, NOTCH3, TACR2, PPP1R12B, FBLN1, TNS1, CHRNA3, GNAO1, PTHLH, C20orf194, SLC22A17, FSTL1, LMOD1, IGFBP7, MAMDC2, CFL2, AMOTL1, APBB1, TUB, MFAP4, RBPMS2, GREM1, TUBA1A, PPP1R14A, PLIN4, FILIP1L, PHYHIP, PCDH7, LONRF2, KCND3, MAP6, SYNPO2, MRGPRF, ADCY5, CSPG4, SCAI, MSRB3, DES, CCDC184, DTX3, SSC5D, PSTK, RGMA, SYNM, CCBE1, SMTN, SLC24A3, MORN5, THBS2, FNBP1, PRELP, CACNA1H, PDLIM7, FLNA, KANK2, SVIL, FBXL22, DACT3, TPM2, ITGBL1, CES1, SERTAD4-AS1, SORBS1, PALM, ASB2, MYL9, WFDC1, FOXF1, RASL12, LBH, PLXNA4, C14orf132, MBNL1-AS1, CLIP3, TMEM59L, GRIK5, PTPRZ1, SFRP4, ACTA2, RAB34, CRYAB, ARHGEF17, MGP, ARHGEF25, STON1, BVES, THBS4, DPYSL3, IGFBP5, AKT3, FILIP1, TMEM200B, POPDC2, CPXM2, LDB3, CALD1, NUDT10, ARMCX1, FLNC, PALLD, PDLIM4, AOC3, MAP1B, RAMP1, REEP2, SYT11, MYH11, MEIS2, RERG, ITGA7, FAM129A, NACAD, DNAJB5, SULF1, FXYD6, EMILIN1, LOXL4, FGF2, FBLN5, TGFB1I1, CMTM3, COL6A1, COL6A2, SYPL2, WNT9A, MEIS1, CAND2, BOC, AGTR1, LPP, ANK2, DAAM2, TMEM47, ZEB1, FAM13C, NCAM1, TAGLN, JPH2, DIXDC1, HSPB8, SPOCK1, SPARCL1, PGM5, PDLIM3, JAM2
LINC01593	ACHE, EID2, GBA, ZNF771, KRTAP3-3, KRTAP3-1, HNRNPA1P33, LINC00612, MMP23A, SP9, RNU6ATAC, EGFR-AS1, LINC01594, LINC01393, KIF25-AS1, ANKRD18B, ENO1-AS1, FOXD3-AS1, LINC00278, DAO, ERI3-IT1, TMEM229A, DPP10-AS1, GLIS3-AS1, SULT1C2P1, OR2W3, UGT1A1, GSTA2, CTAGE8, ADAMTS19-AS1, LINC01018, LINC00589, C9, USP9Y, KCNJ13, TSPAN1, ELOVL3, C8orf37-AS1, DENND5B-AS1, SMLR1, GACAT2, HIST1H2AJ, PRPS1
HBE1	ITLN2, PRB3, S100A6, ONECUT3, KRT31, RIMS4, KRTAP3-3, KRTAP3-1, HNRNPA1P33, LINC00612, LINC00598, MMP23A, SP9, RNU6ATAC, MAGEA3, LINC01393, HOTAIR, CES1P1, ORM1, XIST, KIF25-AS1, ANKRD18B, ENO1-AS1, FOXD3-AS1, LINC00278, SULT2A1, UPK1A, ATP6V0A4, POU6F2, EIF4H, UGT2B10, PF4V1, DAO, IDI2-AS1, ERI3-IT1, TMEM229A, DPP10-AS1, LINC00494, RNF148, GLIS3-AS1, PRSS56, OR2W3, SCARNA10, KRBOX1, GSTA2, LINC01213, CTAGE8, ADAMTS19-AS1, RNF103-CHMP3, LINC01018, FAM218A, LINC00958, RPS12, C9, USP9Y, KCNJ13, APOA1, C8orf37-AS1, DENND5B-AS1, TAS2R31, RNF126P1, HOXC13, HOXC12, HIST1H4K, PDPK1, RPL13A, SH3RF2
TAGLN3	NGFR, LONRF2, SYNGR1, WWC1, KIF1A, PRPH, TAGLN3, INA
COMP	COPZ2, GAS7, ANOS1, DCN, CLDN11, WWTR1, PHLDB1, SNAI2, ADGRA2, PLEKHO1, VIM, TIMP2, VCAN, MSR1, TNC, LTBP1, ELN, DKK3, CDK14, BCAT1, LZTS1, PRDM6, TIE1, CD109, MMP14, ERG, MRAS, COLEC12, FCER1G, C1R, ITGB2, SYNC, MXRA8, NEXN, DDR2, OLFML2B, FLVCR1, KIF26B, CDC42EP3, DAPL1, COL6A3, TRO, NAV3, ABCC9, FSTL3, ACTN1, FERMT2, GLI2, NOTCH3, FGFR1, FBLN1, FAP, FKBP7, TNS1, MOXD1, COL16A1, HSD17B14, ADAMTS2, MMP2, PTHLH, C20orf194, CPXM1, CHRD, ZFHX4, CCDC80, SLC22A17, FSTL1, LMOD1, IGFBP7, FBLN2, PPM1M, ANXA5, RNF180, DLC1, CTHRC1, AMOTL1, HTRA1, JAM3, FBN1, WBP1L, TUB, TMEM130, GREM1, MAP1A, CERCAM, TUBA1A, AXL, NXN, IGFBP6, RAB3IL1, FILIP1L, RAB31, PHYHIP, VAMP5, MN1, CLIC4, ANTXR1, PCDH7, ZFPM2, PYGO1, DSEL, HOPX, MAP6, SPSB1, COL8A2, LRRC15, EFEMP2, MRGPRF, PTPRM, SUSD5, HEG1, CTSF, MSRB3, PHYHD1, LRRN1, TUBB6, FAM20C, CCDC184, MAF, SNX18, CDH5, SSC5D, C3orf80, GAS1, SHISA2, HHIPL1, UBE2E2, C1S, TSHZ2, BGN, CCBE1, FHL3, ARSI, ALDH1A3, PRKD1, SMIM10, SORCS2, THBS2, MITF, FSIP2, PRELP, ZFP92, NTNG2, NUDT11, EVL, TCEAL3, TCF4, PDLIM7, FLNA, KANK2, ZNF677, HOXC4, TPM2, ITGBL1, ZNF521, MAFB, COL5A2, FAM155A, CYS1, ATP10A, VGLL3, NRP1, GADD45B, PALM, MMP11, LGALS1, ISM1, MYL9, MXRA5, SMARCA1, TIMP1, ACP5, TRPS1, DIO2, LBH, TENM3, PLXNA4, ZNF469, FAM229A, SYDE1, CLIP3, MEIS3, CLEC11A, COMP, PCOLCE, SFRP4, MEOX2, AEBP1, SPIN1, ECM2, ACTA2, SEPT4, COL1A1, PMP22, RAB34, CPZ, GLRB, ARHGEF17, GLI1, MGP, ADGRD1, TNFSF12, ARHGEF25, PLEKHO2, STON1, SCARF2, USP51, MDGA1, BACH2, BVES, QKI, LOX, SPARC, THBS4, NPR3, DPYSL3, PDGFRB, AMOTL2, GNB4, ADAM23, PDE1A, CLIP4, FN1, IGFBP5, EFHD1, IL1R1, WIPF1, PRRX1, MAP7D1, AKT3, MFAP2, TNFSF4, NRP2, PKD2, SPP1, LTBP2, TGFB3, GPR68, PCDHGA12, TMEM200B, PCDHGA5, FBXO17, KCNJ5, PLXDC2, ENOX1, GLT8D2, POPDC2, CPXM2, INHBA, RECK, CALD1, BICC1, EGR2, RASSF8, MMP19, SMUG1, COL10A1, SH2D3A, GLIS2, ARMCX1, SGCE, RAB7B, LRRC17, LOXL1, PALLD, APOE, APOC1, AKAP12, RFTN1, GFPT2, AOC3, TMEM204, MATN3, SERPINF1, MYH10, TSPAN2, SPOCD1, DZIP1, CTSL, HAVCR2, GPNMB, NACAD, HLX, DNAJB5, LRRC32, SULF1, FXYD6, ITGA11, CYP1B1, EMILIN1, PRICKLE1, LUM, FRMD6, FBLN5, MFGE8, CMTM3, CDH11, COL6A2, RCN3, HMCN1, CTSK, MEIS1, BOC, TRPC1, SLIT2, CORIN, SNCA, ANK2, PDGFC, PPP1R18, IGFBP3, TMEM47, ZEB1, SERPING1, TENM4, P4HA3, TAGLN, CTF1, FCGR1A, CCL28, BEND6, HSPB8, SPOCK1, UCHL1, PDLIM3
SLC9A3	SLC9A3, ARV1
GFRA2	PIK3CD, TRIM39, CLK4, ARHGEF6
LINC00659	LINC00659, PRDM16, HSPG2
GSTA1	GBAP1, MAPKAPK5, OTUD3, AKR1B10, TSPO, GSTA1, TLX2, TPBGL, PRPSAP2
FAR2P1	FAR2P1, TMEM179B, RSPO4, KIFC1, WDR35
PCOLCE2	PCOLCE2
ANPEP	ANPEP, NUDT17, FAM83D, GDPD2, RPL36
IGFL4	FKBP4, IL34, ST6GALNAC1, KRT80, ZNF563, CSNK2B, IGFL4, RBM18
C16orf89	HCG27, C16orf89
FIRRE	GOLGA5, TRIM8, TRAM1L1, SERTAD2, GNG2, DAPK1, FIRRE, TAX1BP1, RAP1A
SLC28A1	ATP6V1H, TIE1, MTFR1, GABARAP, GJD3, PIP5K1C, SNHG25, ANAPC11, SLC7A11
STRA6	THBS2, STRA6
SORCS1	GAS7, LMO3, PSD, MYLK, PYGM, CHRNA3, GNAO1, LMOD1, MAMDC2, ST5, SCN9A, LONRF2, KCNK3, SYNPO2, MRGPRF, DES, DIRAS1, RGMA, SP9, FOXD3-AS1, PIK3R2, TMEM59L, GRIK5, PTPRZ1, SORCS1, C7, BCHE, CNR1, KRTAP5-9, LDB3, KIF1A, AKAP12, MYH11, PRPH, NACAD, PIANP, MAPK4, ATP8B2, MEIS1, CAND2
PNCK	PLIN4, ARIH2OS, PNCK, CASQ1, CCDC148
SCN9A	THSD7A, ADGRA2, EHD2, MYLK, TIE1, ITGA5, WDR90, SYNC, NEXN, DDR2, OLFML2B, RASGRP2, FERMT2, TNS1, MEF2C, GNAO1, C20orf194, LMOD1, MAMDC2, JAM3, MFAP4, FILIP1L, SCN9A, ANTXR1, PCDH7, SYNPO2, MRGPRF, PTPRM, MSRB3, ZBTB4, TUBB6, DIRAS1, FAM20C, SSC5D, C3orf80, F2R, CCBE1, SLC24A3, SV2B, NAP1L2, PRELP, CACNA1H, TCF4, FLNA, TPM2, ZNF521, CCNI2, MYL9, RASL12, PLXNA4, C14orf132, CLIP3, CAV1, AEBP1, SORCS1, UST, BCHE, ADGRL2, FILIP1, LTBP2, TMEM200B, PLXDC2, ENOX1, ZNF549, CALD1, SSPN, AHNAK, ARMCX1, PALLD, SYNE1, AOC3, MAP1B, SYT11, MYH11, FAM129A, LRRC32, FXYD6, FBLN5, TGFB1I1, ATP8B2, WNT9A, MEIS1, BOC, SLIT2, DAAM2, SERPING1, TAGLN, JPH2, HSPB8, JAM2, SLC7A7
GPR15	GFI1, IKZF1, EIF3CL, DERL3, CA2, TRPA1, CD79A, CBFA2T3, HABP4, IRF4, ITGB7
SPRR2G	PRIM1
CGB3	INHBC, FAM221B, KLRC3, ONECUT3, KRT31, IGF2-AS, RIMS4, VGLL1, LHB, DKKL1, KRTAP3-3, KRTAP3-1, HNRNPA1P33, KLRK1, LINC00612, LINC00598, MMP23A, SP9, RNU6ATAC, MAGEA3, HMSD, EGFR-AS1, LINC01393, NPY6R, MRPL23-AS1, CES1P1, XIST, KIF25-AS1, ANKRD18B, ENO1-AS1, FOXD3-AS1, WASIR2, LINC00278, ATP6V0A4, PTPRZ1, PF4V1, HGFAC, DAO, ERI3-IT1, TMEM229A, DPP10-AS1, JARID2-AS1, LINC00494, RNF148, GLIS3-AS1, SULT1C2P1, PRSS56, OR2W3, TCAM1P, KRBOX1, LINC01213, CTAGE8, ADAMTS19-AS1, LINC01018, FAM218A, METTL21EP, LINC00589, C9, KCNJ13, CASC1, C8orf37-AS1, DENND5B-AS1, SMLR1, TAS2R31, ADAM20P1, LINC01169
MAGEA4	GABRA3, APOA2, M1AP, CPSF4, AKR7A3, H3F3A, PGLYRP4, MRPL22, APOB, BLVRB, TRPV6, PTCHD1, RPUSD2, A2ML1, ENDOG, RBFOX3, C3P1, SF3B5, GABARAP, KRT4, PKHD1, RFESD, CCDC85B, CALCB, KCNG2, MKRN3, ZNF771, SLC9A4, CYP8B1, TRAPPC5, DEXI, NAP1L2, CYP4F8, CCDC157, C15orf61, DCHS2, MEIG1, OOEP, PTPN20, ST8SIA6-AS1, PRSS1, KLRC3, TRIM71, KRT31, IGF2-AS, RIMS4, RSPO4, LHB, DIO1, KRTAP3-3, HNRNPA1P33, FAM209B, FIS1, MMP23A, SP9, RNU6ATAC, LINC01393, PGAM4, CES1P1, XIST, KIF25-AS1, ANKRD18B, ENO1-AS1, FOXD3-AS1, SULT2A1, UPK1A, PMPCB, SH3GL2, PKD2L1, SORCS1, GABRA4, PF4V1, HGFAC, UPK2, DAO, TMEM238, ERI3-IT1, DPP10-AS1, JARID2-AS1, RNF148, VLDLR-AS1, RPL13AP5, GLIS3-AS1, SULT1C2P1, SHISA9, OR2W3, SCARNA7, SCARNA10, TCAM1P, GUCY2GP, WDR86-AS1, LINC01213, CTAGE8, CASC11, ADAMTS19-AS1, RNF103-CHMP3, LINC01018, FAM218A, TMED7-TICAM2, LINC00605, COX7A2, HAVCR1, C9, KCNJ13, CASC1, PPP4R4, CA3-AS1, C8orf37-AS1, EEF1G, KRTAP5-9, TAS2R20, DENND5B-AS1, SMLR1, TAS2R31, HSP90B2P, RNF126P1, ALOX12P2, DPRXP4, GACAT2, LINC01443, PFN1P2, CAHM, CPN1, SFRP5, MYOT, TBX4, GJB6, PLG, HOXC13, HOXC11, HOXC12, INHA, ARHGAP40, SEMG1, TCP11, AMELX, CSTL1, FAM83C, HRASLS, SPINK2, HSPE1-MOB4, C17orf50, HIST2H4A, CTAGE15, PACERR, RBAKDN, HIST1H4K, HIST1H3B, HIST1H2BE, HIST1H2BO, HIST1H2AH, HIST1H3A, HIST1H2AJ, HIST1H2AL, GTF2IP1, HIST1H4D, PSMB3, HIST1H3C, CHMP1B2P, HIST1H2BI, PWAR5, LINC01101, ACKR4, ILF3, GATA5, TMEM160, SLC7A10, TXLNGY, COX4I1, PRR7, CA6, LRRC9, RTBDN, POPDC3, SLC14A2, NMUR2, DYDC2, VRTN, VTCN1, SLCO1B1, DGKB, NKX2-1, GATA4, GCM1, CLCA2, SIX3, SMIM2, ZIC5, CYP1A1, RLBP1, ANAPC11, TPGS1, OAZ3, HORMAD1, NAT8, CTDSP1, TAGLN3, AGTR1, AHSG, LIX1, GABRR1, VWDE, IGFBP1, AKAP4, ANKRD1, KLRF1, CNDP1, GRM1, ACMSD, TMSB4Y
ZIC2	ZIC2, HIC2, NAT8B, LINC00853, CES1P1, CEP41, SEMG1, ZIC5, APCDD1
LINC01511	LAMP2, IL34, TMEM82, RCAN2, ATP2A2, SERPIND1, CNIH1, MRPS31, KRTAP3-1, SP9, MAGEA3, LINC01393, MRPL23-AS1, ANKRD18B, TCAM1P, ADAMTS19-AS1, FAM218A, KCNJ13, SMLR1, CAPNS1, HIST1H3A, DMGDH, IGFBPL1, MTTP, SERP2
TMEM236	CLCA4, ACTN1, SRI, WNT8B, OXCT1, SEMA6A, CHP2, MN1, DTWD2, LGALS4, B3GALT1, TMIGD1, SLC51B, C10orf99, LINC01133, LYPD8, NXPE4, TMEM236, GPD1L
MMP13	SLC2A3, ALPL, PRORSD1P, FZD5, ABCB11, CTHRC1, TTC21A, CADM1, MCEMP1, MAFB, CRISPLD2, TENM3, ELOVL4, MMP13, LUM, TENM4
MAGEB17	LYZ, ZNF704, MAB21L3, MAGEB17, EFNA5, SEMA4B, IL17REL, CTSE, FAM217B, TPSB2, METTL6, TMEM14A, ANKRD27, AMACR, GRPR, VAV3, ITGB7, EMP3, PIK3AP1
PGM5	HSPB6, FHL1, LMO3, POLQ, MYLK, CSRP1, PDZD4, PYGM, SPEG, TACR2, PPP1R12B, CHRNA3, GNAO1, LMOD1, MAMDC2, RBPMS2, LONRF2, SYNPO2, ADCY5, DES, SYNM, NXPH3, GJC1, SLC24A3, CACNA1H, PDLIM7, KANK2, ASB2, MYL9, BCHE, ENOX1, LDB3, AOC3, MYH11, FAM129A, TMOD1, FXYD6, BOC, ANK2, TAGLN, JPH2, HSPB8, SPARCL1, PGM5, JAM2
OTX1	OTX1
CXCL17	TRIO, CXCL17, PCMTD2, SIPA1L2
SERPINB3	NEURL3, ZBTB10, KCTD21-AS1, AMDHD1
AKR1C4	PRPF40A, SIPA1L1, AKR1C4, HAUS7, ARPC4-TTLL3, AATF, H3F3B, ERAL1, PRMT7, FAM117B, RPTOR
MUC6	MUC6, RPL39, GTF2H4
JCHAIN	CD79B, ICAM3, MEI1, IL7R, CD52, IL16, TLR1, CCR4, IKZF1, CLCN1, NUGGC, KIF19, DERL3, PIM2, LTB, EBI3, CD79A, POU2AF1, LAX1, CPNE5, S1PR4, FGL2, IRF4, CD27, ACVRL1, CCL28
PAH	TSPAN6, NOX1, RNF207, G6PD, FSCN1, TCF7, PCNP, PPP1R13B, TSACC, MYRFL, URM1, HID1, SLC22A11, THAP9, MAPK1IP1L, CRTAP, PAH, TLR6, YIF1A, ETV4, MT1X, CD55, DAPK1, HOXC4, UQCC1, GID8, QPRT, POU5F1B, CRIP1, VSTM5, IGSF23, LINC01315, LINC-PINT, LINC00941, TDGF1, HOGA1, PEG10, LY6G6D, FBXL5, TUBA1B, FAM199X, TBC1D20, RALY, ARHGAP22, KLK10, SNX6, ANO1, GPS2, REG4, VAV3, KHK, IMPA2, HUNK, NRBF2
AMELX	AMELX
ESM1	ANGPT2, SIRPA
LRRN2	CD84, MRAS, LRRN2, ACADSB, ATP8B4, ITGA11, FAM50B
S100A7	RPRML, KIF25-AS1, LINC00278, ATP6V0A4, DAO, ERI3-IT1, GSTA2, ADAMTS19-AS1, KCNJ13, C8orf37-AS1, SFRP5, PLG, HOXC13, HOXC11, HOXC12, TCP11, PACERR, RBAKDN, HIST1H3A, HIST1H2BI, CA6, NMUR2, DYDC2, SLCO1B1, NKX2-1, GATA4, SMIM2, CYP1A1, AKAP4, KLRF1, GRM1, TMSB4Y
GRIK3	NDST1, COPS8
WNT2	CFH, HECW1, COPZ2, MATK, DCN, SNAI2, APBA2, VCAN, MSR1, DKK3, CDK14, MMP14, MRAS, FCER1G, SV2A, C1R, SPON2, COX7A1, PLXDC1, LAPTM5, MXRA8, OLFML2B, RFTN2, FSTL3, FERMT2, FBLN1, FAP, MOXD1, PILRA, HSD17B14, ADAMTS2, MMP2, PTHLH, CPXM1, ICAM1, CCDC80, FSTL1, IGFBP7, CTHRC1, GPR176, FBN1, CLMP, CERCAM, TUBA1A, AXL, NXN, IGFBP6, RAB3IL1, VASN, RAB31, VAMP5, ANTXR1, CSGALNACT2, HOPX, P2RY6, COL8A2, LRRC15, EFEMP2, CYP7B1, HIC1, FAM20C, MAF, F2R, SLC9A9, C1S, BGN, SERHL2, ARSI, PRKD1, SORCS2, SLC24A3, THBS2, COL4A1, TRPV2, NTNG2, TCF4, PDLIM7, C5AR1, ITGBL1, ZNF521, SHISA4, SPRN, COL5A2, MMP11, LGALS1, TRIOBP, MYL9, MXRA5, DIO2, LBH, TSPAN4, FAM229A, SYDE1, MEIS3, CLEC11A, PCOLCE, SFRP4, RARRES2, AEBP1, ACTA2, CCL2, PMP22, RAB34, GLRB, ACSS3, GLI1, TRPV4, COL12A1, DSE, SNHG20, ZNF542P, HYPK, SCARF2, QKI, PDE10A, LAMA4, LOX, SPARC, NR3C1, DPYSL3, PDGFRB, GNB4, CLIP4, IL1R1, PRRX1, GPX7, AKT3, MFAP2, P3H1, TNFSF4, LTBP2, GPR68, TMEM200B, GLT8D2, INHBA, PLAU, BICC1, EGR2, MMP19, COL10A1, C3, LRRC17, CHN1, MTUS1, PXDN, RFTN1, TMEM204, PODNL1, MATN3, SERPINF1, SYT11, ALOX5AP, LOXL2, HAVCR2, GPNMB, TM6SF1, HLX, SULF1, ITGA11, EMILIN1, ENTPD1, GLIPR1, LUM, FITM1, FRMD6, FBLN5, HAPLN3, MFGE8, CMTM3, CDH11, COL6A1, EMP3, RCN3, EVA1B, CTSK, CNIH3, MEIS1, ACKR3, CORIN, PDGFC, SERPING1, TENM4, P4HA3, FEZ1, FCGR1A, PDLIM3
HOXC13	HNRNPA1P33, RNU6ATAC, MAGEA3, HOTAIR, KIF25-AS1, FOXD3-AS1, PF4V1, ERI3-IT1, OR2W3, SCARNA10, CTAGE8, ADAMTS19-AS1, LINC01018, C9, KCNJ13, C8orf37-AS1, DENND5B-AS1, SMLR1, RNF126P1, GACAT2, PFN1P2, CAHM, SFRP5, TBX4, GJB6, PLG, HOXC13, HOXC11, HOXC12, INHA, ARHGAP40, SEMG1, TCP11, FAM83C, HRASLS, HSPE1-MOB4, C17orf50, CTAGE15, PACERR, RBAKDN, HIST1H4K, HIST1H2BE, HIST1H2AH, HIST1H3A, HIST1H2AJ, HIST1H2AL, GTF2IP1, HIST1H3C, CHMP1B2P, HIST1H2BI, GATA5, TXLNGY, CA6, NMUR2, DYDC2, SLCO1B1, NKX2-1, GATA4, GCM1, SMIM2, CYP1A1, NAT8, LIX1, GABRR1, AKAP4, KLRF1
NPY6R	HSD17B2, CA4, KLHDC4, SP9, NPY6R, TMEM229A, KCNJ13
TUBB4A	TMEM42, TUBB4A
ADAMDEC1	CFH, PRKAR2B, CD4, BTK, WAS, CYBB, IL7R, CHST2, TBC1D10C, UCP2, A2M, MAF, HCLS1, SLC9A9, CCR4, IKZF1, EVI2B, ARHGAP30, SELL, HACD4, IL12RB1, CRISPLD2, IL10RA, POU2AF1, ITGA4, TCF21, ANKHD1-EIF4EBP3, RASSF5, FLT3, LAX1, NCKAP1L, PTGER2, RAP1B, FGL2, ARHGEF6, RFTN1, LCP1, ENPP2, GPR65, ATP8B2, PTPN7, SLFN13
TAT	TAT
METTL24	CDK11A, WWTR1, EHD2, HSD17B6, TIMP2, LMO3, CDK14, ATP2B4, MYLK, SV2A, CSRP1, ATAD3B, NEXN, DDR2, PDZD4, CYBRD1, LIMS2, FERMT2, PPP1R12B, TNS1, MOXD1, AGBL5, GNAO1, C20orf194, ZFHX4, SLC22A17, LMOD1, RNF180, MAMDC2, CFL2, AMOTL1, HTRA1, ILK, TUB, RBPMS2, MAP1A, AXL, NXN, DNASE1L2, PHYHIP, DYNLRB2, ZFPM2, LONRF2, MAP6, COL8A2, SYNPO2, MRGPRF, MMRN2, MSRB3, TUBB6, C3orf80, PRKD1, MITF, CHP1, PRELP, CACNA1H, ANXA6, KANK2, SVIL, FBXL22, DACT3, TPM2, SORBS1, PALM, MYL9, RASL12, S1PR3, TP73-AS1, LINC00852, SFRP4, GLRB, ARHGEF17, MGP, ARHGEF25, CACNA1C-AS1, BVES, PDGFRB, CLIP4, ZBTB17, AKT3, MAN1C1, FILIP1, TMEM200B, EID1, ENOX1, POPDC2, LDB3, CALD1, NUDT10, RASSF8, GPIHBP1, AOC3, SYT11, MYH11, TSPAN2, FAM129A, DNAJB5, TMEM63B, FXYD6, LOXL4, PRICKLE1, TGFB1I1, SYPL2, HMCN1, MEIS1, BOC, LPP, SLIT2, ZEB1, APIP, TAGLN, DIXDC1, ITPR1, DIP2C, HSPB8, TCF7L1, SPARCL1, PGM5, PDLIM3, JAM2
KLK5	KLK5, ERICH5, NRXN2
CDH3	CDH3, CHRD
KLC3	TCOF1, KLC3
SEMG2	H3F3A, ACTB, FTL, TRPV6, CRABP1, A2ML1, MAMDC4, ONECUT3, GYG2P1, LHB, DIO1, KRTAP3-3, KRTAP3-1, HNRNPA1P33, LINC00612, MMP23A, SP9, RNU6ATAC, LINC01393, HOTAIR, CES1P1, KIF25-AS1, ANKRD18B, FOXD3-AS1, LINC00278, SULT2A1, ATP6V0A4, PTPRZ1, SORCS1, PF4V1, DAO, GABRR2, ERI3-IT1, TMEM229A, LINC00494, RNF148, GLIS3-AS1, SULT1C2P1, SHISA9, OR2W3, SCARNA10, TCAM1P, KRBOX1, UGT1A1, C4orf48, LINC01213, CTAGE8, ADAMTS19-AS1, HS3ST5, RNF103-CHMP3, LINC01018, FAM218A, LINC00605, C9, KCNJ13, CA3-AS1, C8orf37-AS1, DENND5B-AS1, MTRNR2L10, SMLR1, TAS2R31, RNF126P1, ALOX12P2, GACAT2, LINC01443, PFN1P2, CAHM, CPN1, SFRP5, MYOT, TBX4, GJB6, PLG, HOXC13, HOXC11, HOXC12, INHA, ARHGAP40, SEMG1, IL17C, TCP11, AMELX, FAM83C, GRPR, HRASLS, GNG13, SPINK2, HSPE1-MOB4, C17orf50, PACERR, RBAKDN, HIST1H4K, HIST1H2AH, HIST1H3A, HIST1H2AJ, HIST1H2AL, GTF2IP1, HIST1H3C, HIST1H2BI, SULT4A1, CA6, RTBDN, NMUR2, DYDC2, SLCO1B1, NKX2-1, GATA4, SMIM2, ZIC5, CYP1A1, RLBP1, HORMAD1, NAT8, LIX1, GABRR1, AKAP4, KLRF1, GRM1
SLCO4C1	SLCO4C1, ATOX1, TRIM39
CALML5	VCAN
UGT1A10	NR1H4, VSIG2, BCAS1, CPT2, GDPD5, TNFSF13, SLC4A4, MOGAT2, B4GALNT2, UGT1A6, LGALS4, SUCLG2, SULT1B1, TMPRSS2, METTL7A, ENTPD5, AKR1B10, SLC44A4, ABLIM1, CA2, UGT1A8, UGT1A10, ADH1C, PADI2, KIF17, MMP28, MRAP2, TMBIM1, VILL, PTPRF, FABP2
SCN2B	FHL1, ATP2B4, PSD, DDR2, PDZD4, MAOB, TNS1, CHRNA3, MEF2C, GNAO1, ZFHX4, CCDC80, LMOD1, MAMDC2, AMOTL1, SCN3B, MFAP4, RBPMS2, PCDH7, SEMA3E, LONRF2, MAP6, SYNPO2, MRGPRF, MSRB3, DES, TUBB6, FAM20C, RGMA, C1S, CCBE1, CBX6, COL14A1, PRELP, FLNA, KANK2, TPM2, ANKRD35, CYS1, PALM, MYL9, PLXNA4, C14orf132, CLIP3, GRIK5, CNTNAP1, CRYAB, ARHGEF25, MRPS6, BVES, PDE1A, FILIP1, LDB3, CALD1, NUDT10, CHST3, AHNAK, PALLD, AKAP12, AOC3, MAP1B, MYH11, FAM129A, NACAD, BOC, ANK2, DAAM2, ZEB1, FAM13C, JPH2, DIXDC1, HSPB8, SPARCL1, RAB3C, PPP2R2B
CALB1	CALB1
IGF2BP1	IGF2BP1
CEL	TSPAN6, GTF2IRD1, TSR3, DPEP1, HERPUD1, ALDH18A1, VPS9D1, GNG4, ZSWIM1, CELP, CEL, PGAM1, TP53RK, BBS10, CEP97, MIXL1, CCK, C11orf95, FAM217B, FITM2, RPL37A, APOM, CHMP4B, QPRT, LINC01473, LY6G6D, PLAGL2, PCID2, ZSWIM3, OSER1, E2F5, VAV3, SLC5A6, SPACA3, NT5C3B, PRDM8
FAM107A	THSD7A, FHL1, TSC22D3, CSRP1, RCAN1, GRASP, ACP6, CHRNA3, LMOD1, CLEC3B, PI16, MAMDC2, MFAP4, FAM107A, TNXB, SYNPO, RCAN2, MMRN2, THBD, NPIPA1, SLC24A3, PDE2A, C12orf73, PALMD, CYB5R3, AHSA1, PLEKHA8, ENG, PTGDS, ENO3, NAT9, TMEM147-AS1, TNFSF12, RNF139-AS1, LIFR, IGFBP5, KLF9, CHTF18, FGL2, TADA2A, AOC3, TMTC1, IL6ST, C9orf40, FGF2, ANK2, DAAM2, ZEB1, TAGLN, SPARCL1, RAB3C, ABI3BP, JAM2
KRT6C	RBFOX3, KRT6C, KRT6B, LYRM7, LINC00173, KRT6A, HIST1H2BI, NOCT
STPG4	CHST14, ZNF17, UNC13B, FTX, GPR63, CLUH, SPINK5
CPNE7	COMT, CPNE7, CYHR1, FA2H, NSUN5P1, MRPL15
LINC01050	MSR1, RAB31, OSCAR, ARSI, RNF144A-AS1, DAO, GACAT2, PLG, HOXC13, HOXC12, HSPE1-MOB4, CTAGE15, PACERR, RBAKDN, HIST1H3A, GFPT2, SLCO1B1, HLX, CYP1A1, RCN3, LIX1
LY6G6D	TSPAN6, RAB27B, FAM107B, PFKP, SHROOM4, TTC7A, RAB27A, LYZ, AQP3, CDX2, AFAP1L2, CREG2, CCK, FAM217B, FITM2, LY6G6F, ZBTB10, NELFCD, PRPF6, TNNC2, RNF125, POU5F1B, CPNE1, AGR2, LY6G6D, ARFGEF2, MOCS3, MYRF, PLAGL2, PRDX5, FCGBP, OSER1, USPL1, REG4, VAV3, CKAP4, NKD1, TNFAIP8, BAG3, PPP4R1
POPDC2	WWTR1, FHL1, LMO3, ATP2B4, PSD, MYLK, CSRP1, NEXN, DDR2, OLFML2B, PDZD4, PYGM, LIMS2, TACR2, TNS1, GNAO1, C20orf194, LMOD1, RBPMS2, FILIP1L, LONRF2, SYNPO2, MRGPRF, MSRB3, DES, RGMA, SYNM, CCBE1, SLIT3, MITF, KANK2, DACT3, TPM2, SORBS1, ASB2, MYL9, MYOM1, ACTA2, CRYAB, MGP, ARHGEF25, BVES, THBS4, FILIP1, POPDC2, LDB3, AKAP12, AOC3, MYH11, ITGA7, DNAJB5, FXYD6, TGFB1I1, MEIS1, BOC, ZEB1, TAGLN, JPH2, HSPB8, SPOCK1, SPARCL1, PDLIM3
MT1H	B4GALNT2, TBC1D16, MT1E, MT1X, ZNF567, MT1F, MT1H, MT1M, MT1G, MT2A
SNORD38A	LASP1, ATP6V0D1, BRSK1, PTGER1, MFSD12, LSM12, H3F3A, FLT3LG, OSGEP, MICALL2, PRPF18, TOR1AIP2, GABARAP, SCAND1, TBCA, FKBP2, SUSD5, LARP7, CCDC85B, ZNF771, TRAPPC5, DEXI, LRRC26, ATP6V0C, H3F3C, SUMO2, C1D, RPL39, C6orf47, TRIM27, HBA1, DDT, SLA2, PBDC1, FAM173A, ARHGEF18, ADAT3, RPL21P28, PLEKHM1, PET100, TMA7, DNAJC2, EIF4H, UBTF, FOXM1, ERI3-IT1, RPL13AP20, RPL13AP5, CD302, C4orf48, HLA-L, CTAGE8, C4A, PGAM5, KCNJ13, SENP5, AFTPH, NACA2, EIF5AL1, EEF1G, SCARNA9, PDF, RNF126P1, SNHG25, MIR497HG, SNRNP27, GTF2IP1, C11orf98, CD68, TMEM160, ULBP3, PRR7, NDUFA2, CARS2, OS9, COX5B, CPEB2, ARHGDIA, SLC39A3, TPGS1, CTU1, C1orf56, CNIH4, ARL8A, CTDSP1, UBP1, GRAP, GABPA, TMBIM4
PLN	HSPB6, THSD7A, COPZ2, GAS7, SEMA3G, ANOS1, DCN, WWTR1, SNAI2, ADGRA2, FHL1, PLEKHO1, EHD2, HSD17B6, VIM, VCL, TIMP2, VCAN, TNC, LMO3, LTBP1, ELN, DKK3, CDK14, ATP2B4, PSD, PRDM6, CALCRL, MYLK, CD109, FBXO32, MMP14, MRAS, CSRP1, C1R, ATAD3B, COX7A1, ITGA5, SYNC, MXRA8, NEXN, DNAJB4, DDR2, OLFML2B, KLHDC9, PBXIP1, COL6A3, PDZD4, PYGM, ABCC9, CYBRD1, ACTN1, LIMS2, SPEG, FERMT2, NOTCH3, NUAK1, TACR2, FGFR1, FBLN1, FAP, TNS1, MOXD1, CHRNA3, MEF2C, MMP2, GNAO1, PTHLH, C20orf194, EBF4, CHRD, ZFHX4, CCDC80, SLC22A17, TGFB2, FSTL1, LMOD1, IGFBP7, RNF180, CTHRC1, MAMDC2, CFL2, ZCCHC24, PKNOX2, SALL2, AMOTL1, HTRA1, GPR176, JAM3, FBN1, CLMP, APBB1, ILK, TUB, MFAP4, C16orf45, YPEL4, RBPMS2, GREM1, MAP1A, CERCAM, TUBA1A, AXL, NXN, IGFBP6, VASN, FILIP1L, RAB31, TNXB, PHYHIP, PXDC1, ROR2, SCN9A, CLIC4, ANTXR1, LIMS1, CSGALNACT2, PCDH7, TPST1, ZFPM2, NLGN2, SEMA3E, LONRF2, PYGO1, KCND3, HOPX, MAP6, SPSB1, COL8A2, SCG2, SYNPO, SYNPO2, EFEMP2, MRGPRF, MMRN2, PTPRM, SUSD5, HEG1, MSRB3, DES, A2M, KLHL38, TUBB6, DIRAS1, FAM20C, CCDC184, DTX3, MAF, THBD, SSC5D, C3orf80, LYNX1, GAS1, RGMA, SYNM, C1S, TSHZ2, BGN, MXRA7, CRIP2, COL18A1, CCBE1, CCDC125, CBX6, ARSI, PRKD1, SLIT3, CSF1, SMIM10, SLC24A3, SV2B, THBS2, GNG2, MITF, PRELP, CACNA1H, TCF4, PDLIM7, FLNA, ANXA6, KANK2, SVIL, DACT3, ZNF677, TPM2, ANKRD35, ITGBL1, CCDC69, LRIG2, MAP3K3, MAFB, COL5A2, CYS1, ATP10A, VGLL3, SORBS1, NRP1, PALM, LGALS1, RASSF2, MYL9, SMARCA1, TIMP1, BEX4, WFDC1, CRISPLD2, RASL12, CPQ, PLAT, TRPS1, LBH, S1PR3, PLXNA4, NPTXR, C14orf132, TP73-AS1, MBNL1-AS1, SYDE1, CLIP3, MEIS3, COMP, TMEM59L, SCN1B, GRIK5, CAV2, PCOLCE, SFRP4, MEOX2, AEBP1, TGFBR1, ECM2, ACTA2, CCL2, CNTNAP1, PMP22, RAB34, CRYAB, ARHGEF17, GLI1, MGP, COL12A1, SMIM8, ANKRD65, TNFSF12, ZNF542P, ARHGEF25, PLEKHO2, STON1, BACH2, BVES, QKI, LAMA4, TMCO6, PCDHB7, THBS4, NR3C1, DPYSL3, PDGFRB, BCHE, GNB4, ZBTB47, FNDC4, PDE1A, CLIP4, CCDC88A, FN1, IGFBP5, PRRX1, RGS2, MAP7D1, AKT3, ADGRL2, TNFSF4, NRP2, ELOVL4, FILIP1, PKD2, LTBP2, TGFB3, GPR68, TMEM200B, PECAM1, FBXO17, PLXDC2, ENOX1, GLT8D2, POPDC2, CPXM2, TMEM54, LDB3, INHBA, RECK, CALD1, NUDT10, CHST3, RASSF8, SSPN, COL10A1, ARMCX1, SGCE, LIX1L, RAB7B, A4GALT, FLNC, LOXL1, PALLD, ARHGEF6, MAP7D3, APOE, PXDN, COL5A1, AKAP12, SYNE1, SH3BGRL, RFTN1, PDLIM4, GFPT2, AOC3, RAMP2, TMEM204, MAP1B, RAMP1, SERPINF1, REEP2, PCBD2, SYT11, MYH11, TMTC1, LOXL2, MEIS2, TSPAN2, DZIP1, MDFIC, FAM129A, NACAD, TMOD1, DNAJB5, LRRC32, SULF1, FXYD6, THBS1, CYP1B1, EMILIN1, LOXL4, ENTPD1, FGF2, BMPR1B, PDE5A, LUM, FRMD6, FBLN5, GTF2A2, MFGE8, TGFB1I1, CMTM3, CDH11, IGFBP4, COL6A1, COL6A2, SYPL2, HMCN1, ATP8B2, MEIS1, RABL2A, ANKMY1, CAND2, PHLDB2, BOC, AGTR1, TRPC1, LPP, SLIT2, ANK2, PDGFC, PPP1R18, DAAM2, IGFBP3, TMEM47, STOM, ZEB1, FAM13C, SERPING1, P4HA3, FEZ1, TAGLN, JPH2, DIXDC1, ITPR1, BEND6, HSPB8, SPOCK1, SPARCL1, JAZF1, PGM5, PDLIM3, JAM2, SH3RF2
MASP1	FHL1, LMO3, PUM2, PDZD4, TACR2, GNAO1, LMOD1, MAMDC2, LONRF2, KCNK3, SYNPO2, MRGPRF, SELP, DES, RGMA, SYNM, CCBE1, MORN5, SNHG12, PALM, MYL9, FAM166B, C4B, RPL18A, GRIK5, SORCS1, MGP, BVES, TMEM200B, CPXM2, LDB3, FLNC, MYH11, FAM129A, PRICKLE1, NOVA1, JPH2, DIXDC1, HSPB8, SPARCL1
AKAP4	MYO1C, LY6G6F, CDADC1, FAM229A, KIF25-AS1, SCARNA10, DENND5B-AS1, GACAT2, HOXC13, HOXC12, FAM83C, HSPE1-MOB4, C17orf50, RBAKDN, HIST1H2BI, NMUR2, SLCO1B1, SMIM2, CYP1A1, NAT8, GABRR1, AKAP4
KRTAP3-2	KLRC3, GYG2P1, KRTAP3-3, KRTAP3-1, HNRNPA1P33, LINC00612, MMP23A, SP9, RNU6ATAC, PPP3R1, MAGEA3, HMSD, LINC01393, HOTAIR, KIF25-AS1, ANKRD18B, FOXD3-AS1, LINC00278, DAO, ERI3-IT1, TMEM229A, DPP10-AS1, GLIS3-AS1, PRSS56, SHISA9, SCARNA10, KRBOX1, LINC01213, CTAGE8, ADAMTS19-AS1, LINC01018, FAM218A, C9, KCNJ13, CASC1, DENND5B-AS1, SMLR1, RNF126P1, HIST1H4K, GRM1
MAB21L2	GAS7, WWTR1, ADGRA2, FHL1, EHD2, HSD17B6, VIM, VCL, TIMP2, TNC, LMO3, LTBP1, ELN, DKK3, PTPRN, CDK14, ATP2B4, PSD, PRDM6, MYLK, EML1, FBXO32, MRAS, CSRP1, C1R, ATAD3B, COX7A1, SLC45A1, SYNC, MXRA8, NEXN, DDR2, OLFML2B, PDZD4, ACTN1, LIMS2, SPEG, FERMT2, GLI2, FGFR1, FBLN1, FAP, TNS1, MOXD1, CHRNA3, MMP2, GNAO1, C20orf194, CHRD, ZFHX4, CCDC80, SLC22A17, TGFB2, FSTL1, LMOD1, IGFBP7, FBLN2, RNF180, MAMDC2, AMOTL1, HTRA1, JAM3, FBN1, CLMP, TUB, MFAP4, C16orf45, RBPMS2, GREM1, MAP1A, TUBA1A, AXL, NXN, IGFBP6, DNASE1L2, VASN, FILIP1L, RAB31, TNXB, PHYHIP, ROR2, SCN9A, CLIC4, ANTXR1, CSGALNACT2, PCDH7, ZFPM2, SEMA3E, LONRF2, MAP6, COL8A2, SCG2, SYNPO2, EFEMP2, MRGPRF, ADCY5, MMRN2, PTPRM, HEG1, MSRB3, DES, ARHGAP1, A2M, TUBB6, LRRN4CL, FAM20C, DTX3, THBD, GPBAR1, SSC5D, C3orf80, LYNX1, GAS1, RGMA, UBE2E2, SYNM, C1S, TSHZ2, BGN, NXPH3, COL18A1, SLC8A1, CCBE1, PRKD1, SLIT3, SLC24A3, SV2B, LSAMP, OLFML2A, THBS2, MITF, COL14A1, PRELP, PCDH18, CACNA1H, TCF4, PDLIM7, FLNA, KANK2, DACT3, ZNF677, TPM2, ANKRD35, ZNF521, GPRASP1, CYS1, NRP1, PALM, MMP11, LGALS1, ASB2, MYL9, WFDC1, FOXF1, RASL12, CPQ, PLAT, LBH, S1PR3, TSPAN4, TENM3, PLXNA4, C14orf132, TP73-AS1, MBNL1-AS1, SYDE1, PLD3, CLIP3, MEIS3, PIK3R2, COMP, TMEM59L, GRIK5, CAV1, SFRP4, MEOX2, AEBP1, SPIN1, ECM2, ACTA2, SORCS1, CNTNAP1, COL1A1, PMP22, RAB34, NKX3-2, KLHL5, CRYAB, ARHGEF17, MGP, ANKRD65, ALKBH6, PCDHGC3, AQP1, ARHGEF25, ARHGAP8, STON1, RAB23, BVES, SPARC, THBS4, NPR3, DPYSL3, BCHE, PDE1A, CLIP4, IGFBP5, AKT3, TNFSF4, NRP2, FILIP1, PKD2, LTBP2, TMEM200B, ITGB3, PECAM1, TRABD2B, PLXDC2, ENOX1, POPDC2, CPXM2, LDB3, INHBA, CALD1, NUDT10, BICC1, RASSF8, COL10A1, SLC12A4, F13A1, ARMCX1, SGCE, LIX1L, FLNC, PALLD, AKAP12, SYNE1, RFTN1, PDLIM4, AOC3, TMEM204, MAP1B, SERPINF1, REEP2, SYT11, MYH11, MEIS2, TSPAN2, RERG, DZIP1, FAM129A, NACAD, TMOD1, DNAJB5, LRRC32, SULF1, FXYD6, EMILIN1, LOXL4, ENTPD1, PDE5A, PRICKLE1, LUM, FRMD6, FBLN5, MFGE8, TGFB1I1, CDH11, COL6A2, EMP3, SYPL2, HMCN1, WNT9A, MEIS1, FAM171B, CAND2, PHLDB2, BOC, TRPC1, LPP, SLIT2, ANK2, PDGFC, SSBP2, DAAM2, IGFBP3, TMEM47, ZEB1, SERPING1, FEZ1, TAGLN, JPH2, DIXDC1, HSPB8, SETBP1, SPOCK1, SPARCL1, PGM5, PDLIM3, JAM2
LIFR	PRKAR2B, ADGRA2, FHL1, IFT88, ELN, ATP2B4, MYLK, RPUSD3, TSPAN18, NDST1, SEL1L, LIMS2, TNS1, SMARCA2, GNAO1, ORC6, EDIL3, DLC1, C9orf24, TUB, PRKCB, ANKS3, FAM107A, FILIP1L, TNXB, RCAN2, SSSCA1, A2M, B3GNT4, C1S, LRTOMT, CSF1, SLC24A3, NAP1L2, PDE2A, FNBP1, DUSP28, PCDH18, TCEAL3, ZNF512B, MIB2, ZNF677, SIRPA, C1orf53, BMPR2, SARNP, EP300, CENPT, FOXF1, S1PR3, MTCP1, C19orf73, C4B, C14orf132, CLIP3, PTGDS, LRP2BP, CORT, LIFR, ITGA4, IGFBP5, MAN1C1, TCF21, KLF9, ACYP1, EID1, ITGB3, ARHGAP23, ARHGEF6, C6orf203, AOC3, C1orf159, TMTC1, IL6ST, FAM129A, FXYD6, LOXL4, FBLN5, GNAL, ACP1, NVL, MRPS5, BOC, ANK2, TBC1D7, TMEM140, ZEB1, DIXDC1, ITPR1, SETBP1, SPARCL1, ABI3BP, JAM2, ADAMTS1
WNT7B	SCUBE1, REEP1, PAQR8, TMEM252, INPP5J, WNT7B, UCKL1, DNAJC5, TFR2, LINC01503, CENPA, CORO7, RHOB, TSEN2
SHISAL1	CFH, THSD7A, COPZ2, GAS7, DCN, WWTR1, FHL1, PLEKHO1, EHD2, VIM, ARHGAP31, TIMP2, RAI14, TNC, LTBP1, ELN, DKK3, CDK14, ATP2B4, PSD, CALCRL, NTN1, MYLK, TIE1, EML1, CD109, MMP14, MRAS, COLEC12, FCER1G, CSRP1, C1R, SPON2, ITGB2, ITGA5, SYNC, MXRA8, NEXN, DDR2, COL6A3, PDZD4, ABCC9, FSTL3, CYBRD1, ACTN1, FERMT2, GLI2, NOTCH3, PPP1R12B, FGFR1, FBLN1, TNS1, CHRNA3, ADAMTS2, MMP2, GNAO1, C20orf194, EBF4, CHRD, ZFHX4, CCDC80, SLC22A17, FSTL1, LMOD1, FBLN2, DLC1, COX6C, MAMDC2, SALL2, AMOTL1, GPR176, JAM3, FBN1, CLMP, DCHS1, TUB, MFAP4, C16orf45, RBPMS2, GREM1, MAP1A, CERCAM, AXL, NXN, IGFBP6, VASN, FAM107A, FILIP1L, RAB31, TNXB, PHYHIP, ROR2, CLIC4, ANTXR1, CSGALNACT2, PCDH7, ZFPM2, NLGN2, LONRF2, PYGO1, MCC, DSEL, MAP6, SPSB1, COL8A2, LRRC15, ARNT2, SYNPO2, SLFN11, CYP7B1, MRGPRF, MMRN2, PTPRM, HEG1, MSRB3, SELP, DES, TUBB6, DIRAS1, CNTD1, BASP1, PIDD1, FAM20C, CCDC184, KCTD12, THBD, SSC5D, GAS1, F2R, TMEM45A, SLC9A9, RGMA, C1S, BGN, MXRA7, COL18A1, CCBE1, CCDC159, CBX6, TBX1, CSF1, SORCS2, SLC24A3, PDE2A, MITF, COL14A1, ARL4C, GPR89B, PRELP, ZNF527, ZFP92, FAT4, CACNA1H, TCF4, PDLIM7, FLNA, KANK2, SVIL, SLC22A5, DACT3, C5AR1, ANKRD35, C3orf35, CCDC69, ZNF521, MAFB, COL5A2, SAP25, ATP10A, NRP1, NEFH, RASSF2, MYL9, MEDAG, FOXF1, FAM173A, RASL12, CPQ, TRPS1, LBH, MTCP1, TENM3, PLXNA4, NSUN5P1, ZNF469, C14orf132, TP73-AS1, ZNF674-AS1, CLIP3, COMP, CAV1, EPHB6, NSUN5P2, AEBP1, ECM2, ACTA2, CNTNAP1, COL1A1, PMP22, RAB34, NKX3-2, GLRB, KLHL5, TSPAN11, ELK3, COL12A1, DSE, KCTD20, PYY2, ALKBH6, ZNF542P, ARHGEF25, STON1, OR2A7, C4A, BVES, PDE10A, SPARC, DPYSL3, PDGFRB, GNB4, ZBTB47, ADAM23, CLIP4, IGFBP5, IL1R1, PRRX1, RGS2, MAP7D1, AKT3, ADGRL2, NRP2, FILIP1, CNR1, PKD2, GPR68, TMEM200B, PCDHGB7, HMBS, ITGB3, MRC1, PECAM1, GJA5, PLXDC2, ENOX1, GLT8D2, CPXM2, CALD1, CHST3, BICC1, RASSF8, MMP19, GLIS2, ARMCX1, LIX1L, A4GALT, FLNC, CALU, PALLD, ARHGEF6, APOE, PXDN, COL5A1, AKAP12, NFATC1, RFTN1, PDLIM4, GFPT2, AOC3, MAP1B, HSPA12B, SYT11, MYH11, TMTC1, CTIF, MEIS2, IL6ST, COL4A2, DZIP1, B4GALNT1, FAM129A, GPNMB, NACAD, TLN1, DNAJB5, IL18BP, SULF1, FXYD6, EMILIN1, LOXL4, ENTPD1, FGF2, LUM, FRMD6, FBLN5, MFGE8, TGFB1I1, CMTM3, CDH11, COL6A1, COL6A2, EMP3, HSPG2, RGL1, CTSK, ATP8B2, WNT9A, MEIS1, CAND2, PHLDB2, BOC, AGTR1, LPP, SLIT2, ANK2, PDGFC, PPP1R18, DAAM2, TMEM47, MSN, ZEB1, SERPING1, TENM4, TAGLN, JPH2, ITGB1, DIXDC1, ABCB9, ITPR1, BEND6, HSPB8, SPOCK1, SPARCL1, PGM5, PDLIM3, JAM2, ADAMTS1, FGD5, PIEZO2, PPP2R2B
RNF150	GAS7, WWTR1, ADGRA2, FHL1, EHD2, VIM, TIMP2, VCAN, LMO3, LTBP1, ELN, ATP2B4, PSD, PRDM6, MYLK, EML1, CSRP1, C1R, SYNC, MXRA8, NEXN, DDR2, COL6A3, PDZD4, LIMS2, SPEG, FERMT2, GLI2, FGFR1, FBLN1, TNS1, MOXD1, CHRNA3, GNAO1, C20orf194, CCDC80, SLC22A17, FSTL1, LMOD1, MAMDC2, AMOTL1, JAM3, FBN1, CLMP, TUB, MFAP4, RBPMS2, GREM1, MAP1A, NXN, FILIP1L, PHYHIP, ANTXR1, PCDH7, LONRF2, COL8A2, SYNPO2, EFEMP2, MRGPRF, PTPRM, MSRB3, DES, A2M, KLHL38, TUBB6, SSC5D, RGMA, C1S, TSHZ2, BGN, CCBE1, PRKD1, SLC24A3, MITF, PRELP, CACNA1H, TCF4, FLNA, KANK2, DACT3, TPM2, ITGBL1, CYS1, ATP10A, PALM, MYL9, RASL12, LBH, PLXNA4, C14orf132, TP73-AS1, CLIP3, COMP, SFRP4, AEBP1, ACTA2, PMP22, CRYAB, MGP, ARHGEF25, BVES, DPYSL3, BCHE, CLIP4, IGFBP5, AKT3, ADGRL2, FILIP1, LTBP2, TMEM200B, PLXDC2, POPDC2, CALD1, SSPN, COL10A1, FLNC, PALLD, AKAP12, SYNE1, RFTN1, AOC3, SYT11, MYH11, DZIP1, FAM129A, NACAD, DNAJB5, SULF1, FXYD6, ITGA11, EMILIN1, LUM, FRMD6, FBLN5, TGFB1I1, CDH11, COL6A2, MEIS1, BOC, LPP, ANK2, DAAM2, ZEB1, SERPING1, TAGLN, JPH2, HSPB8, SPOCK1, SPARCL1, PDLIM3, JAM2
SNORD30	LSM12, RNASEK-C17orf49, H3F3A, ENDOG, SF3B5, GABARAP, FKBP2, RAB1B, CCDC85B, ZNF771, TRAPPC5, DEXI, ATP6V0C, SUMO2, RPL39, SARNP, HBA1, SNORD89, KRTAP3-3, KRTAP3-1, HNRNPA1P33, LINC00612, MMP23A, SP9, RNU6ATAC, MAGEA3, MYBPHL, LINC01393, MRPL23-AS1, HOTAIR, CES1P1, KIF25-AS1, ANKRD18B, ENO1-AS1, FOXD3-AS1, WASIR2, LINC00278, TMA7, SULT2A1, EIF4H, PF4V1, HGFAC, DAO, ERI3-IT1, TMEM229A, DPP10-AS1, RNF148, GLIS3-AS1, SULT1C2P1, PRSS56, OR2W3, SCARNA7, SCARNA10, TCAM1P, ACAD11, CTAGE8, ADAMTS19-AS1, RNF103-CHMP3, LINC01018, C9, KCNJ13, SUMO1, RPL22, SYF2, CASC1, AFTPH, NACA2, C8orf37-AS1, EEF1G, SCARNA9, KRTAP5-9, DENND5B-AS1, SMLR1, TAS2R31, PDF, RNF126P1, GACAT2, SNHG25, PLG, HOXC13, HOXC12, HSPE1-MOB4, RBAKDN, HIST1H4K, GTF2IP1, TMEM160, PRR7, SLCO1B1, TPGS1, ZC3HAV1L, GRM1
AC104035.1	LPO, HNRNPA1P33, SP9, MAGEA3, HMSD, MYBPHL, CES1P1, TCAM1P, CTAGE8, ADAMTS19-AS1, FAM218A, PDE4D, KCNJ13, MLPH, BCL2L14, GNA14
GAD1	SLC25A20, ERICH2, MICU1, GAD1
DNASE1L3	BARX2, SCUBE1, LAPTM5, WNT4, TYW5, ACER3, PDSS2, STK32C, POLR2J3, ZG16, CD163L1, PTGDR2, MUC1, INSC, SALL1, TRPA1, EBI3, CD79A, PANX1, FLT3, PTGER2, CCL5, FCGBP, REG4, IRF4, RPS24, DUOX2, MUC4, CCL28, CAMK4
LMOD1	CFH, HSPB6, THSD7A, GAS7, IFFO1, DCN, WWTR1, SNAI2, ADGRA2, FHL1, PLEKHO1, EHD2, HSD17B6, VIM, VCL, TIMP2, VCAN, TNC, LMO3, LTBP1, ELN, DKK3, CDK14, ATP2B4, PSD, PRDM6, CALCRL, MYLK, TIE1, EML1, CD109, FBXO32, MMP14, FZD1, TSC22D3, DZIP1L, MRAS, COLEC12, DYNC1I1, SV2A, CSRP1, C1R, ATAD3B, CLDND2, COX7A1, PLXDC1, CYGB, ITGA5, SLC45A1, SYNC, MXRA8, NEXN, DNAJB4, DDR2, OLFML2B, FLVCR1, CCDC138, COL6A3, TRO, PDZD4, PYGM, ABCC9, CYBRD1, ACTN1, LIMS2, SPEG, FERMT2, GLI2, NOTCH3, NUAK1, ZNF532, PPP1R12B, FGFR1, FBLN1, FAP, TNS1, MOXD1, CHRNA3, MEF2C, ADAMTS2, MMP2, GNAO1, NID2, C20orf194, EBF4, CHRD, ZFHX4, CCDC80, SLC22A17, FSTL1, LMOD1, IGFBP7, FBLN2, SLMAP, RNF180, DLC1, MAMDC2, CFL2, ZCCHC24, SALL2, AMOTL1, GPR176, JAM3, FBN1, CLMP, APBB1, DCHS1, TUB, TMEM130, MFAP4, C16orf45, RBPMS2, GREM1, MAP1A, CERCAM, GPRC5B, TUBA1A, AXL, NXN, VASN, FAM107A, FILIP1L, RAB31, TNXB, PHYHIP, ROR2, AR, MN1, SCN9A, CLIC4, ANTXR1, CSGALNACT2, PCDH7, ZFPM2, PUSL1, NLGN2, SEMA3E, LONRF2, KCNK3, KCND3, MCC, HOPX, MAP6, SPSB1, COL8A2, SCG2, SYNPO, SYNPO2, EFEMP2, SLFN11, NBEA, MRGPRF, ADCY5, PTPRM, SUSD5, HEG1, MSRB3, DES, PHYHD1, A2M, KLHL38, TUBB6, PNMA1, HIC1, FAM20C, CCDC184, DTX3, SSC5D, C3orf80, LYNX1, GAS1, RGMA, SYNM, C1S, TSHZ2, BGN, SPNS3, CSF1R, CRIP2, COL18A1, SLC8A1, SLC25A10, CCBE1, CBX6, SMTN, PRKD1, SLIT3, SMIM10, SLC24A3, SV2B, LSAMP, MORN5, THBS2, PDE2A, MITF, FNBP1, COL4A1, COL14A1, PRELP, NTNG2, NUDT11, EVL, CACNA1H, TCF4, PDLIM7, FLNA, ANXA6, KANK2, SVIL, FBXL22, DACT3, ZNF677, SNHG12, HIBCH, TPM2, ANKRD35, ZNF521, MAP3K3, GPRASP1, COL5A2, CYS1, ATP10A, VGLL3, SORBS1, NRP1, PALMD, PALM, TIMP3, NEFH, SYNGR1, ASB2, ISM1, MYL9, MYOM1, KLF8, BEX4, MEDAG, CRISPLD2, FOXF1, RASL12, CPQ, PLAT, TRPS1, TUSC3, LBH, S1PR3, TENM3, PLXNA4, FAM229A, C14orf132, TP73-AS1, MBNL1-AS1, SYDE1, NUMBL, CLIP3, MEIS3, COMP, TMEM59L, SCN1B, GRIK5, CAV1, CPED1, SFRP4, AEBP1, SPIN1, ENG, UNC5B, ACTA2, SORCS1, CNTNAP1, COL1A1, VAT1, PMP22, RAB34, GLRB, CRYAB, ARHGEF17, VWF, TNS2, ELK3, MGP, ADGRD1, ST8SIA1, COL12A1, DSE, SMIM8, PYY2, TNFSF12, ARHGEF25, STON1, SCARF2, C4A, RNF139-AS1, BVES, QKI, LAMA4, SPARC, THBS4, NPR3, DPYSL3, PDGFRB, BCHE, GNB4, PDE1A, CLIP4, FN1, IGFBP5, IL1R1, PRRX1, NID1, AKT3, ADGRL2, NRP2, FILIP1, CNR1, TCF21, PKD2, LTBP2, TGFB3, TMEM200B, MRC1, PECAM1, GJA5, SNHG25, TRABD2B, FBXO17, PLXDC2, ENOX1, GLT8D2, POPDC2, CPXM2, FMOD, LDB3, INHBA, CALD1, NUDT10, BICC1, RASSF8, SSPN, COL10A1, AHNAK, GLIS2, ARMCX1, SGCE, LIX1L, GPIHBP1, A4GALT, FLNC, CALU, LOXL1, PALLD, PXDN, COL5A1, AKAP12, SYNE1, RFTN1, PDLIM4, AOC3, TMEM204, MAP1B, RAMP1, SERPINF1, REEP2, SYT11, MYH11, TMTC1, LOXL2, MEIS2, TSPAN2, NOTCH2, RERG, APLNR, COL4A2, DZIP1, ETS1, MDFIC, ITGA7, FAM129A, GPNMB, NACAD, TMOD1, DNAJB5, LRRC32, SULF1, FXYD6, THBS1, ITGA11, EMILIN1, LOXL4, FGF2, BMPR1B, PDE5A, PRICKLE1, LUM, FRMD6, FBLN5, MFGE8, TGFB1I1, CDH11, COL6A1, COL6A2, HSPG2, SYPL2, HMCN1, ATP8B2, WNT9A, MEIS1, CAND2, ZNF660, PHLDB2, BOC, AGTR1, TRPC1, LPP, SLIT2, SNCA, ANK2, PDGFC, PPP1R18, DAAM2, IGFBP3, TMEM47, MSN, STOM, GSN, ZEB1, SERPING1, TENM4, P4HA3, FEZ1, TAGLN, JPH2, DIXDC1, ITPR1, BEND6, HSPB8, SETBP1, SPOCK1, SPARCL1, GJA1, LGI2, PGM5, PDLIM3, JAM2, FGD5, PPP2R2B
TRIM72	COMT, FILIP1L, TRIM72, SGTB, E2F1
CTSG	PRKAR2B, ITGAL, GAS7, EHD3, WAS, FHL1, PLEKHO1, EHD2, MMP14, ZNF19, DZIP1L, NCF1, SLAMF8, ITGB2, ZNF385A, LAPTM5, ARHGAP25, PYGM, LMCD1, CYBRD1, IL4R, C20orf194, CCR1, MAMDC2, CYBB, MFAP4, TMEM68, FAM107A, FILIP1L, PTAFR, TPST1, CD14, IL16, HEG1, HIC1, CRACR2B, KCTD12, CDH5, SSC5D, SLC9A9, CSF1R, ZNF721, TNFAIP2, GNG2, ARHGAP30, PDE2A, TRPV2, SELL, DPYD, ZNF600, TPSB2, ZNF521, MAFB, HLA-DOA, HLA-DRA, CYTH4, HMOX1, CORO1A, PLAT, MAN2B1, HLA-DPA1, NEBL-AS1, CPED1, MEOX2, PTGDS, DHX40, CCL2, IL10RA, ELK3, SH2B3, ALDH2, DSE, SNHG20, HLA-DMB, C7, TRAPPC13, DPYSL3, IL1R1, WIPF1, RGS2, ADGRL2, CREB1, GPR68, ANKHD1-EIF4EBP3, POLG2, PRC1-AS1, MRC1, PECAM1, PLXDC2, SRGN, F13A1, HCST, FGL2, ARHGEF6, C12orf65, TMEM204, SERPINF1, HSPA12B, ALOX5AP, SLC43A3, ETS1, STX11, FAM129A, PLXNC1, LCP1, MYO1G, BRIP1, GPR65, FERMT3, CD8A
GREM2	GAS7, FHL1, ELN, NTN1, GNAO1, LMOD1, MAMDC2, RET, MFAP4, GREM1, SYNPO2, RGMA, LSAMP, ZNF695, ASB2, WFDC1, FOXF1, VIPR2, TCF21, MTHFD1L, MYH11, ADAM19, ARSG, AFF3, CHODL
TCP11	ALS2, BAZ2A, DACT3, LINC01504, ADAMTS19-AS1, ASH1L, GACAT2, LINC01443, HOXC13, HOXC12, TCP11, GTF3C4, SLCO1B1, USP15, THBS1, VWDE
PDE6A	SON, SLC25A34, PLA2G10, FAM3A, SLC26A3, ZFHX4, FABP1, KMT2D, BNIP3, FAM220A, CNEP1R1, RAB12, PPFIBP1, TNS2, CYB561D2, PLAGL1, RUNX2, UPF3B, C19orf66, PPIL4, PDE6A, NXPE4, PCTP, SPACA3, SLC26A2
SCRG1	HSPB6, CALCR, FHL1, ATP2B4, PSD, MRAS, ABHD3, PLA2G4D, PBXIP1, PDZD4, PYGM, PHYHIP, SEMA3E, LONRF2, SYNPO2, DES, ADAMTSL1, SLC8A1, CCBE1, MORN5, FLNA, GPRASP1, MYL9, PLXNA4, PROB1, PTPRZ1, CRYAB, HOGA1, BVES, THBS4, BCHE, POPDC2, LDB3, CALD1, FAM124B, SLC12A4, AOC3, MYH11, NOVA1, LPP, LCN2, FEZ1, TAGLN, JPH2, HSPB8, SPARCL1, JAM2
NPSR1	NPSR1, NPSR1-AS1, CYP2E1
NAP1L2	HSPB6, MYLK, NEXN, TNS1, COL16A1, GNAO1, TP53INP1, MAMDC2, SCN9A, MOB3A, SYNPO2, DTX3, SSC5D, NAP1L2, FNBP1, FLNA, CYSRT1, SVIL, SORBS1, PALM, C14orf132, MBNL1-AS1, CLIP3, SIPA1L3, CXCL12, OR2W3, BVES, LIFR, WIPF1, IPPK, MYH11, IL6ST, DNAJB5, LPP, DPH7, TAGLN, JAM2
SALL4	ATP9A, PPP2R5B, TIMM21, YEATS2, ASXL1, SPATA13, ASCL2, CRELD2, GNG2, C11orf95, DIO3, ECI2, SALL4, PCCB, ADNP-AS1, WFDC21P, DDX27, RBM39, SERINC3, FOXP4, PPA2, LCN2, NPFFR1, FARP1
INHBA	CFH, HECW1, PLXND1, RECQL, COPZ2, GAS7, IFFO1, IDS, CD4, TSPAN9, ANOS1, DCN, EHD3, WWTR1, SNAI2, ADGRA2, PLEKHO1, EHD2, VIM, ARHGAP31, APBA2, TIMP2, VCAN, MSR1, RAI14, TNC, ADAMTS6, LTBP1, ELN, DKK3, FAM168A, PRDM1, CDK14, SLC2A3, BCAT1, LZTS1, PRDM6, CALCRL, MYLK, TIE1, CD84, CD109, MMP14, AFAP1L1, ERG, DZIP1L, MRAS, COLEC12, SLAMF8, ADAMTS4, STC1, RUNX1, C1R, SPON2, ITGB2, GPSM1, COX7A1, PLXDC1, CYGB, ITGA5, ZNF385A, FMNL3, GRASP, BCL6B, LAPTM5, SYNC, MXRA8, NEXN, DDR2, PEA15, OLFML2B, KIF26B, COL6A3, TRO, NAV3, ADGRF5, ABCC9, FSTL3, VASH1, LMCD1, CYBRD1, ACTN1, FERMT2, GLI2, NOTCH3, NUAK1, ZNF532, FSCN1, RARB, FGFR1, FBLN1, MAP2, FAP, FKBP7, SLC1A3, TNS1, MOXD1, COL5A3, MEF2C, C1QTNF3, ITGB5, CYLD, COL16A1, HSD17B14, ADAMTS2, MMP2, NID2, PTHLH, C20orf194, EBF4, CPXM1, ICAM1, IRAK3, CHRD, NLRP1, PITPNM3, ZFHX4, CCDC80, SLC22A17, TGFB2, FSTL1, LMOD1, IGFBP7, TRIM46, ADORA1, FBLN2, PRICKLE2, CCR1, HEYL, CCDC51, MAP9, RNF180, GPX8, TLR3, UQCRQ, DLC1, CTHRC1, GEM, CYBB, UBTD1, SLC39A13, AMOTL1, HTRA1, GPR176, JAM3, FBN1, DEPDC4, CLMP, WBP1L, APBB1, DCHS1, TUB, TMEM130, MFAP4, RIMKLB, C16orf45, GREM1, MAP1A, CNPY4, CERCAM, TPM4, TUBA1A, AXL, SEMA6B, NXN, IGFBP6, RAB3IL1, VASN, FILIP1L, RAB31, BMP1, PXDC1, ROR2, CPT1C, MN1, CLIC4, ANTXR1, LIMS1, CSGALNACT2, PCDH7, ITGAM, TPST1, ZFPM2, NLGN2, CD14, OSCAR, PYGO1, SOCS5, CHST11, MCC, DSEL, HOPX, SPSB1, COL8A2, PWWP2B, LAMB2, LRRC15, EFEMP2, SLFN11, CYP7B1, MRGPRF, PTPRM, SUSD5, HEG1, TIGD3, MSRB3, PHLDA3, FZD4, A2M, KLHL38, TUBB6, SPHK1, BASP1, PNMA1, HIC1, PGBD5, FAM20C, CCDC184, DTX3, MAF, THBD, CDH5, MYADM, GPBAR1, SSC5D, C3orf80, HCLS1, GAS1, F2R, TMEM45A, CHST15, HHIPL1, UBE2E2, C1S, TSHZ2, BGN, MXRA7, PAPPA, CRIP2, COL18A1, CCBE1, FHL3, MEX3B, ARSI, PRKD1, SLIT3, CSF1, SMIM10, ARMCX2, FMNL1, SLC24A3, PCYT2, EVI2B, THBS2, TMPRSS6, MITF, C11orf96, COL4A1, TRPV2, COL14A1, ARL4C, DUSP28, DPYD, PRELP, ZFP92, LCOR, NTNG2, NUDT11, TCEAL3, CACNA1H, LAMA2, TCF4, ZNF512B, PDLIM7, FLNA, ZMYM1, KANK2, DACT3, C5AR1, MYO5A, FAM49A, ZNF677, CHSY3, TPM2, ITGBL1, MMP17, ZNF521, MAFB, COL5A2, LSM2, FAM155A, APOM, IGFL2, CYS1, ATP10A, VGLL3, NRP1, PALMD, GADD45B, MMP11, LGALS1, TIMP3, PDGFB, SUSD6, ISM1, RASSF2, SLC52A3, MYL9, MXRA5, SMARCA1, TIMP1, TNFSF13B, FLT1, MEDAG, CRISPLD2, FOXF1, RASL12, PDGFRL, PLAT, TRPS1, DIO2, LBH, S1PR3, CYB5RL, TENM3, PLXNA4, ZNF469, C14orf132, TP73-AS1, SYDE1, CLIP3, MEIS3, CLEC11A, COMP, SCN1B, CAV1, PCOLCE, SERPINE1, SFRP4, RARRES2, AEBP1, ECM2, ENG, UNC5B, ACTA2, SEPT4, CCL2, HSD17B1, COL1A1, EFNB3, FAM20A, PMP22, RAB34, CPZ, NKX3-2, GLRB, KLHL5, CRYAB, ARHGEF17, P3H3, LIN7A, GLI1, ELK3, MGP, ADGRD1, COL12A1, DSE, UST, NFAM1, NR2F1-AS1, ARHGEF25, PLEKHO2, STON1, FCGR2A, SCARF2, MDGA1, BACH2, QKI, PDE10A, LAMA4, LOX, SPARC, NPR3, NUP155, NR3C1, DPYSL3, PDGFRB, GNAI2, GNB4, FNDC4, CLIP4, CCDC88A, FN1, IGFBP5, CHST10, IL1R1, WIPF1, PRRX1, RGS2, MAP7D1, NID1, AKT3, ADGRL2, MFAP2, RGS4, KIF17, TNFSF4, NRP2, ELOVL4, TNFAIP3, SLC16A7, PKD2, SPP1, KLF9, LTBP2, TGFB3, GPR68, PCDHGA12, TMEM200B, PCDHGB7, PECAM1, ZNF234, GJA5, SNHG25, FBXO17, PLXDC2, ENOX1, GLT8D2, POPDC2, CSMD2, FAM126A, INHBA, GLIPR2, RECK, CALD1, PLAU, SRGN, CHST3, BICC1, EGR2, RASSF8, SSPN, MMP19, COL10A1, SLC12A4, C3, GLIS2, ARMCX1, SGCE, LIX1L, LINC01023, A4GALT, DOCK4, CALU, CHN1, LOXL1, PALLD, SEC14L1, ARHGEF6, APOE, PXDN, CRB3, COL5A1, AKAP12, SYNE1, NFATC1, RFTN1, PDLIM4, GFPT2, AOC3, TMEM204, MAP1B, PODNL1, MATN3, TRIM22, SERPINF1, DLG4, HSPA12B, SYT11, MYH10, LOXL2, CTIF, NOTCH2, SPOCD1, COL4A2, DZIP1, ETS1, ANXA1, CTSL, ADAM19, MDFIC, B4GALNT1, KIAA1614, FAM129A, LAMC1, COX5B, ALDH1L2, PLXNC1, LCP1, GPNMB, ADAMTS7, HLX, TLN1, DNAJB5, LRRC32, SULF1, FXYD6, THBS1, ITGA11, CYP1B1, EMILIN1, CALHM2, ENTPD1, ITGAV, SEMA7A, ARHGAP24, FGF2, HADH, GABARAPL1, PRICKLE1, GLIPR1, LUM, MAP3K12, FRMD6, FBLN5, HAPLN3, MFGE8, ITGAX, TGFB1I1, CMTM3, CDH11, ZCCHC2, COL6A1, COL6A2, EMP3, WTIP, RCN3, C1orf162, RGS16, HMCN1, RGL1, CTSK, ATP8B2, MEIS1, LIPT1, AFF3, PHLDB2, BOC, SLIT2, CORIN, PDGFC, PPP1R18, CDCA5, IGFBP3, TMEM47, MSN, LRP12, CDKN2B, STOM, ZEB1, SERPING1, TENM4, SERPINH1, P4HA3, FEZ1, TAGLN, ITGB1, LATS2, PLBD2, EDNRA, DPYSL4, BEND6, HSPB8, SETBP1, SPC25, SPOCK1, SPARCL1, GJA1, RASGRP3, RBMS1, HS3ST3A1, UCHL1, PDLIM3, ADAMTS1, FGD5, PIEZO2
SOX1	SOX1, ERI3-IT1, FAM117B
DES	HSPB6, FHL1, LMO3, ELN, ATP2B4, PSD, MYLK, FBXO32, CSRP1, NEXN, DDR2, PBXIP1, PDZD4, PYGM, LIMS2, SPEG, FERMT2, TACR2, PPP1R12B, TNS1, CHRNA3, GNAO1, ZFHX4, LMOD1, ALB, MAMDC2, CFL2, AMOTL1, TUB, RBPMS2, PPP1R14A, PLIN4, PCDH7, LONRF2, NPTX1, MAP6, ANO5, SCG2, SYNPO2, MRGPRF, MSRB3, DES, DTX3, SSC5D, RGMA, SYNM, GJC1, CCBE1, SV2B, MORN5, PRELP, CACNA1H, FLNA, KANK2, SVIL, FBXL22, DACT3, TPM2, LDB1, SERTAD4-AS1, SORBS1, ASB2, MYL9, MYOM1, FAM229A, C14orf132, MBNL1-AS1, TMEM59L, GRIK5, PTPRZ1, NCS1, ACTA2, SORCS1, ADGRD1, ARHGEF25, CORT, BVES, THBS4, IGFBP5, NRP2, FILIP1, TMEM200B, ENOX1, POPDC2, CPXM2, CSMD2, LDB3, CALD1, RASSF8, ARMCX1, FLNC, PNCK, AKAP12, AOC3, REEP2, MYH11, REG4, ITGA7, FAM129A, TMOD1, TLN1, DNAJB5, FXYD6, EMILIN1, PRICKLE1, TGFB1I1, MAPK4, WNT9A, MEIS1, PHLDB2, BOC, AGTR1, LPP, TMEM47, ZEB1, TAGLN, JPH2, DIXDC1, HSPB8, SPARCL1, PGM5, PDLIM3
TENT5B	LMOD1, CFL2, MYO1A, SYNPO2, SVIL, ANKRD35, CAPZA1, UNK, RAPGEF5, VARS2, ZNF710
FHL1	HSPB6, THSD7A, CDK11A, SEMA3G, BTK, DCN, SLC25A39, MATR3, WWTR1, ADGRA2, FHL1, PLEKHO1, EHD2, HSD17B6, VIM, TIMP2, EPHA3, LMO3, ELN, NGFR, CALCRL, MYLK, EML1, ERG, TSPAN18, MRAS, CSRP1, CHAF1B, C1R, RDH13, COX7A1, CYGB, SDC3, SYNC, MXRA8, NEXN, DDR2, FRZB, COL6A3, PDZD4, PYGM, MAOB, CYBRD1, LIMS2, SPEG, RHOBTB1, FERMT2, FRY, GLI2, FGFR1, FBLN1, TNS1, MOXD1, MEF2C, MRPL22, GNAO1, C20orf194, CHRD, CCDC80, SLC22A17, FSTL1, LMOD1, IGFBP7, EDIL3, DLC1, MAMDC2, ZCCHC24, PKNOX2, DACT1, SALL2, AMOTL1, GPR176, JAM3, FBN1, CLMP, APBB1, ILK, MFAP4, C16orf45, RBPMS2, GREM1, TUBA1A, AXL, PPP1R14A, NXN, VASN, FAM107A, FILIP1L, TNXB, CLIC4, ANTXR1, PCDH7, ZFPM2, NLGN2, SEMA3E, LONRF2, KCNK3, MAP6, SPSB1, SCG2, RCAN2, SYNPO2, EFEMP2, MRGPRF, ADCY5, PLAC8L1, MMRN2, PTPRM, SUSD5, HEG1, MSRB3, SELP, DES, ARHGAP1, PHYHD1, ZNF25, ZNF169, A2M, TUBB6, DIRAS1, PNMA1, LRRN4CL, FAM20C, DTX3, KCTD12, THBD, CDH5, LYNX1, F2R, SLC9A9, RGMA, UBE2E2, SYNM, C1S, CSF1R, CRIP2, SLC8A1, BEGAIN, CCBE1, CLDN5, SLIT3, SMIM10, SLC24A3, PDE2A, FNBP1, COL14A1, PRELP, FAT4, CACNA1H, TCF4, PDLIM7, FLNA, KANK2, SVIL, DACT3, PARVA, TPM2, ITGBL1, CCDC69, ZNF521, SPRN, ZNF814, ATP10A, PALMD, PALM, MMP11, LGALS1, DEPDC5, SYNGR1, ASB2, RASSF2, MYL9, BEX4, WFDC1, FOXF1, RASL12, PLAT, TUSC3, MXD3, LEPROT, LBH, S1PR3, FAM72D, HLA-DPB1, C4B, LINC01534, C14orf132, TP73-AS1, SYDE1, CLIP3, TMEM59L, CAV1, VIPR2, CPED1, ENG, PTGDS, ATRNL1, CXCL12, NSMCE4A, ACTA2, CCL2, PMP22, RAB34, MAPK10, CRYAB, CBL, GLI1, ELK3, MGP, RGS5, ANKRD65, CBR3-AS1, GOLGA2P5, ZNF542P, ARHGEF25, CORT, PLEKHO2, HYPK, BVES, LAMA4, C7, THBS4, NR3C1, DPYSL3, BCHE, GNB4, ADAM23, PDE1A, CLIP4, IGFBP5, IL1R1, WIPF1, RGS2, OLFML3, MAP7D1, AKT3, ADGRL2, NRP2, FILIP1, CNR1, TCF21, PKD2, LTBP2, TMEM200B, ANKHD1-EIF4EBP3, ITGB3, PECAM1, SNHG25, PLXDC2, CLU, POPDC2, CPXM2, LDB3, LRRC39, CALD1, OPRL1, ATG14, ARMCX1, SGCE, LIX1L, FLNC, LOXL1, PALLD, AKAP12, SYNE1, MRPS25, RFTN1, AOC3, TMEM204, MAP1B, SERPINF1, REEP2, SYT11, MYH11, TMTC1, IL6ST, RERG, DZIP1, RNFT2, MDFIC, ITGA7, FBXL8, FAM129A, TMOD1, DNAJB5, LRRC32, FXYD6, EMILIN1, LOXL4, FGF2, PDE5A, GLIPR1, FRMD6, FBLN5, MFGE8, TGFB1I1, CDH11, CEP131, HMCN1, ATP8B2, WNT9A, MEIS1, CAND2, BOC, LPP, SLIT2, ANK2, DAAM2, TMEM47, MSN, CDKN2B, ZEB1, FAM13C, SERPING1, FEZ1, TAGLN, JPH2, DIXDC1, HSPB8, SPARCL1, GJA1, RBMS1, PGM5, PDLIM3, CHODL, JAM2, FGD5
AFAP1-AS1	AFAP1-AS1, OSER1
CLDN2	CLDN2
B3GNT7	B3GNT7, ST6GALNAC6, SLC4A4, ZG16, ITLN1, PLA2G2A, CD177, CDKN2B-AS1, PYY
PAEP	PEF1, FGFR3, BLVRB, ID4, ABCC3, MYOT, SRGN, MAX, SYT5, DOCK6, POPDC3, PDE6A, ZFP14, ZNF385B
FAM129A	CFH, PLXND1, HSPB6, THSD7A, ITGAL, GAS7, IFFO1, STAB1, CD4, BTK, DCN, CD22, EHD3, WAS, WWTR1, SNAI2, ADGRA2, FHL1, PLEKHO1, EHD2, HSD17B6, VIM, POU2F2, ARHGAP31, VCL, TIMP2, VCAN, MSR1, TNC, EPHA3, SNX29, LTBP1, FAM168A, CDK14, ATP2B4, SLC2A3, PSD, BCAT1, LZTS1, CALCRL, MYLK, TIE1, CD84, EML1, CD109, MMP14, FZD1, ERG, TSPAN18, DZIP1L, MRAS, COLEC12, ZFAND2B, SLAMF8, FCER1G, CSRP1, C1R, ZYX, ATAD3B, ITGB2, COX7A1, ITGA5, BCL6B, LAPTM5, SYNC, MXRA8, NEXN, GBP4, DDR2, OLFML2B, CDC42EP3, ARHGAP25, COL6A3, PDZD4, MEF2A, ADGRF5, ABCC9, ARHGAP10, VASH1, CYBRD1, LIMS2, FERMT2, GLI2, NOTCH3, NUAK1, ZNF532, APBB1IP, FGFR1, FBLN1, FAP, TNS1, MOXD1, CHRNA3, MEF2C, CYLD, ZNF671, ADAMTS2, MMP2, GNAO1, NID2, C20orf194, CPXM1, MAPKAPK5, P2RX7, ICAM1, CHRD, NLRP1, ZFHX4, CCDC80, SLC22A17, FSTL1, LMOD1, FBLN2, MTHFD2L, CCR1, INTU, EDIL3, ANKRD33B, DLC1, SUN3, MAMDC2, CYBB, DACT1, PMPCA, AMOTL1, HTRA1, GPR176, JAM3, RAB8B, FBN1, CLMP, WBP1L, ILK, DCHS1, TUB, TMEM41B, MFAP4, RIMKLB, RBPMS2, GREM1, MAP1A, ENDOG, AXL, NXN, THAP9, SMIM4, FILIP1L, RAB31, TNXB, PHYHIP, ROR2, AR, NPR1, SCN9A, CLIC4, ANTXR1, LIMS1, CSGALNACT2, PCDH7, ITGAM, ZFPM2, NLGN2, SEMA3E, OSCAR, PYGO1, KCNK3, CHST11, MCC, HOPX, LRRC8C, MAP6, PIK3CD, COL8A2, SYNPO, LAMB2, MOB3A, HINFP, RCAN2, IL16, SYNPO2, RAB40A, SLFN11, CYP7B1, NBEA, MRGPRF, MMRN2, PTPRM, CSPG4, HEG1, MSRB3, SELP, ZBTB4, FZD4, DES, A2M, TUBB6, ACSF3, BASP1, FAM20C, CCDC184, DTX3, MAF, KCTD12, THBD, CDH5, SSC5D, LYNX1, HCLS1, F2R, SLC9A9, CHST15, RGMA, UBE2E2, SYNM, C1S, TSHZ2, BGN, MXRA7, CSF1R, CRIP2, COL18A1, GJC1, SLC8A1, CCBE1, CCDC125, CBX6, TBX1, PRKD1, SLIT3, CSF1, SMIM10, FMNL1, SORCS2, SLC24A3, SV2B, NR2F2, OLFML2A, EVI2B, CYP2R1, THBS2, GNG2, ARHGAP30, PDE2A, MITF, FNBP1, COL4A1, TRPV2, COL14A1, ARL4C, GPR89B, DPYD, PRELP, ZFP92, EVL, TCEAL3, CACNA1H, LAMA2, TCF4, ZNF512B, PDLIM7, FLNA, KANK2, DACT3, C5AR1, MYO5A, PSAP, FAM49A, ZNF677, SIRPA, RPS6KL1, TPM2, CCDC69, ZNF521, SFMBT2, MAP3K3, MAFB, HLA-DOA, COL5A2, HLA-DRA, C12orf73, CYP2D7, CYS1, ATP10A, VGLL3, NRP1, PALMD, PALM, CYTH4, LGALS1, TTC28, CYB5R3, NEFH, RBFOX2, SYNGR1, ASB2, RASSF2, MYL9, MXRA5, SMARCA1, BEX4, TNFSF13B, CRISPLD2, FAM173A, RASL12, PLAT, TRPS1, CD37, GIMAP1, LBH, S1PR3, C8orf44, TSPAN4, BBIP1, PAM16, PLXNA4, HLA-DPB1, C4B, ZNF469, FAM229A, CTAGE4, C14orf132, TP73-AS1, ZNF419, SYDE1, PLD3, CLIP3, GRIK5, CAV2, CAV1, EPHB6, PCOLCE, SFRP4, AEBP1, ECM2, ENG, CXCL12, UNC5B, SPOCK2, ACTA2, CNTNAP1, COL1A1, PMP22, RAB34, FBXW7, KLHL5, CRYAB, TRIM3, ARHGEF17, IL10RA, SLC15A3, VWF, SELPLG, TNS2, ELK3, MGP, COL12A1, DSE, UST, RGS5, INTS6-AS1, C2orf74, TNFSF12, ARHGEF25, CORT, PLEKHO2, STON1, SCARF2, RNF139-AS1, MDGA1, BACH2, BVES, QKI, PDE10A, LAMA4, C7, SPARC, ST8SIA4, NR3C1, LIFR, DPYSL3, PDGFRB, BCHE, GNAI2, NPRL2, GNB4, ZBTB47, ADAM23, ITGA4, PDE1A, CLIP4, CCDC88A, FN1, IGFBP5, CHST10, IL1R1, WIPF1, PRRX1, NCF2, RGS2, OLFML3, PLEKHM2, MAP7D1, NID1, AKT3, ADGRL2, KIF17, NRP2, FILIP1, UBE3D, SLC16A7, PKD2, SPP1, LTBP2, FLVCR2, TGFB3, GPR68, TMEM200B, PCDHGB7, ITGB3, ACTG1P17, MRC1, PECAM1, GJA5, SNHG25, KCNJ5, PLXDC2, ENOX1, MTERF2, CPXM2, HPCA, CXCR4, LDB3, INHBA, RECK, CALD1, SRGN, BICC1, RASSF8, NCKAP1L, MMP19, COL10A1, FAM124B, PREX1, F13A1, C3, FAM78A, ARMCX1, ADGRE2, GNAI1, SGCE, LIX1L, A4GALT, FLNC, CALU, OSGEPL1, PALLD, SEC14L1, ARHGEF6, STARD8, APOE, PXDN, COL5A1, THEMIS2, CLIP1, AKAP12, SYNE1, NFATC1, RFTN1, PDLIM4, GFPT2, AOC3, TMEM204, MAP1B, SERPINF1, HSPA12B, NES, SYT11, MYH10, PRAM1, MYH11, KRBA1, TMTC1, LOXL2, CTIF, NOTCH2, IL6ST, COL4A2, DZIP1, ETS1, SLC37A2, MDFIC, STX11, DYSF, GNS, FAM129A, DOCK10, PLXNC1, LCP1, TNS3, GPNMB, NACAD, MYO1G, HLX, ENPP2, TLN1, DNAJB5, CD72, IL18BP, LRRC32, SULF1, FXYD6, THBS1, ITGA11, EMILIN1, LOXL4, ITGAV, FGF2, PDE5A, PRICKLE1, LUM, FRMD6, RTN1, FBLN5, MFGE8, ITGAX, TGFB1I1, CDH11, PIK3R5, COL6A1, COL6A2, EMP3, ZNF593, HSPG2, SYPL2, HMCN1, CTSK, ATP8B2, WNT9A, MEIS1, CAND2, PHLDB2, BOC, LPP, SLIT2, ANK2, PDGFC, PPP1R18, DAAM2, IGFBP3, TMEM140, TMEM47, MSN, ZEB1, SERPING1, TENM4, TAGLN, JPH2, FERMT3, ITGB1, ARID5B, DIXDC1, PIP4K2A, ITPR1, ADAM8, HSPB8, SETBP1, TCF7L1, SPOCK1, SPARCL1, PRDM8, GBP5, PDLIM3, JAM2, ADAMTS1, FGD5, PIK3AP1, PPP2R2B
ETV4	CEP68, ATP2B1, RPS6KA6, CD59, LRRC2, ACSL6, FREM1, UBTD1, MEI1, TUBA1A, STXBP6, ASPSCR1, KCNMB3, PAH, TP53RK, ETV4, ZBTB18, EYS, SPG7, ZNF26, PTGS1, PSMA7, PIGU, ACOT8, AVL9, HOXA3, MEP1A, HYAL1, INO80D, RAP1A, PALLD, ANO1, ARHGEF11, RNF122, TPGS2, ETS1, GCM1, DUOX2, MAP3K6, ANKRD9
CT45A10	GABRA3, ARID4A, TMSB10, LHFPL4, APOA2, M1AP, FTCD, H3F3A, PGLYRP4, NFATC3, ACTB, MRPL22, APOB, FTL, TMPRSS11E, F11, TF, COX18, ALB, TRPV6, PTCHD1, GABRB3, ATP9B, A2ML1, ENDOG, DYNLRB2, COMMD8, PKHD1, CCR9, SLC6A19, SLC26A9, INHBC, CCDC85B, CALCB, TRIM72, KCNG2, HES7, MKRN3, ZNF771, CYP8B1, TRAPPC5, DEXI, MRPL41, HS3ST4, OTOP2, GJD3, ANKRD45, ZNF730, LRRC26, FOXE3, CCK, KRT39, HIST1H4C, DCHS2, ZBTB14, HSD3B2, OOEP, LY6G6F, ST8SIA6-AS1, NAT8B, PRSS1, C11orf91, EIF3CL, KLRC3, ONECUT3, GYG2P1, HBA1, TRIM71, KRT31, IGF2-AS, TCF20, RIMS4, SPEF1, RSPO4, VGLL1, LHB, DKKL1, DIO1, KRTAP3-3, KRTAP3-1, HNRNPA1P33, FAM209B, KLRK1, CAPN14, LINC00612, FAM66B, MMP23A, SP9, RNU6ATAC, MAGEA3, HMSD, MYBPHL, EGFR-AS1, LINC01393, NPY6R, PARD3-AS1, MRPL23-AS1, PGAM4, AKR1B15, HOTAIR, CES1P1, EPHA1-AS1, XIST, OGFR-AS1, KIF25-AS1, ANKRD18B, ENO1-AS1, FOXD3-AS1, HAR1B, WASIR2, LINC00278, EMBP1, ZBED9, TMA7, SULT2A1, UPK1A, ATP6V0A4, PTPRZ1, POU6F2, SH3GL2, PKD2L1, FBXL15, PF4V1, HGFAC, UPK2, DAO, GABRR2, IDI2-AS1, ERI3-IT1, TMEM229A, DPP10-AS1, JARID2-AS1, LINC00494, RNF148, GLIS3-AS1, SULT1C2P1, ZNF295-AS1, SHISA9, C2orf74, ABCA17P, LINC01589, OR2W3, SCARNA7, SCARNA10, TCAM1P, L1TD1, KRBOX1, UGT1A1, GUCY2GP, C4orf48, WDR86-AS1, GSTA2, LINC01213, CTAGE8, CASC11, ADAMTS19-AS1, HS3ST5, RNF103-CHMP3, LINC01018, FAM218A, METTL21EP, LINC00589, TMED7-TICAM2, LINC00958, LINC00605, PRDM13, MRPS30, C9, USP9Y, KCNJ13, CASC1, PROX2, PPP4R4, ELOVL3, NACA2, C8orf37-AS1, EEF1G, KRTAP5-9, TAS2R20, DENND5B-AS1, MTRNR2L10, LINC01152, SMLR1, TAS2R31, TRIM34, TMEM179, LINC01169, TGFBR3L, RNF126P1, PYCARD-AS1, SSTR5-AS1, OCLM, ALOX12P2, FAM72C, MYH4, DPRXP4, GACAT2, SNHG25, GDF10, LINC01443, SMIM17, MKNK1-AS1, PFN1P2, CAHM, CPN1, SFRP5, PCDHB8, MYOT, TBX4, GJB6, PLG, NUDT10, HOXC13, HOXC11, HOXC12, INHA, GCNT7, ARHGAP40, MATN4, SEMG1, IL17C, HIST1H1D, TCP11, AMELX, CSTL1, FAM83C, KRT36, HRASLS, GNG13, SPINK2, SDF2L1, HSPE1-MOB4, C17orf50, HIST2H4A, CTAGE15, PACERR, RBAKDN, HIST1H4K, HIST1H3B, HIST1H2BE, HIST1H2BO, HIST1H2AH, HIST1H3A, HIST1H2AJ, HIST1H2AL, GTF2IP1, HIST1H4D, HIST1H3C, C17orf78, CHMP1B2P, HIST1H2BI, PWAR5, LINC01101, FEZF1, ACKR4, KLK8, AANAT, SULT4A1, GATA5, TMEM160, SLC7A10, TXLNGY, RBM39, CA6, LRRC9, RTBDN, SLC14A2, NMUR2, DYDC2, GSTM1, VTCN1, SLCO1B1, EMX1, IGF2BP3, DGKB, NKX2-1, GATA4, IGFBPL1, GCM1, CLCA2, ACTR2, SIX3, SMIM2, ZIC5, CYP1A1, RLBP1, TXNL4A, TPGS1, RPS11, DMRTA2, HORMAD1, NAT8, CPO, CTDSP1, STXBP5L, AHSG, LIX1, GABRR1, VWDE, IGFBP1, AKAP4, ANKRD1, KLRF1, CNDP1, GRM1, ACMSD, TEX29, TMSB4Y
CSAG3	LASP1, CALCR, PSMB1, GABRA3, SPAST, ARID4A, TMSB10, ARID4B, LHFPL4, PRAC1, M1AP, FTCD, H3F3A, NPPC, ACTB, APOB, TRPV6, ATP9B, KIAA0355, A2ML1, LDHC, LONRF2, TTC36, MUCL1, SLC26A9, INHBC, CCDC85B, CALCB, KCNG2, MKRN3, ZNF771, HOXC10, TRAPPC5, ANKRD45, PRELP, KRT39, MAGEA6, HSD3B2, RPA4, PTPN20, C11orf91, KLRC3, BHLHA9, ONECUT3, GYG2P1, HBA1, KRT31, IGF2-AS, ST13, RIMS4, RSPO4, NOL4, PCYT1B, VGLL1, HNRNPL, LHB, DKKL1, DIO1, KRTAP3-3, KRTAP3-1, HNRNPA1P33, FAM209B, LINC00612, MMP23A, SP9, RNU6ATAC, MAGEA3, HMSD, MYBPHL, EGFR-AS1, LINC01393, NPY6R, PARD3-AS1, MRPL23-AS1, LINC00840, AKR1B15, HOTAIR, CES1P1, ORM1, XIST, KIF25-AS1, ANKRD18B, ENO1-AS1, FOXD3-AS1, LINC00278, CEACAM5, SULT2A1, MEGF8, UPK1A, ATP6V0A4, PTPRZ1, POU6F2, EIF4H, SH3GL2, PKD2L1, SORCS1, SULT1E1, PF4V1, HGFAC, DAO, ERI3-IT1, TMEM229A, DPP10-AS1, JARID2-AS1, LINC00494, RNF148, GLIS3-AS1, SULT1C2P1, SHISA9, C2orf74, OR2W3, SCARNA7, SCARNA10, TCAM1P, KRBOX1, UGT1A1, GUCY2GP, WDR86-AS1, GSTA2, LINC01213, CTAGE8, CASC11, ADAMTS19-AS1, HS3ST5, RNF103-CHMP3, LINC01018, FAM218A, METTL21EP, LINC00589, TMED7-TICAM2, LINC00958, FOXD1, LINC00605, MALAT1, PRDM13, C9, USP9Y, KCNJ13, VAX2, CASC1, PROX2, PPP4R4, ELOVL3, C8orf37-AS1, KRTAP5-9, TAS2R20, DENND5B-AS1, MTRNR2L10, SMLR1, CACNA1C-AS2, TAS2R31, TMEM179, LINC01169, HSP90B2P, TGFBR3L, RNF126P1, CCER2, ALOX12P2, FAM72C, MYH4, DPRXP4, GACAT2, SNHG25, LINC01443, SMIM17, PFN1P2, CAHM, CPN1, SFRP5, MYOT, TBX4, GJB6, PLG, HOXC13, HOXC11, HOXC12, INHA, ARHGAP40, SEMG1, IL17C, TCP11, AMELX, IL37, CSTL1, FAM83C, HRASLS, SPINK2, HSPE1-MOB4, C17orf50, CTAGE15, PACERR, RBAKDN, HIST1H4K, HIST1H3B, HIST1H2BE, HIST1H2BO, HIST1H2AH, HIST1H3A, HIST1H2AJ, HIST1H2AL, GTF2IP1, HIST1H4D, PGM5P2, HIST1H3C, C17orf78, CHMP1B2P, HIST1H2BI, PWAR5, LINC01101, TXLNGY, CA6, LRRC9, SLC14A2, NMUR2, DYDC2, SLCO1B1, IGF2BP3, NKX2-1, GATA4, IGFBPL1, RPS6, GCM1, CLCA2, SIX3, SMIM2, ZIC5, CYP1A1, RLBP1, HORMAD1, NAT8, CPO, LIX1, TBC1D7, GABRR1, IGFBP1, AKAP4, KLRF1, CNDP1, GRM1, TMSB4Y
PDZD4	THSD7A, WWTR1, ADGRA2, FHL1, VIM, LMO3, FOXN3, ATP2B4, PSD, STYK1, PRDM6, NTN1, MYLK, TIE1, MRAS, COLEC12, CSRP1, PTH1R, SYNC, NEXN, DDR2, OLFML2B, TRO, PDZD4, ABCC9, VASH1, ACTN1, SPEG, FERMT2, GLI2, NUAK1, PPP1R12B, FGFR1, TNS1, CHRNA3, GNAO1, C20orf194, CHRD, ZFHX4, CCDC80, SLC22A17, LMOD1, CXCL3, MTHFD2L, RNF180, MAMDC2, PKNOX2, SALL2, AMOTL1, JAM3, APBB1, MFAP4, RBPMS2, GREM1, MAP1A, PLIN4, NXN, TNXB, PHYHIP, ZFPM2, SEMA3E, LONRF2, KCNK3, MCC, MAP6, SPSB1, COL8A2, SCG2, NME6, RCAN2, SYNPO2, SP3, NBEA, MRGPRF, PTPRM, HEG1, MSRB3, DES, KLHL38, BASP1, FAM20C, CCDC184, DTX3, SSC5D, RGMA, SYNM, TSHZ2, BGN, SLC8A1, CCBE1, PRKD1, SLIT3, METTL7A, NR2F2, MITF, FNBP1, PRELP, PDLIM7, FLNA, KANK2, SVIL, DACT3, TPM2, GPRASP1, CYS1, ABL1, PALM, SYNGR1, MYL9, FOXF1, RASL12, S1PR3, SLC25A5-AS1, C14orf132, TP73-AS1, MBNL1-AS1, CLIP3, TMEM59L, GRIK5, MEOX2, AEBP1, ECM2, ACTA2, FBXL15, CRYAB, ELK3, MGP, COPZ1, ATN1, ARHGEF25, CORT, STON1, C4A, TMEM161B-AS1, BVES, C7, THBS4, DPYSL3, BCHE, PCGF1, CLIP4, IGFBP5, EFHD1, AKT3, MREG, NRP2, FILIP1, CNR1, LTBP2, TGFB3, TMEM200B, SNHG25, CLU, POPDC2, CPXM2, LDB3, CALD1, MACF1, FLNC, ATP1B2, KIF1A, AKAP12, SYNE1, AOC3, C1orf159, MAP1B, RAMP1, HSPA12B, SYT11, WASF3, MYH11, CTIF, DTNA, FAM129A, NACAD, TMOD1, DNAJB5, SULF1, FXYD6, EMILIN1, LOXL4, CDKL2, PRICKLE1, LUM, NOVA1, FBLN5, TGFB1I1, COL6A1, COL6A2, HSPG2, HMCN1, MEIS1, CAND2, PHLDB2, BOC, LPP, SLIT2, ECE2, ANK2, PDGFC, CCZ1B, ZEB1, SERPING1, TAGLN, JPH2, DIXDC1, HSPB8, TCF7L1, SPARCL1, PGM5, PDLIM3, JAM2
ARHGAP40	HOXC12, ARHGAP40, HSPE1-MOB4
DMRTA2	KIAA0556, SNF8, A2ML1, POP7, ZNF17, NCOR2, PNP, CCNE1, SYNGR4, RDH10-AS1, LSM4, EVI5L, DMRTA2, AK3
SECTM1	BTK, CD74, SPATA7, CD7, CSF1, SAMHD1, HLA-DPA1, HLA-B, STX11, SECTM1
KCNMB1	HSPB6, FHL1, EHD2, VIM, VCAN, TNC, LMO3, PSD, CALCRL, MYLK, TIE1, MRAS, CSRP1, C1R, NEXN, DDR2, PDZD4, PYGM, FSTL3, LIMS2, SPEG, FERMT2, FGFR1, TNS1, CHRNA3, GNAO1, C20orf194, CCDC80, SLC22A17, TGFB2, LMOD1, MAMDC2, SALL2, AMOTL1, JAM3, APBB1, TUB, RBPMS2, GREM1, PPP1R14A, PLIN4, NXN, FILIP1L, RAB31, SCN9A, PCDH7, LONRF2, HOPX, SYNPO2, MRGPRF, MSRB3, DES, TUBB6, FAM20C, C3orf80, RGMA, SYNM, CCBE1, PRKD1, SLIT3, MITF, PRELP, CACNA1H, FLNA, KANK2, DACT3, TPM2, ZNF521, ATP10A, PALM, ASB2, MYL9, MYOM1, RASL12, PLAT, S1PR3, C14orf132, TP73-AS1, SLC9A7P1, MBNL1-AS1, SYDE1, CLIP3, TMEM59L, GRIK5, PTPRZ1, ACTA2, CRYAB, MGP, ARHGEF25, BVES, THBS4, DPYSL3, BCHE, PDE1A, CLIP4, AKT3, NRP2, ELOVL4, FILIP1, TMEM200B, POPDC2, CPXM2, LDB3, CALD1, PALLD, SYNE1, AOC3, TMEM204, MAP1B, RAMP1, REEP2, SYT11, MYH11, MEIS2, RERG, ITGA7, FAM129A, HLX, TMOD1, DNAJB5, FXYD6, EMILIN1, LOXL4, NOVA1, FBLN5, TGFB1I1, CDH11, MAPK4, COL6A1, WNT9A, MEIS1, PHLDB2, BOC, AGTR1, ANK2, ZEB1, TAGLN, JPH2, DIXDC1, HSPB8, SPOCK1, SPARCL1, PGM5, PDLIM3, JAM2
WT1	B3GALT5-AS1, WT1, HOXB3
B3GALT1	CASP10, CEACAM7, VSIG2, SOAT1, CACFD1, SLC25A34, SLC16A9, B3GALT1, DHX36, ZG16, S100A10, NXPE1, PSMD3, ABCC13, TSPAN1, SPINK5, ITM2C, NXPE4, LGR5, DUOX2, MUC4, TMEM236, SLC25A28
TMEM82	TNMD, CEACAM7, PITHD1, RUSC1, TMEM82, SLC25A34, PLA2G10, MYO1A, C11orf86, AKR1B10, CDHR5, DLGAP3, CLDN23, DHRS11, FBXO4
DSCAM-AS1	GABRA3, TMSB10, RPL8, S100A11, ACTB, APOB, FTL, ALB, TRPV6, EEF2, RPS27, ACTG1, AGBL4, S100A6, FAM221B, C11orf91, TMSB4X, KLRC3, ONECUT3, TRIM71, KRT31, IGF2-AS, RIMS4, NOL4, PCYT1B, VGLL1, SCG3, DKKL1, DIO1, KRTAP3-3, KRTAP3-1, HNRNPA1P33, KLRK1, LINC00612, LINC00598, MMP23A, SP9, RNU6ATAC, MAGEA3, HMSD, MYBPHL, EGFR-AS1, LINC01594, LINC01393, NPY6R, PARD3-AS1, MRPL23-AS1, PGAM4, LINC00840, AKR1B15, ORM2, HOTAIR, CES1P1, TNKS2-AS1, ORM1, XIST, KIF25-AS1, ANKRD18B, ENO1-AS1, FOXD3-AS1, WASIR2, RPS18, LINC00278, ZBED9, SULT2A1, KLF1, UPK1A, ATP6V0A4, PTPRZ1, POU6F2, SH3GL2, SORCS1, RPL19, PTGES3L-AARSD1, GABRA4, UGT2B10, SULT1E1, PF4V1, HGFAC, UPK2, DAO, GAPDH, GABRR2, IDI2-AS1, ERI3-IT1, TMEM229A, DPP10-AS1, JARID2-AS1, LINC00494, RNF148, GLIS3-AS1, SULT1C2P1, PRSS56, SHISA9, C2orf74, LINC01589, OR2W3, SCARNA7, SCARNA10, TCAM1P, KRBOX1, PTPRG-AS1, UGT1A1, PCDHAC2, WDR86-AS1, GSTA2, LINC01213, CTAGE8, PCP4L1, ADAMTS19-AS1, HS3ST5, RNF103-CHMP3, LINC01018, FAM218A, METTL21EP, LINC00589, TMED7-TICAM2, LINC00958, LINC00605, PRDM13, RPS12, SRF, C9, USP9Y, KCNJ13, KISS1R, CASC1, PPP4R4, CA3-AS1, C8orf37-AS1, KRTAP5-9, DENND5B-AS1, MTRNR2L10, SMLR1, TAS2R31, TEN1, TMEM179, ADAM20P1, LINC01169, TGFBR3L, RNF126P1, ALOX12P2, GACAT2, LINC01443, CPN1, SFRP5, PLG, HOXC13, HOXC12, SEMG1, AMELX, HSPE1-MOB4, CTAGE15, PACERR, HIST1H4K, HIST1H2AL, GTF2IP1, NMUR2, TPT1, NKX2-1, GATA4, RPS6, CYP1A1, RPS2, RPS11, RPL13A, RPL7A, GRM1, EEF1A1
TCF24	TNC, CD82, TCF24, ZMYND15
CHST4	DGKA, ORAI2, AXDND1, DNAAF2, RAP2B, C11orf95, SNHG17, LINC01133, TMEM253, MADD, WFDC21P, SERPINF1, CHST4, DSN1, LSM14B
FEV	CRYBA2, SYTL3, ASPG, NPTX1, CCZ1, PYY, DYDC2, FGF18
HS3ST4	TM7SF3, HMG20B, LAPTM4A, ZNF274, MRGPRF, HS3ST4, ASTL, LINC01503, UGT1A1, SPP1, ST3GAL3
PGLYRP3	ZNF200, ADAR, ZNF532, TADA3, PAIP1, C8orf59, NQO1, ZNF707, AATK, ACBD3, CDC37, ARHGEF25, PEPD, NSRP1, TPH1, HSPD1
C8orf88	FHL1, HSD17B6, LMO3, LTBP1, ATP2B4, MYLK, MRAS, CSRP1, SYNC, NEXN, DDR2, LIMS2, SPEG, FERMT2, TNS1, GNAO1, C20orf194, ZFHX4, LMOD1, RNF180, TUB, MFAP4, C16orf45, RBPMS2, FILIP1L, ANTXR1, LONRF2, PYGO1, RCAN2, SYNPO2, MRGPRF, MSRB3, PIDD1, RGMA, SYNM, PRELP, PDLIM7, KANK2, DACT3, TPM2, ANKRD35, MYL9, RASL12, PLXNA4, SYDE1, CLIP3, CAV1, UNC5B, ACTA2, ARHGEF17, ANKRD65, TNFSF12, ARHGEF25, STON1, BVES, SOBP, BCHE, ADAM23, EFHD1, NRP2, FILIP1, TMEM200B, ENOX1, INHBA, CALD1, NUDT10, ARMCX1, HSPE1-MOB4, AOC3, SYT11, MYH11, HLX, DNAJB5, FXYD6, EMILIN1, COL6A1, FAM171B, CAND2, BOC, ZEB1, FEZ1, TAGLN, JPH2, HSPB8, SPOCK1, SPARCL1, LGI2, JAM2
HSD17B2	CASP10, CEACAM7, NR1H4, DHRS9, SLC4A4, HSD17B2, BTNL3, C11orf86, TPK1, AKR1B10, CRNKL1, NPY6R, BTNL8, MMP28, GCNT3, MALL, FAM83A
GPT	CEACAM7, CLCA4, MPZ, FERMT2, SLC4A4, SYK, LDHD, GPT, SCNN1B, ELOVL6, C11orf86, ZG16, MITF, SULT1A2, AKR1B10, CA2, ADTRP, BTNL8, HHLA2, SLC17A5, TMEM54, GPA33, C7orf43
TNFRSF17	CEACAM21, CD79B, CD4, BTK, ADAM28, IKZF3, FCMR, ICAM3, SP140, ANKRD33B, TP53INP1, MEI1, IL7R, IL16, SMPDL3A, CCDC106, CHST2, TBC1D10C, CD19, CSRNP3, BHLHA15, CCR4, TOP1MT, CCR10, MIXL1, IKZF1, EVI2B, SELL, NUGGC, PAX5, GZMM, CD247, IL12RB1, DERL3, GRAP2, SLA2, SUV39H1, PIM2, CCL22, MAP4K1, HLA-DPB1, EBI3, CD79A, NSUN5P2, PTGDS, POU2AF1, BIN2, SCARNA12, ITK, ST8SIA4, ZAP70, GVINP1, CXorf21, FLT3, LAX1, CPNE5, S1PR4, WNT10A, IRF4, STAT4, CD27, ITGB7, GPR65, FGD2, FERMT3
SLC5A11	CMBL, TXLNB, NDUFB2-AS1, IL1R1, SMLR1, OVOL2, C17orf50, OSBPL2, CTNNBL1, TMEM263, AGPAT5
UGT2A3	CA4, UGT2A3
LINC01101	TRIM31, GTF2IP1, LINC01101, CA6, DYDC2, RLBP1
CRP	GABRA3, LHFPL4, CWC22, TRPV6, KRT4, MKRN3, HS3ST4, MAGEB17, C15orf61, DCHS2, ZNF876P, PBX2, TRIM71, KRT31, KRTAP3-1, LINC00612, RNU6ATAC, HMSD, LINC01393, SETSIP, FOXD3-AS1, WASIR2, LINC00278, PRH1, ATP6V0A4, SH3GL2, PF4V1, HGFAC, DAO, IDI2-AS1, TMEM229A, LINC00494, SULT1C2P1, ZNF295-AS1, SHISA9, TCAM1P, KRBOX1, WDR86-AS1, CTAGE8, ADAMTS19-AS1, HS3ST5, RNF103-CHMP3, LINC01018, FAM218A, TMED7-TICAM2, C9, KCNJ13, APOA1, PPP4R4, C8orf37-AS1, EEF1G, DENND5B-AS1, SMLR1, TAS2R31, RNF126P1, DPRXP4, GACAT2, LINC01443, SMIM17, EGLN2, PFN1P2, CAHM, CPN1, SFRP5, MYOT, GJB6, PLG, HOXC13, HOXC11, HOXC12, INHA, ARHGAP40, SEMG1, TCP11, FAM83C, HRASLS, BEST3, GNG13, SPINK2, HSPE1-MOB4, C17orf50, CTAGE15, PACERR, RBAKDN, HIST1H4K, HIST1H3B, HIST1H2AH, HIST1H3A, HIST1H2AJ, HIST1H2AL, GTF2IP1, HIST1H4D, HIST1H3C, C17orf78, CHMP1B2P, HIST1H2BI, PWAR5, LINC01101, SULT4A1, GATA5, SLC7A10, TXLNGY, CA6, FBXW9, RTBDN, POPDC3, SLC14A2, NMUR2, DYDC2, SLCO1B1, NKX2-1, GATA4, GCM1, MGARP, CLCA2, SIX3, SMIM2, ZIC5, CYP1A1, RLBP1, HORMAD1, NAT8, AHSG, LIX1, GABRR1, IGFBP1, AKAP4, IGSF1, ANKRD1, KLRF1, GRM1, TMSB4Y
CEMIP	PHLDB1, HEXB, LEO1, TEAD1, BCKDK, CEMIP, PEX11G, BOC, SLC25A25, TCF7L1
KCNMA1	THSD7A, FHL1, LTBP1, ATP2B4, PSD, NTN1, MYLK, FBXO32, FZD1, MRAS, CSRP1, ITGB2, LAPTM5, SYNC, NEXN, DDR2, FLVCR1, COL6A3, PDZD4, FERMT2, PPP1R12B, TNS1, CHRNA3, MEF2C, GNAO1, PDRG1, C20orf194, LMOD1, MAMDC2, CFL2, COMTD1, AMOTL1, JAM3, PRKCB, RBPMS2, TNXB, SCN9A, ANTXR1, CHRNB1, SEMA3E, LONRF2, KCNK3, KCND3, SYNPO2, NBEA, MRGPRF, SMARCC1, PTPRM, CEP83, HEG1, MSRB3, DES, ULK1, KCTD12, CDH5, PSTK, SYNM, CCBE1, PIP5K1C, NAP1L2, FNBP1, PRELP, CACNA1H, FLNA, KANK2, SVIL, TPM2, B3GNT6, LY6G6C, C12orf73, ASB2, MRGBP, MYL9, RASL12, PDGFRL, LINC00115, C14orf132, MBNL1-AS1, CLIP3, SCN1B, GRIK5, UNC5B, ACTA2, ZNF529-AS1, ALKBH6, STON1, BVES, THBS4, ST8SIA4, LIFR, DPYSL3, CLIP4, IGFBP5, KIAA1324, FILIP1, SLC16A7, TMEM200B, NPIPB11, LINC00261, PLXDC2, ENOX1, POPDC2, CPXM2, FMOD, LDB3, CALD1, NUDT10, SSPN, FAM124B, HSPA2, FLNC, PALLD, STK33, SYNE1, AOC3, RAMP1, SERPINF1, MYH11, MEIS2, LMO2, FAM129A, TMOD1, DNAJB5, SULF1, FXYD6, EMILIN1, FGF2, PDE5A, FBLN5, TPM1, MAPK4, COL6A2, CNKSR1, SYPL2, ATP8B2, WNT9A, MEIS1, BOC, LPP, SNCA, ANK2, ZEB1, INA, NCAM1, TAGLN, JPH2, DIXDC1, HSPB8, SPOCK1, SPARCL1, PGM5, PDLIM3
SPEG	FHL1, TNC, LMO3, PSD, PDZD4, SPEG, PPP1R12B, TNS1, GNAO1, ZFHX4, LMOD1, MAMDC2, RBPMS2, LONRF2, SYNPO2, DES, SYNM, CCBE1, C1orf174, GPRASP1, MYL9, MYOM1, GRIK5, CORT, BCHE, LDB3, FLNC, MYH11, AP4B1, LOXL4, AGTR1, JPH2, HSPB8, PGM5
DMRTA1	DMRTA1, EEF2KMT, ARGLU1
SLITRK3	LMO3, PYGM, CHRNA3, LMOD1, RBPMS2, PLIN4, LONRF2, SYNPO2, KANK2, FBXL22, GPRASP1, BCHE, GACAT2, PFN1P2, CAHM, MYOT, PLG, LDB3, HOXC13, HOXC12, STAT5A, HRASLS, HSPE1-MOB4, C17orf50, PACERR, RBAKDN, HIST1H3A, HIST1H2BI, STRIP2, AOC3, CA6, SLCO1B1, FAM129A, SMIM2, GNAL, BOC, LPP, LIX1, TAGLN, JPH2, SPARCL1, GRM1
MMRN1	THSD7A, CD79B, FHL1, DLC1, MAMDC2, MFAP4, ZNF283, FAM107A, TNXB, RCAN2, MMRN2, PTPRM, SELP, A2M, THBD, SSC5D, PDE2A, FLNA, ZNF521, SPIRE2, RASSF2, FOXF1, PTGDS, VWF, ITGA4, WIPF1, RGS2, PECAM1, CALD1, USP22, F13A1, FGL2, IL6ST, ETS1, COL6A1, RGL1, ANK2, HDAC8, SPARCL1, RAB3C, BMP6, ABI3BP, JAM2, ALS2CR12
PENK	LMO3, PSD, SYNC, NEXN, PEA15, SPEG, ZFHX4, CCDC80, SLC15A2, LMOD1, JAM3, MFAP4, RBPMS2, B4GALNT2, PRRX2, PCDH7, LONRF2, SYNPO2, MSRB3, DES, ZNF25, ZNF169, FOXC2, SSC5D, PRKD1, MAPT, RHCE, PDLIM7, FLNA, KANK2, DACT3, LGALS1, MYL9, DIO2, CLIP3, TMEM59L, RAB34, NKX3-2, GLRB, ARHGEF25, THBS4, DPYSL3, GNB4, PDE1A, FILIP1, KIAA1147, SPIB, LDB3, ARMCX1, PRKAB2, MYH11, DNAJB5, POGK, WNT9A, MEIS1, AGTR1, TBC1D7, TAGLN, LGI2
SLC17A4	SMIM5, SLC17A4
AL158071.1	TRIO, KAT6A, FTL, CAMK2N2, COMTD1, TMEM125, INCA1, HNRNPL, KRTAP3-3, KRTAP3-1, HNRNPA1P33, MMP23A, SP9, RNU6ATAC, MAGEA3, LINC01393, MRPL23-AS1, AKR1B15, CES1P1, KIF25-AS1, ANKRD18B, ENO1-AS1, FOXD3-AS1, LINC00278, DLG3-AS1, ATP6V0A4, PTGES3L-AARSD1, PF4V1, HGFAC, DAO, ERI3-IT1, TMEM229A, DPP10-AS1, RNF148, GLIS3-AS1, PRSS56, OR2W3, SCARNA10, TCAM1P, KRBOX1, UGT1A1, CTAGE8, ADAMTS19-AS1, HS3ST5, LINC01018, LINC00605, C9, KCNJ13, CASC1, DENND5B-AS1, MTRNR2L10, SMLR1, TAS2R31, RNF126P1, GACAT2, PLG, HOXC13, HOXC12, PACERR, RBAKDN, HIST1H4K, PIP4K2B, CTU1, RPS3, GRM1
CA9	SLC28A3, CA9
TNNI3	NAP1L2, TNNI3
MYLK	CFH, HSPB6, THSD7A, GAS7, DCN, EHD3, WWTR1, ADGRA2, FHL1, PLEKHO1, EHD2, HSD17B6, VIM, TIMP2, LMO3, LTBP1, ELN, DKK3, ATP2B4, PSD, CALCRL, MYLK, TIE1, EML1, ERG, TSPAN18, MRAS, CSRP1, C1R, ITGA5, SYNC, MXRA8, NEXN, DDR2, COL6A3, PDZD4, PYGM, CYBRD1, LIMS2, FERMT2, NOTCH3, FGFR1, FBLN1, TNS1, MOXD1, CHRNA3, MEF2C, GNAO1, C20orf194, CHRD, CCDC80, SLC22A17, TGFB2, FSTL1, LMOD1, IGFBP7, MAP9, EDIL3, RNF180, DLC1, MAMDC2, SALL2, AMOTL1, JAM3, FBN1, CLMP, WBP1L, APBB1, TUB, MFAP4, C16orf45, RBPMS2, GREM1, MAP1A, AXL, VASN, FILIP1L, TNXB, SCN9A, CLIC4, ANTXR1, CSGALNACT2, PCDH7, ZFPM2, NLGN2, SEMA3E, LONRF2, MAP6, SPSB1, COL8A2, SYNPO, SYNPO2, EFEMP2, MRGPRF, MMRN2, PTPRM, HEG1, MSRB3, DES, A2M, TUBB6, FAM20C, DTX3, SSC5D, LYNX1, F2R, RGMA, SYNM, C1S, BGN, CRIP2, CCBE1, SMTN, SLIT3, SMIM10, SLC24A3, SV2B, LSAMP, THBS2, NAP1L2, MITF, COL14A1, PRELP, FAT4, CACNA1H, TCF4, PDLIM7, FLNA, ANXA6, KANK2, SVIL, FBXL22, DACT3, ZNF677, TPM2, CCDC69, ZNF521, MAFB, COL5A2, CYS1, ATP10A, PALM, ASB2, MYL9, CRISPLD2, FOXF1, RASL12, CPQ, PLAT, TRPS1, TUSC3, LBH, S1PR3, C4B, C14orf132, TP73-AS1, MBNL1-AS1, SYDE1, CLIP3, MEIS3, TMEM59L, GRIK5, CAV1, CPED1, SFRP4, AEBP1, ACTA2, CNTNAP1, PMP22, RAB34, CRYAB, ARHGEF17, MGP, ADGRD1, UST, ANKRD65, ZNF542P, ARHGEF25, CORT, CAP2, BVES, LAMA4, SPARC, THBS4, DPYSL3, PDGFRB, BCHE, PDE1A, CLIP4, IGFBP5, IL1R1, AKT3, ADGRL2, FILIP1, TCF21, PKD2, LTBP2, TGFB3, TMEM200B, NPIPB11, ITGB3, PECAM1, ENOX1, POPDC2, CPXM2, LDB3, CALD1, CHST3, RASSF8, SSPN, ARMCX1, SGCE, LIX1L, FLNC, LOXL1, PALLD, PXDN, COL5A1, AKAP12, SYNE1, RFTN1, AOC3, MAP1B, ZNF304, SERPINF1, REEP2, SYT11, MYH11, TMTC1, MEIS2, DZIP1, FAM129A, NACAD, TMOD1, DNAJB5, LRRC32, SULF1, FXYD6, EMILIN1, LOXL4, PRICKLE1, LUM, FRMD6, FBLN5, MFGE8, TGFB1I1, CDH11, COL6A1, COL6A2, SYPL2, HMCN1, ATP8B2, MEIS1, CAND2, PHLDB2, BOC, SLIT2, ANK2, DAAM2, IRAK1BP1, IGFBP3, TMEM47, ZEB1, SERPING1, TAGLN, JPH2, DIXDC1, ITPR1, HSPB8, SETBP1, SPOCK1, SPARCL1, LGI2, RBMS1, PDLIM3, JAM2, FGD5
UPK2	C6, ZBTB48, KRTAP3-1, UPK2, SCARNA10, FAM13A-AS1, CEP72, KCNJ13, SPC25
TRARG1	PLIN1
ANXA10	TSPAN6, DLX3, KIF16B, GNG4, PTP4A3, AQP12B, HIST1H2AI, SORBS1, KRTAP3-3, KRTAP3-1, HNRNPA1P33, KLRK1, MMP23A, SP9, RNU6ATAC, MAGEA3, LINC01393, CES1P1, KIF25-AS1, FOXD3-AS1, SULT2A1, SLC6A4, DAO, ERI3-IT1, TMEM229A, DPP10-AS1, OR2W3, TCAM1P, LY6G6D, CTAGE8, ADAMTS19-AS1, LINC01018, FAM218A, VNN1, KCNJ13, DENND5B-AS1, TAS2R31, SEMG1, EREG, GRPR, PPP1R3D, REG4, VAV3, RPS6, YTHDF1
UBXN10-AS1	UBXN10-AS1
CT83	KRT4, C19orf18, PTPN20, KLRC3, HNRNPA1P33, CTAGE8, ADAMTS19-AS1, TAS2R31
AQP5	AQP5, ALKBH5, AHCY
BAAT	BAAT
LYPD8	VSIG2, TFF3, ZG16, TMIGD1, B3GNT6, CAPN8, NXPE2, NT5M, NXPE1, BCL7A, ABCC13, TPSG1, LYPD8, GORAB, TARDBP, PPP4R3B, SLC39A8, PRKACB, TMEM236, PTPRR
TACSTD2	KMT2E, CKAP2L, TACSTD2, TOP1, KIF3B, CTNNBL1
SFTPC	ATL3
RIMS4	CALCR, DNAJB7, HLA-DOA, STK19, RIMS4, MMP23A, LINC01393, ANKRD18B, PF4V1, TMEM229A, CTAGE8, ADAMTS19-AS1, LINC01018, C9, KCNJ13, DENND5B-AS1, LINC01152
GATA4	GABRA3, SEL1L, CXCL5, EFEMP2, NAP1L2, HBA1, DIO1, KLRK1, RNU6ATAC, DLG1-AS1, ADAMTS19-AS1, FAM218A, C9, KCNJ13, CA3-AS1, DENND5B-AS1, TAS2R31, RNF126P1, HOXC13, HOXC12, SPINK2, RBAKDN, HIST1H3C, NMUR2, SLCO1B1, GATA4, SIX3, CYP1A1, TBC1D7
SOHLH1	TCN1
TCAM1P	KRTAP3-3, KRTAP3-1, LINC00612, SP9, KIF25-AS1, FOXD3-AS1, LINC00278, ATP6V0A4, PF4V1, JARID2-AS1, PRSS56, TCAM1P, CTAGE8, ADAMTS19-AS1, PRDM13, KCNJ13, DENND5B-AS1, TAS2R31, LINC01146, LINC01169, HIST1H2AJ, SERBP1
ABI3BP	TIMP2, SKI, NEXN, APBB1IP, YPEL3, CLEC3B, PPM1M, PI16, HEG1, PACS1, B3GNTL1, A2M, F2R, ARHGAP30, PDE2A, FNBP1, COL14A1, EVL, C4B, PTGDS, NKAPP1, TNFSF12, LIFR, SLC16A7, C3, ARHGEF6, SYNE1, SCLY, FXYD6, AFF3, ITPR1, SETBP1, ABI3BP, JAM2, EME1, CLIC2
MYOM1	SPEG, GNAO1, LMOD1, LONRF2, MRGPRF, DES, SYNM, MYOM1, ELF2, POPDC2, LDB3, ITGA7, LPP
BBOX1-AS1	BBOX1-AS1, GPR55, SLC5A12
ADAMTSL3	THSD7A, GAS7, ADGRA2, FHL1, LMO3, ELN, PSD, NTN1, MYLK, CSRP1, DDR2, DCST2, FERMT2, GLI2, FGFR1, TNS1, MOXD1, GNAO1, C20orf194, CHRD, LMOD1, MAMDC2, ZCCHC24, SALL2, AMOTL1, CLMP, TUB, MFAP4, RBPMS2, FILIP1L, ZFPM2, SEMA3E, NPTX1, MCC, SPSB1, COL8A2, SYNPO, SYNPO2, HEG1, MSRB3, DES, SCUBE2, PIDD1, FAM20C, SHISA2, F2R, RGMA, SLC8A1, ALDH1A3, SLC24A3, SAMD11, PRELP, HACD4, FAT4, CACNA1H, ZNF512B, LAMB3, KANK2, DACT3, ZNF677, ZNF521, BMPR2, SORBS1, MYL9, FAM173A, PLAT, TUSC3, S1PR3, C4B, C14orf132, CLIP3, VIPR2, TSPAN11, MGP, RGS5, ZNF853, SNHG3, THBS4, DPYSL3, PDE1A, CLIP4, IGFBP5, ADGRL2, MAN1C1, FILIP1, PKD2, LTBP2, CALD1, NUDT10, GLIS2, AOC3, TMEM204, MYH11, FAM129A, DNAJB5, SULF1, FXYD6, EMILIN1, LOXL4, FRMD6, FBLN5, TGFB1I1, HMCN1, MEIS1, CAND2, PHLDB2, BOC, AGTR1, SLIT2, DAAM2, ZEB1, TAGLN, ITGB1, ITPR1, HSPB8, SETBP1, SPARCL1
JPH2	HSPB6, THSD7A, ADGRA2, FHL1, EHD2, HSD17B6, TNC, LMO3, LTBP1, DKK3, ATP2B4, PSD, LZTS1, MYLK, TIE1, FBXO32, MRAS, ZFAND2B, CSRP1, PMF1, COX7A1, SYNC, NEXN, DDR2, PDZD4, PYGM, LIMS2, SPEG, FERMT2, ZNF532, FGFR1, TNS1, CHRNA3, MEF2C, GNAO1, C20orf194, CHRD, SLC22A17, FSTL1, LMOD1, H2AFZ, CA3, MAMDC2, CFL2, ZCCHC24, SALL2, AMOTL1, JAM3, APBB1, DCHS1, MFAP4, C16orf45, RBPMS2, GREM1, MAP1A, TUBA1A, PLIN4, NXN, FILIP1L, PHYHIP, ROR2, SCN9A, ANTXR1, PCDH7, SEMA3E, LONRF2, PYGO1, NPTX1, KCNK3, MAP6, SPSB1, SYNPO2, MRGPRF, MMRN2, PTPRM, SUSD5, MSRB3, DES, KLHL38, EID2B, DIRAS1, DTX3, THBD, SSC5D, C3orf80, LYNX1, RGMA, SYNM, NXPH3, C1orf116, GJC1, CCBE1, PRKD1, SLIT3, SLC24A3, OLFML2A, NAP1L2, FNBP1, COL14A1, KLHL17, PRELP, XPNPEP3, CACNA1H, PDLIM7, FLNA, KANK2, SVIL, FBXL22, DACT3, TPM2, GPRASP1, CYS1, ATP10A, SORBS1, PALM, ASB2, ISM1, MYL9, MYOM1, RASL12, TRPS1, S1PR3, MYL5, C14orf132, MBNL1-AS1, SYDE1, CLIP3, MEIS3, TMEM59L, GRIK5, CAV1, PTPRZ1, SPIN1, ECM2, NCS1, UNC5B, ACTA2, GLRX3, CNTNAP1, CRYAB, ARHGEF17, TNS2, MGP, TNFSF12, ARHGEF25, STON1, CAP2, BVES, C7, SPARC, THBS4, DPYSL3, BCHE, IGFBP5, MRPL37, AKT3, ADGRL2, NRP2, FILIP1, TMEM200B, PECAM1, OCLM, ENOX1, POPDC2, CPXM2, LDB3, CALD1, CHST3, PKMYT1, FLNC, PXDN, AKAP12, SYNE1, AOC3, MAP1B, ENOSF1, REEP2, SYT11, MYH11, TMTC1, CATSPERB, MEIS2, DTNA, DZIP1, ITGA7, FAM129A, NACAD, SCN2A, TMOD1, TLN1, DNAJB5, FXYD6, CYP1B1, EMILIN1, LOXL4, PRICKLE1, NOVA1, FRMD6, FBLN5, MFGE8, IGFBP4, COL6A2, SYTL1, SYPL2, MEIS1, VGLL4, CAND2, PHLDB2, BOC, AGTR1, LPP, SLIT2, ANK2, DAAM2, TMEM47, GSN, ZEB1, FAM13C, INA, SERPING1, TAGLN, JPH2, DIXDC1, HSPB8, TCF7L1, SPARCL1, PGM5, PDLIM3, JAM2
ANK2	HSPB6, THSD7A, COPZ2, GAS7, CD4, TSPAN9, DCN, WWTR1, ADGRA2, NRXN3, FHL1, GLRX2, PLEKHO1, EHD2, VIM, VCL, TIMP2, RAI14, LMO3, ELN, ARID1B, DKK3, ATP2B4, PRDM6, CA11, NGFR, CALCRL, MYLK, TIE1, EML1, TSPAN18, SKI, MRAS, CSRP1, C1R, ITGB2, SYNC, MXRA8, NEXN, DDR2, SPATA17, TYW5, COL6A3, PDZD4, RASGRP2, PYGM, ABCC9, MAOB, CYBRD1, FERMT2, GLI2, NOTCH3, FGFR1, FBLN1, MAP2, TNS1, MOXD1, CHRNA3, MEF2C, COL16A1, GNAO1, PTHLH, C20orf194, EBF4, CHRD, CCDC80, SLC22A17, FSTL1, LMOD1, FBLN2, LEAP2, GEM, MAMDC2, ZCCHC24, SALL2, AMOTL1, HTRA1, GPR176, JAM3, FBN1, CLMP, TUB, MFAP4, C16orf45, RBPMS2, GREM1, MAP1A, TUBA1A, AXL, NXN, FAM107A, FILIP1L, RAB31, TNXB, ROR2, SCN9A, ANTXR1, CSGALNACT2, PCDH7, TPST1, ZFPM2, NLGN2, LONRF2, KCNK3, MCC, COL8A2, SYNPO, RCAN2, ARNT2, SYNPO2, EFEMP2, CYP7B1, MRGPRF, SNCG, MMRN2, PTPRM, HEG1, MSRB3, ZBTB4, A2M, KLHL38, TUBB6, LRRN4CL, CCDC184, THBD, CDH5, SSC5D, PSTK, C3orf80, F2R, SLC9A9, RGMA, HHIPL1, SYNM, C1S, TSHZ2, CCBE1, CBX6, TBX1, SLIT3, CSF1, SMIM10, NOC4L, SORCS2, SLC24A3, SV2B, SHC4, PIP5K1C, PDE2A, MITF, CMC1, FNBP1, COL14A1, DUSP28, DPYD, PRELP, NUDT11, CACNA1H, TCF4, FLNA, KANK2, SVIL, SLC22A5, DACT3, MYO5A, TPM2, CCDC69, ZNF521, NRP1, PALM, NEFH, SYNGR1, TRMU, GALNT16, KIAA0391, SNPH, MYL9, SMARCA1, BEX4, CRISPLD2, FOXF1, RASL12, SCG3, TRPS1, LBH, ATP6V1G2, ZNF891, TSPAN4, PAM16, PLXNA4, C14orf132, TP73-AS1, SLC9A7P1, MBNL1-AS1, PLD3, CLIP3, MEIS3, COMP, TMEM59L, GRIK5, CAV1, PTPRZ1, SFRP4, MEOX2, AEBP1, ENG, PTGDS, ACTA2, SORCS1, CNTNAP1, PRKAR1A, PMP22, RAB34, NKX3-2, CRYAB, ARHGEF17, TNS2, MGP, COL12A1, CBR3-AS1, TNFSF12, ARHGEF25, STON1, C4A, GPR162, MDGA1, BVES, LAMA4, C7, LOX, THBS4, NR3C1, LIFR, DPYSL3, PDGFRB, BCHE, GNB4, ZBTB47, PDE1A, CLIP4, IGFBP5, IL1R1, WIPF1, RGS2, MAP7D1, AKT3, ADGRL2, MAN1C1, NRP2, FILIP1, PKD2, HDHD3, LTBP2, TMEM200B, HMBS, MRC1, PECAM1, GJA5, GATA6-AS1, TRABD2B, PLXDC2, ENOX1, CPXM2, LDB3, CALD1, SRGN, EGR2, RASSF8, SSPN, COL10A1, SLC12A4, F13A1, C3, GLIS2, ARMCX1, LIX1L, FLNC, PALLD, ARHGEF6, AKAP12, SYNE1, MRPS25, RFTN1, GFPT2, AOC3, MAP1B, SCLY, SYT11, MYH11, KRBA1, TMTC1, MEIS2, PSRC1, NOTCH2, IL6ST, COL4A2, DZIP1, ETS1, MDFIC, LCA5, ITGA7, STX11, FAM129A, GPNMB, NACAD, TM6SF1, HLX, TLN1, DNAJB5, SULF1, FXYD6, THBS1, EMILIN1, LOXL4, ENTPD1, ITGAV, FGF2, PDE5A, PRICKLE1, LUM, NOVA1, FRMD6, RTN1, FBLN5, MFGE8, TGFB1I1, CDH11, COL6A1, COL6A2, EMP3, HSPG2, CTSK, ATP8B2, WNT9A, MEIS1, CAND2, PHLDB2, BOC, LPP, SLIT2, ANK2, PDGFC, PPP1R18, DAAM2, TMEM47, UGCG, ZEB1, SERPING1, TENM4, TAGLN, JPH2, DIXDC1, PIP4K2A, ITPR1, HSPB8, SETBP1, SPOCK1, SPARCL1, PGM5, PDLIM3, JAM2, ADAMTS1, PIEZO2, PPP2R2B
FXYD1	BCLAF1, ADAMTSL1, COPG1, GALNT18, COPZ1, FXYD1, BAG3, LGI4
LPO	LPO, MMP23A
ASB2	HSPB6, FHL1, LMO3, ELN, PSD, NGFR, MYLK, CSRP1, PYGM, LIMS2, PPP1R12B, MEF2C, GNAO1, C20orf194, LMOD1, MAMDC2, AMOTL1, RPL27A, MFAP4, RBPMS2, PPP1R14A, IGFBP6, LONRF2, KCNK3, SYNPO2, SELP, DES, KLHL38, SLC9A9, RGMA, SYNM, CCR4, FNBP1, HACD4, FAT4, KANK2, DDX42, ASB2, CCL22, MBNL1-AS1, OGFR-AS1, HLA-DPA1, CLIP3, VIPR2, CPED1, AEBP1, ACTA2, CCDC47, MAPK10, CRYAB, IL10RA, PLA2G4B, CDK3, BVES, FILIP1, CNR1, POPDC2, CPXM2, LDB3, FLNC, AOC3, MYH11, ITGA7, FAM129A, FXYD6, GPR65, FBLN5, LPP, HMCN2, TAGLN, JPH2, DIXDC1, HSPB8, SPARCL1, RAB3C, PGM5
SEC14L4	ACSL4, YOD1, SEC14L4, C6orf52
KCTD4	SPRY1, PMCH, RPL12, SLC26A8, CASC1, C1orf198, CNTRL, GTF2IP1, RFX5
MYO16-AS1	FTL, F11, KLRC3, RSPO4, KRTAP3-3, KRTAP3-1, HNRNPA1P33, MMP23A, SP9, RNU6ATAC, MAGEA3, MYBPHL, LINC01393, HOTAIR, CES1P1, KIF25-AS1, ANKRD18B, ENO1-AS1, FOXD3-AS1, LINC00278, ATP6V0A4, PF4V1, DAO, ERI3-IT1, TMEM229A, DPP10-AS1, RNF148, GLIS3-AS1, SULT1C2P1, OR2W3, SCARNA10, TCAM1P, GSTA2, LINC01213, CTAGE8, ADAMTS19-AS1, LINC01018, LINC00589, C9, NCL, KCNJ13, CNR1, DENND5B-AS1, MTRNR2L10, TAS2R31, GACAT2, CAHM, PLG, HOXC13, RBAKDN, GRM1
UPK1A	TPP1, CNIH2, KRTAP3-3, KRTAP3-1, RNU6ATAC, UPK1A, POU6F2, ERI3-IT1, SCARNA7, ADAMTS19-AS1, LINC01018, MTRNR2L10, SMIM3, CYP1A1
LDHD	SCIN, VSIG2, MPC1, COL6A3, ST6GALNAC1, RBM47, LDHD, LDLRAD3, TCEA3, TTPAL, TMEM61, NR3C2
SP8	SARS, LRP5, SP8, ARHGDIB
MT1G	BEST2, WDR63, MT1E, ZG16, MT1X, MT1F, MT1H, MT1M, NEURL1, CDKN2B-AS1, CD46, SPIB, MT1G, MT2A
IGF2	DCN, TNC, DKK3, BCAT1, C1R, COX7A1, MXRA8, OLFML2B, TRO, FSTL3, MAP4K4, LIMS2, FGFR1, FBLN1, ADAMTS2, NID2, CCDC80, FSTL1, FBLN2, SALL2, GPR176, FBN1, GREM1, CERCAM, IGF2, AXL, NXN, VASN, CPT1C, ANTXR1, ROBO1, SPATA24, DSEL, HOPX, LRRC15, EFEMP2, TUBB6, HHIPL1, ARSI, FMNL1, NTNG2, FUT4, PDLIM7, KANK2, ZNF521, HSD17B7P2, IGF2-AS, LGALS1, SRPX, MEDAG, PLAT, TRPS1, ARHGEF35, TENM3, SYDE1, CLIP3, NAPA, MEIS3, CLEC11A, PCOLCE, CNTNAP1, COL12A1, SCARF2, MDGA1, SPARC, PCDHB7, DPYSL3, FNDC4, FN1, PRRX1, AKT3, ADGRL2, SPP1, IQSEC3, GLT8D2, INHBA, PREX1, SGCE, SERPINF1, SYT11, LOXL2, GPNMB, FRMD6, FBLN5, MFGE8, FKBP10, COL6A2, CTSK, PDGFC, SERPING1, TAGLN, HMGA2, PDLIM3
KRT6B	KRT6B, DDX5
ELAVL4	SYNC, NEXN, GNAO1, METTL2B, SCN3B, MRGPRF, CRACR2B, FAM20C, CCDC89, KLRC2, ASB2, TUBB4A, DLGAP4-AS1, ITGA4, TADA2A, SYT5, DZIP1, PRPH, PHLDB2, TAGLN3, C11orf53, RAB3C
SFRP5	KRT14, PIM3, SMIM5, SH3BP1, DAO, KCNJ13, SFRP5, PLG, HOXC13, HOXC12, PACERR, HIST1H2AL, HIST1H3C, HIST1H2BI, NINJ1, DYDC2
FOXC2-AS1	TMSB10, ACTB, FTL, ACTG1, ST8SIA6-AS1, BHLHA9, TRIM71, DIO1, KRTAP3-3, KRTAP3-1, HNRNPA1P33, MMP23A, SP9, RNU6ATAC, MAGEA3, HMSD, LINC01393, NPY6R, MRPL23-AS1, LINC00840, HOTAIR, CES1P1, KIF25-AS1, ANKRD18B, ENO1-AS1, FOXD3-AS1, WASIR2, LINC00278, SULT2A1, ATP6V0A4, POU6F2, RPL19, UGT2B10, SULT1E1, PF4V1, HGFAC, DAO, ERI3-IT1, TMEM229A, DPP10-AS1, LINC00494, RNF148, GLIS3-AS1, SULT1C2P1, ZNF295-AS1, SHISA9, OR2W3, SCARNA7, SCARNA10, TCAM1P, KRBOX1, WDR86-AS1, GSTA2, LINC01213, CTAGE8, ADAMTS19-AS1, HS3ST5, RNF103-CHMP3, LINC01018, FAM218A, LINC00589, TMED7-TICAM2, LINC00605, C9, USP9Y, KCNJ13, CASC1, C8orf37-AS1, DENND5B-AS1, MTRNR2L10, SMLR1, TAS2R31, LINC01169, RNF126P1, PYCARD-AS1, ALOX12P2, FAM72C, DPRXP4, GACAT2, PFN1P2, HOXC13, HOXC12, AMELX, HRASLS, HSPE1-MOB4, C17orf50, PACERR, RBAKDN, HIST1H4K, HIST1H2BE, HIST1H2AL, HIST1H2BI, NMUR2, DYDC2, NKX2-1, GATA4, CYP1A1, GRM1
NXPH4	NXPH4, NDUFA4L2
SLC22A11	ANK1, LMNA, PKM, RPS6KA6, C10orf82, RAB26, SLC22A11, KCNAB3, PAH, CTXN1, PNPLA1, FITM2, CRIP1, SULT2A1, RNF43, NRXN2, ADGRG6, NECAB3, ANO1, PPP1R3D, REG4, VAV3, ERN2, KCTD1, SLC2A8, GALNT1, TNFRSF11A, HUNK, PKLR, TRIM7
ABCA9-AS1	C19orf71, CD276, DHDH, KRTAP3-3, KRTAP3-1, MMP23A, PPP3CB-AS1, MAGEA3, MYBPHL, LINC01393, MRPL23-AS1, HOTAIR, KIF25-AS1, FOXD3-AS1, ARRDC2, DHRS7B, DAO, CTAGE8, ADAMTS19-AS1, PRDM13, PLAGL2, TRAFD1, ADAMTSL4, LYST
TLX3	PDZK1IP1
CLEC4G	TIE1, ADGRF5, CCR1, PTAFR, ZNF470, MRC1, SRGN, HIST1H2BE, PIK3R5, ROPN1L
PADI3	AZI2, ZNF34, PRPF6, THBS4, PADI3
STUM	FHL1, LMO3, PSD, MYLK, ZFAND2B, CSRP1, PYGM, GNAO1, LMOD1, RBPMS2, SEMA3E, LONRF2, SYNPO2, DES, SYNM, CCBE1, CACNA1H, SORBS1, MYL9, GRIK5, BVES, THBS4, POPDC2, LDB3, FLNC, AOC3, MYH11, TAGLN, JPH2, HSPB8, PGM5
SLC13A3	TSPAN6, RAB27B, IPO5, SLC13A3, PDS5B, ACSL6, NSMCE1, DCLK2, P2RY6, TP53RK, LPCAT4, C2CD4C, TBX1, GAS2L1, ZNF525, TRPC4AP, MRGBP, TTI1, DHX35, MAGED2, TAS2R14, ENO1-AS1, CYTH1, EIF6, NFS1, PDE4D, ZNF271P, XPNPEP2, FMOD, VAPB, DYNLRB1, ERGIC3, CDC42EP1, MPP1, EDEM1, KCTD1, PKLR
SPINK2	KCNAB2, ZNHIT2, FAM72B, ZNF471, UGT2B17, B3GNT6, PTPRZ1, CEP41, GNPDA1, GACAT2, SPINK2, SOX15, NMUR2, TLR2, TRIM11
POU5F1B	CTTNBP2, ACSL6, YWHAB, PAH, SMCHD1, POU5F1B, LY6G6D, TMEM150C, VPS9D1-AS1, NTRK2
GFRA3	EPM2AIP1, APOC1, GFRA3
AFP	IFI16
PDK4	PDK4, MORN2, TEX22
CLDN1	CLDN1, CLDN16
PDX1	RPL26L1, CCDC17, ERAP2, KLHL30, TMC7, SLC25A33, GPX2, PPFIA3, ZFPM1, LAMP1, NRARP, STX1A, SPATA6L, UCHL3, UFM1, TPT1, COG3, BTBD16, PDX1, TMEM44, SLC22A3
FOXD3-AS1	KRT31, KRTAP3-3, KRTAP3-1, HNRNPA1P33, LINC00612, MMP23A, SP9, RNU6ATAC, MAGEA3, LINC01393, KIF25-AS1, ANKRD18B, FOXD3-AS1, LINC00278, ATP6V0A4, PTPRZ1, SH3GL2, SORCS1, HGFAC, DAO, ERI3-IT1, TMEM229A, FAM133B, OR2W3, SCARNA10, TCAM1P, LINC01213, CTAGE8, ADAMTS19-AS1, LINC00589, KCNJ13, KRTAP5-9, DENND5B-AS1, SMLR1, TAS2R31, RNF126P1, GACAT2, PLG, HOXC13, HOXC12, HIST1H2AJ
MSX2	MSX2
NAALADL1	CFH, SPON2, TRIB2, HTRA1, NAALADL1, MFN1, BCL2L1, HHIPL1, ATP6AP2, FAM217B, PGAP1, SCAMP5, TM6SF2, PCOLCE, RASAL1, SET, UFM1, TBX3, CCDC102A, AOAH, SEC16A
SLCO1B1	GLRX2, DNAJA2, PHRF1, OTUD4, TRPV6, PTCHD1, ATP6V0C, HBA1, CEP76, RNU6ATAC, SLCO1B3, CTAGE8, ADAMTS19-AS1, COX7A2, GACAT2, PFN1P2, MYOT, GJB6, PLG, HOXC13, HOXC12, HRASLS, HSPE1-MOB4, CTAGE15, PACERR, RBAKDN, HIST1H2AH, HIST1H3A, HIST1H2AJ, HIST1H2AL, GTF2IP1, HIST1H3C, CHMP1B2P, HIST1H2BI, CA6, SLC14A2, DYDC2, SLCO1B1, NKX2-1, GATA4, SIX3, SMIM2, ZIC5, CYP1A1, RLBP1, HORMAD1, NAT8, STXBP5L, LIX1, AKAP4, KLRF1, GRM1, TNIK
PADI2	BCAS1, ATP2A3, PTPRH, SI, SLC26A3, NOS3, KLK1, KLK15, MROH1, APOBR, FAM114A1, COPS8, SLC44A4, NXPE1, DLEU2, ERGIC1, TRAK2, PADI2, TSPAN1, INAFM1, ITM2C, ACVRL1, SYTL1, BCL10, CTTNBP2NL, MR1
IFITM5	CEND1, KLRC3, RIMS4, CCM2L, SNORD89, LINC01393, ATP6V0A4, POU6F2, RNF148, ADAMTS19-AS1, BCHE, TLX2, KLF12, CAHM, RBAKDN, HIST1H2AJ
KRT16	SLC7A2, ARHGAP31, MXRA8, DLG1, NFKB2, ANKRD24, KRT16, S100A16, LRIT2, KRT6A, SERPINB5, PABPC1L, TES, C7orf26
BTNL8	LIMA1, ALPI, HSD17B2, GPT, BTNL3, B3GALT5, DCHS2, BTNL8, SLC6A8, CHST5, ETNK2, CCL28, SLC25A27
AC010442.1	SLC9A3, CASS4, SLC7A4, TLDC2, SLC9A3R1, RPP21, MRPS21, CHST4, LINC00525, PPP1R1C, CMIP
CNGA3	KRTAP4-1, MBNL1-AS1, SORCS1, EBLN2, DDX31, FMO5, SPARCL1
ELFN1-AS1	ELFN1-AS1
CDKN2B	ANOS1, FHL1, MYOM2, EXOG, ZNF74, PCSK5, SCARF2, INHBA, CPNE5, EMP1, SULF1, ITGA11, CDKN2B, GSN
S100G	PI16, GJD3, METTL9, CTCF, SH3GL2, NIFK-AS1, KANSL1, OIT3
TMEM40	TMEM40, CDK12, RPS27, ARHGEF18, SNORD15B, RNF126P1, HIST1H2BI, SDSL, ANO7
KLK10	ZNF532, TRMT10B, KLK7, PAH, BAIAP2, WDR25, GJB3, SERPINB5, SLC17A9, DLEU2, ETFB, L1TD1, CCND2, MXI1, ZNF528-AS1, KLK10, TMEM44
GDPD2	ALPI, PSIP1, BCL2L1, CES2, AKR1B10, SLC1A1, EDN3, GDPD2, PLCE1
LINC02563	IKBIP, AXIN2, KLRC2, SP9, ERVMER34-1, FOXD3-AS1, POU6F2, DAO, SCARNA10, CTAGE8, LINC01018, KCNJ13, HOXC13
DLX6	DLX6, GTPBP4
EPHA7	MMP10, EPHA7
PRSS33	PRSS33
GRIN2D	GRIN2D
CAMKV	BCAS1, MYO1E, CAMKV, FITM2, TCFL5, SNTA1, CPNE1, UQCRHL, MOCS3, SERPINB6, AJUBA, EMX1, LYST
FOLR1	LARP4, FAM76B, BZW1, CPXM1, KLHL26, HOPX, FAM174B, DNAH14, L1CAM, FOLR1, P3H1, RNF114, RPS6, RALB, UTP23
TMOD1	FHL1, VCL, LMO3, ATP2B4, MYLK, FBXO32, CSRP1, SYNC, NEXN, PDZD4, MAOB, PPP1R12B, CHRNA3, GNAO1, WDR76, LMOD1, MAMDC2, RBPMS2, SCG2, SYNPO2, DES, SYNM, CACNA1H, DACT3, ZNF248, MYL9, RASL12, MBNL1-AS1, GRIK5, RGS2, TSPAN1, FILIP1, SLC16A7, ENOX1, POPDC2, FAM124B, RAMP1, MYH11, ITGA7, TMOD1, PDE5A, PHLDB2, AGTR1, ZEB1, JPH2, DIXDC1, ITPR1, HSPB8, SPARCL1, PGM5, PPP2R2B
AL139020.1	ITGAL, CD79B, CD22, TNFRSF13C, FCMR, RASGRP2, ACTB, APBB1IP, FAM129C, CD52, CD19, GLDC, IKZF1, KRTAP5-5, NHEJ1, SELL, PAX5, SPIRE2, RIMS4, CD37, LTB, ZNF550, CR2, SPIB, VPREB3
DUSP9	DUSP9, ABHD17C
SLC5A12	CRELD1, EPS8L2, SLC17A5, C8orf37-AS1, BBOX1-AS1, SLC5A12
CHRDL1	MTMR7, HSPB6, THSD7A, GAS7, WWTR1, ADGRA2, FHL1, EHD2, HSD17B6, VIM, TIMP2, LMO3, ELN, ATP2B4, PRDM6, MYLK, MMP14, COLEC12, CSRP1, C1R, NEXN, DDR2, TYW5, PDZD4, PYGM, SPEG, FERMT2, FGFR1, FBLN1, TNS1, MOXD1, CHRNA3, MMP2, GNAO1, C20orf194, CHRD, CCDC80, LMOD1, IGFBP7, FBLN2, PI16, MAMDC2, AMOTL1, JAM3, CLMP, TUB, MFAP4, C16orf45, RBPMS2, GREM1, TUBA1A, AXL, FILIP1L, TNXB, MN1, SCN9A, ANTXR1, ZFPM2, LONRF2, MAP6, COL8A2, SCG2, SYNPO2, MRGPRF, ADCY5, PTPRM, MSRB3, ZBTB4, DES, PHYHD1, TUBB6, LRRN4CL, FAM20C, GPBAR1, SSC5D, SLC9A9, RGMA, SYNM, C1S, TSHZ2, CSF1R, CCBE1, PRKD1, SLIT3, SMIM10, SLC24A3, MITF, FNBP1, COL14A1, PRELP, EVL, CACNA1H, FLNA, KANK2, DACT3, ANKRD35, ITGBL1, SORBS1, PALM, SYNGR1, RASSF2, MYL9, MEDAG, CORO1A, FOXF1, RASL12, CPQ, TRPS1, LBH, PLXNA4, FAM229A, C14orf132, TP73-AS1, CLIP3, GRIK5, CAV1, VIPR2, SFRP4, AEBP1, CXCL12, ACTA2, SORCS1, CCL2, PMP22, RAB34, CRYAB, MGP, ADGRD1, RGS5, CBR3-AS1, ARHGEF25, THBS4, NR3C1, LIFR, DPYSL3, BCHE, GNB4, CLIP4, IGFBP5, MORN1, MAN1C1, FILIP1, PKD2, CYP20A1, LTBP2, TMEM200B, USP3-AS1, TNN, PLXDC2, CLU, POPDC2, CPXM2, LDB3, CALD1, FAM124B, C3, ARMCX1, FLNC, LOXL1, PALLD, AKAP12, NFATC1, RFTN1, AOC3, REEP2, SYT11, MYH11, MEIS2, DZIP1, ITGA7, FAM129A, NACAD, DNAJB5, SULF1, FXYD6, EMILIN1, FGF2, PDE5A, PRICKLE1, LUM, FRMD6, FBLN5, TGFB1I1, COL6A1, COL6A2, WNT9A, MEIS1, CAND2, BOC, SLIT2, ANK2, PDGFC, TMEM47, ZEB1, SERPING1, TAGLN, JPH2, DIXDC1, HSPB8, SETBP1, SPOCK1, SPARCL1, CATSPER3, PDLIM3, JAM2
MMP3	CACNA2D2, SELE, ZNF280C, SPON2, CXCL5, CXCL1, CSF2, FAM227B, MMP10, VASN, CXCL8, P2RY6, CDNF, MMP1, IL11, SOD2, RGS2, PLAU, CXCL6, IL1B, PI15, MMP13, GALM, UCN2, FADS1
BEST3	GADD45B, HOXC13, BEST3, GCM1
EPHX4	OVGP1, EPHX4, HIF1A, MAN1A1
PAGE2	TMSB10, ACTB, FTL, SYNPR, ACTG1, S100A6, PNMA5, ST8SIA6-AS1, TMSB4X, KLRC3, TRIM71, KRT31, IGF2-AS, RIMS4, RSPO4, NOL4, VGLL1, LHB, DKKL1, DIO1, KRTAP3-3, KRTAP3-1, HNRNPA1P33, FAM209B, CAPN14, LINC00612, MMP23A, SP9, RNU6ATAC, MAGEA3, HMSD, MYBPHL, EGFR-AS1, LINC01393, PARD3-AS1, MRPL23-AS1, PGAM4, HOTAIR, CES1P1, EPHA1-AS1, ORM1, XIST, OGFR-AS1, KIF25-AS1, ANKRD18B, ENO1-AS1, ZNF341-AS1, FOXD3-AS1, WASIR2, RPS18, LINC00278, SULT2A1, KLF1, UPK1A, ATP6V0A4, PTPRZ1, POU6F2, SH3GL2, UGT2B10, SULT1E1, PF4V1, HGFAC, DAO, GAPDH, ERI3-IT1, TMEM229A, DPP10-AS1, LINC00494, RNF148, GLIS3-AS1, SULT1C2P1, PRSS56, SHISA9, OR2W3, SCARNA10, TCAM1P, KRBOX1, PTPRG-AS1, UGT1A1, WDR86-AS1, GSTA2, LINC01213, CTAGE8, ADAMTS19-AS1, RNF103-CHMP3, LINC01018, FAM218A, METTL21EP, LINC00589, LINC00958, LINC00605, PRDM13, RPS12, C9, USP9Y, KCNJ13, VAX2, CASC1, PPP4R4, CA3-AS1, C8orf37-AS1, KRTAP5-9, DENND5B-AS1, MTRNR2L10, SMLR1, TAS2R31, TMEM179, LINC01169, RNF126P1, GACAT2, PFN1P2, PLG, RPL5, HOXC13, HOXC12, HSPE1-MOB4, RBAKDN, HIST1H4K, HIST1H2AJ, HIST1H2BI, NKX2-1, GATA4, RPS6, UBL7, RPS11, GRM1, EEF1A1
EDN3	XKR6, EDN3, GDPD2
CCDC69	LTBP1, MYLK, DDR2, IL17RE, TAGAP, AMOTL1, CLMP, MFAP4, PCDH7, IL16, MRGPRF, PTPRM, SELP, MCTP1, EVI2B, GNG2, ARHGAP30, EVL, SPN, CCDC69, PPP1R16B, IL10RA, PLEKHO2, IL1R1, WIPF1, RHOQ, PECAM1, LIX1L, AKAP12, AOC3, SYT11, TMTC1, IL6ST, FAM129A, NACAD, ENTPD1, RTN1, SIGLEC10, ATP8B2, C1orf35, ANK2, DAAM2, MSN, STOM, DIXDC1, HSPB8, SPARCL1, JAM2
CA3-AS1	MTFR1, TNS1, RAG1, GNG4, MRPS23, ECI2, UQCC1, CSTF1, FAM218A, CA3-AS1, STARD8, NACAD, PDCL, SERPINA10, NR3C2
EVX1-AS	EVX1, EVX1-AS
PURPL	CX3CL1, NDUFAF3, MMP23A, SP9, RNU6ATAC, MAGEA3, LINC01393, FOXD3-AS1, LINC00278, SULT2A1, TMEM229A, DPP10-AS1, OR2W3, KRBOX1, CTAGE8, ADAMTS19-AS1, LINC01018, KCNJ13, HOXC13, HIST1H4K, CAMK2D
KRT17	KRT17
PRDM13	POFUT1, PRDM13
CNTD2	TAOK1, CNTD2
DSC3	DSC3, DCAF5
SLC7A9	SLC7A9, MALRD1
TNFRSF13B	FAM214B, ITGAL, CD79B, CD22, IKZF3, FCMR, SP140, FAM129C, COL4A3, IL16, CD19, SEPT1, IKZF1, NUGGC, PAX5, DERL3, PPP1R16B, MAP4K1, CD79A, POU2AF1, SULT1C2P1, LINC00861, ITK, CR2, GVINP1, LAX1, CPNE5, CCR7, NMUR2, IRF4, CD27
TRIM40	RHPN1, ATP2A3, C11orf86, FFAR4, TRIM15, TRIM40, FA2H, HDAC5, CASP5
GAP43	HSPB6, THSD7A, COPZ2, NR1H4, WWTR1, FHL1, EHD2, HSD17B6, TIMP2, LTBP1, ELN, PSD, MYLK, MRAS, CSRP1, C1R, COX7A1, NEXN, DDR2, COL6A3, PDZD4, PITX1, CYBRD1, FERMT2, GLI2, PPP1R12B, TNS1, CHRNA3, GNAO1, CHRD, CCDC80, SLC22A17, LMOD1, IGFBP7, RNF180, C9orf24, MAMDC2, COMTD1, SALL2, AMOTL1, GPR176, JAM3, SCN3B, TMEM130, MFAP4, C16orf45, RBPMS2, GREM1, TUBA1A, IGFBP6, FILIP1L, PHYHIP, SCN9A, CLIC3, ZFPM2, LONRF2, MAP6, SPSB1, COL8A2, SCG2, SYNPO, SYNPO2, EFEMP2, MRGPRF, MMRN2, PTPRM, HEG1, MSRB3, DES, TUBB6, CCDC184, DTX3, SSC5D, PSTK, RGMA, HHIPL1, C1S, TSHZ2, SLC8A1, PRKD1, SMIM10, SV2B, PRELP, NUDT11, ESRRG, CACNA1H, PDLIM7, FLNA, KANK2, DACT3, ZNF677, TPM2, ANKRD35, ATP10A, PALM, SYNGR1, MYL9, BEX4, FOXF1, RASL12, LBH, C14orf132, TP73-AS1, SYDE1, CLIP3, TMEM59L, GRIK5, PTPRZ1, AEBP1, CXCL12, ACTA2, PMP22, GLRB, CRYAB, ARHGEF17, GLI1, OGFOD2, MGP, LINC01431, B4GALT1-AS1, TNFSF12, ZNF542P, ARHGEF25, INMT, C4A, BVES, LAMA4, THBS4, DPYSL3, BCHE, GNB4, PDE1A, IGFBP5, AKT3, KIF17, FILIP1, LTBP2, TMEM200B, DYNLL2, PLXDC2, POPDC2, CPXM2, SSPN, EBPL, GLIS2, ARMCX1, SGCE, ZNF8, FLNC, KIF1A, AKAP12, SYNE1, RFTN1, AOC3, ZNF304, RAMP1, REEP2, HAPLN2, SYT11, MYH11, MEIS2, LAMTOR5, DZIP1, PRPH, FAM129A, NACAD, TMOD1, DNAJB5, FXYD6, ITGA11, LOXL4, FBLN5, TGFB1I1, CMTM3, CDH11, COL6A1, COL6A2, SYPL2, ATP8B2, MEIS1, PHLDB2, BOC, TRPC1, SLIT2, ANK2, DAAM2, MSN, STOM, ZEB1, SERPING1, TAGLN, HSPB8, SETBP1, SPOCK1, SPARCL1, LGI2, UCHL1, PDLIM3, JAM2, KIF5A
UCA1	UCA1, DCAF17
BPIFB2	TOP3A, OSBPL2, RDX
DSG3	GXYLT2, DSG3
MYOCD	FHL1, LMO3, LTBP1, ELN, PSD, MYLK, CSRP1, NEXN, PDZD4, SPEG, FERMT2, PPP1R12B, TNS1, GNAO1, LMOD1, MAMDC2, AMOTL1, MFAP4, RBPMS2, LONRF2, KCNK3, SYNPO2, MRGPRF, ADCY5, STOX2, MSRB3, DES, RGMA, SYNM, FAT4, CACNA1H, DACT3, GPRASP1, ASB2, WFDC1, FOXF1, FAM173A, SALL1, C14orf132, MBNL1-AS1, TMEM59L, TNS2, RGS5, C4A, TMEM200B, POPDC2, LDB3, FLNC, AOC3, MYH11, IL6ST, FAM129A, TMOD1, FXYD6, LOXL4, FGF2, PRICKLE1, AFF3, CAND2, LPP, DAAM2, ZEB1, NCAM1, TAGLN, JPH2, DIXDC1, HSPB8, SPARCL1, PGM5
SIM2	SIM2, LRWD1, TCEAL3, STK38L, EIF5AL1, CDHR3, DTNB
NMUR2	TRPV6, MYRFL, CEL, AGR3, DIO3, LY6G6F, ONECUT3, MMP23A, ATP6V0A4, DAO, TMEM229A, RNF148, OR2W3, ADAMTS19-AS1, LINC01018, KCNJ13, GACAT2, LINC01443, HOXC13, HOXC12, SEMG1, MYRF, MT2A, SPINK2, HSPE1-MOB4, C17orf50, PACERR, HIST1H3A, HIST1H2BI, CALML4, PYY, NMUR2, NKX2-1, GATA4, ARHGAP29, CYP1A1, NAT8, RNF217, AKAP4
UCN2	MMP1, COL7A1, UCN2
ACSL6	VPS13D, AKNAD1, OVGP1, LRRC2, ACSL6, GLYATL1, ETV4, ACSL5, EIF5, POU5F1B, VAV3, CASP6, ANKH
NKX2-3	FHL1, CAPN6, GNAO1, MFAP4, STOX2, FAT4, FOXF1, CPED1, TCF21, WNT2B, EPHA7, CXCL14, NCAM1
MYL9	CFH, HSPB6, THSD7A, COPZ2, GAS7, IFFO1, TSPAN9, ANOS1, DCN, EHD3, WWTR1, SNAI2, ADGRA2, FHL1, PLEKHO1, EHD2, HSD17B6, VIM, APBA2, TIMP2, VCAN, MSR1, RAI14, TNC, LMO3, LTBP1, ELN, DKK3, FAM168A, CDK14, ATP2B4, PSD, BCAT1, PRDM6, CALCRL, MYLK, TIE1, EML1, CD109, FBXO32, MMP14, MRAS, CSRP1, C1R, SPON2, COX7A1, ITGA5, BCL6B, SYNC, MXRA8, NEXN, DDR2, PEA15, OLFML2B, COL6A3, TRO, PDZD4, PYGM, ABCC9, MAOB, ARHGAP10, CYBRD1, ACTN1, LIMS2, SPEG, FERMT2, GLI2, NOTCH3, NUAK1, ZNF532, FGFR1, FBLN1, FAP, FKBP7, TNS1, MOXD1, CHRNA3, MEF2C, ADAMTS2, MMP2, GNAO1, PTHLH, C20orf194, CHRD, ZFHX4, CCDC80, SLC22A17, FSTL1, LMOD1, IGFBP7, FBLN2, HEYL, RNF180, DLC1, CTHRC1, GEM, MAMDC2, CFL2, ZCCHC24, SALL2, SLC39A13, AMOTL1, HTRA1, GPR176, JAM3, FBN1, CLMP, APBB1, DCHS1, TUB, MFAP4, C16orf45, RBPMS2, GREM1, MAP1A, CERCAM, TUBA1A, AXL, PLIN4, NXN, IGFBP6, LTBP3, VASN, FILIP1L, RAB31, PHYHIP, ROR2, AR, SCN9A, CLIC4, ANTXR1, CSGALNACT2, PCDH7, ITGAM, ZFPM2, LONRF2, PYGO1, DSEL, HOPX, MAP6, SPSB1, TCEA2, COL8A2, SCG2, ID4, C2CD2L, SYNPO2, EFEMP2, MRGPRF, PTPRM, SUSD5, HEG1, MSRB3, DES, PHYHD1, ARL10, A2M, KLHL38, TUBB6, BASP1, FAM20C, CCDC184, DTX3, MAF, THBD, SSC5D, C3orf80, LYNX1, GAS1, F2R, SLC9A9, RGMA, HHIPL1, UBE2E2, SYNM, C1S, TSHZ2, BGN, MXRA7, CRIP2, COL18A1, GJC1, CCBE1, FHL3, TREX2, CBX6, ARSI, DENND5A, PRKD1, SLIT3, SMIM10, SLC24A3, SV2B, PRKG1, KLHDC8B, THBS2, PDE2A, MITF, COL14A1, PRELP, NTNG2, NUDT11, TCEAL3, CACNA1H, TCF4, ZNF512B, PDLIM7, FLNA, ANXA6, KANK2, SVIL, FBXL22, DACT3, ZNF677, TPM2, ITGBL1, ZNF521, RUSC2, MAP3K3, MAFB, COL5A2, CYS1, ATP10A, VGLL3, SH2D3C, SORBS1, PALM, MMP11, LGALS1, SYNGR1, ISM1, RASSF2, MYL9, MXRA5, BEX4, MEDAG, CRISPLD2, RASL12, TRPS1, LBH, S1PR3, ITGA1, TENM3, PLXNA4, FAM229A, C14orf132, TP73-AS1, MBNL1-AS1, OLFM2, SYDE1, CLIP3, MEIS3, COMP, TMEM59L, GRIK5, CAV1, PCOLCE, SFRP4, MEOX2, RARRES2, AEBP1, ECM2, ENG, CXCL12, ACTA2, CCL2, CNTNAP1, COL1A1, EFNB3, PMP22, RAB34, NKX3-2, GLRB, KLHL5, CRYAB, ARHGEF17, GLI1, ELK3, MGP, ADGRD1, COL12A1, DSE, RGS5, CKMT1B, TNFSF12, ZNF542P, ARHGEF25, PLEKHO2, STON1, SCARF2, C4A, USP51, CAP2, BVES, QKI, LAMA4, LOX, SPARC, PCDHB7, THBS4, DPYSL3, PDGFRB, BCHE, GNB4, ZBTB47, PDE1A, CLIP4, FN1, IGFBP5, IL1R1, PRRX1, OLFML3, MAP7D1, AKT3, ADGRL2, MFAP2, RGS4, PRRC2C, TNFSF4, NRP2, ELOVL4, FILIP1, PKD2, LTBP2, TGFB3, GPR68, TMEM200B, NACA2, ANKHD1-EIF4EBP3, ITGB3, PECAM1, GJA5, SNHG25, TRABD2B, FBXO17, PLXDC2, ENOX1, GLT8D2, CLU, POPDC2, CPXM2, LDB3, INHBA, RECK, CALD1, NUDT10, CHST3, BICC1, EGR2, RASSF8, SSPN, MMP19, COL10A1, C3, GLIS2, ARMCX1, SGCE, LIX1L, A4GALT, FOXP2, FLNC, LOXL1, PALLD, APOE, FAM98C, PXDN, COL5A1, AKAP12, SYNE1, RFTN1, PDLIM4, GFPT2, AOC3, TMEM204, MAP1B, ZNF304, MATN3, RAMP1, SERPINF1, HSPA12B, SYT11, MYH11, LOXL2, MEIS2, RERG, COL4A2, DZIP1, ETS1, NREP, MDFIC, FAM129A, GPNMB, NACAD, ADAMTS7, HLX, TMOD1, TLN1, DNAJB5, LRRC32, SULF1, FXYD6, ITGA11, EMILIN1, LOXL4, ENTPD1, PRICKLE1, LUM, FRMD6, FBLN5, MFGE8, TGFB1I1, CMTM3, CDH11, IGFBP4, COL6A1, COL6A2, EMP3, RCN3, SYPL2, HMCN1, CTSK, ATP8B2, WNT9A, MEIS1, CAND2, PHLDB2, BOC, AGTR1, TRPC1, LPP, SLIT2, ANK2, PDGFC, PPP1R18, DAAM2, IGFBP3, ZC3HAV1L, TMEM47, MSN, STOM, PTGES2, ZEB1, SERPING1, TENM4, SERPINH1, P4HA3, FEZ1, TAGLN, JPH2, CTF1, FCGR1A, DIXDC1, ITPR1, HSPB8, TCF7L1, SPOCK1, SPARCL1, RBMS1, SEMA3D, PDLIM3, JAM2
CCN6	TMEM185A, NECAB3, COL4A2
CLEC10A	PRKAR2B, ITGAL, CD79B, STAB1, CD4, WAS, FHL1, NCF1, SLAMF8, ITGB2, LAPTM5, RASGRP2, FBLN1, POLR2H, TAGAP, CYBB, PRKCB, IL7R, CXCR6, IL16, TLR1, SELP, ADGRE1, TBC1D10C, LRRN4CL, SLC9A9, CSF1R, CCR4, IKZF1, EVI2B, ARHGAP30, SELL, HLA-DRB1, TLR7, CSF2RA, CD247, SFMBT2, HLA-DOA, HLA-DMA, HLA-DRA, IL12RB1, CYTH4, ASB2, SLA2, PABPC1L, TNFSF13B, CORO1A, CCL22, MAP4K1, CD37, GIMAP1, SEPT7P2, HLA-DPB1, HLA-DPA1, EBI3, PTGDS, LUC7L3, IL10RA, HLA-DMB, NAIP, ITGA4, RGS2, MRC1, AARSD1, CXorf21, LAX1, SRGN, NCKAP1L, PREX1, CFP, FGL2, ARHGEF6, CD36, LCP1, MYO1G, ENPP2, SIT1, ITGB7, RTN1, GPR65, MYO1F, SIGLEC10, PTPN7, FGD2, FERMT3, CD8A
ABCA9	ABCA9
IL11	SLC2A3, PTGS2, CXCL5, CAMK2N2, CSF2, MMP10, CXCL8, SPATA32, ZFP92, MMP1, IL11, CXCL6, IL1B, APOBEC3A, ZNF141, P4HA3
TPRXL	TPRXL
DLGAP1-AS5	TMSB10, HSF2BP, ACTB, FTL, ACTG1, S100A6, IL12RB1, IGF2-AS, CALB1, HNRNPA1P33, KLRK1, LINC00612, GRID2IP, LINC00598, MMP23A, SP9, RNU6ATAC, MAGEA3, HMSD, MYBPHL, LINC01393, NPY6R, MRPL23-AS1, HOTAIR, CES1P1, XIST, KIF25-AS1, ENO1-AS1, FOXD3-AS1, RPS18, LINC00278, ATP6V0A4, UGT2B10, PF4V1, HGFAC, DAO, ERI3-IT1, TMEM229A, DPP10-AS1, LINC00494, RNF148, GLIS3-AS1, SULT1C2P1, SHISA9, OR2W3, SCARNA10, TCAM1P, UGT1A1, GSTA2, LINC01213, CTAGE8, ADAMTS19-AS1, HS3ST5, LINC01018, FAM218A, LINC00589, LINC00958, LINC00605, C9, USP9Y, KCNJ13, C8orf37-AS1, DENND5B-AS1, SMLR1, TAS2R31, LINC01169, TGFBR3L, RNF126P1, ALOX12P2, GACAT2, PFN1P2, SFRP5, PLG, HOXC13, HOXC12, DDX27, HSPE1-MOB4, PACERR, RBAKDN, HIST1H4K, HIST1H2BE, HIST1H2AL, HIST1H2BI, NMUR2, NKX2-1, RPS11, DLAT
NECAB1	RAD52, RPAP3, PAF1, DCN, MAP4K5, WWTR1, FHL1, TIMP2, RAI14, LMO3, PSD, MYLK, SEC13, MMP14, MRAS, IFNGR2, CSRP1, COX7A1, CCNF, SYNC, NEXN, DDR2, TRO, PYGM, LIMS2, SPEG, FERMT2, TNS1, CHRNA3, NFE2L1, MMP2, GNAO1, C20orf194, CHRD, OSGEP, FSTL1, LMOD1, IGFBP7, PRICKLE2, RNF180, SHROOM1, KIAA1324L, CTHRC1, MAMDC2, CFL2, GPR176, JAM3, ILK, TUB, MFAP4, RBPMS2, GREM1, MAP1A, TUBA1A, NXN, FILIP1L, RAB31, CLIC4, ANTXR1, LIMS1, LONRF2, PYGO1, MAP6, COL8A2, TRAPPC12, SYNPO2, EFEMP2, MRGPRF, MMRN2, CTSF, MSRB3, DES, KLHL38, TUBB6, BASP1, FAM20C, CCDC184, SSC5D, C3orf80, LYNX1, F2R, ARL6IP4, UBE2E2, SYNM, MXRA7, PTTG1IP, CCBE1, FHL3, SETD3, PRKD1, SMIM10, ARMCX2, SLC24A3, SMYD3, NAP1L2, TEAD1, MITF, PRELP, ZNF471, NTNG2, NUDT11, TCEAL3, CACNA1H, FLNA, KANK2, SVIL, FBXL22, DACT3, MIB2, PRB3, TPM2, ANKRD35, SERTAD4-AS1, RBM20, CYS1, AAAS, SORBS1, PALMD, LGALS1, CYB5R3, RPL3, AP4S1, ASB2, SPEF1, MYL9, BEX4, RASL12, S1PR3, C14orf132, RNF144A-AS1, MBNL1-AS1, CLIP3, TMEM59L, CAV1, PTPRZ1, SMC3, CNTNAP1, RAB34, CRYAB, MGP, RNF148, ARHGEF25, PWP2, STON1, BVES, LAMA4, SPARC, BCHE, GNB4, PPM1G, CLIP4, CCDC88A, EFHD1, AKT3, UAP1, FASTKD2, NRP2, ELOVL4, FILIP1, UBE3D, PKD2, TGFB3, RHOQ, TMEM200B, KBTBD11-OT1, ENOX1, GLT8D2, POPDC2, CPXM2, LDB3, CALD1, NUDT10, RASSF8, SSPN, GLIS2, AHDC1, ARMCX1, SGCE, LIX1L, MYO19, CALU, PALLD, AKAP12, SYNE1, AOC3, MAP1B, CHD1L, REEP2, MYH11, MEIS2, TSPAN2, IL6ST, DZIP1, B4GALNT1, DYNC1LI2, FAM129A, TMOD1, DNAJB5, SULF1, FXYD6, FRMD6, FBLN5, PCSK6, MFGE8, TGFB1I1, CMTM3, CDH11, IGFBP4, MEIS1, BOC, AGTR1, TRPC1, ANK2, PPP1R18, TMEM47, MSN, ZEB1, P4HA3, FEZ1, TAGLN, JPH2, DIP2C, HSPB8, SPARCL1, JAZF1, JAM2, PPP2R2B
DHRS9	CEACAM7, CLCA4, XDH, AHCYL2, ABCB11, DHRS9, PTPRH, HSD17B2, RCOR1, SI, CA4, C11orf86, ZG16, ARL14, TMIGD1, B3GALT5, EDARADD, AKR1B10, CA2, FER1L6, ADTRP, IL1R2, TSPAN1, TMEM54, SOX4, SDCBP2, MMP28, FCGBP, REG4, LAMTOR5, VILL, DUOX2, GCNT3, MUC4, PLAC8, CCL28, RHOC
UGT2B15	REP15, UGT2B15, UGT2B17, NCKIPSD
ANO5	CHP2, ANO5, DES, PLA2G2A, EPHA4, PYY, MYH11, SCRN2
SEMA6D	CA11, HKDC1, DENND5B, TANGO2, HMCES, SLC51B, PCAT6, DDC, LMO7, SEMA6D, ABCA5
SLC35D3	SLC35D3
GPR87	GABRA3, TRPV6, C3P1, KRT6C, KRT4, LONRF2, MKRN3, GJD3, C11orf91, KLRC3, ONECUT3, RIMS4, SLC35F6, SP9, RNU6ATAC, NPY6R, ANKRD18B, FOXD3-AS1, ATP6V0A4, DAO, ERI3-IT1, TMEM229A, RNF148, SHISA9, OR2W3, CTAGE8, ADAMTS19-AS1, RNF103-CHMP3, LINC01018, FAM218A, C9, KCNJ13, C8orf37-AS1, DENND5B-AS1, SMLR1, TAS2R31, RNF126P1, ALOX12P2, DPRXP4, GACAT2, LINC01443, SMIM17, PFN1P2, CAHM, CPN1, MYOT, GJB6, PLG, HOXC13, HOXC11, HOXC12, INHA, SEMG1, HIST1H1D, TCP11, HRASLS, SPINK2, HSPE1-MOB4, C17orf50, CTAGE15, PACERR, RBAKDN, HIST1H4K, HIST1H2AH, HIST1H3A, HIST1H2AJ, HIST1H2AL, GTF2IP1, HIST1H4D, HIST1H3C, CHMP1B2P, HIST1H2BI, PWAR5, ACKR4, TXLNGY, CA6, NMUR2, DYDC2, VTCN1, SLCO1B1, DGKB, NKX2-1, GATA4, IGFBPL1, GCM1, CLCA2, SIX3, SMIM2, ZIC5, CYP1A1, RLBP1, GREB1L, DMRTA2, HORMAD1, NAT8, DLX1, AHSG, LIX1, GABRR1, AKAP4, ANKRD1, GRM1, ACMSD
RNF152	MXRA8, FBN1, CX3CR1, RNF152, DNAH14, ATP10A, VAC14, GALNT7, DARS, LTBP2, SLC17A5, HIF3A, EPB41L4A, COL5A1, NUMB, IMP4, BCL10, GSN, TSEN2, GNAQ
PRSS1	NFIX, SNRNP48, SMG5, PRSS1, AOC3, ALDH9A1
LILRB5	ITGAL, LUC7L, STAB1, CD4, LRRC23, BTK, DCN, TYMP, CD84, ZNF577, BCL6B, APBB1IP, B4GALT1, CASS4, ICAM1, CCR1, CYBB, PTAFR, ITGAM, TMEM192, CD14, CHST11, IL16, CHST2, CDH5, HCLS1, ADAP2, CSF1, FMNL1, IKZF1, EVI2B, GNG2, ARHGAP30, KIF24, DPYD, TLR7, ZNF763, C5AR1, SFMBT2, HLA-DOA, CYTH4, SIRPB1, PPP1R16B, MEDAG, CORO1A, CRISPLD2, MEFV, ATP8B4, GRID2IP, CAV1, IL10RA, SELPLG, NFAM1, BCYRN1, ST8SIA4, ITGA4, CCDC88A, NID1, FASLG, MRC1, PECAM1, RASSF5, CD274, CXorf21, CXCR4, SRGN, NCKAP1L, RNF114, DOCK4, STARD8, PAK4, ERCC5, STX11, TSGA10, PLXNC1, LCP1, MYO1G, TM6SF1, GPR65, PIK3R5, MYO1F, SIGLEC10, HSPG2, ADAMTSL4, DOK3, FGD2, MSN, FERMT3
CCDC190	GDPD5, CACNA1H, IGSF23, LINC01443, GMPR, CYP1A1, NPFFR1, GRM1
HPSE2	INSC, TSPAN11, CNNM1
MMP11	HECW1, GAS7, ANOS1, DCN, WWTR1, FHL1, EHD2, TIMP2, VCAN, ELN, DKK3, CDK14, PRDM6, MMP14, MRAS, C1R, PLXDC1, MXRA8, NEXN, OLFML2B, COL6A3, TRO, CYBRD1, FERMT2, GLI2, NOTCH3, RARB, FAP, TNS1, C1QTNF3, HSD17B14, ADAMTS2, MMP2, NID2, CHRD, FSTL1, FBLN2, CTHRC1, AMOTL1, HTRA1, JAM3, FBN1, CLMP, TUB, C16orf45, GREM1, CERCAM, AXL, NXN, RAB3IL1, VASN, RAB31, AR, ANTXR1, CSGALNACT2, PCDH7, TPST1, ZFPM2, MCC, DSEL, HOPX, SPSB1, COL8A2, LRRC15, EFEMP2, MRGPRF, SUSD5, MSRB3, HIC1, DTX3, SSC5D, C3orf80, SHISA2, HHIPL1, C1S, BGN, CADM1, ARSI, PRKD1, SORCS2, SLC24A3, THBS2, MITF, PRELP, NUDT11, ITGBL1, ZNF521, COL5A2, CYS1, ATP10A, MMP11, LGALS1, TIMP3, ISM1, MYL9, MXRA5, TRPS1, DIO2, LBH, ZNF469, C14orf132, TP73-AS1, ZNF883, SYDE1, CLIP3, MEIS3, CLEC11A, COMP, CAV2, PCOLCE, SFRP4, AEBP1, UNC5B, COL1A1, CPZ, NKX3-2, GLRB, GLI1, MGP, COL12A1, ARHGEF25, SCARF2, SPARC, NPR3, DPYSL3, PDGFRB, GNB4, FNDC4, CLIP4, IGFBP5, PRRX1, AKT3, MFAP2, TNFSF4, PKD2, SPP1, LTBP2, TMEM200B, FBXO17, PLXDC2, ELF1, GLT8D2, INHBA, CALD1, BICC1, MMP19, COL10A1, RRAS, GLIS2, ARMCX1, LOXL1, APOE, COL5A1, RFTN1, AOC3, MATN3, SERPINF1, LOXL2, DZIP1, NREP, GPNMB, LRRC32, SULF1, THBS1, ITGA11, EMILIN1, LUM, FRMD6, FBLN5, MFGE8, TGFB1I1, CMTM3, CDH11, COL6A1, COL6A2, WTIP, RCN3, CTSK, CNIH3, MEIS1, BOC, TRPC1, CORIN, PDGFC, TMEM47, ZEB1, SERPING1, TENM4, P4HA3, FEZ1, TAGLN, SPOCK1, PDLIM3
CAVIN2	CFH, HSPB6, THSD7A, WWTR1, ADGRA2, FHL1, EHD2, VCL, TRIT1, ELN, DKK3, FOXN3, ATP2B4, CALCRL, MYLK, ERG, TSPAN18, C1R, LRRC36, ITGA5, NEXN, DDR2, TYW5, FRZB, SGCB, PDZD4, ABCC9, MAOB, ARHGAP10, CYBRD1, LIMS2, FERMT2, NOTCH3, FGFR1, FBLN1, TNS1, MOXD1, COL4A4, GNAO1, C20orf194, CCDC80, FSTL1, LMOD1, UTP15, DLC1, GEM, MAMDC2, SVEP1, PKNOX2, AMOTL1, JAM3, CLMP, MFAP4, C16orf45, RBPMS2, GREM1, MAP1A, RCCD1, GPRC5B, FAM107A, FILIP1L, TNXB, SCN9A, CSGALNACT2, PCDH7, NLGN2, MCC, MAP6, SYNPO, RCAN2, SYNPO2, MRGPRF, SNCG, MMRN2, STOX2, PTPRM, HEG1, MSRB3, SELP, SLCO2A1, A2M, KCTD12, CDH5, NKPD1, SSC5D, HCLS1, F2R, SLC9A9, RGMA, C1S, COL18A1, SLC8A1, SLIT3, CDK10, SV2B, DNAH14, NAP1L2, PDE2A, COL4A1, COL14A1, FAT4, CACNA1H, TCF4, PDLIM7, FLNA, KANK2, CCDC69, ZNF521, PALM, CCM2L, MYL9, PPP1R16B, FOXF1, RASL12, MXD3, ITGA1, C4B, C14orf132, TP73-AS1, CLIP3, CAV1, CPED1, ENG, PTGDS, ACTA2, SORCS1, CNTNAP1, PMP22, CRYAB, ARHGEF17, TNS2, RGS5, SCARNA12, ARHGEF25, C4A, RNF139-AS1, GPR162, LAMA4, LIFR, PDGFRB, ZBTB47, PDE1A, CLIP4, IGFBP5, IL1R1, ADGRL2, FILIP1, TCF21, SLC16A7, ITGB3, PECAM1, RECK, CALD1, ARMCX1, PALLD, SEC14L1, COL5A1, AKAP12, SYNE1, AOC3, MAP1B, SYT11, MYH11, TMTC1, IL6ST, COL4A2, DZIP1, MDFIC, KIAA1614, FAM129A, TLN1, DNAJB5, FXYD6, EMILIN1, LOXL4, FGF2, FBLN5, COL6A1, WNT9A, MEIS1, AFF3, CAND2, BOC, ANK2, DAAM2, GNA12, TMEM47, SLC16A2, ZEB1, FAM13C, SERPING1, NCAM1, TAGLN, JPH2, ITPR1, SPARCL1, GJA1, ABI3BP, PDLIM3, SORBS2, JAM2, ADAMTS1, ZKSCAN2
LINC01594	SULT1C2, LINC01594
NOVA1	ATP2B4, PDZD4, PYGM, GNAO1, MAMDC2, PKNOX2, APBB1, MFAP4, SYNPO2, SLC9A9, GPRASP1, MBNL1-AS1, BCHE, AOC3, MYH11, NOVA1, LPP, JPH2
LINC00941	LINC00941
DDN	TOMM34, ATG13, UMODL1, DDN, FANCB, LRRC8B, BRIX1, MND1, DEPDC7, HJURP, BZW2, MYC
FGB	DCLK2, FGA, FGB, ABTB1, RASA2
CXCL5	PPP1R35, PTGS2, CXCL5, CXCL8, CEACAM3, FKBP2, ZNF594, HCAR2, LIN54, MMP1, IL11, ASB2, MEFV, PLAU, ARHGAP9, CXCL6, IL1B, UHRF1, A4GALT, GNL3L, GATA4, IL1RN, CENPH
NKD1	DPEP1, MRI1, CREB3L1, TCF7, COL9A3, CASP7, MOGAT2, POLR2G, CTNNB1, AXIN2, SNTB1, SPATA13, NOTUM, PCMTD2, GIGYF2, BAMBI, SLC7A6, AGR2, RNF43, LY6G6D, RTKN, WDR35, BCL11A, DACH1, NKD1, HUNK, CPLX2, APCDD1
KRT83	KRT83
TESC	TESC, BTC, MYO5A, SLC27A1
GFRA1	LMO3, SCUBE1, SHC1, GNAO1, NFASC, MAMDC2, NSG1, LONRF2, SYNPO2, ADCY5, DTX3, SLC35C1, RGMA, PJA2, FAM173A, AES, ILVBL, SOX9-AS1, C4A, LIFR, BCHE, CHD6, DDX52, C1orf159, NPHP4, HSPBP1, MYH11, PRR5L, AFF3, NCAM1, ADGRL3, PGM5
PTGS1	STAB1, CALCRL, ASB16, LAPTM5, DDR2, RAB27A, FERMT2, C20orf194, CTSB, MAMDC2, STK32C, AXL, NXN, IL7R, PDGFD, SLFN11, TLR1, SELP, ETV4, THBD, F2R, SLC9A9, C1S, CSF1R, CSF1, ZBTB37, TRPV2, FAM49A, PTGS1, ITPR3, RASSF2, C17orf67, SAPCD1, CAV1, OR2A7, LAMA4, NR3C1, DPYSL3, ITGA4, MRC1, PECAM1, ZNF549, RNF11, CEP250, TAS2R4, FGL2, STARD8, THEMIS2, GFPT2, ALOX5AP, TMTC1, HAVCR2, LOXL4, ATP8B2, FERMT3, DIXDC1
NOS1	MNAT1, LMO3, ELN, PSD, CHRNA3, LMOD1, AXL, LONRF2, PNMA1, LYNX1, SHISA2, SYNM, SLC8A1, ZNF585A, KANK2, SORBS1, PALM, TRMT2A, SQLE, GLRB, BCHE, APOPT1, RNF126P1, ENOX1, KIF1A, FXYD6
PTCHD1	PTCHD1, SEMA3E, LGALS8-AS1, PET100, C4orf48, GTF2IP1, DYDC2
SPP2	BAZ2A, COMTD1, MYO9B, PRR4
HSPB7	HSPB6, THSD7A, COPZ2, DCN, WWTR1, ADGRA2, FHL1, EHD2, HSD17B6, VIM, TIMP2, LMO3, LTBP1, DKK3, ATP2B4, PSD, PRDM6, CALCRL, MYLK, EML1, CD109, FBXO32, MRAS, CSRP1, COX7A1, DBF4B, SLC45A1, SYNC, MXRA8, NEXN, DDR2, PEA15, FLVCR1, COL6A3, PDZD4, PYGM, ABCC9, ACTN1, LIMS2, SPEG, FERMT2, GLI2, FGFR1, TNS1, CHRNA3, GNAO1, C20orf194, EBF4, CHRD, ZFHX4, CCDC80, LMOD1, RNF180, MAMDC2, CFL2, COMTD1, SALL2, AMOTL1, JAM3, FBN1, CLMP, TUB, MFAP4, RIMKLB, C16orf45, RBPMS2, GREM1, MAP1A, AXL, NXN, FILIP1L, PHYHIP, SCN9A, ANTXR1, PCDH7, SEMA3E, LONRF2, KCNK3, KCND3, MAP6, SCG2, SYNPO, SYNPO2, EFEMP2, MRGPRF, COQ2, MMRN2, PTPRM, HEG1, MSRB3, DES, DIRAS1, GNG7, GRIN1, FAM20C, CCDC184, DTX3, THBD, MYADM, SSC5D, C3orf80, GAS1, RGMA, HHIPL1, SYNM, TSHZ2, BGN, NXPH3, SLC8A1, CCBE1, PRKD1, SLC24A3, SV2B, AHNAK2, ZFP36L1, THBS2, TEAD1, MITF, COL4A1, COL14A1, TCTEX1D4, PRELP, TCEAL3, CACNA1H, TCF4, PDLIM7, FLNA, KANK2, SVIL, FBXL22, DACT3, GSTK1, TPM2, GPRASP1, ATP10A, VGLL3, SORBS1, NRP1, PALM, MMP11, SYNGR1, MYL9, BEX4, CRISPLD2, RASL12, LBH, S1PR3, PLXNA4, C14orf132, MBNL1-AS1, SYDE1, CLIP3, COMP, TMEM59L, GRIK5, PCOLCE, SFRP4, AEBP1, ACTA2, CNTNAP1, COL1A1, RAB34, NKX3-2, KLHL5, CRYAB, ARHGEF17, MGP, ARHGEF25, PLEKHO2, STON1, SCARF2, BVES, THBS4, LIFR, DPYSL3, PDGFRB, BCHE, CLIP4, IGFBP5, EFHD1, AKT3, NRP2, FILIP1, PKD2, TGFB3, GPR75, TMEM200B, ENOX1, POPDC2, CPXM2, LDB3, INHBA, CALD1, CHST3, ARMCX1, FOXP2, FLNC, CALU, PXDN, COL5A1, AKAP12, RFTN1, AOC3, MAP1B, RAMP1, REEP2, SYT11, TCEAL4, MYH11, MEIS2, COL4A2, FAM129A, TMOD1, DNAJB5, SULF1, FXYD6, EMILIN1, LOXL4, FGF2, NOVA1, FBLN5, MFGE8, TGFB1I1, CMTM3, CDH11, COL6A2, SYPL2, RGL1, WNT9A, MEIS1, PHLDB2, BOC, AGTR1, TRPC1, SLIT2, ANK2, DAAM2, TMEM47, ZEB1, SERPING1, P4HA3, TAGLN, JPH2, DIXDC1, HSPB8, SPOCK1, SPARCL1, RAB3C, PDLIM3, JAM2
PLAC8	CEACAM7, BEST2, BCAS1, AHCYL2, DHRS9, B4GALNT2, C11orf86, ITLN1, GNPNAT1, CDKN2B-AS1, ABCC13, TSPAN1, ADAM20P1, CHST5, GCNT3, MUC4, PLAC8
C20orf85	GABRA3, ACTB, CWC22, TRPV6, CALCB, KRTAP3-3, AZGP1P1, MMP23A, SP9, RNU6ATAC, MAGEA3, LINC01393, HOTAIR, CES1P1, KIF25-AS1, ENO1-AS1, FOXD3-AS1, LINC00278, TIMM50, ATP6V0A4, SH3GL2, PF4V1, DAO, ERI3-IT1, TMEM229A, SULT1C2P1, SHISA9, TCAM1P, PCDHAC2, LINC01213, CTAGE8, ADAMTS19-AS1, HS3ST5, RNF103-CHMP3, LINC01018, FAM218A, LINC00605, C9, KCNJ13, PPP4R4, TAS2R20, DENND5B-AS1, MTRNR2L10, SMLR1, TAS2R31, LINC01169, RNF126P1, FAM72C, DPRXP4, GACAT2, LINC01443, PFN1P2, CAHM, CPN1, SFRP5, MYOT, GJB6, PLG, HOXC13, HOXC11, HOXC12, SEMG1, TCP11, AMELX, CSTL1, HRASLS, HSPE1-MOB4, C17orf50, HIST2H4A, CTAGE15, PACERR, RBAKDN, HIST1H4K, HIST1H2BE, HIST1H3A, HIST1H2AJ, HIST1H2AL, GTF2IP1, HIST1H3C, HIST1H2BI, TXLNGY, CA6, NMUR2, DYDC2, SLCO1B1, NKX2-1, GATA4, SMIM2, CYP1A1, HORMAD1, NAT8, LIX1, AKAP4, KLRF1, GRM1, TMSB4Y, WIF1
IRX5	IRX5, CACTIN, TFEB
HTR3E	CACNB2, GNG13
NTN1	MAMLD1, VCL, NTN1, MYLK, SNED1, PDZD4, CD82, GNAO1, MFAP4, DCXR, MRGPRF, ZNHIT2, SLC24A3, ROR1, COL4A1, FAT4, XPNPEP3, MED15, SUSD6, PABPC1L, PPP1R16B, FOXF1, XYLT1, SLC25A5-AS1, C14orf132, RPS16, ACTA2, ZMIZ1, RBM14-RBM4, GBA3, SF3B6, IL1R1, ORC4, WRAP73, LTBP2, TRABD2B, OSGEPL1, COL5A1, SYT11, TMTC1, CTIF, DNAJB5, UACA, ATP8B2, LIPT1, PSPH, MCPH1, SETBP1, SPARCL1
LY6D	VPS35, LY6D, PHF1
HPGDS	RTEL1-TNFRSF6B, DCAF16, WDR62, TRANK1, LRRC15, GPR89B, EBI3, AQP1, CCDC150, TNKS1BP1
DHRS2	SDHAF2, DHRS2, S1PR4
CLDN23	ALPI, CLDN23, SPINK5
ADCY5	BTK, LMO3, ATP2B4, MYLK, TNS1, GNAO1, LMOD1, MAMDC2, RBPMS2, MAP6, SYNPO2, ADCY5, FNBP1, GALNT18, MYH11, DIXDC1
ABCC13	CEACAM7, VSIG2, ARHGAP27, PLA2G10, PPP1R36, CDC42EP5, B3GALT1, SLC44A4, GSTZ1, FA2H, NPTXR, ABCC13, CHCHD10, C1orf210, LYPD8, MOB3B, TMEM54, PRADC1, PLAC8, CCL28
WSCD1	TMEM131, PCBP4, HTRA1, CD14, ATP2A2, WSCD1, ZNF322, ZNF678, BTBD9, TOPORS, ZNF568, GTPBP1, SGSM3, BCL7B, ZBED5, ITGA4, DNAL1, UFM1, GNAI1, RAB25, DDB2, HS6ST1, SPACA3, HNRNPLL, HMCN2
ATP6V0A4	PHF20, PAQR8, PTEN, ZNF664, KLRC3, KRT31, SH2D3C, RIMS4, KRTAP3-3, KRTAP3-1, HNRNPA1P33, MMP23A, SP9, MAGEA3, LINC01393, HOTAIR, KIF25-AS1, FOXD3-AS1, LINC00278, SULT2A1, ATP6V0A4, SH3GL2, ERI3-IT1, TMEM229A, RNF148, PRSS56, OR2W3, SCARNA10, TCAM1P, KRBOX1, CTAGE8, ADAMTS19-AS1, LINC01018, FAM218A, C9, SMC4, KCNJ13, DENND5B-AS1, TAS2R31, HSPE1-MOB4, HIST1H4K, TBC1D14, NMUR2, MYH11, ETS1, DUSP15
CILP	CFH, GAS7, DCN, CLDN11, IGF1, ADGRA2, VIM, TIMP2, VCAN, CDK14, PRDM6, NGFR, ERG, DZIP1L, MRAS, TMEM143, SYNC, MXRA8, NEXN, DDR2, OLFML2B, COL6A3, PDZD4, ABCC9, FERMT2, NOTCH3, NUAK1, TIMM21, FAP, TNS1, MOXD1, C20orf194, CHRD, CCDC80, LMOD1, FBLN2, FBN1, TMEM130, AXL, RAB31, ANTXR1, CSGALNACT2, PCDH7, ITGAM, ZFPM2, CD14, CHST11, COL8A2, SYNPO2, EFEMP2, PTPRM, HEG1, MSRB3, TUBB6, MAF, SSC5D, GAS1, HHIPL1, C1S, TSHZ2, BGN, CSF1R, SLIT3, FMNL1, SV2B, THBS2, PDE2A, MITF, COL14A1, ARL4C, DPYD, PRELP, ZNF418, ITGBL1, ZNF521, MAP3K3, MAFB, COL5A2, ATP10A, VGLL3, NRP1, PALM, PDGFB, MEDAG, PLXNA4, PLD3, CLIP3, MEIS3, COMP, SFRP4, MEOX2, AEBP1, ECM2, ACTA2, COL1A1, PMP22, CRYAB, MGP, ARHGEF25, PLEKHO2, QKI, SPARC, PCDHB7, THBS4, DPYSL3, PDGFRB, GNB4, PDE1A, CLIP4, IGFBP5, PRRX1, MAP7D1, KIF17, LTBP2, TGFB3, GPR68, TMEM200B, GJA5, PLXDC2, CPXM2, CALD1, C3, GLIS2, ARHGEF6, PXDN, COL5A1, AKAP12, AOC3, SERPINF1, MYH11, IL6ST, GPNMB, GARNL3, SULF1, FXYD6, CYP1B1, EMILIN1, PRICKLE1, FBLN5, MFGE8, CDH11, COL6A1, COL6A2, HSPG2, HMCN1, BOC, SLIT2, ANK2, MSN, SERPING1, P4HA3, TAGLN, SPOCK1, UCHL1, JAM2, FGD5, CLIC2, PPP2R2B
RIPPLY3	GPD1, MRPS23, RIPPLY3, GSTZ1, C2orf42, GPALPP1, COMMD7
C6orf223	HKDC1, VAV2, PHLPP1, C6orf223, TMEM229B, LINC00672, HAUS8
ENPP6	RAI14, IWS1, TRPA1
CFD	SYT7, WAS, CD74, PHF20, CYBA, CACNA1D, NCK2, CTLA4, PRAP1, TLR1, CHST6, AIDA, NHLRC3, ZNF138, CFD, SLC9A8, HLA-DRA, STK4, DNAJC5, POFUT1, ZNF500, SUGT1P3, LY6G6D, UBE2V1, KMO, STAU1, DDX27, ZMYM5, PRSS35, LSM14B, CCDC175, ZNF773
INSL4	GABRA3, TRPV6, PTCHD1, ONECUT3, LHB, HNRNPA1P33, LINC00612, MMP23A, SP9, RNU6ATAC, MAGEA3, MYBPHL, LINC01393, ANKRD18B, FOXD3-AS1, LINC00278, ATP6V0A4, PTPRZ1, UGT2B10, PF4V1, DAO, ERI3-IT1, TMEM229A, LINC00494, RNF148, GLIS3-AS1, SHISA9, OR2W3, TCAM1P, GSTA2, CTAGE8, ADAMTS19-AS1, HS3ST5, LINC01018, FAM218A, LINC00589, C9, USP9Y, KCNJ13, ASH1L, CA3-AS1, C8orf37-AS1, KRTAP5-9, DENND5B-AS1, SMLR1, TAS2R31, LINC01169, RNF126P1, ALOX12P2, GACAT2, LINC01443, SMIM17, PFN1P2, CAHM, CPN1, SFRP5, MYOT, TBX4, GJB6, PLG, HOXC13, HOXC11, HOXC12, INHA, ARHGAP40, SEMG1, TCP11, AMELX, CSTL1, FAM83C, HRASLS, GNG13, SRD5A3, SPINK2, HSPE1-MOB4, C17orf50, HIST2H4A, CTAGE15, PACERR, RBAKDN, HIST1H4K, HIST1H2BE, HIST1H2AH, HIST1H3A, HIST1H2AJ, HIST1H2AL, GTF2IP1, HIST1H3C, C17orf78, CHMP1B2P, HIST1H2BI, SYT5, TXLNGY, CA6, SLC14A2, NMUR2, DYDC2, BHLHE40, GSTM1, SLCO1B1, NKX2-1, GATA4, GCM1, SIX3, SMIM2, ZIC5, CYP1A1, RLBP1, HORMAD1, NAT8, LIX1, AKAP4, KLRF1, GRM1
DMRT3	SNAI2, FNIP2, KIF26A, SP100, SLC25A34, CCDC80, ANXA5, RAB3IL1, PAFAH1B2, LIMS1, GPR35, COA3, NCALD, ATRNL1, KIF20A, TJP2, TGFB3, SIX1, PUM1, RIPK1
IFNE	IFNE, PARVB, KCNC3
ASPG	B3GNT7, ASPG, TMC4, VAX2, PYY, DNAJC14, TMEM236, C12orf45
RNU5A-1	SMARCA2, KMT2D, NDUFB1, TEAD1, TET3, HIST1H4C, HNRNPA1P33, TMA7, EIF4H, ZMIZ1, VDR, CTAGE8, NACA2, EEF1G, HSP90B2P, SNHG25, KMT2B, PHF21A, SMPD2, PSMA5, HAUS6
HCAR1	AHRR, ZFYVE28, HCAR1, KCTD9, C11orf58, EGFL8, COL4A3BP, VPS9D1-AS1, KCNJ2-AS1, NCEH1, FREM2
VIP	TAC1, ATP6V0A1, TIMP2, UNKL, NGFR, SUGP2, MYLK, CSRP1, CYBRD1, GLI2, CHRNA3, CTHRC1, MAMDC2, MFAP4, GREM1, SEMA4C, SCG2, DES, NME9, RGMA, MITF, CYS1, FOXF1, LAPTM4B, TMEM59L, GRIK5, P3H3, LAMA4, SSPN, AOC3, PRPH, FXYD6, FGF2, TAGLN3, MANF, INA, SPARCL1, RAB3C, PDLIM3
DUXAP8	PFKP, TRO, ZNF148, HSD11B2, SSC5D, NPM1, RAD51B, PTPN1, DUXAP8, PLXNA4, FNDC4, CLIP4, C1orf54, DUSP4, ZRANB3, CCDC91, NDUFA9, RCN3
CXCL12	CFH, PLXND1, THSD7A, GAS7, IFFO1, SEMA3G, STAB1, CD4, FYN, TSPAN9, DCN, EHD3, SLC25A39, ADGRA2, FHL1, PLEKHO1, EHD2, VIM, ARHGAP31, DEPDC1B, VCAN, MSR1, FOXN3, FAM168A, CDK14, LZTS1, CALCRL, MCM10, TIE1, NGEF, FUK, ERG, TSPAN18, MRAS, COLEC12, CDC25C, C1R, ITGB2, RDH13, BDH1, BCL6B, LAPTM5, DDR2, OLFML2B, ARHGAP25, COL6A3, RASGRP2, ADGRF5, ABCC9, RNF126, VASH1, CYBRD1, FERMT2, NOTCH3, NUAK1, FSCN1, RARB, FGFR1, COL5A3, CPOX, MEF2C, COL16A1, MMP2, C20orf194, CPXM1, CCDC80, FSTL1, POLR2H, HEYL, EDIL3, C5orf63, SVEP1, PKNOX2, STOX1, AMOTL1, HTRA1, JAM3, FBN1, CLMP, GREM1, MAP1A, RCCD1, CERCAM, AXL, NXN, THAP9, FILIP1L, RAB31, NPR1, CLIC4, LIMS1, TPST1, ZFPM2, NLGN2, SOX7, DSEL, CAMTA1, LRRC15, RCAN2, MRGPRF, MMRN2, PTPRM, HEG1, SWSAP1, NRROS, MSRB3, FZD4, ARHGAP1, TUBB6, TPRN, BASP1, SCN4B, MAF, KCTD12, CDH5, SSC5D, PSTK, CHST15, UBE2E2, C1S, BGN, MXRA7, CRIP2, COL18A1, GJC1, CBX6, ALDH1A3, PRKD1, SLIT3, CSF1, SOCS3, LMNTD2, CYP4F12, NAP1L2, PDE2A, MITF, COL4A1, COL14A1, HYKK, DUSP28, RBM34, PRELP, EVL, TCF4, ZNF512B, ANXA6, MYO5A, FAM49A, ZNF26, MAFB, COL5A2, SDHAF1, SH2D3C, NRP1, PALMD, PDGFB, HDAC10, RASSF2, CCM2L, MYL9, MXRA5, SMARCA1, CD99L2, KLF8, MEDAG, CRISPLD2, TRPS1, GPX3, LBH, S1PR3, SLC25A5-AS1, CTAGE4, C14orf132, TP73-AS1, MED26, SYDE1, SCN1B, ADAP1, CAV1, PCOLCE, AEBP1, ECM2, ENG, DOCK8, CXCL12, ACTA2, CCL2, PMP22, ARHGEF17, ELK3, MGP, LINC01186, LINC00987, PLEKHO2, SEC24B-AS1, BACH2, QKI, LAMA4, C7, SPARC, DPYSL3, GNB4, ZBTB47, ITGA4, CCDC88A, IL1R1, WIPF1, PRRX1, RGS2, MAP7D1, NID1, ADGRL2, CTSD, NRP2, SLC16A7, PKD2, KLF9, LTBP2, TGFB3, GPR68, RHOQ, TMEM200B, MTRNR2L8, ITGB3, MRC1, PECAM1, SMG1P7, GJA5, SNHG25, PLXDC2, IQSEC3, CPXM2, CALD1, RASSF8, SSPN, NCKAP1L, MMP19, F13A1, KLHL31, NECAB3, GLIS2, ARMCX1, STEAP4, GPIHBP1, MRPS12, STARD8, APOC1, FAM98C, PXDN, COL5A1, ZNF331, AKAP12, SYNE1, NFATC1, AOC3, RAMP2, TMEM204, CHSY1, TRIM22, SERPINF1, TBC1D14, HSPA12B, SYT11, MYH10, TMTC1, CTIF, IL6ST, APLNR, COL4A2, ETS1, MDFIC, DYSF, FAM129A, LAMC1, PLXNC1, GPNMB, TBRG4, DNAJB5, FCHSD2, THBS1, TUBGCP4, CYP1B1, EMILIN1, ITGAV, ARHGAP24, GABARAPL1, SYCP3, FRMD6, FBLN5, CMTM3, IGFBP4, COL6A1, COL6A2, RGL1, ATP8B2, BOC, PPP1R18, DAAM2, PNRC1, TMEM47, MSN, SLC16A2, STOM, ZEB1, TENM4, P4HA3, ESAM, TAGLN, TCF7L1, POC5, SPARCL1, GJA1, BMP6, JAZF1, SEMA3D, ANGPT1, TRIM11, JAM2, CLIC2
ADTRP	CEACAM7, CLCA4, VSIG2, C6, LIMA1, ABHD3, PDZK1IP1, PIGR, DAPP1, DHRS9, HSD17B2, SI, MOGAT2, CA4, GPT, CES3, C11orf86, AGR3, REP15, ARL14, ITLN1, PLAG1, SLC35C1, B3GALT5, RBM12B, PARPBP, MUC1, CCDC30, BTN3A2, ENTPD8, CTSE, HNRNPAB, BLNK, SORBS1, KCNK10, CA2, LINC01133, ADTRP, HHLA2, NCBP2, TSPAN1, DNMT3A, OTUD6B-AS1, C4BPA, C4BPB, SPDEF, SDCBP2, TMCC1-AS1, MMP28, FCGBP, TFCP2, BCAR3, CIR1, DUOX2, TRPM2, MUC4, KLHL35, AASDHPPT, CCL28, MCU
PGC	NTN1, ASPSCR1, ZNF471, EVL, PGC, MIP, SYTL2
CLDN6	NDUFS2, KLK5, CELF2-AS1, CLDN6, IL17REL, C6orf222, HNRNPUL2, HMSD, COL1A1, PTGES3L-AARSD1, PFN1P2, LYPD3
NEGR1	CFH, PRKAR2B, WAS, IGF1, WWTR1, FHL1, EHD2, LMO3, ATP2B4, MYLK, EML1, CSRP1, C1R, MPP3, NEXN, DDR2, LIMS2, FERMT2, ICAM3, FBLN1, CIC, MOXD1, MEF2C, GNAO1, LMOD1, CLEC3B, EDIL3, PKNOX2, SALL2, AMOTL1, JAM3, CLMP, MFAP4, RBPMS2, FILIP1L, PCDH7, SYNPO2, MRGPRF, SNCG, STOX2, HEG1, MSRB3, DES, PHYHD1, A2M, SCN4B, LRRN4CL, KCTD12, THBD, SYNM, SLIT3, SORCS2, LSAMP, NAP1L2, PDE2A, COL14A1, PCDH18, FAT4, ZNF471, TCF4, KANK2, SVIL, DACT3, GPRASP1, CYS1, ASB2, MYL9, CRISPLD2, FOXF1, RASL12, PLAT, S1PR3, TIAF1, C4B, FAM229A, C14orf132, TP73-AS1, CLIP3, VIPR2, CPED1, RARRES2, PTGDS, CRYAB, GPRC5D, MGP, RGS5, PYY2, ADAM23, PDE1A, FILIP1, LTBP2, TMEM200B, PCDHGB7, ACTG1P17, PECAM1, GJA5, ZNF587B, SSPN, PALLD, GTPBP3, AOC3, MAP1B, MYH11, TMTC1, DZIP1, FAM129A, DNAJB5, FXYD6, THBS1, PRICKLE1, NOVA1, FBLN5, KCNN3, MEIS1, AFF3, BOC, DAAM2, ZEB1, FEZ1, JPH2, DIXDC1, ITPR1, BEND6, HSPB8, SETBP1, SPARCL1, PDLIM3, JAM2, ELMO1
LARGE2	C11orf58, SLC22A23
CLCA1	VSIG2, BEST2, RAB27B, BCAS1, B3GNT7, ABHD3, PIGR, TPP1, B4GALNT2, ZNF280A, SRGAP2C, B3GALT1, CES3, REP15, ZG16, ITLN1, ACTL10, LRRC26, FFAR4, INSC, UGT2B17, MB, B3GNT6, TOX, CD177, PRPF6, ACTR5, CA2, TRPA1, NPY6R, AKR1B15, NEURL1, UGT1A10, TPSG1, TSPAN1, LYPD8, LINC00261, SPINK4, SPDEF, FCGBP, TMOD2, CBFA2T3, REG4, CCT7, CLCA2, MUC4, ANO7, RNF217, C4orf19
GSTM5	DCN, MFAP3, COLEC12, TRAPPC10, FSTL1, TMEM130, MFAP4, MAP6, RCAN2, EFEMP2, PHF8, PLAC8L1, CREG2, ZNF771, LMNTD2, LSAMP, ATP2A1, SULT1C2, FOXF1, LBH, LINC01342, RAB34, GLI1, DSE, ANKRD65, GPR162, LIFR, OLFML3, TMEM200B, GATA6-AS1, ALOX5AP, DZIP1, EMILIN1, LUM, ZNF385B, BEND6
SRPX	COPZ2, SNAI2, PLEKHO1, VIM, TNC, NGFR, EML1, MXRA8, FGFR1, NID2, C20orf194, CCDC80, AXL, MRGPRF, TUBB6, MAF, COL18A1, DENND5A, ZNF521, NRP1, PALMD, LGALS1, SRPX, TSPAN4, ACTA2, PMP22, LAMA4, FNDC4, ARMCX1, CALU, LOXL1, LOXL2, GPNMB, ENTPD1, FRMD6, MFGE8, UCHL1
WIF1	IBTK, ANKRD45, DNAJA3, WIF1
H19	RECK, H19
GRHL3	GRHL3, APLN, UBE2C
EIF3IP1	NDUFAB1, SEMA3G, CCAR1, MALSU1, H3F3A, CFAP20, MRPL22, RICTOR, TAF10, TMED3, ENDOG, GABARAP, FKBP2, MRPL11, CCDC85B, ZNF771, PIPSL, TRAPPC5, DEXI, DDX28, GJD3, ATP6V0C, CCDC73, H3F3C, C15orf61, RPL39, HBA1, DDT, SMAD7, FAM173A, KRTAP3-3, HNRNPA1P33, ADAT3, MMP23A, RPL21P28, RNU6ATAC, MAGEA3, LINC01393, SETSIP, FOXD3-AS1, TMA7, TIMM50, EIF4H, FBXL15, DAO, TMEM238, UQCRHL, RPL13AP6, RPL13AP20, GLIS3-AS1, SULT1C2P1, SCARNA10, HLA-L, CTAGE8, ADAMTS19-AS1, COX7A2, KCNJ13, RPL22, AFTPH, NACA2, EEF1G, DENND5B-AS1, TAS2R31, HSP90B2P, RNF126P1, GACAT2, SNHG25, PLG, HOXC13, HOXC12, PACERR, GTF2IP1, HIST1H2BI, C11orf98, LSM7, TMEM160, EMC8, PRR7, H3F3B, PEMT, COX5B, CPEB2, RPS24, SLC39A3, TPGS1, CTU1, CTDSP1, TMF1, PPP4C, PABPC3, GRM1, GABPA
ULBP1	ULBP1
TG	TG, ATP6AP1, PLXNA2, AP4M1, HOXB6, ANXA3, NFIB
NKD2	SHROOM4, LCN12, SRL, FALEC, SUB1, SLC9A2, ARAP3, B9D2, RNF6, NKD1, NKD2, PPP4R1
MMP1	SELE, APBA2, SPON2, KIF2A, COL5A3, MMP2, ICAM1, CXCL5, CXCL1, CSF2, GPR176, MMP10, PRRX2, CXCL8, CKAP2L, BNIP3, FAM20C, C3orf80, PAPPA, HCAR2, FAM43A, C11orf96, EYS, MMP1, C5AR1, LINC01285, IL11, ZNF419, COL12A1, PECAM1, GCOM1, PLAU, CXCL6, PXDN, PPT1, PODNL1, ISCA1, IL1RN, PI15, ZFP14, CTSK, UCN2, MSN, HS3ST3A1
SLC2A4	OPLAH, EDC3, SLC2A4, IPO9, PRKD2, LRRC37A2, MUTYH, LRPPRC
PKP1	PPP1R9A, OTUD5, PKP1, OVGP1, TUBB1, MED13
HRASLS2	CACHD1, ITGAE, STARD5, PROS1, CIDEC, SDHB, CAMSAP2, LINC00261, VAPB, HRASLS2, SLIT2
OSTN-AS1	TMSB10, RNF4, SLC25A3, ACTB, TM9SF3, FTL, DLL3, TRPV6, A2ML1, DMRTA1, TCTEX1D4, SERTAD1, CD2AP, HSD3B2, C4orf47, KLRC3, KRT31, RIMS4, VGLL1, LHB, DKKL1, DIO1, KRTAP3-3, KRTAP3-1, HNRNPA1P33, KLRK1, CAPN14, LINC00612, MMP23A, SP9, RNU6ATAC, MAGEA3, HMSD, EGFR-AS1, LINC01393, MRPL23-AS1, PGAM4, AKR1B15, HOTAIR, CES1P1, TNKS2-AS1, ORM1, KIF25-AS1, ANKRD18B, ENO1-AS1, ZNF341-AS1, FOXD3-AS1, RPS18, LINC00278, SULT2A1, PBX4, ATP6V0A4, PTPRZ1, FBXL15, SORCS1, UGT2B10, SULT1E1, PF4V1, HGFAC, DAO, SLCO1B3, ERI3-IT1, TMEM229A, DPP10-AS1, LINC00494, RNF148, GLIS3-AS1, SULT1C2P1, PRSS56, SHISA9, LINC01589, OR2W3, SCARNA10, TCAM1P, KRBOX1, UGT1A1, WDR86-AS1, GSTA2, LINC01213, CTAGE8, ADAMTS19-AS1, RNF103-CHMP3, LINC01018, FAM218A, LINC00589, TMED7-TICAM2, LINC00605, C9, USP9Y, KCNJ13, VAX2, CASC1, ELL2, PPP4R4, ATAD2B, CA3-AS1, C8orf37-AS1, TAS2R20, DENND5B-AS1, MTRNR2L10, SMLR1, TAS2R31, TMEM179, LINC01169, RNF126P1, FAM72C, GACAT2, SFRP5, PLG, HOXC13, HOXC12, SEMG1, HRASLS, SPINK2, C17orf50, RBAKDN, HIST1H4K, HIST1H3C, NMUR2, NKX2-1, GATA4, RPS6, TMTC3, CYP1A1, TIAM2, WDR31, INA, GRM1
LINC00545	TMSB10, RIF1, FTL, ENDOG, BCL2L15, KLRC3, KRT31, RIMS4, KRTAP3-3, KRTAP3-1, HNRNPA1P33, LINC00612, MMP23A, SP9, RNU6ATAC, MAGEA3, HMSD, MYBPHL, MIR181A2HG, EGFR-AS1, LINC01393, NPY6R, HOTAIR, CES1P1, KIF25-AS1, ANKRD18B, ENO1-AS1, FOXD3-AS1, WASIR2, LINC00278, SULT2A1, SH3GL2, UGT2B10, SULT1E1, PF4V1, HGFAC, DAO, SLCO1B3, ERI3-IT1, TMEM229A, DPP10-AS1, RNF148, VLDLR-AS1, GLIS3-AS1, SULT1C2P1, PRSS56, SHISA9, OR2W3, SCARNA10, TCAM1P, GUCY2GP, WDR86-AS1, LINC01213, CTAGE8, PCP4L1, ADAMTS19-AS1, RNF103-CHMP3, LINC01018, LINC00589, PRDM13, C9, KCNJ13, ANKRD13C, C8orf37-AS1, KRTAP5-9, DENND5B-AS1, MTRNR2L10, SMLR1, TAS2R31, LINC01169, TGFBR3L, RNF126P1, GACAT2, PLG, HOXC13, HOXC12, HSPE1-MOB4, HIST1H2AL, NKX2-1, GATA4, ZNF189, PCSK6, AMMECR1L, FAM168B
AKR1B10	CLDN11, AHCYL2, TMEM82, DHRS9, NOTCH3, HSD17B2, SI, MOGAT2, GPT, C11orf86, C2orf88, DMBT1, AKR1B10, AQP8, CYP2C18, UGT1A10, HHLA2, TSPAN1, MOB3B, MMP28, GDPD2, REG4, ARL3, GPAT3, GCNT3, IQGAP2, SYTL5
TMEM37	TMED4, SLC26A3, CA4, TMEM37, ZFAND4, C11orf86, MFSD6L, SLC51B, CMC1, SLC7A4, RBM3, AQP8, ERICH6-AS1, HHLA2, C1orf198, AUNIP
MAPK15	INTS8, ADCK5, MAPK15, EIF4ENIF1, NRBP2, PRKAR1A, PVT1, GLI4, COPS5
ASCL5	ASCL5, RPA3
BVES	SCYL3, CFH, HSPB6, COPZ2, EHD3, WWTR1, SNAI2, ADGRA2, FHL1, PLEKHO1, EHD2, HSD17B6, VIM, TNC, EPHA3, LMO3, LTBP1, DKK3, CDK14, ATP2B4, PSD, PRDM6, CALCRL, MYLK, TIE1, EML1, MRAS, COLEC12, ZNF276, SV2A, CSRP1, C1R, SPON2, COX7A1, PLXDC1, CYGB, ITGA5, SYNC, NEXN, DDR2, OLFML2B, COL6A3, TRO, PDZD4, PYGM, FSTL3, ARHGAP10, ACTN1, LIMS2, FERMT2, GLI2, NOTCH3, PPP1R12B, FGFR1, OSBPL6, TNS1, CHRNA3, ADAMTS2, MMP2, GNAO1, C20orf194, CHRD, ZFHX4, SLC22A17, FSTL1, LMOD1, IGFBP7, TRIM46, SLMAP, RNF180, CTHRC1, CFL2, SALL2, AMOTL1, HTRA1, GPR176, JAM3, FBN1, CLMP, APBB1, DCHS1, MFAP4, RBPMS2, GREM1, MAP1A, SAMD14, CERCAM, AXL, PPP1R14A, PLIN4, NXN, VASN, FILIP1L, RAB31, TNXB, PHYHIP, SCN9A, CLIC4, ANTXR1, LIMS1, PCDH7, LONRF2, KCNK3, MCC, DSEL, HOPX, SYNPO2, EFEMP2, CYP7B1, MRGPRF, MMRN2, ZNF417, PTPRM, SUSD5, HEG1, MSRB3, TLR1, DES, TUBB6, CNTD1, BASP1, FAM20C, MAF, THBD, ZNF552, SSC5D, C3orf80, TMEM45A, RGMA, SYNM, C1S, COL18A1, SLC8A1, CCBE1, FHL3, BMP8A, SMTN, DENND5A, CLDN5, PRKD1, SORCS2, THBS2, NAP1L2, MITF, NTNG2, NUDT11, CACNA1H, TCF4, PDLIM7, FLNA, KANK2, FBXL22, DACT3, TPM2, ZNF521, COL5A2, VGLL3, LGALS1, ASB2, ISM1, MYL9, MYOM1, MXRA5, RASL12, LBH, S1PR3, ITGA1, PLXNA4, FAM229A, C14orf132, TP73-AS1, CASP16P, MBNL1-AS1, SYDE1, CLIP3, MEIS3, ISYNA1, COMP, TMEM59L, CAV1, PCOLCE, MEOX2, AEBP1, ECM2, NCS1, ACTA2, SEPT4, CNTNAP1, RAB34, GRPEL1, KLHL5, CRYAB, ARHGEF17, HIPK3, ACCS, P3H3, TRPV4, MGP, COL12A1, ZNF542P, ARHGEF25, HNF1A-AS1, STON1, SCARF2, TMEM161B-AS1, MDGA1, BVES, QKI, LAMA4, LOX, SPARC, THBS4, CEP70, GNB4, INO80D, ADAM23, FNDC4, PDE1A, CLIP4, FN1, IGFBP5, IL1R1, WIPF1, MAP7D1, NID1, AKT3, ADGRL2, KIF17, NRP2, ELOVL4, FILIP1, PKD2, LTBP2, TGFB3, GPR68, TMEM200B, ITGB3, PECAM1, PCDHGA9, GJA5, ENOX1, GLT8D2, TNFRSF10B, POPDC2, CPXM2, LDB3, LRRC39, CALD1, NUDT10, BICC1, RASSF8, MMP19, ARMCX1, SGCE, FLNC, LOXL1, PALLD, PXDN, THEMIS2, AKAP12, RFTN1, PDLIM4, GFPT2, AOC3, TMEM204, MAP1B, SERPINF1, HSPA12B, SYT11, MYH11, TMTC1, LOXL2, NOTCH2, IL6ST, COL4A2, DZIP1, MDFIC, ITGA7, FAM129A, LAMC1, USP44, NACAD, ADAMTS7, DNAJB5, SULF1, FXYD6, EMILIN1, LOXL4, ENTPD1, PRICKLE1, LUM, FRMD6, FBLN5, MFGE8, TGFB1I1, COL6A1, COL6A2, SYPL2, CTSK, ATP8B2, WNT9A, MEIS1, PHLDB2, BOC, AGTR1, TRPC1, LPP, SLIT2, ANK2, PDGFC, DAAM2, TMEM47, MSN, ZEB1, SERPING1, FEZ1, TMEM25, TAGLN, JPH2, DPYSL4, HSPB8, SPOCK1, SPARCL1, GJA1, UCHL1, PDLIM3, JAM2, KIF5A
FMN2	LMO3, MAMDC2, LONRF2, GACAT2, LDB3, SEC11A, HSPB8, FMN2
MT1F	MT1E, UGT2B7, MT1X, MT1F, MT1H, MT1A, MT1M, MT1G, MT2A, CANX
DAND5	DAND5, DAZAP2, DCTN1, DGKH, MAPKAPK5-AS1
MAP3K20-AS1	NXPE2, LAX1, GALNT8
MBNL1-AS1	HSPB6, LMO3, PSD, MYLK, CSRP1, PDZD4, PYGM, SPEG, TNS1, CHRNA3, GNAO1, LMOD1, MAMDC2, ILK, RBPMS2, PLIN4, PCDH7, LONRF2, MAP6, SYNPO2, MRGPRF, DES, SYNM, NAP1L2, CACNA1H, FLNA, KANK2, SVIL, FBXL22, DACT3, MYL9, EEA1, PLXNA4, MBNL1-AS1, ARHGEF25, C4A, BVES, THBS4, FILIP1, POPDC2, LDB3, AOC3, REEP2, MYH11, TMOD1, DNAJB5, FXYD6, SLTM, NOVA1, TAGLN, JPH2, DIXDC1, HSPB8, MBNL1
GPM6B	GPM6B, GSTK1
TINCR	TINCR
TMEM253	CFH, BTNL3, TMEM253
LINC02475	TMSB10, RPL8, FTL, U2SURP, EEF2, KRT83, LIG4, LINC00471, IL17REL, YTHDF2, KLRC3, ONECUT3, IGF2-AS, RIMS4, SLCO4A1, PCYT1B, KRTAP3-3, KRTAP3-1, HNRNPA1P33, KLRK1, LINC00612, FAM66B, LINC00598, MMP23A, SP9, RNU6ATAC, MAGEA3, HMSD, EGFR-AS1, LINC01393, MRPL23-AS1, HOTAIR, CES1P1, EPHA1-AS1, OGFR-AS1, KIF25-AS1, ANKRD18B, ENO1-AS1, FOXD3-AS1, WASIR2, LINC00278, SULT2A1, ATP6V0A4, PTPRZ1, SULT1E1, PF4V1, HGFAC, DAO, IDI2-AS1, RNF224, ERI3-IT1, TMEM229A, DPP10-AS1, JARID2-AS1, LINC00494, RNF148, GLIS3-AS1, SULT1C2P1, PRSS56, SHISA9, LINC01589, OR2W3, SCARNA10, TCAM1P, KRBOX1, UGT1A1, WDR86-AS1, GSTA2, LINC01213, CTAGE8, PCP4L1, ADAMTS19-AS1, HS3ST5, RNF103-CHMP3, LINC01018, FAM218A, METTL21EP, LINC00589, TMED7-TICAM2, LINC00958, LINC00605, RPS12, CCR6, C9, KCNJ13, CASC1, C8orf37-AS1, KRTAP5-9, DENND5B-AS1, SMLR1, TAS2R31, TMEM179, LINC01169, RNF126P1, FAM72C, GACAT2, LINC01443, SFRP5, PLG, HOXC13, HOXC12, MED20, HSPE1-MOB4, C17orf50, CTAGE15, PACERR, HIST1H4K, HIST1H2AJ, HIST1H2AL, SLC44A2, SLC19A3, NKX2-1, RPS6, STON2, LINC00525, KIN, GRM1, EEF1A1
CHODL	CHODL
AFF3	THSD7A, ADGRA2, MRPS34, GNAO1, PDRG1, C20orf194, ANKRD33B, MAMDC2, RFNG, CRTAP, SYNPO2, STOX2, PFN4, SLC8A1, FNBP1, FAT4, ZNF26, RPA4, ARFGAP1, TAZ, FOXF1, CPED1, RNF139-AS1, TCF21, EPPK1, AARSD1, INHBA, MYH11, IL6ST, AFF3, CAND2, ADGRL3, SETBP1, ABI3BP
TMEM211	TMEM211, UBAC2
SNORA71D	HDAC7, DZIP1L, UCN, MAP4K1, TMEM204, SLCO1B1
MRPL23-AS1	UBN2, PINK1, SNHG16, SNX20, MFN1, LDLRAD3, DNAH17, KRTAP3-3, KRTAP3-1, MMP23A, SP9, MAGEA3, MRPL23-AS1, CES1P1, KIF25-AS1, ENO1-AS1, LINC00278, RNF148, ADAMTS19-AS1, METTL21EP, KCNJ13, DENND5B-AS1, CYP4F35P, FGD3, H19, LAMA5, PTPN22, MYOF
FABP2	RAB26, SDR16C5, SLC19A1, C2orf88, GSKIP, PFKFB4, TPSG1, LINC01443, PIP4K2B, GALNT8, REG4, ITM2C, SH3BGRL3, FABP2, ANO7
C2CD4A	RCAN1, CLSPN, C2CD4A
IL36B	CPA2, APOA2, IGF2BP1, DHX32, ZNF83, CLDN20, SBSN, DCHS2, BCO2, ONECUT3, HNRNPA1P33, MMP23A, SP9, RNU6ATAC, LINC01393, KIF25-AS1, FOXD3-AS1, SPIN1, SH3GL2, DAO, DPP10-AS1, SULT1C2P1, SCARNA10, TCAM1P, CTAGE8, ADAMTS19-AS1, LINC01018, FAM218A, C9, KCNJ13, C8orf37-AS1, TAS2R20, DENND5B-AS1, MTRNR2L10, RNF126P1, GACAT2, LINC01443, SMIM17, PFN1P2, CPN1, SFRP5, MYOT, GJB6, PLG, HOXC13, HOXC12, INHA, ARHGAP40, SEMG1, TCP11, IL37, FAM83C, HRASLS, HSPE1-MOB4, C17orf50, CTAGE15, PACERR, RBAKDN, HIST1H4K, HIST1H3A, HIST1H2AJ, HIST1H2AL, HIST1H3C, HIST1H2BI, GATA5, TXLNGY, CA6, NMUR2, DYDC2, SLCO1B1, NKX2-1, GATA4, GCM1, SIX3, SMIM2, ZIC5, CYP1A1, RLBP1, MAPK4, HORMAD1, NAT8, GABRR1, AKAP4, KLRF1, GRM1
CYP2B7P	NSMCE1, MYRIP, ZFAS1, TCEA1, STK4, RPL41, SUB1, CYP2B7P, CCDC170, GOLPH3L, FANCD2
PRR36	SNX11, BIRC3, UBASH3A, PRR36, ZNF623, TCTN3, ZC3H13, LRRC6
SERPINB2	CXCL8, LIN54, HMOX1, TAPT1-AS1
GJB5	DPM1, PHF20, FBXW5, LMNA, GSTP1, TUB, RALGAPB, ASXL1, GJB5, ZNF34, RAMP2-AS1, PCMTD2, PFDN4, POFUT1, PLLP, RHOV, CRIP1, LINC01252, STAU1, RNF114, AAR2, KCNK1, YTHDF1, PPP4R1
TLX1	PRKAR1B, TLX1, NR2C1, CASD1, ARHGEF39
NCAM1	DUSP12, GNAO1, EBF4, MFAP4, ROBO2, FAT4, C14orf132, CLIP3, CAV1, VIPR2, UST, SDK1, ZEB1, NCAM1
DCLK1	CFH, HSPB6, THSD7A, COPZ2, GAS7, UQCRC1, IFFO1, BTK, DCN, EHD3, WWTR1, ADGRA2, FHL1, PLEKHO1, EHD2, VIM, TIMP2, VCAN, LTBP1, ELN, FOXN3, CDK14, PRDM6, CALCRL, MYLK, TIE1, CD84, ERG, MRAS, COLEC12, C1R, ITGB2, COX7A1, SYNC, MXRA8, NEXN, DDR2, COL6A3, ABCC9, CYBRD1, FERMT2, GLI2, NOTCH3, RARB, FGFR1, FBLN1, FKBP7, TNS1, MOXD1, CHRNA3, GNAO1, NID2, C20orf194, P2RX7, CHRD, ZFHX4, CCDC80, FSTL1, LMOD1, IGFBP7, FBLN2, CLEC3B, RNF180, CTHRC1, GEM, AMOTL1, GPR176, JAM3, RAB8B, FBN1, CLMP, WBP1L, TUB, MFAP4, C16orf45, GREM1, MAP1A, AXL, PPP1R14A, NXN, IGFBP6, VASN, RAB31, TNXB, NPR1, ANTXR1, LIMS1, CSGALNACT2, PCDH7, ZFPM2, MCC, SPSB1, COL8A2, LAMB2, SYNPO2, EFEMP2, SLFN11, CYP7B1, MRGPRF, MMRN2, PTPRM, HEG1, MSRB3, A2M, TUBB6, HIC1, FAM20C, DTX3, MAF, KCTD12, THBD, SSC5D, C3orf80, GAS1, SLC9A9, RGMA, HHIPL1, UBE2E2, C1S, TSHZ2, BGN, CSF1R, BRICD5, CRIP2, CCBE1, CLDN5, PRKD1, SLIT3, SMIM10, SLC24A3, SV2B, THBS2, MITF, COL14A1, GPR89B, DUSP28, DPYD, PRELP, HACD4, EVL, TCF4, FLNA, ANXA6, KANK2, FBXL22, DACT3, MYO5A, FAM49A, TPM2, ZNF521, MAP3K3, MAFB, CYS1, ATP10A, VGLL3, SH2D3C, NRP1, PALM, MMP11, LGALS1, NEFH, ISM1, RASSF2, MYL9, MXRA5, SMARCA1, TNFSF13B, CRISPLD2, RASL12, TRPS1, CD37, S1PR3, MCM3AP-AS1, PAM16, C14orf132, TP73-AS1, SYDE1, CLIP3, COMP, SCN1B, CAV1, SFRP4, MEOX2, AEBP1, CXCL12, PMP22, RAB34, CRYAB, ARHGEF17, GLI1, ELK3, MGP, ADGRD1, DSE, UST, JARID2-AS1, CBR3-AS1, TNFSF12, ZNF542P, ARHGEF25, PLEKHO2, STON1, MDGA1, QKI, LAMA4, GHR, SPARC, THBS4, NR3C1, PDGFRB, GNAI2, GNB4, ADAM23, PDE1A, CLIP4, CCDC88A, IGFBP5, IL1R1, WIPF1, OLFML3, AKT3, ADGRL2, ARTN, FILIP1, PKD2, LTBP2, TGFB3, GPR68, TMEM200B, PECAM1, GJA5, ENOX1, GLT8D2, GLIPR2, CALD1, BICC1, HVCN1, SSPN, F13A1, C3, GLIS2, ARMCX1, SGCE, LIX1L, GPIHBP1, LOXL1, PALLD, ARHGEF6, COL5A1, AKAP12, ZNF141, NFATC1, RFTN1, GFPT2, AOC3, RAMP2, C1orf159, TMEM204, MAP1B, ZNF304, SERPINF1, SYT11, MEIS2, IL6ST, DZIP1, FAM129A, PLXNC1, GPNMB, HLX, DNAJB5, LRRC32, SULF1, FXYD6, CYP1B1, EMILIN1, CALHM2, ENTPD1, PRICKLE1, LUM, FRMD6, RTN1, FBLN5, HAPLN3, MFGE8, TGFB1I1, CMTM3, CDH11, COL6A1, COL6A2, HMCN1, ATP8B2, FAM171B, PHLDB2, BOC, SLIT2, ANK2, PPP1R18, DAAM2, TMEM140, TMEM47, MSN, SLC16A2, STOM, ZEB1, FAM13C, SERPING1, TENM4, NCAM1, P4HA3, TAGLN, ITPR1, HSPB8, SPOCK1, SPARCL1, BMP6, ANGPT1, PDLIM3, JAM2, FGD5, CLIC2, PPP2R2B
PTTG3P	KMT2C, MRPL55, H3F3A, EIF4G3, APBB1IP, WBP1L, ILK, GABARAP, AKAP13, FKBP2, CCDC85B, ZNF771, PIPSL, TRAPPC5, MRPL41, ATP6V0C, CCDC73, H3F3C, SUMO2, RPL39, HBA1, SUN2, KRTAP3-3, KRTAP3-1, HNRNPA1P33, GTF2H4, LINC00612, MMP23A, RNU6ATAC, FOXD3-AS1, PF4V1, NDUFS8, UQCRHL, TCAM1P, HLA-L, CTAGE8, ADAMTS19-AS1, KCNJ13, SYF2, NACA2, PDF, HSP90B2P, RNF126P1, SNHG25, HOXC13, HSPE1-MOB4, HIST1H2BE, ARHGAP23, GTF2IP1, HIST1H2BI, LSM7, TMEM160, PRPF38B, TPGS1, PABPC3, SPEF2, PELO, GRM1
GRIK5	LMO3, PSD, MYLK, CSRP1, PDZD4, SPEG, CHRNA3, GNAO1, LMOD1, RBPMS2, LONRF2, SYNPO2, DES, RGMA, SYNM, CACNA1H, KANK2, DACT3, MYL9, GRIK5, THBS4, AOC3, REEP2, MYH11, FAM129A, TMOD1, FXYD6, CAND2, ANK2, TAGLN, JPH2, DIXDC1, HSPB8
ISM2	CAMK2N2, ISM2, C4orf19
BEX1	TPCN2, COASY, CAPN6, RBPMS2, KCNK3, SYNPO2, ANKRD36B, DSE, PRPH, TAGLN3
ADAM12	CFH, HECW1, PLXND1, RECQL, THSD7A, COPZ2, GAS7, SELE, IFFO1, ANOS1, DCN, SLC11A1, WWTR1, SNAI2, ADGRA2, PLEKHO1, EHD2, VIM, ARHGAP31, APBA2, TIMP2, VCAN, MSR1, RAI14, TNC, LTBP1, ELN, DKK3, CDK14, SLC2A3, BCAT1, LZTS1, PRDM6, ST3GAL6, CALCRL, TIE1, CD109, MMP14, PAFAH2, DZIP1L, MRAS, SLAMF8, ADAMTS4, FCER1G, STC1, C1R, SPON2, ITGB2, COX7A1, PLXDC1, ITGA5, ZNF385A, BCL6B, LAPTM5, SYNC, ALPL, MXRA8, NEXN, DDR2, OLFML2B, KIF26B, COL6A3, TRO, NAV3, FSTL3, VASH1, LMCD1, FERMT2, GLI2, NOTCH3, NUAK1, ZNF532, RARB, FGFR1, FBLN1, FAP, TNS1, COL5A3, C1QTNF3, COL16A1, PILRA, HSD17B14, ADAMTS2, MMP2, NID2, PTHLH, C20orf194, CPXM1, P2RX7, ICAM1, CHRD, OSBPL8, ZFHX4, CCDC80, SLC22A17, FSTL1, LMOD1, TRIM46, FBLN2, CCR1, MAP9, LMBRD2, GPX8, DLC1, CTHRC1, DACT1, SLC39A13, AMOTL1, HTRA1, GPR176, JAM3, FBN1, CLMP, WBP1L, PPFIBP2, TUB, C16orf45, GREM1, MAP1A, CERCAM, PRRX2, TUBA1A, AXL, SEMA6B, NXN, RAB3IL1, VASN, FILIP1L, RAB31, BMP1, ROR2, CPT1C, ANTXR1, BOLA2B, CSGALNACT2, ITGAM, TPST1, ZFPM2, NLGN2, CD14, OSCAR, TANC2, CHST11, MCC, DSEL, HOPX, SPSB1, COL8A2, LAMB2, LRRC15, EFEMP2, SLFN11, CYP7B1, MRGPRF, PTPRM, HEG1, MSRB3, A2M, TUBB6, SPHK1, BASP1, FAM20C, CCDC184, MAF, MYADM, SSC5D, C3orf80, GAS1, TMEM45A, CHST15, HHIPL1, UBE2E2, C1S, TSHZ2, BGN, CRIP2, COL18A1, MCEMP1, CCBE1, FHL3, ARSI, CSF1, ARMCX2, SORCS2, THBS2, MITF, C11orf96, COL4A1, TRPV2, ARL4C, INSC, DUSP28, SPRED3, PRELP, NTNG2, EVL, LAMA2, TCF4, PDLIM7, FLNA, KANK2, C5AR1, MYO5A, FAM49A, SIRPA, CHSY3, TPM2, ZNF521, RUSC2, MAFB, COL5A2, LILRB3, CYS1, ATP10A, VGLL3, NRP1, MMP11, LGALS1, ISM1, RASSF2, SNPH, MYL9, MXRA5, SMARCA1, TIMP1, TNFSF13B, MEDAG, SLC38A7, MLYCD, CRISPLD2, RASL12, PDGFRL, TRPS1, GPX3, LBH, LIPE-AS1, TSPAN4, TENM3, PLXNA4, BTBD19, ZNF469, C14orf132, TP73-AS1, IL4I1, OLFM2, SYDE1, CLIP3, MEIS3, CLEC11A, COMP, PCOLCE, AP1S1, SFRP4, MEOX2, AEBP1, ECM2, UNC5B, ACTA2, SEPT4, COL1A1, FAM20A, PMP22, RAB34, SLC15A3, P3H3, PPFIBP1, ELK3, TRPV4, COL12A1, DSE, ARHGEF25, NDUFB2-AS1, PLEKHO2, STON1, FCGR2A, SCARF2, PHACTR1, MDGA1, BACH2, BVES, QKI, LAMA4, TBX18, LOX, SPARC, PRLR, ST8SIA4, PCDH12, NR3C1, DPYSL3, PDGFRB, GNB4, FNDC4, CLIP4, LOXL3, CCDC88A, FN1, IGFBP5, IL1R1, WIPF1, PRRX1, NCF2, MAP7D1, AKT3, MFAP2, RGS4, P3H1, TNFSF4, NRP2, ELOVL4, PKD2, LTBP2, TGFB3, GPR68, PCDHGA12, TMEM200B, MRC1, PECAM1, GJA5, FBXO17, PLXDC2, ENOX1, GLT8D2, CPXM2, CSMD2, INHBA, CALD1, PLAU, CHST3, BICC1, EGR2, RASSF8, MMP19, COL10A1, GLIS2, ARMCX1, ADGRE2, LIX1L, STAG3L5P-PVRIG2P-PILRB, A4GALT, CALU, LOXL1, PALLD, APOE, APOC1, PXDN, COL5A1, THEMIS2, AKAP12, SYNE1, NFATC1, RFTN1, PDLIM4, GFPT2, AOC3, TMEM204, PODNL1, MATN3, PER2, SERPINF1, DLG4, HSPA12B, SYT11, ALOX5AP, MYH10, PRAM1, LOXL2, ACP2, SLC43A3, COL4A2, DZIP1, ETS1, NREP, CTSL, HAVCR2, MDFIC, FAM129A, PLXNC1, GPNMB, ADAMTS7, TM6SF1, HLX, DNAJB5, LRRC32, SULF1, THBS1, ITGA11, CYP1B1, EMILIN1, ENTPD1, ITGAV, LUM, MAP3K12, FRMD6, FBLN5, HAPLN3, MFGE8, ITGAX, TGFB1I1, CMTM3, CDH11, COL6A1, COL6A2, EMP3, RCN3, EVA1B, C1orf162, RGS16, HMCN1, CTSK, ATP8B2, MEIS1, SLIT2, SNCA, PDGFC, PLA2G7, PPP1R18, TMEM47, MSN, PDSS1, ZEB1, SERPING1, TENM4, SERPINH1, P4HA3, TAGLN, C20orf144, FCGR1A, LATS2, PLBD2, EDNRA, NR3C2, ADAM8, HSPB8, SPOCK1, SPARCL1, GJA1, RASGRP3, HS3ST3A1, UCHL1, PDLIM3, PIEZO2
FGL2	CFH, ITGAL, STAB1, CD4, BTK, MAMLD1, WAS, CD74, MSR1, CD84, NCF1, SLAMF8, FCER1G, C1R, GAB3, ITGB2, LAPTM5, GBP4, SLAMF6, ARHGAP25, CYBRD1, IPCEF1, APBB1IP, CST7, CASS4, P2RX7, CCR1, EDIL3, TAGAP, CYBB, WBP1L, MFAP4, PRKCB, AXL, FAM107A, IL7R, VAMP5, PTAFR, RNASE6, CD14, PIK3CD, IL16, SLFN11, TLR1, SELP, ADGRE1, TBC1D10C, CCDC57, FAM20C, KCTD12, THBD, HCLS1, PRF1, F2R, SLC9A9, C1S, CSF1R, CCR4, CSF1, FMNL1, IKZF1, EVI2B, GNG2, ARHGAP30, TRPV2, SELL, DPYD, HLA-DRB1, TLR7, SPN, FAM49A, CSF2RA, SFMBT2, MAFB, HLA-DOA, HLA-DRA, PTGS1, IL12RB1, CYTH4, RASSF2, PPP1R16B, TNFSF13B, MEFV, HLA-DPB1, HLA-DPA1, EBI3, CPED1, ENG, PTGDS, IL10RA, SELPLG, CLEC4A, PLEKHO2, HLA-DMB, ITK, ST8SIA4, NR3C1, CYTIP, ITGA4, WIPF1, MAN1C1, LTBP2, GVINP1, MRC1, PECAM1, GATA6-AS1, RASSF5, CXorf21, FLT3, SRGN, HVCN1, ARHGAP9, NCKAP1L, F13A1, C3, CFP, FAM78A, FGL2, CCL5, ARHGEF6, TRIM22, ALOX5AP, TMTC1, DZIP1, HAVCR2, MDFIC, STX11, DOCK10, PLXNC1, LCP1, MYO1G, TM6SF1, ENPP2, SIT1, IL18BP, RTN1, GPR65, FBLN5, PIK3R5, MYO1F, SIGLEC10, PTPN7, MARCH1, FGD2, SERPING1, FERMT3, KCNK13, CD8A, GBP5, CLIC2
ADIPOQ	C6, RSPH1, PLIN1, PLIN4, PPP2R2B
F2	IRX5, F2, SV2B, SBDS
VENTX	VENTX
ULBP2	ZNF681, PPIA, EREG, ULBP2, C1orf35
CNTN1	CFH, THSD7A, GAS7, DCN, WWTR1, ADGRA2, PLEKHO1, HSD17B6, VIM, TIMP2, VCAN, EPHA3, LTBP1, DKK3, CDK14, PRDM6, MYLK, TIE1, CD109, MMP14, FZD1, MRAS, COLEC12, C1R, COX7A1, LRRC56, ITGA5, BCL6B, SYNC, MXRA8, NEXN, DDR2, OLFML2B, CCDC138, PDZD4, ABCC9, PTPN3, DAZAP1, CYBRD1, SPEG, FERMT2, NOTCH3, NUAK1, FSCN1, FGFR1, FBLN1, MAP2, FAP, FKBP7, TNS1, MOXD1, SMARCA2, CHRNA3, MEF2C, COL16A1, HSD17B14, MMP2, GNAO1, PTHLH, C20orf194, CHRD, CERS4, ORC6, ZFHX4, CCDC80, SLC22A17, FSTL1, LMOD1, IGFBP7, FBLN2, HEYL, RFT1, MAP9, EDIL3, RNF180, GPX8, LEAP2, CTHRC1, MAMDC2, DACT1, SALL2, AMOTL1, HTRA1, GPR176, JAM3, FBN1, BTRC, CLMP, APBB1, TUB, TMEM130, MFAP4, RIMKLB, RBPMS2, GREM1, PBX3, COQ4, AXL, NXN, ANKS3, FILIP1L, MFSD2A, RAB31, TNXB, PHYHIP, ROR2, CLIC4, ANTXR1, LIMS1, CSGALNACT2, PCDH7, TPST1, ZFPM2, TMEM43, PYGO1, DSEL, HOPX, MAP6, COL8A2, ZNF570, SYNPO, LRRC15, RCAN2, SYNPO2, EFEMP2, MRGPRF, PLAC8L1, PTPRM, HEG1, MSRB3, DES, ARHGAP1, PHYHD1, BASP1, HIC1, FAM20C, CCDC184, FOXS1, SSC5D, GAS1, SGSH, HHIPL1, UBE2E2, C1S, TSHZ2, BGN, CRIP2, CCBE1, ARSI, TBX1, PRKD1, SLIT3, NCMAP, SMIM10, SLC24A3, ROR1, KLHDC8B, THBS2, MITF, COL14A1, ARL4C, PLA2G4E, DPYD, PRELP, ADAT2, NTNG2, LAMA2, TCF4, CBWD3, PDLIM7, FLNA, KANK2, DACT3, FAM49A, ZNF121, ZNF26, TPM2, ITGBL1, ZNF521, MAFB, COL5A2, CYS1, ATP10A, VGLL3, NRP1, MYO9B, PALM, SLC7A4, LGALS1, ISM1, MYL9, MEDAG, RASL12, PDGFRL, TRPS1, LBH, TSPAN4, TENM3, NPTXR, LINC00115, FAM66C, C14orf132, TP73-AS1, ZNF883, SYDE1, CLIP3, APLP1, MEIS3, GRWD1, COMP, PCOLCE, EZH2, SFRP4, MEOX2, AEBP1, ECM2, CXCL12, ACTA2, SEPT4, CNTNAP1, PRKAR1A, PMP22, RAB34, NKX3-2, GLRB, KLHL5, GLI1, MGP, ADGRD1, DSE, ANKRD65, TNFSF12, ARHGEF25, STON1, SCARF2, BACH2, BVES, LAMA4, SPARC, PCDHB7, DPYSL3, PDGFRB, GNAI2, GNB4, ZBTB47, ACVR1, PDE1A, CLIP4, FN1, IGFBP5, PASK, PRRX1, OLFML3, AKT3, ADGRL2, ELOVL4, PKD2, LTBP2, TGFB3, GPR68, RHOQ, HELLS, PCDHGA12, TMEM200B, PCDHGB7, GJA5, FBXO17, PLXDC2, IQSEC3, ENOX1, GLT8D2, CPXM2, INHBA, GLIPR2, RECK, CALD1, NUDT10, BICC1, RASSF8, SSPN, COL10A1, SLC12A4, MSTO1, C3, ARMCX1, SGCE, LIX1L, PCDHB16, A4GALT, LOXL1, PALLD, CHRNA10, STARD8, COL5A1, AKAP12, SYNE1, RFTN1, GFPT2, AOC3, C1orf159, TMEM204, MAP1B, MATN3, SERPINF1, SYT11, CATSPERB, MEIS2, TSPAN2, AP4B1, FKBP11, RERG, DZIP1, MDFIC, B4GALNT1, NACAD, HLX, DNAJB5, SULF1, FXYD6, THBS1, ITGA11, CYP1B1, EMILIN1, LOXL4, CALHM2, BMPR1B, PRICKLE1, LUM, FRMD6, RTN1, EFCAB11, FBLN5, MFGE8, TGFB1I1, CMTM3, CDH11, IGFBP4, COL6A2, HSPG2, PPOX, HMCN1, ATP8B2, BOC, TRPC1, SLIT2, CORIN, SNCA, PDGFC, PPP1R18, DAAM2, IGFBP3, TMEM47, ZEB1, SERPING1, P4HA3, FEZ1, TAGLN, JPH2, CTF1, FCGR1A, DIXDC1, CCL28, BEND6, PTPN14, HSPB8, SPOCK1, SPARCL1, CATSPER3, SEMA3D, ANGPT1, PDLIM3, JAM2
ATRNL1	FHL1, MESP1, LONRF2, PDE7B, SLC8A1, ZDBF2, ATRNL1, PDCD10, NFATC1, BORA
PIWIL1	PIWIL1
TM6SF2	NAALADL1, TM6SF2
POU6F2	ALG8, RWDD4, RBM34, PAX5, SLC35B4, BHLHA9, MAGEA3, UPK1A, POU6F2, CTAGE8
IGF2-AS	MAP1A, IGF2, DACT3, KRT31, IGF2-AS, KRTAP3-3, PF4V1, GLIS3-AS1, LINC01213, ADAMTS19-AS1, KCNJ13, BICC1, RBAKDN, HIST1H3A, NT5E, TAGLN
APOBEC3A	TYMP, S100A9, LAT2, CASS4, PRR15L, CXCL8, TLR6, CD151, CXCR2, MCEMP1, PDE4B, HLA-DRA, LILRB3, HMOX1, MEFV, GPX3, CLEC4A, GBP1, HCAR3, BATF3, IL1B, ADGRE2, APOBEC3A, GFPT2, STX11, SLC31A2, FHDC1, ITGAX
CD163L1	CD163L1, SELL, ITGA4
IGF2BP3	GCKR, HSD11B1L, ATG7, RNF43, MGME1, IGF2BP3, CACNA1C
KCNK3	CD4, RUFY3, FHL1, NGFR, MYLK, FBXO32, CSRP1, DDR2, PDZD4, FERMT2, TNS1, GNAO1, C20orf194, LMOD1, C5orf63, ADCY1, MAMDC2, AMOTL1, RBPMS2, ZNF692, KCNK3, LRRC8C, PDZD3, SYNPO2, MRGPRF, MRPL48, KLHL38, WDR27, SYN3, DNAH14, NAP1L2, PDE2A, FNBP1, LINC00910, ZNF512B, FLNA, NEK5, LRRC10B, KDELR3, ASB2, MYL9, SMARCA1, PLXNA4, C4B, CTAGE4, EPHB6, SORCS1, MAPK10, CRYAB, BVES, C7, PCDH12, DPYSL3, BCHE, FILIP1, KRTAP5-9, SMG1P7, FMOD, FAM27E3, AKAP12, C1QL1, MYH11, MEIS2, CD36, FAM129A, NACAD, FXYD6, CAND2, BOC, ANK2, DAAM2, TAGLN, JPH2, SPARCL1, JAM2
F13A1	CFH, STAB1, CD4, WWTR1, EHD2, SLC2A3, MYLK, TIE1, CD84, ZNF19, MRAS, COLEC12, SLAMF8, FCER1G, ITGB2, LAPTM5, SYNC, DNAJB4, FERMT2, APBB1IP, FBLN1, PIAS2, TNS1, C20orf194, ICAM1, CCDC80, FSTL1, IGFBP7, FBLN2, CCR1, TAGAP, CYBB, AMOTL1, AXL, LTBP3, NPR1, ITGAM, CD14, SPATA24, PTPRM, TUBB6, CNTD1, FAM20C, F2R, SLC9A9, CSF1R, ARSI, CSF1, FMNL1, SV2B, EVI2B, TRPV2, DPYD, FAM49A, RPS6KL1, ZNF521, MAFB, HLA-DRA, CYTH4, LGALS1, CD40, RASSF2, MEDAG, RASL12, PLAT, LBH, TSPAN4, SYDE1, PLD3, CAV1, CPED1, SERPINE1, CXCL12, ACTA2, IL10RA, MGP, DSE, CCT6P3, C2orf74, ZNF542P, ARHGAP8, PLEKHO2, FCGR2A, SPARC, NR3C1, GNAI2, GNB4, CCDC88A, WIPF1, NCF2, MRC1, PECAM1, CXorf21, CXCR4, RECK, NCKAP1L, MMP19, F13A1, FGL2, DOCK4, ARHGEF6, STARD8, PXDN, GFPT2, SERPINF1, SYT11, ESPL1, FAM129A, DOCK10, GPNMB, TM6SF1, TLR2, CYP1B1, EMILIN1, FRMD6, MFGE8, IGFBP4, FERMT3, ENKUR, HSPB8, SRP19
ANKRD18B	GNL3, ANKRD18A, KRTAP3-3, KRTAP3-1, HNRNPA1P33, RNU6ATAC, MAGEA3, ANKRD18B, ENO1-AS1, FOXD3-AS1, LINC00278, CTAGE8, ADAMTS19-AS1, KCNJ13, TAS2R31
CER1	MPP5, FREM1, TRPV6, TADA3, ONECUT3, HBA1, CES1P1, XIST, KIF25-AS1, UPK1A, DAO, ERI3-IT1, RNF148, GLIS3-AS1, CTAGE8, EXTL3-AS1, ADAMTS19-AS1, LINC01018, C9, KCNJ13, PPP4R4, DENND5B-AS1, RNF126P1, ALOX12P2, GACAT2, LINC01443, CPN1, SFRP5, PLG, HOXC13, HOXC11, HOXC12, ARHGAP40, SEMG1, TCP11, CSTL1, HRASLS, SPINK2, HSPE1-MOB4, PACERR, RBAKDN, HIST1H4K, HIST1H3A, HIST1H2AJ, HIST1H2AL, GTF2IP1, HIST1H3C, C17orf78, HIST1H2BI, TXLNGY, CA6, NMUR2, DYDC2, SLCO1B1, NKX2-1, GCM1, SMIM2, CYP1A1, RLBP1, HORMAD1, NAT8, CPO, TAGLN3, LIX1, GABRR1, AKAP4, CNDP1, GRM1, TMSB4Y
HCRT	KRT6C, HLA-DRA, WFDC3
LINC00524	TMSB10, KRT31, KRTAP3-3, KRTAP3-1, HNRNPA1P33, KLRK1, MMP23A, SP9, RNU6ATAC, MAGEA3, LINC01393, KIF25-AS1, ANKRD18B, ENO1-AS1, FOXD3-AS1, LINC00278, SULT2A1, ATP6V0A4, SH3GL2, SULT1E1, PF4V1, DAO, ERI3-IT1, TMEM229A, DPP10-AS1, GLIS3-AS1, OR2W3, TCAM1P, KRBOX1, LINC01213, CTAGE8, ADAMTS19-AS1, RNF103-CHMP3, LINC01018, FAM218A, LINC00589, C9, KCNJ13, DENND5B-AS1, MTRNR2L10, TAS2R31, LINC01169, RNF126P1, GACAT2, SFRP5, HOXC12, HIST1H2AJ, HIST1H2BI, CA6, NKX2-1, GRM1
EPB41L3	CFH, IFFO1, CD4, CALCRL, CD84, NPTN, FCER1G, LAPTM5, ARHGAP25, ADGRF5, MOXD1, EPB41L3, PILRA, IRAK3, FSTL1, PRKCD, TAGAP, PRKCB, AXL, RAB31, PTAFR, CD14, TUBB6, THBD, CDH5, HCLS1, CSF1R, CSF1, SOCS3, FMNL1, SNAI3, IKZF1, DNAH14, EVI2B, GNG2, DPYD, EVL, ZNF431, TUSC1, MAFB, RASSF2, HLA-DPA1, CAV1, IL10RA, ZNF542P, ST8SIA4, ITGA4, CLIP4, CCDC88A, IL1R1, GBP1, MRC1, PECAM1, LAX1, SRGN, HVCN1, FAM124B, RNF114, FGL2, RAC2, STARD8, GPALPP1, PLXNC1, MYO1G, TM6SF1, ENPP2, SLCO2B1, PIK3R5, SIGLEC10, DEGS1, NR6A1
MUCL3	MORN5, HOXC13
HOXD12	GNG3, TRIM17, HOXD13
KRT40	PKD1L1, TMEM252, KRT39, KRT40, DMXL2, TRIM35, KRT23, FOXP4-AS1, SWT1
ALDH3B2	CAP2, ALDH3B2, MMACHC
MRGPRF	CFH, THSD7A, COPZ2, PRKAR2B, GAS7, DCN, WWTR1, SNAI2, ADGRA2, FHL1, PLEKHO1, EHD2, HSD17B6, VIM, VCL, TIMP2, VCAN, TNC, LMO3, LTBP1, ELN, DKK3, CDK14, ATP2B4, SLC2A3, PSD, CALCRL, NTN1, MYLK, TIE1, EML1, CD109, MMP14, TSPAN18, MRAS, COLEC12, CSRP1, C1R, COX7A1, PLXDC1, CYGB, ITGA5, SLC45A1, SYNC, MXRA8, NEXN, DDR2, KIF26B, COL6A3, MAOB, NDST1, ARHGAP10, CYBRD1, ACTN1, LIMS2, FERMT2, GLI2, NOTCH3, FGFR1, FBLN1, FAP, TNS1, CHRNA3, MEF2C, ADAMTS2, MMP2, GNAO1, C20orf194, EBF4, CPXM1, CHRD, ZFHX4, CCDC80, SLC22A17, FSTL1, LMOD1, FBLN2, RNF180, DLC1, CTHRC1, GEM, MAMDC2, ZCCHC24, SALL2, AMOTL1, HTRA1, GPR176, JAM3, FBN1, CLMP, WBP1L, APBB1, TUB, MFAP4, C16orf45, RBPMS2, GREM1, MAP1A, CERCAM, TUBA1A, AXL, NXN, IGFBP6, LTBP3, VASN, FILIP1L, RAB31, MN1, SCN9A, CLIC4, ANTXR1, CSGALNACT2, PCDH7, TPST1, ZFPM2, NLGN2, PYGO1, KCNK3, MCC, DSEL, HOPX, MAP6, COL8A2, SYNPO, SYNPO2, EFEMP2, MRGPRF, MMRN2, PTPRM, SUSD5, HEG1, MSRB3, SELP, DES, A2M, TUBB6, LRRN4CL, FAM20C, CCDC184, DTX3, MAF, KCTD12, THBD, CDH5, SSC5D, C3orf80, LYNX1, GAS1, F2R, RGMA, HHIPL1, C1S, TSHZ2, BGN, COL18A1, CCBE1, CBX6, ARSI, PRKD1, SLIT3, SMIM10, SORCS2, SLC24A3, SV2B, LSAMP, THBS2, PDE2A, MITF, MAGEH1, EXD3, SAMD11, COL14A1, GPR89B, PRELP, FAT4, NTNG2, CACNA1H, LAMA2, TCF4, PDLIM7, FLNA, ANXA6, KANK2, DACT3, TPM2, CCDC69, ZNF521, MAFB, COL5A2, ATP10A, VGLL3, MMP11, LGALS1, TTC28, NEFH, SYNGR1, RASSF2, MYL9, MXRA5, SRPX, WFDC1, CRISPLD2, FOXF1, RASL12, CPQ, PLAT, TRPS1, LBH, PLXNA4, C14orf132, TP73-AS1, SYDE1, CLIP3, MEIS3, COMP, CAV2, CAV1, PCOLCE, SFRP4, RARRES2, AEBP1, ENG, ACTA2, CNTNAP1, COL1A1, PMP22, RAB34, KLHL5, CRYAB, ARHGEF17, TSPAN11, GLI1, ELK3, MGP, ST8SIA1, COL12A1, ANKRD65, ZNF542P, ARHGEF25, NDUFB2-AS1, PLEKHO2, STON1, SCARF2, GPR162, MDGA1, CAP2, BVES, LAMA4, PCDHB2, SPARC, NR3C1, DPYSL3, PDGFRB, GNB4, ZBTB47, PDE1A, CLIP4, CCDC88A, IGFBP5, CHST10, IL1R1, PRRX1, RGS2, AKT3, ADGRL2, ELOVL4, PKD2, LTBP2, TGFB3, GPR68, TMEM200B, PECAM1, GJA5, TRABD2B, PLXDC2, ENOX1, GLT8D2, POPDC2, CPXM2, INHBA, CALD1, CHST3, BICC1, RASSF8, SSPN, GLIS2, ARMCX1, SGCE, LIX1L, A4GALT, FLNC, CALU, LOXL1, PALLD, PXDN, COL5A1, AKAP12, SYNE1, RFTN1, PDLIM4, AOC3, MAP1B, SERPINF1, HSPA12B, SYT11, MYH11, TMTC1, LOXL2, MEIS2, TSPAN2, IL6ST, RERG, COL4A2, DZIP1, FAM129A, GPNMB, NACAD, HLX, DNAJB5, LRRC32, SULF1, FXYD6, EMILIN1, LOXL4, ENTPD1, ITGAV, LUM, FRMD6, FBLN5, MFGE8, TGFB1I1, CMTM3, CDH11, IGFBP4, COL6A1, COL6A2, EMP3, CTSK, ATP8B2, WNT9A, MEIS1, ZNF385B, CAND2, PHLDB2, BOC, LPP, SLIT2, SNCA, ANK2, PDGFC, PPP1R18, DAAM2, TMEM47, MSN, SLC16A2, STOM, ZEB1, INA, SERPING1, TENM4, FEZ1, TAGLN, JPH2, DIXDC1, ITPR1, BEND6, HSPB8, SETBP1, SPOCK1, SPARCL1, PDLIM3, JAM2, FGD5
MCIDAS	FNBP1, ATP2A1, NAA40, MCIDAS, PSMD6-AS2, CCNO
KRT6A	MGLL, KRT6C, CDC42BPG, ATOH7, CYP8B1, SLC26A11, CREB3L2, KRT16, ZNF43, KRT6A, PDCD2L
SPDYC	SPDYC, NSUN5P1
ALKAL1	IMMT
SSTR5	SSTR5, SSTR5-AS1
TRPV3	TRPV3, LIPT2
SMKR1	ZNF175, SMKR1
TMEM220	RNASET2, ZNF764, TMEM220, MTPAP, CPNE5, ITGB7, NAT2
MMP20	OSGIN2, ADCY5, C2orf66, PDCD1, CCNI2, POU5F1B, HGH1, SFRP5, PLG, RBAKDN, DYDC2, PAQR5, SMIM2, PCTP, TNFRSF11A, ANKRD1
SNORD41	CLCN6, APBA3, ARID4B, ZBTB11, DHRS4, SLC34A2, OSTM1, NFE2L1, NRTN, HEG1, INHBC, PLEKHM3, HTR1F, CYP8B1, TRAPPC5, CMC1, SUMO2, C15orf61, TCEAL3, SMIM10L2B, MDM4, PNMA5, C11orf91, ABL1, PPP4R3A, NOL4, DKKL1, DIO1, KRTAP3-3, KRTAP3-1, HNRNPA1P33, LINC00612, SMTNL1, LINC00598, MMP23A, SP9, RNU6ATAC, MAGEA3, MYBPHL, EGFR-AS1, LINC01594, LINC01393, CTAGE4, NPY6R, PARD3-AS1, MRPL23-AS1, AKR1B15, HOTAIR, CES1P1, TNKS2-AS1, XIST, KIF25-AS1, ANKRD18B, ENO1-AS1, FOXD3-AS1, HSBP1, LINC00278, TMA7, SULT2A1, UPK1A, ATP6V0A4, PTPRZ1, POU6F2, NUFIP2, UGT2B10, PF4V1, HGFAC, DAO, TMEM238, ERI3-IT1, TMEM229A, DPP10-AS1, JARID2-AS1, LINC00494, GLIS3-AS1, SULT1C2P1, PRSS56, OR2W3, SCARNA7, SCARNA10, TCAM1P, KRBOX1, GSTA2, LINC01213, CTAGE8, ADAMTS19-AS1, RNF103-CHMP3, LINC01018, FAM218A, LINC00589, C5orf15, C9, RPS15, KCNJ13, SYF2, KLF7, AFTPH, NACA2, C8orf37-AS1, SCARNA9, DENND5B-AS1, MTRNR2L10, SMLR1, TAS2R31, ADAM20P1, TGFBR3L, RNF126P1, TCF24, SNHG25, PLG, HOXC13, HOXC12, MPHOSPH10, HSPE1-MOB4, RBAKDN, HIST1H4K, HIST1H3B, HIST1H2BE, HIST1H2AJ, HIST1H2AL, GTF2IP1, PSMB3, HIST1H2BI, ZNF426, PRKAA1, SP110, RPS6, ACTR2, MARVELD2, RANBP2, NDUFAF6
LEP	LEP, PAX5, FAM20A
TRIM29	SNRPD3, TRIM29
WFDC10A	H6PD, MAPKAPK2, TOLLIP, TRIM69, MCU
FCRLA	CD79B, CD22, POU2F2, TNFRSF13C, FCMR, SP140, PRKCB, FAM129C, IL16, CD19, IKZF1, EVI2B, PPP1R16B, MAP4K1, CD37, LTB, CD79A, POU2AF1, CR2, RASSF5, SPIB, VPREB3, MYO1G, IRF4, CD27, RAB39B
DIRC1	ENOX1, AKAP12
RIC3	CD22, MAP4K5, FHL1, LMO3, PTCD2, MYLK, PDZD4, LIMS2, PPP1R12B, TNS1, LMOD1, SMCO2, RBPMS2, LONRF2, KRT83, KCNK3, MRGPRF, DES, CSF1, NAP1L2, H3F3C, SORCS1, CRYAB, ARHGEF25, BCHE, GNB4, RMDN2, CNR1, LDB3, FAM78A, GAD1, KIF1A, GPS2, MYH11, IL6ST, FXYD6, CAND2, SDK1, TAGLN, JPH2, ITPR1, HSPB8, MBNL1
TNS1	CFH, HSPB6, THSD7A, GAS7, SEMA3G, TSPAN9, DCN, EHD3, WWTR1, ADGRA2, FHL1, PLEKHO1, EHD2, HSD17B6, VIM, VCL, TIMP2, VCAN, RAI14, TNC, LMO3, LTBP1, ELN, DKK3, CDK14, ATP2B4, PSD, LZTS1, PRDM6, CALCRL, MYLK, TIE1, CD109, FBXO32, MMP14, ERG, TSPAN18, MRAS, COLEC12, CSRP1, C1R, COX7A1, ITGA5, SPC24, SYNC, MXRA8, NEXN, DDR2, OLFML2B, CDC42EP3, COL6A3, TRO, PDZD4, ADGRF5, ABCC9, VASH1, CYBRD1, ACTN1, LIMS2, SPEG, FERMT2, GLI2, NOTCH3, NUAK1, ZNF532, FGFR1, FBLN1, FAP, TNS1, MOXD1, CHRNA3, MEF2C, ADAMTS2, MMP2, GNAO1, NID2, C20orf194, EBF4, CHRD, ZFHX4, CCDC80, SLC22A17, FSTL1, LMOD1, IGFBP7, FBLN2, HEYL, RNF180, DLC1, CTHRC1, MAMDC2, ZCCHC24, DACT1, SALL2, AMOTL1, HTRA1, GPR176, JAM3, FBN1, CLMP, APBB1, ILK, DCHS1, TUB, MFAP4, RBPMS2, GREM1, MAP1A, COQ4, CERCAM, TUBA1A, AXL, NXN, VASN, FILIP1L, RAB31, TNXB, PHYHIP, ROR2, MN1, NPR1, SCN9A, CLIC4, ANTXR1, LIMS1, CSGALNACT2, PCDH7, ZFPM2, NLGN2, LONRF2, NUDT6, PYGO1, CHST11, MCC, MAP6, SPSB1, COL8A2, SYNPO, LAMB2, ALG14, SYNPO2, EFEMP2, SLFN11, CYP7B1, MRGPRF, ADCY5, MMRN2, PTPRM, HEG1, MSRB3, ZBTB4, SH3PXD2B, FZD4, DES, A2M, KLHL38, TUBB6, B3GNT4, BASP1, FAM20C, CCDC184, DTX3, MAF, THBD, CDH5, SSC5D, LYNX1, GAS1, ZNF467, SLC9A9, RGMA, HHIPL1, UBE2E2, SYNM, C1S, TSHZ2, BGN, COL18A1, GJC1, SLC8A1, CCBE1, CBX6, SMTN, PRKD1, SLIT3, SMIM10, ARMCX2, SORCS2, SLC24A3, SV2B, THBS2, NAP1L2, PDE2A, MITF, FNBP1, COL4A1, COL14A1, ARL4C, PRELP, ZNF471, NUDT11, TCEAL3, CACNA1H, LAMA2, TCF4, ZNF512B, PDLIM7, FLNA, ANXA6, KANK2, SVIL, DACT3, MYO5A, ZNF677, TPM2, ZNF521, MAP3K3, GPRASP1, MAFB, BMPR2, COL5A2, CYS1, ATP10A, VGLL3, SORBS1, NRP1, PALM, LGALS1, SYNGR1, MYH9, CTSZ, ISM1, RASSF2, MYL9, MXRA5, SMARCA1, CRISPLD2, FOXF1, RASL12, TRPS1, MXD3, LBH, S1PR3, TENM3, PLXNA4, NPTXR, C4B, ZNF469, FAM229A, C14orf132, TP73-AS1, MBNL1-AS1, SYDE1, CLIP3, MEIS3, COMP, TMEM59L, PCOLCE, SFRP4, MEOX2, AEBP1, ENG, ACTA2, CNTNAP1, COL1A1, NKX3-2, KLHL5, CRYAB, ARHGEF17, HIPK3, VWF, TNS2, GLI1, ELK3, MGP, ADGRD1, COL12A1, ANKRD65, TNFSF12, ZNF542P, ARHGEF25, STON1, SCARF2, C4A, BVES, QKI, PDE10A, LAMA4, LOX, SPARC, THBS4, NPR3, NR3C1, LIFR, DPYSL3, PDGFRB, BNIP1, BCHE, GNAI2, GNB4, ZBTB47, CLIP4, FN1, IGFBP5, CHST10, IL1R1, WIPF1, RGS2, MAP7D1, AKT3, ADGRL2, NRP2, ELOVL4, FILIP1, PKD2, LTBP2, TGFB3, GPR68, TMEM200B, ITGB3, SNHG19, PECAM1, GJA5, TRABD2B, FBXO17, PLXDC2, ENOX1, GLT8D2, POPDC2, CPXM2, LDB3, INHBA, CALD1, NUDT10, PLAU, CHST3, BICC1, EGR2, RASSF8, MMP19, COL10A1, SLC12A4, F13A1, C3, GLIS2, ARMCX1, LIX1L, A4GALT, FLNC, CALU, PALLD, STARD8, PXDN, COL5A1, AKAP12, SYNE1, RFTN1, GFPT2, AOC3, MAP1B, SERPINF1, HSPA12B, SYT11, MYH10, MYH11, TMTC1, CTIF, MEIS2, NOTCH2, AP4B1, IL6ST, RERG, COL4A2, DZIP1, ETS1, MDFIC, FAM129A, LAMC1, TNS3, GPNMB, NACAD, TM6SF1, HLX, TLN1, DNAJB5, LRRC32, SULF1, FXYD6, EMILIN1, LOXL4, ITGAV, PRICKLE1, LUM, FRMD6, FBLN5, MFGE8, TGFB1I1, CMTM3, CDH11, IGFBP4, COL6A1, COL6A2, HSPG2, SYPL2, HMCN1, OAZ3, ATP8B2, WNT9A, MEIS1, CAND2, PHLDB2, BOC, LPP, SLIT2, ANK2, PDGFC, PPP1R18, DAAM2, TMEM47, MSN, SLC16A2, ZEB1, FAM13C, SERPING1, TENM4, SERPINH1, P4HA3, TAGLN, JPH2, ITGB1, DIXDC1, PIP4K2A, ITPR1, DIP2C, PIGF, HSPB8, TCF7L1, SPOCK1, SPARCL1, RBMS1, ASAP1, PDLIM3, JAM2, FGD5, PIEZO2
ST8SIA6-AS1	TNXB, CPT1C, ERO1A, ST8SIA6-AS1, KRT31, MLYCD, ADAMTS19-AS1, C9, CPN1, HSPE1-MOB4
VWA2	TMEM71, VWA2, POC1B-GALNT4, RNF44
SERPIND1	PTTG1IP, APOBR, SERPIND1, PRPF38B, NFIB
LYNX1	FHL1, ELN, CALCRL, MYLK, SLC45A1, NEXN, DDR2, FERMT2, FGFR1, TNS1, GNAO1, CHRD, LMOD1, MAMDC2, SALL2, AMOTL1, JAM3, RBPMS2, MAP1A, ANTXR1, PCDH7, SPSB1, PRNP, SYNPO2, MRGPRF, MSRB3, STAP2, KCNG2, SSC5D, LYNX1, GAS1, PSMG4, RGMA, C1S, CENPP, PRELP, ZNF700, KANK2, NUP62CL, GPRASP1, MYL9, C14orf132, CAV1, AEBP1, ACTA2, ARHGEF17, ELK3, ADGRD1, UQCRHL, ARHGEF25, C4A, PDE1A, IGFBP5, RSRP1, FILIP1, TMEM200B, CPXM2, CALD1, HIP1, AKAP12, AOC3, REEP2, FAM129A, DNAJB5, FXYD6, LOXL4, FBLN5, ZEB1, JPH2, DIXDC1, HSPB8, SPARCL1
NR3C2	CLDN11, FAM120A, HOMER3, BCAS1, PKN2, CREB3L1, RER1, HK2, ST6GALNAC6, KIAA1522, FLVCR1, PIGR, ST6GALNAC1, PTPN18, PTPRH, SLC4A4, EIF3I, ADAMTS2, PDRG1, RBM47, CASP7, CLMN, LARP6, LDHD, B4GALNT2, COPS6, UGP2, TTLL6, PTGER4, CES3, REP15, FUCA1, FJX1, PDXDC1, APOBR, COMMD6, MAOA, UNC13B, SLC44A4, DPF3, NANS, COLCA2, MPV17, SLC9A2, ABCD3, SLC35A3, RPS6KA1, CA3-AS1, BATF3, FCGBP, HOXD9, MYO5C, KLF4, TMOD3, SPPL2A, SHROOM3, GLTP, PTPRF, ZNF697, ABHD1, MUC4, NR3C2
S100A2	CCDC51, S100A2
AC104450.1	TPRXL, C15orf61, PNMA5, KLRC3, TRIM71, KRT31, IGF2-AS, RIMS4, SPEF1, RSPO4, NOL4, VGLL1, LHB, KRTAP3-3, KRTAP3-1, HNRNPA1P33, LINC00612, FAM66B, LINC00598, MMP23A, SP9, RNU6ATAC, MAGEA3, HMSD, EGFR-AS1, LINC01393, FAM229A, PARD3-AS1, AKR1B15, HOTAIR, CES1P1, KIF25-AS1, ANKRD18B, ENO1-AS1, FOXD3-AS1, WASIR2, LINC00278, SULT2A1, ATP6V0A4, UGT2B10, SULT1E1, PF4V1, HGFAC, DAO, IDI2-AS1, ERI3-IT1, TMEM229A, DPP10-AS1, JARID2-AS1, LINC00494, RNF148, GLIS3-AS1, SULT1C2P1, C2orf74, OR2W3, TCAM1P, KRBOX1, GSTA2, LINC01213, CTAGE8, ADAMTS19-AS1, RNF103-CHMP3, LINC01018, FAM218A, METTL21EP, LINC00589, LINC00605, C9, KCNJ13, FAAH, CASC1, CNR1, C8orf37-AS1, DENND5B-AS1, SMLR1, TAS2R31, TEN1, LINC01169, TGFBR3L, RNF126P1, SNHG25, RBAKDN, HIST1H4K, HIST1H2AJ, GTF2IP1, HIST1H2BI, GRM1
MPZ	MPZ, GPT
IL6R	NCAPD2, IL6R, FAM49A, LINC00662
GLDN	GLDN
BRINP3	CLCA4, VSIG2, SLC18A1, BEST2, PIGR, SLC4A4, B4GALNT2, CA4, SHOX2, ZG16, ITLN1, TMIGD1, B3GNT6, CEP290, TOX, CA2, CDKN2B-AS1, FCGBP, PYY, REG4, DUOXA2
TDGF1P3	ROCK1, TUBA1A, MTCL1, SHOX2, CCDC96, RXFP4, MTHFR, CYP2B6, CSNK2A1, NDUFS3, TDGF1, CTAGE8, C9, PCSK4, LRP1, HIST1H4K, NFATC1, NFIC, SREK1
CSTL1	RAB8B, TMEM130, RAB39A, HLA-DOA, THADA, CSTL1
EVA1A	TMCC3, EML1, RUSC1, SLC39A10, ZNF460, SPIN3, GOSR1, CPZ, EVA1A, ALMS1, FRMD8, COL5A1, SYT11, HLX, CPLX2, AIG1, PSPH, INPP5E
CLEC9A	GZMM
UGT1A4	GABRA3, TMSB10, RPL8, ACTB, APOB, FTL, TRPV6, MEX3D, ACTG1, S100A6, TMSB4X, KLRC3, ONECUT3, KRT31, IGF2-AS, RIMS4, RSPO4, NOL4, PCYT1B, VGLL1, DIO1, KRTAP3-3, KRTAP3-1, HNRNPA1P33, FAM209B, LINC00612, LINC00598, MMP23A, SP9, RNU6ATAC, MAGEA3, HMSD, MYBPHL, LINC01594, LINC01393, NPY6R, PARD3-AS1, MRPL23-AS1, PGAM4, LINC00840, AKR1B15, HOTAIR, CES1P1, TNKS2-AS1, ORM1, XIST, OGFR-AS1, KIF25-AS1, ANKRD18B, ENO1-AS1, ZNF341-AS1, FOXD3-AS1, WASIR2, RPS18, LINC00278, SULT2A1, UPK1A, ATP6V0A4, PTPRZ1, POU6F2, SH3GL2, SORCS1, RPL19, UGT2B10, SULT1E1, PF4V1, HGFAC, DAO, GAPDH, IDI2-AS1, ERI3-IT1, TMEM229A, LINC01135, DPP10-AS1, JARID2-AS1, LINC00494, RNF148, GLIS3-AS1, SULT1C2P1, PRSS56, UNC5B-AS1, SHISA9, C2orf74, OR2W3, SCARNA10, KLHL41, TCAM1P, KRBOX1, UGT1A1, WDR86-AS1, GSTA2, LINC01213, CTAGE8, CASC11, ADAMTS19-AS1, HS3ST5, RNF103-CHMP3, LINC01018, FAM218A, METTL21EP, LINC00589, TMED7-TICAM2, LINC00958, LINC00605, RPS12, C9, USP9Y, KCNJ13, CASC1, PPP4R4, C8orf37-AS1, KRTAP5-9, DENND5B-AS1, MTRNR2L10, SMLR1, CACNA1C-AS2, TAS2R31, TMEM179, ADAM20P1, LINC01169, RNF126P1, FAM72C, GACAT2, LINC01443, CAHM, CPN1, SFRP5, PLG, HOXC13, HOXC11, HOXC12, SEMG1, FAM83C, HRASLS, SPINK2, HSPE1-MOB4, PACERR, RBAKDN, HIST1H4K, HIST1H2BE, HIST1H3A, HIST1H2AJ, HIST1H2AL, HIST1H3C, HIST1H2BI, ACKR4, TMEM160, CA6, NMUR2, DYDC2, SLCO1B1, NKX2-1, GATA4, RPS6, CYP1A1, RLBP1, RPS11, RPL13A, HORMAD1, NAT8, AKAP4, GRM1
GJB4	ARFIP1, KCNG2, ESPN, KRT12, GJB3, GJB4, HS1BP3, EPHA2, MMS22L, RABGEF1
BTBD16	TIMP2, SPTB, SPIN2B, VGLL3, HIF1A, RASSF2, MCTS1, NKAPP1, DACH1, BTBD16, SLC25A26
LGALS9C	LGALS9B, LGALS9C
CFL2	PLEKHO1, HSD17B6, MYLK, CSRP1, NEXN, FERMT2, TNS1, GNAO1, ABCC6, LMOD1, CFL2, TTC7B, RBPMS2, ROR2, PRNP, SYNPO2, MRGPRF, MSRB3, DES, BASP1, CCBE1, FLNA, KANK2, DACT3, TPM2, C3orf35, MYL9, CAV1, URGCP, RAB34, CRYAB, LINC01134, ARHGEF25, CAP2, BVES, FILIP1, POPDC2, CHST3, SGCE, AOC3, MAP1B, TSPAN2, DNAJB5, TGFB1I1, AGTR1, TMEM47, EIF4EBP2, TAGLN, JPH2, HSPB8, USP43
SPP1	CFH, COPZ2, MATK, SLC11A1, PLEKHO1, VIM, ARHGAP31, VCAN, MSR1, DKK3, CDK14, BCAT1, MYLK, CD84, CD109, AFAP1L1, MRAS, COLEC12, SLAMF8, FCER1G, SPON2, ITGB2, LAPTM5, DDR2, OLFML2B, SLC22A15, FSTL3, ACTN1, FAP, SLC1A3, PILRA, HSD17B14, C20orf194, P2RX7, CCDC80, FSTL1, PPM1M, DLC1, CTHRC1, CYBB, GPR176, GREM1, CERCAM, AXL, CD300C, RAB31, ATF5, ANTXR1, ITGAM, ZFPM2, CD14, OSCAR, CHST11, HOPX, COL8A2, EFEMP2, MSRB3, PHLDA3, TUBB6, SPHK1, FAM20C, GAS1, TMEM45A, C1S, BGN, CSF1R, VMO1, MCEMP1, CCBE1, POLR3C, THBS2, MITF, TRPV2, ARL4C, DPYD, C5AR1, SIRPA, ITGBL1, MAGEE1, MAFB, COL5A2, ATP10A, MMP11, LGALS1, RASSF2, MYL9, ACP5, ATP8B4, TUSC3, GPX3, LBH, TSPAN4, PLXNA4, HLA-DPB1, TP73-AS1, SYDE1, PLD3, MEIS3, COMP, SFRP4, AEBP1, LIPA, COL1A1, VAT1, FAM20A, PMP22, RAB34, NKX3-2, TRPV4, ACAD10, DSE, NFAM1, TTN-AS1, ASB14, PLEKHO2, HLA-DMB, FCGR2A, OR2A7, SCARF2, PRR5-ARHGAP8, LOX, SPARC, DPYSL3, GNB4, CLIP4, CCDC88A, FN1, PRRX1, NCF2, MFAP2, TNFSF4, NRP2, PKD2, SPP1, TGFB3, GPR68, MRC1, KCNJ5, INHBA, EGR2, COL10A1, HCST, RAB7B, LOXL1, APOE, TNNI2, RAMP1, SERPINF1, ALOX5AP, SLC37A2, CTSL, HAVCR2, MDFIC, FAM129A, PLXNC1, LCP1, GPNMB, TM6SF1, HLX, SULF1, CYP1B1, ITGAV, LUM, MFGE8, ITGAX, CMTM3, CDH11, COL6A2, EMP3, C1orf162, ATP8B2, MEIS1, PDGFC, LHFPL2, PPP1R18, SERPING1, P4HA3, TAGLN, FCGR1A, SPOCK1
HOTAIR	TMSB10, CDH1, ATP2C2, FABP1, SPINK1, MN1, CDHR5, KRTAP3-3, KRTAP3-1, HNRNPA1P33, SP9, RNU6ATAC, MAGEA3, HOTAIR, XIST, FOXD3-AS1, LINC00278, SULT2A1, ATP6V0A4, PF4V1, DAO, DPP10-AS1, JARID2-AS1, RNF148, GLIS3-AS1, SHISA9, OR2W3, TCAM1P, LINC01213, CTAGE8, ADAMTS19-AS1, FAM218A, DAP, C9, KCNJ13, DENND5B-AS1, RNF126P1, HOXC13, HOXC11, HOXC12, NPHP4, CCT7, RPL13A, CDCA5, ENPP3
CTHRC1	CFH, COPZ2, GAS7, IFFO1, ANOS1, DCN, WWTR1, SNAI2, ADGRA2, PLEKHO1, EHD2, VIM, APBA2, TIMP2, VCAN, MSR1, RAI14, ELN, DKK3, CDK14, SLC2A3, BCAT1, PRDM6, ST3GAL6, TIE1, CD84, MMP14, DZIP1L, MRAS, COLEC12, SLAMF8, ADAMTS4, FCER1G, C1R, SPON2, ITGB2, COX7A1, PLXDC1, ITGA5, LAPTM5, SYNC, MXRA8, NEXN, DDR2, OLFML2B, ACP6, KIF26B, COL6A3, TRO, FSTL3, LMCD1, CYBRD1, FERMT2, GLI2, NOTCH3, RARB, FGFR1, FBLN1, FAP, FKBP7, SLC1A3, TNS1, MOXD1, COL5A3, C1QTNF3, COL16A1, HSD17B14, ADAMTS2, MMP2, PTHLH, C20orf194, CPXM1, ICAM1, CHRD, ZFHX4, CCDC80, SLC22A17, FSTL1, IGFBP7, FBLN2, IFI16, RNF180, GPX8, CTSB, DLC1, CTHRC1, GEM, CYBB, ZCCHC24, DACT1, UBTD1, SLC39A13, AMOTL1, HTRA1, GPR176, JAM3, FBN1, CLMP, TUB, C16orf45, YPEL4, GREM1, MAP1A, CNPY4, CERCAM, PRRX2, TUBA1A, AXL, NXN, IGFBP6, RAB3IL1, VASN, RAB31, BMP1, ROR2, CPT1C, CLIC4, ANTXR1, CSGALNACT2, PCDH7, ITGAM, TPST1, ZFPM2, NLGN2, OSCAR, CHST11, MCC, DSEL, HOPX, SPSB1, COL8A2, LRRC15, EFEMP2, SLFN11, CYP7B1, MRGPRF, HEG1, MSRB3, PHLDA3, ZNF25, TUBB6, SPHK1, BASP1, SRRM3, FAM20C, CCDC184, LCORL, MAF, SSC5D, C3orf80, GAS1, F2R, TMEM45A, HHIPL1, UBE2E2, C1S, TSHZ2, BGN, COL18A1, MCEMP1, FHL3, ARSI, PRKD1, SMIM10, SORCS2, SLC24A3, KLHDC8B, THBS2, MITF, MAGEH1, TRPV2, COL14A1, ARL4C, DPYD, ZFP92, NTNG2, NUDT11, TCF4, PDLIM7, ANXA6, DACT3, C5AR1, MIB2, CHSY3, ZNF568, TPM2, ITGBL1, ZNF521, SHISA4, MAFB, COL5A2, CYS1, ATP10A, VGLL3, NRP1, PALMD, MMP11, LGALS1, ISM1, MYL9, MXRA5, BEX4, MEDAG, CRISPLD2, PDGFRL, TRPS1, DIO2, LBH, TSPAN4, TENM3, PLXNA4, ZNF469, C14orf132, TP73-AS1, ARL17B, SYDE1, CLIP3, MEIS3, CLEC11A, COMP, SCN1B, PCOLCE, SFRP4, MEOX2, RARRES2, AEBP1, ECM2, ACTA2, SEPT4, CCL2, COL1A1, FAM20A, PMP22, RAB34, NKX3-2, GLRB, CRYAB, SLC15A3, P3H3, GLI1, TRPV4, MGP, COL12A1, DSE, LINC01503, TNFSF12, ZNF542P, ARHGEF25, PLEKHO2, STON1, FCGR2A, SCARF2, MDGA1, QKI, PDE10A, LAMA4, TBX18, LOX, SPARC, NPR3, PCDH12, NR3C1, DPYSL3, PDGFRB, GNB4, FNDC4, CLIP4, CCDC88A, FN1, IGFBP5, IL1R1, PRRX1, GPX7, AKT3, MFAP2, RGS4, P3H1, TNFSF4, NRP2, ELOVL4, PKD2, SPP1, LTBP2, TGFB3, GPR68, TMEM200B, PECAM1, FBXO17, PLXDC2, ENOX1, GLT8D2, INHBA, RECK, CALD1, PLAU, CHST3, BICC1, EGR2, RASSF8, SSPN, MMP19, LRP1, COL10A1, OPRL1, C3, GLIS2, ARMCX1, SGCE, A4GALT, CALU, CHN1, ARHGAP22, LOXL1, PALLD, APOE, APOC1, PXDN, COL5A1, CASZ1, AKAP12, NFATC1, RFTN1, PDLIM4, GFPT2, AOC3, TMEM204, PODNL1, MATN3, SERPINF1, HSPA12B, SYT11, ALOX5AP, C1QTNF6, LOXL2, CTIF, SPOCD1, DZIP1, CTSL, HAVCR2, MDFIC, B4GALNT1, STX11, ALDH1L2, GPNMB, TM6SF1, HLX, DNAJB5, LRRC32, SULF1, FXYD6, THBS1, ITGA11, CYP1B1, EMILIN1, CALHM2, ENTPD1, ITGAV, BMPR1B, LUM, FRMD6, FBLN5, HAPLN3, MFGE8, ITGAX, CMTM3, CDH11, TBCD, COL6A1, COL6A2, EMP3, RCN3, C1orf162, HMCN1, CTSK, ATP8B2, MEIS1, FBLN7, BOC, TRPC1, SLIT2, CORIN, PDGFC, PPP1R18, IGFBP3, TMEM47, MSN, STOM, ZEB1, SERPING1, TENM4, SERPINH1, P4HA3, FEZ1, TAGLN, FCGR1A, EDNRA, BEND6, HSPB8, SPOCK1, SPARCL1, GJA1, RBMS1, HS3ST3A1, UCHL1, PDLIM3, MARVELD1, CLIC2, SH3RF2
PLA2G3	RALGAPB, LONRF3, TEAD1, LY6G6F, PLA2G3, PRPF6, DIDO1, RPRD1B, CPNE1, ZKSCAN1, CKMT1B, ASH1L, HSPH1, STAU1, RBM39, SERINC3, YAP1, GIGYF1, GAS2, DUSP15
AOC3	CFH, HSPB6, NDUFAB1, THSD7A, COPZ2, GAS7, IFFO1, SEMA3G, HIVEP2, ANOS1, DCN, EHD3, IGF1, WWTR1, PHLDB1, SNAI2, ADGRA2, FHL1, PLEKHO1, EHD2, HSD17B6, VIM, ARHGAP31, VCL, TIMP2, VCAN, MSR1, RAI14, TNC, EPHA3, LMO3, LTBP1, ELN, DKK3, FAM168A, CDK14, ATP2B4, PSD, BCAT1, LZTS1, PRDM6, NGFR, CALCRL, MYLK, TIE1, CD84, EML1, CD109, FBXO32, MMP14, ERG, TSPAN18, UBXN11, DZIP1L, MRAS, CLSTN2, COLEC12, FCER1G, SV2A, CSRP1, C1R, SPON2, NPR2, NR2F6, CLDND2, COX7A1, CYGB, ITGA5, GRASP, BCL6B, SYNC, MXRA8, NEXN, DDR2, OLFML2B, KIF26B, COL6A3, TRO, PDZD4, ADGRF5, ABCC9, CYBRD1, ACTN1, LIMS2, FERMT2, GLI2, NOTCH3, NUAK1, ZNF532, NFKB2, FGFR1, FBLN1, MAP2, FAP, TNS1, MOXD1, CHRNA3, MEF2C, ADAMTS2, MMP2, GNAO1, KIF9, C20orf194, EBF4, CPXM1, CHRD, NLRP1, ZFHX4, CCDC80, SLC22A17, FSTL1, LMOD1, IGFBP7, FBLN2, PRICKLE2, HEYL, MAP9, EDIL3, RNF180, ANKRD33B, LEAP2, DLC1, CTHRC1, GEM, MAMDC2, CFL2, ZCCHC24, PKNOX2, DACT1, GHITM, SALL2, AMOTL1, HTRA1, GPR176, JAM3, FBN1, CLMP, WBP1L, APBB1, TUB, TMEM130, PRTG, MFAP4, RIMKLB, C16orf45, RBPMS2, GREM1, MAP1A, CERCAM, TUBA1A, AXL, PPP1R14A, NXN, VASN, FAM107A, FILIP1L, RAB31, TNXB, PHYHIP, ROR2, AR, MN1, SCN9A, CLIC4, ANTXR1, CSGALNACT2, PCDH7, ITGAM, TPST1, ZFPM2, PUSL1, NLGN2, SEMA3E, LONRF2, PYGO1, CHST11, MCC, DSEL, HOPX, MAP6, SPSB1, COL8A2, SCG2, SYNPO, LAMB2, LRRC15, RCAN2, SYNPO2, EFEMP2, SLFN11, CYP7B1, MRGPRF, MMRN2, PTPRM, CSPG4, HEG1, MSRB3, SELP, ZBTB4, FZD4, DES, PHYHD1, A2M, KLHL38, TUBB6, DIRAS1, BASP1, PNMA1, SCN4B, HIC1, FAM20C, CCDC184, DTX3, MAF, KCTD12, THBD, MYADM, ZNF154, SSC5D, C3orf80, LYNX1, GAS1, F2R, SLC9A9, RGMA, HHIPL1, SYNM, C1S, TSHZ2, BGN, RRP7BP, COL18A1, GJC1, SLC8A1, CCBE1, CCDC125, SMG1P5, SFXN4, CBX6, DENND5A, CLDN5, LRTOMT, ALDH1A3, PRKD1, SLIT3, CSF1, SMIM10, ARMCX2, PTRHD1, SORCS2, SLC24A3, SV2B, PRKG1, KLHDC8B, THBS2, PDE2A, MITF, FNBP1, COL4A1, COL14A1, ARL4C, DPYD, PRELP, SPATA41, FAT4, NUDT11, ZNF781, TCEAL3, CACNA1H, LAMA2, TCF4, ZNF512B, PDLIM7, FLNA, ANXA6, KANK2, SVIL, FBXL22, DACT3, FAM49A, ZNF677, TPM2, CCDC69, ZNF521, MAP3K3, GPRASP1, RPA4, MAFB, COL5A2, PRSS1, CYP2D7, CYS1, ATP10A, VGLL3, NUBP2, NRP1, PALMD, PALM, MMP11, LGALS1, SYNGR1, ASB2, NFATC4, ISM1, RASSF2, MYL9, MXRA5, SMARCA1, BEX4, MEDAG, CRISPLD2, RASL12, CPQ, PLAT, TRPS1, TUSC3, MXD3, LBH, S1PR3, ITGA1, TENM3, PLXNA4, C4B, FAM229A, LINC00115, C14orf132, TP73-AS1, MBNL1-AS1, SYDE1, CLIP3, MEIS3, COMP, TMEM59L, SCN1B, PBX4, GRIK5, CAV1, PTPRZ1, PCOLCE, SFRP4, MEOX2, RARRES2, AEBP1, ECM2, ENG, RAPGEF1, CXCL12, UNC5B, ACTA2, SH3PXD2A, CNTNAP1, COL1A1, PMP22, RAB34, NKX3-2, KLHL5, CRYAB, ARHGEF17, VWF, P3H3, TSPAN11, TNS2, GLI1, ELK3, MGP, ADGRD1, COL12A1, SERINC1, UST, RGS5, UQCRHL, ANKRD65, DICER1-AS1, GOLGA2P5, SCARNA10, TNFSF12, ZNF542P, AQP1, ARHGEF25, STON1, SCARF2, C4A, RNF139-AS1, GPR162, MDGA1, CAP2, BVES, QKI, PDE10A, LAMA4, C7, LOX, SPARC, PCDHB7, THBS4, NPR3, NR3C1, LIFR, DPYSL3, PDGFRB, FAM162A, BCHE, GNB4, ZBTB47, ADAM23, PDE1A, CLIP4, FN1, IGFBP5, EFHD1, CHST10, IL1R1, WIPF1, PRRX1, RGS2, OLFML3, MAP7D1, NID1, AKT3, ADGRL2, MAN1C1, NRP2, ELOVL4, FILIP1, PKD2, KLF9, LTBP2, TGFB3, GPR68, PCDHGA12, TMEM200B, PCDHGB7, ITGB3, MRC1, PECAM1, SMG1P7, PCDHGA9, MRPL12, GJA5, SNHG25, FBXO17, PLXDC2, ENOX1, GLT8D2, KCNJ8, ZSCAN18, POPDC2, CPXM2, LDB3, INHBA, RECK, CALD1, NUDT10, PLAU, CHST3, RASSF8, SSPN, MMP19, LRP1, FAM124B, AHNAK, C3, GLIS2, ARMCX1, CHTF18, SGCE, LIX1L, FGF14-AS2, RAB7B, A4GALT, FOXP2, FLNC, CALU, LOXL1, PALLD, ARHGEF6, APOC1, PXDN, COL5A1, AKAP12, SYNE1, RFTN1, PDLIM4, GFPT2, AOC3, RAMP2, C1orf159, TMEM204, MAP1B, ZNF304, RAMP1, SCLY, SERPINF1, REEP2, PCBD2, PRMT7, HSPA12B, SYT11, MYH10, MPRIP, MYH11, KRBA1, TMTC1, LOXL2, CTIF, MEIS2, TSPAN2, NOTCH2, IL6ST, RERG, COL4A2, DZIP1, ETS1, MDFIC, KCNMB4, FAM129A, LAMC1, TSGA10, GPNMB, NACAD, HLX, ENPP2, TLN1, DNAJB5, LRRC32, SULF1, RDX, FXYD6, THBS1, ITGA11, EMILIN1, LOXL4, ENTPD1, ITGAV, FGF2, BMPR1B, PDE5A, PRICKLE1, GLIPR1, LUM, NOVA1, FRMD6, FBLN5, MFGE8, TGFB1I1, CMTM3, CDH11, SS18, IGFBP4, SLC39A3, COL6A1, COL6A2, CTU1, HSPG2, SYPL2, GPR161, HMCN1, CTSK, ATP8B2, MEIS1, CAND2, PHLDB2, BOC, AGTR1, TRPC1, LPP, SLIT2, ECE2, SNCA, ANK2, PPP1R18, DAAM2, IGFBP3, TMEM140, TMEM47, MSN, SLC16A2, STOM, ZEB1, SERPING1, TENM4, P4HA3, FEZ1, TAGLN, JPH2, ITGB1, LATS2, WDR17, DIXDC1, ITPR1, DIP2C, BEND6, HSPB8, SETBP1, TCF7L1, SPOCK1, SPARCL1, GJA1, CATSPER3, LGI2, RBMS1, JAZF1, HS3ST3A1, SEMA3D, UCHL1, PGM5, PDLIM3, JAM2, ADAMTS1, FGD5, SH3RF2, PPP2R2B
NPC1L1	NPC1L1
CCL8	CFH, BTK, CD74, PLEKHO1, TYMP, MSR1, SLAMF8, FCER1G, ITGB2, FOXH1, LAPTM5, PILRA, ADAMTS2, CCR1, CXCL10, PTAFR, ITGAM, CD14, CHST11, CCDC14, TUBB6, HCLS1, ZFP82, ZNF467, COL18A1, TRPV2, HLA-DRA, NRP1, SAMHD1, GPX3, IL4I1, ECM2, CCL2, FAM20A, RAB34, PLEKHO2, HLA-DMB, FCGR2A, PRRX1, NCF2, GBP1, PLAU, SRGN, HCST, MILR1, A4GALT, ARHGEF6, GFPT2, ALOX5AP, CTSL, HAVCR2, FAM129A, GPNMB, GPR65, HAPLN3, ITGAX, EMP3, FCGR1A, RASGRP3
HOXC11	HOTAIR, PLG, HOXC13, HOXC11, HOXC12, RBAKDN
SLC23A1	SLC7A2, AP2M1, LAT2, ABCC6, SLC23A1, SOX7, TEAD1, SLC22A5, PLA2G15, MEGF8, CBR3-AS1, KNG1, EIF1B, SLC19A2, ABCC6P1, PKLR, SFXN5, NR1I2
CBLIF	SP100, CDC45, CA8, ZNF445, AHNAK2, TRPM6, FAM199X, GALNT8, MAPKBP1
SLC4A11	ARHGAP33, SLC4A11, SERPINB5, KIAA0040, ATF6, HS6ST1
RNF182	TFRC, KCNA2, RNF182, MLPH, CENPL, ECHDC3, MPC2
PPP1R12B	QPCTL, LMO3, RFC2, ATP2B4, PSD, MYLK, EPB41, CSRP1, ADAR, NEXN, TYW5, PDZD4, ROCK1, PYGM, SPEG, PPP1R12B, CIC, GNAO1, PXN, LMOD1, SLMAP, WDR82, MAMDC2, RBPMS2, PLIN4, LONRF2, AKAP13, SYNPO2, RNASEH2C, KDM2A, ADCY5, DES, ARHGAP1, DEAF1, SYNM, SIVA1, SP1, FNBP1, MTF1, C15orf61, FHIT, CACNA1H, FLNA, SVIL, ZNF624, SPTAN1, TPM2, RAET1G, FAM216A, SORBS1, ASB2, MYL9, MYOM1, ANKRD12, MIR17HG, CLIP3, KLF1, GRIK5, SORCS1, CNTNAP1, BVES, FILIP1, LDB3, AHNAK, FLNC, NEDD8, FIBCD1, CLIP1, MYH11, NACAD, TMOD1, TLN1, DNAJB5, FXYD6, FGF2, SYPL2, ITPKB, LPP, MYO10, TAGLN, DIXDC1, TIMM8B, HSPB8, SPARCL1, GRM1, AHCTF1, PGM5
GNGT1	PLS3, GACAT2, HOXC13, HOXC12, HRASLS, HSPE1-MOB4, RBAKDN, DYDC2
SLCO4A1-AS1	ROCK1, ZBTB18, SLC25A10, SRL, SLCO4A1, SLCO4A1-AS1, MRPS31P5, IFT172, TOR1AIP1, DCUN1D2, MGAT5
CACNG4	CACNG4, HIGD1A, EMC2, NFIC
NPFFR1	CDK13, SHROOM4, FGFR4, SLC9C1, LY6G6F, SALL4, LPAL2, NFS1, TNFAIP8, NPFFR1, DSN1, PRDM8
TBX20	TBX20
CBX2	CBX2, ILDR1, SAP18
MOGAT2	VSIG2, BCAS1, B3GNT7, STEAP2, AHCYL2, TRHDE, ANAPC5, SI, LIPH, PPP1R36, MOGAT2, RAB3IL1, LGALS4, SULT1B1, ZG16, TVP23C, ARL14, KCTD2, AKR1B10, SLC44A4, NXPE1, ELFN1, UBE2S, UGT1A10, HHLA2, LOXL3, TSPAN1, SPINK4, MMP28, CHST5, KIAA0513, NKD1, TMEM236
IGFBP1	C1S, CBFA2T3, IGFBP1
STK31	TYSND1, LIPT2, STK31, TMEM248
UNC93A	UNC93A
ENHO	PEX10, WNT4, NSG1, ENHO, GAS1, PTGDR2, AHNAK2, THBS2, INSC, PITPNM1, SCARF2, COL10A1, CHRM3, MYH10, WDR61
PEG3	CFH, HECW1, THSD7A, COPZ2, GAS7, ANOS1, EHD3, WWTR1, SNAI2, ADGRA2, FHL1, PLEKHO1, EHD2, HSD17B6, VIM, VCL, TIMP2, VCAN, SNX29, LMO3, LTBP1, ELN, DKK3, CDK14, ATP2B4, PRDM6, MYLK, GSTO2, EML1, CD109, MMP14, ERG, TSPAN18, UBXN11, MRAS, COLEC12, SV2A, CSRP1, C1R, ZYX, COX7A1, ITGA5, GRASP, SLC45A1, SYNC, MXRA8, NEXN, DDR2, KIF26B, COL6A3, TRO, NAV3, PDZD4, ABCC9, VASH1, CYBRD1, ACTN1, LIMS2, FERMT2, GLI2, NOTCH3, NUAK1, ZNF532, FGFR1, FBLN1, FAP, TNS1, MOXD1, CHRNA3, COL16A1, MMP2, GNAO1, C20orf194, EBF4, CHRD, ZFHX4, CCDC80, SLC22A17, FSTL1, LMOD1, IGFBP7, FBLN2, IL17RC, MAP9, RNF180, MAMDC2, ZCCHC24, SALL2, AMOTL1, HTRA1, GPR176, JAM3, FBN1, CLMP, TUB, TMEM130, MFAP4, C16orf45, RBPMS2, GREM1, MAP1A, CERCAM, AXL, NXN, IGFBP6, FILIP1L, RAB31, TNXB, PHYHIP, MN1, CLIC4, ANTXR1, LIMS1, CSGALNACT2, PCDH7, ITGAM, ZFPM2, NLGN2, LONRF2, PYGO1, SOX7, NPTX1, MCC, DSEL, MAP6, SPSB1, COL8A2, SYNPO, LRRC15, ARNT2, SYNPO2, EFEMP2, NBEA, MRGPRF, MMRN2, PTPRM, HEG1, MSRB3, PHLDA3, PHYHD1, KLHL38, TUBB6, BASP1, FAM20C, CCDC184, DTX3, THBD, SSC5D, GAS1, PSMG4, TRAPPC5, F2R, RGMA, HHIPL1, UBE2E2, C1S, TSHZ2, BGN, CSF1R, GJC1, ALDH1A3, PRKD1, SMIM10, SORCS2, SLC24A3, PRKG1, AHNAK2, OLFML2A, DNAH14, THBS2, MITF, COL14A1, PRELP, HACD4, FAT4, XPNPEP3, ZNF471, NUDT11, EVL, CACNA1H, TCF4, ZNF512B, PDLIM7, FLNA, KANK2, DACT3, MYO5A, ZNF677, TPM2, ANKRD35, ITGBL1, ZNF521, GPRASP1, COL5A2, UQCC3, CYS1, ATP10A, VGLL3, PALM, MMP11, LGALS1, NEFH, SYNGR1, MYL9, MXRA5, SMARCA1, BEX4, CRISPLD2, RASL12, TRPS1, DIO2, MXD3, LBH, S1PR3, PLXNA4, C4B, FAM229A, C14orf132, TP73-AS1, SYDE1, CLIP3, APLP1, MEIS3, COMP, TMEM59L, GRIK5, CAV1, PTPRZ1, PCOLCE, SFRP4, AEBP1, ECM2, UNC5B, ACTA2, PIGL, CNTNAP1, COL1A1, PMP22, RAB34, NKX3-2, GLRB, CRYAB, ARHGEF17, ACSS3, TNS2, GLI1, ELK3, MGP, IDI2-AS1, TNFSF12, ZNF542P, ARHGEF25, STON1, C4A, BACH2, CAP2, QKI, PDE10A, LAMA4, SPARC, DPYSL3, PDGFRB, BCHE, GNB4, ZBTB47, ADAM23, FNDC4, PDE1A, CLIP4, IGFBP5, CHST10, IL1R1, AKT3, ADGRL2, NRP2, ELOVL4, FILIP1, PKD2, KLF9, ACYP1, LTBP2, TGFB3, GPR68, TMEM200B, SLC10A5, PCDHGB7, ITGB3, PECAM1, GJA5, FBXO17, PLXDC2, ENOX1, GLT8D2, CPXM2, INHBA, RECK, CALD1, NUDT10, CHST3, BICC1, RASSF8, SSPN, COL10A1, SLC12A4, RUNX2, GLIS2, ARMCX1, HIP1, LIX1L, ARHGAP23, FLNC, CALU, PALLD, COL5A1, AKAP12, SYNE1, RFTN1, GFPT2, AOC3, SERPINF1, REEP2, HSPA12B, SYT11, MYH11, KRBA1, CTIF, MEIS2, IL6ST, RERG, DZIP1, ETS1, FAM129A, PLXNC1, TNS3, GPNMB, NACAD, HLX, TLN1, DNAJB5, ATAT1, LRRC32, SULF1, RDX, FXYD6, ITGA11, CYP1B1, EMILIN1, LOXL4, ITGAV, PDE5A, PRICKLE1, LUM, FRMD6, FBLN5, MFGE8, TGFB1I1, CMTM3, CDH11, IGFBP4, COL6A1, COL6A2, HSPG2, SYPL2, PPOX, HMCN1, ATP8B2, MEIS1, PHLDB2, BOC, AGTR1, LPP, SLIT2, ANK2, PDGFC, PPP1R18, DAAM2, TMEM47, PTGES2, ZEB1, SERPING1, TENM4, P4HA3, TAGLN, ITGB1, DIXDC1, ITPR1, DIP2C, BEND6, HSPB8, SETBP1, TCF7L1, SPOCK1, SPARCL1, LGI2, JAZF1, PDLIM3, JAM2, KIF5A, CDK20
PDE2A	CFH, THSD7A, PRKAR2B, GAS7, SEMA3G, EHD3, ADGRA2, FHL1, EHD2, TIMP2, EPHA3, ATP2B4, CALCRL, TRAM2, MYLK, TIE1, ERG, TSPAN18, C1R, LRRC36, ZNF362, PPP1R35, TAL1, SYNC, DDR2, TYW5, PRORSD1P, COL6A3, RASGRP2, ADGRF5, FERMT2, NOTCH3, ZNF532, TNS1, MOXD1, GNAO1, C20orf194, LMOD1, DLC1, MAMDC2, SVEP1, PKNOX2, AMOTL1, JAM3, WBP1L, TUB, MFAP4, RBPMS2, FAM107A, NPR1, CLIC4, BOLA2B, PCDH7, LONRF2, AKAP13, KCNK3, MCC, SYNPO, RCAN2, SYNPO2, MRGPRF, SNCG, MMRN2, STOX2, PTPRM, HEG1, SELP, SLCO2A1, B3GNTL1, A2M, TUBB6, SCN4B, CDH5, SSC5D, SLC9A9, RGMA, SLC8A1, CLDN5, SLIT3, CSF1, SV2B, PIGP, EVI2B, NAP1L2, GNG2, PDE2A, COL14A1, FAT4, ZNF140, TCEAL3, LAMA2, TCF4, FLNA, KANK2, FAM49A, ZNF121, TPM2, ZNF521, ATP1A1-AS1, SRRM2-AS1, DDTL, RASSF2, CCM2L, MYL9, CRISPLD2, FOXF1, HMOX2, RASL12, ZNF134, ITGA1, C4B, FAM229A, C14orf132, TP73-AS1, CLIP3, OGDH, CAV1, ENG, CXCL12, NSMCE4A, KLHL5, ARHGEF17, VWF, TNS2, ELK3, RGS5, SEC24B-AS1, PCDH12, LIFR, PDGFRB, GNB4, HEMK1, ITGA4, PDE1A, CLIP4, EFHD1, MAP7D1, NID1, ADGRL2, FILIP1, SLC16A7, ACYP1, PECAM1, ZSCAN16-AS1, CHST3, AVPR2, LIX1L, PALLD, ARHGEF6, OLFM1, AKAP12, RFTN1, AOC3, RAMP2, MAP1B, HSPA12B, SYT11, MYH11, TMTC1, IL6ST, APLNR, COL4A2, RNFT2, FAM129A, LAMC1, SUCLA2, NACAD, DCAF7, DNAJB5, FXYD6, THBS1, LOXL4, PDE5A, REM2, IGFBP4, COL6A1, COL6A2, HSPG2, ATP8B2, KCNN3, ACKR3, PHLDB2, ANK2, PPP1R18, DAAM2, TMEM140, TMEM47, MSN, SLC16A2, ZEB1, FAM13C, ESAM, ITPR1, HSPB8, SETBP1, SPOCK1, SPARCL1, MBNL1, ABI3BP, PDLIM3, JAM2, FGD5, ELMO1, CLIC2
ATG9B	VPS8, ATG9B
TMEM59L	THSD7A, GAS7, FHL1, EHD2, DKK3, NGFR, MYLK, CD109, CSRP1, GPSM1, SYNC, NEXN, DDR2, PDZD4, FERMT2, GLI2, NOTCH3, TNS1, GNAO1, CHRD, CCDC80, LMOD1, MAMDC2, SALL2, AMOTL1, JAM3, CLMP, MFAP4, RIMKLB, C16orf45, RBPMS2, GREM1, FILIP1L, PCDH7, NPTX1, MAP6, SCG2, SYNPO2, MRGPRF, PTPRM, MSRB3, PTDSS2, DES, TUBB6, DIRAS1, FOXC2, SSC5D, RGMA, GJD3, CCBE1, ARMCX2, CACNA1H, PDLIM7, KANK2, C6orf141, DACT3, PARVA, TPM2, ATP10A, VGLL3, PALM, ISM1, MYL9, ATP6V1G2, C14orf132, CLIP3, MEIS3, TMEM59L, GRIK5, ACTA2, SORCS1, CRYAB, ELK3, ARHGEF25, CAP2, BVES, DPYSL3, BCHE, CLIP4, IGFBP5, AKT3, FILIP1, TMEM200B, DENND5B-AS1, IQSEC3, CPXM2, CALD1, CHTF18, AKAP12, AOC3, MAP1B, REEP2, SYT11, MEIS2, DZIP1, PRPH, NACAD, DNAJB5, SULF1, FXYD6, FGF2, ATP8B2, MEIS1, PHLDB2, BOC, ANK2, ZEB1, INA, MTG1, P4HA3, TAGLN, JPH2, HSPB8, SPARCL1, JAM2
TSPAN7	TSPAN7
EDN2	EDN2
SNORD48	MAP4K5, ZNF577, LSM12, H3F3A, COL16A1, ZFHX4, HOOK3, GABARAP, ZNF692, TRAPPC12, CCDC85B, TRAPPC5, ATP6V0C, SUMO2, FAM49A, MAFK, RPL39, HBA1, DDT, SUN2, RPL21P28, RNU6ATAC, C6orf226, TMA7, ARPC3, EEF1G, SCARNA9, RNF126P1, MIR497HG, SNRNP27, RBAKDN, HIST1H3A, GTF2IP1, HIST1H2BI, CD68, TMEM160, NKX2-1, ARHGDIA, SLC39A3, TPGS1, RPS3A, FBXO10
CORIN	HECW1, COPZ2, ANOS1, DCN, APBA2, VCAN, LTBP1, DKK3, CDK14, PRDM6, FZD1, MRAS, MXRA8, OLFML2B, LMCD1, GLI2, FBLN1, FAP, MOXD1, C1QTNF3, ADAMTS2, MMP2, NID2, ZFHX4, CCDC80, SLC22A17, FSTL1, FBLN2, RNF180, CTHRC1, GPR176, FBN1, CLMP, CERCAM, AXL, RAB31, ANTXR1, HOPX, COL8A2, LRRC15, EFEMP2, MSRB3, HIC1, C3orf80, SHISA2, HHIPL1, UBE2E2, BGN, ARSI, SMIM10, SLC24A3, THBS2, NUDT11, KANK2, CHSY3, ITGBL1, ZNF521, ATP10A, MMP11, LGALS1, ISM1, CPQ, PLAT, LBH, TENM3, PLXNA4, SYDE1, CLIP3, MEIS3, CLEC11A, COMP, PCOLCE, SFRP4, SEPT4, RAB34, CPZ, NKX3-2, GLRB, ACSS3, GLI1, MGP, COL12A1, NR2F1-AS1, ARHGEF25, STON1, SCARF2, SPARC, PDGFRB, GNB4, GPX7, MFAP2, TNFSF4, GPR68, TMEM200B, FBXO17, GLT8D2, INHBA, BICC1, LRP1, COL10A1, LRRC17, LOXL1, RFTN1, MATN3, GPNMB, LRRC32, SULF1, CASP5, ITGA11, LUM, FRMD6, MFGE8, CTSK, MEIS1, FAM171B, CORIN, PDGFC, SERPING1, P4HA3, FCGR1A, SPOCK1, PDLIM3
CHL1	RNF14, NLRP3, CLEC3B, PACSIN3, PRKCB, STOX2, COL14A1, KCTD21, IL1RAP, FCHSD1, ZNF627, CTNND1, PPP1R16B, ACBD6, IPO9-AS1, AES, CD79A, PTGDS, ANKRD65, LIFR, EPAS1, TCF21, WDR34, NEURL2, AHNAK, TMTC1, USP15, UQCC2, YARS2, GAS8, BMP6, ABI3BP
SNORA74A	STEAP2, TRAPPC5, ADAMTS19-AS1, NACA2, HIST1H4K
SERPINB7	CELF5, UBXN1, EPB41L1, FUS, ZNF474, SHISA2, TMEM222, FOXD3, BCL2L15, FBXO31, LINC01594, PCCB, HOXC12, OS9, PGAP2, FAM167A
CD209	ITGAL, MMP25, STAB1, CD4, BTK, WAS, CD74, TYMP, MSR1, CD84, NCF1, SLAMF8, FCER1G, UBASH3A, GAB3, ITGB2, LAPTM5, FCMR, ARHGAP25, IPCEF1, APBB1IP, CASS4, LAG3, ICAM1, CD200R1, CCR1, TAGAP, CYBB, PRKCB, IL7R, PTAFR, CD14, PIK3CD, MOB3A, IL16, NRROS, TLR1, TLR6, ADGRE1, CHST2, HCLS1, CSF1R, CCR4, ADAP2, SNRNP35, CSF1, SOCS3, FMNL1, TMEM105, IKZF1, EVI2B, GNG2, ARHGAP30, TRPV2, SELL, TLR7, FAM49A, PLCG2, ENTPD7, SFMBT2, LILRB3, PTGS1, IL12RB1, CYTH4, RASSF2, PPP1R16B, MEFV, ATP8B4, CD37, FTX, HLA-DPA1, JAK3, DOCK8, IL10RA, CHPT1, NAIP, ST8SIA4, ITGA4, WIPF1, RGS2, MRC1, RASSF5, CXorf21, SRGN, NCKAP1L, F13A1, HCST, CFP, FAM78A, FGL2, ARHGEF6, STARD8, HAVCR2, STX11, DOCK10, LCP1, MYO1G, TM6SF1, ENPP2, GPR65, PIK3R5, MYO1F, SIGLEC10, PLA2G7, FGD2, SDK1, ITGB1
PPP1R14A	FHL1, COX7A1, IGFBP7, PPP1R14A, SYNPO2, EFEMP2, DES, LRRN4CL, FOXS1, GPBAR1, ASB2, WFDC1, RASL12, PLAT, CRYAB, RGS5, BVES, SPARC, GNB4, PDE1A, GPX7, KCNJ8, POPDC2, AOC3, PRCP, DUOX2, EVA1B, C1QTNF2, FEZ1, FUT6
GNG7	GNG7, CD79A, ITGB7
P2RY1	EPDR1, NOD2, P2RY1, ANKRD36C, DPF3, ANKRD28, NPDC1, ZNF337, MRRF
REEP2	FHL1, TNC, LMO3, MYLK, CSRP1, MAOB, SPEG, SDF4, TNS1, CHRNA3, GNAO1, ZFHX4, SLC22A17, LMOD1, MAMDC2, PTCHD1, CFL2, SALL2, AMOTL1, RBPMS2, MAP1A, MAP6, SYNPO2, MRGPRF, MSRB3, DES, TUBB6, DTX3, SSC5D, LYNX1, SYNM, C1S, BGN, CBX6, CLDN5, SMIM10, H3F3C, PRELP, CACNA1H, KANK2, DACT3, TPM2, ANKRD35, SYNGR1, INTS10, MYL5, C14orf132, MBNL1-AS1, CLIP3, TMEM59L, GRIK5, CAV1, ACTA2, ARHGEF25, ZBTB47, ITGB3, POPDC2, CPXM2, LDB3, SEPT7, LIX1L, AKAP12, RFTN1, AOC3, CCT6B, REEP2, MYH11, NACAD, DNAJB5, FXYD6, FBLN5, NEIL1, EVA1B, SYPL2, SERPING1, TAGLN, JPH2, HSPB8, SPARCL1
SULT1B1	VSIG2, RETSAT, DCBLD2, BCAS1, KLF6, XDH, ABHD3, SLC37A1, FAM151A, CEACAM1, PTPRH, MOGAT2, PRTG, STX18, BTNL3, SULT1B1, PTPN2, AP2A2, ARHGEF37, CCDC159, MARC1, BCL2L15, HSPA1L, MRPL53, ANXA13, CYP2C18, UGT1A10, EXOC2, SLC35D1, TSPAN1, CTSD, TTC39A-AS1, PANK3, MTRF1, WIPF3, LRFN1, ZNF236, CTNNBL1, GOLM1, HADH, DUOX2, NTN5, SNRNP200, ENKUR, CCL28, CWF19L2, C4orf19
AHSG	ERC1, MMP2, CDH16, HES7, PLTP, C9, AHSG
PTPRZ1	PLEKHO1, LMO3, MYLK, EML1, CSRP1, PYGM, FERMT2, GNAO1, LMOD1, TSACC, ANXA5, RET, ISCA2, JAM3, TMEM130, RBPMS2, GREM1, MN1, PCDH7, ZFPM2, CST1, LONRF2, MRGPRF, MSRB3, DES, GPBAR1, RGMA, CCBE1, FOXD3, PRELP, FLNA, DACT3, FAM118B, TPM2, CNGA1, L1CAM, PALM, RNU6ATAC, MAGEA3, LINC01393, C14orf132, ANKRD18B, FOXD3-AS1, CLIP3, TMEM59L, PTPRZ1, SORCS1, DAO, CEP85L, IDI2-AS1, ERI3-IT1, SULT1C2P1, CTAGE8, THBS4, PCDH12, BCHE, SPCS1, NDUFS7, GALNT3, AKT3, CREB1, PXN-AS1, DENND5B-AS1, COPS5, LDB3, MACF1, SPINK2, SOCS7, FLNC, KIF1A, AKAP12, AOC3, CA6, MYH11, CATSPERB, PRPH, FXYD6, ENTPD1, FBLN5, CARD14, CAND2, ANK2, INA, TAGLN, JPH2, HSPB8, RAB3C, JAM2, PPP2R2B
SAA4	ZC3H12A, TRPV6, MFAP4, SYNPO2, SAA1, KLHL14, LINC01393, DAO, RNF148, CFB, WDR86-AS1, LINC01018, C9, BCHE, KCNJ13, ALOX12P2, GACAT2, PFN1P2, CAHM, GJB6, PLG, HOXC13, HOXC12, IL17C, TCP11, HRASLS, HSPE1-MOB4, C17orf50, CTAGE15, PACERR, RBAKDN, HIST1H4K, HIST1H2AH, HIST1H3A, HIST1H2AJ, HIST1H2AL, GTF2IP1, HIST1H3C, HIST1H2BI, GATA5, CA6, DYDC2, SAA2, SLCO1B1, NKX2-1, GATA4, GCM1, CLCA2, SIX3, SMIM2, CYP1A1, RLBP1, NAT8, LIX1, AKAP4, ANKRD1, GRM1, ACMSD
MUC5AC	LRRC14, STXBP5, ZRSR2, GRINA, ITLN1, FFAR4, CTSE, NEU1, SGSM3, MUC5AC, XPNPEP1, STIM2, IL1R2, MUC5B, RALY, FCGBP, AAR2, ZSWIM3, MBD1, SLC25A48, YTHDF1, KIN
PTGDR2	SCUBE1, ITGA5, TP53INP2, ZFHX4, ENHO, MAP6, DTX3, CA8, PTGDR2, B3GNT6, ISM1, NDRG4, TPSG1, NSUN4, COL10A1, RBM48, CBFA2T3, NPL, ITM2C, ITGA11, FAM222A, SERPING1
SIX3	CMTM1, RPN2, PLG, RBAKDN, HIST1H3A, HIST1H2AJ, GTF2IP1, HIST1H2BI, SLCO1B1, SIX3, CD8A
GRK1	NTN4, IFI16, PPP1R14D, UMODL1, TMEM255B, GMEB2, UNC5B-AS1, SEMA5A, RASGRF2, RFC3
SGK1	CD4, GRASP, LAPTM5, CTLA4, CCR1, TAGAP, IL7R, IL16, SLFN11, STAT5B, CHST2, FES, EVI2B, SCN1B, PLEKHA8, SERPINE1, HDAC5, CLEC4A, CCT6P3, WBP1, ST8SIA4, GNB4, ITGA4, IL1R1, RGS2, SGK1, RASSF5, DUSP1, SRGN, MMP19, IFT22, STX11, CPM, PLXNC1, WDR33
SIX1	RASL12, SIX1
HTR4	BAG4, TICAM1, CWF19L2
TMEM249	KIFC2, GNG5, FBXL6, ADAT2, AGAP2-AS1, TMEM249, FCGBP, TCN1, RHOC, NDUFAF6
PNLIP	STAT5B
DNAJB5	CFH, TFPI, HSPB6, THSD7A, COPZ2, PRKAR2B, GAS7, MASP2, TSPAN9, ANOS1, DCN, EHD3, WWTR1, SNAI2, ADGRA2, FHL1, PLEKHO1, EHD2, HSD17B6, VIM, TIMP2, VCAN, RAI14, TNC, EPHA3, LTBP1, DKK3, CDK14, ATP2B4, SLC2A3, PSD, LZTS1, CALCRL, NTN1, MYLK, TIE1, EML1, CD109, MMP14, ERG, DZIP1L, MRAS, COLEC12, ADAMTS4, IFNAR2, CSRP1, C1R, GPSM1, COX7A1, ITGA5, ZNF653, BCL6B, SDC3, SYNC, MXRA8, NEXN, DDR2, OLFML2B, COL6A3, TRO, PDZD4, ABCC9, VASH1, LMCD1, CYBRD1, ACTN1, LIMS2, FERMT2, GLI2, NOTCH3, RARB, PPP1R12B, FGFR1, FBLN1, FAP, FKBP7, TNS1, MOXD1, MEF2C, ADAMTS2, MMP2, GNAO1, PTHLH, C20orf194, CHRD, ZFHX4, CCDC80, SLC22A17, FSTL1, LMOD1, IGFBP7, FBLN2, PRICKLE2, HEYL, MAP9, EDIL3, RNF180, ANKRD33B, LEAP2, DLC1, CTHRC1, GEM, MAMDC2, CFL2, ZCCHC24, SALL2, AMOTL1, HTRA1, GPR176, JAM3, FBN1, CLMP, DCHS1, TUB, MFAP4, C16orf45, RBPMS2, GREM1, MAP1A, CERCAM, TPM4, TUBA1A, AXL, SEMA6B, NXN, VASN, FILIP1L, RAB31, BMP1, MN1, CLIC4, ANTXR1, LIMS1, CSGALNACT2, PCDH7, TPST1, ZFPM2, NLGN2, LONRF2, PYGO1, KCND3, MCC, DSEL, HOPX, MAP6, SPSB1, COL8A2, SYNPO2, EFEMP2, SLFN11, MRGPRF, MMRN2, PTPRM, HEG1, MSRB3, DES, ZNF169, A2M, KLHL38, TUBB6, SPHK1, DIRAS1, BASP1, SRRM3, FAM20C, CCDC184, MAF, GPR35, THBD, SSC5D, PSTK, C3orf80, LYNX1, GAS1, SLC9A9, CHST15, HHIPL1, UBE2E2, C1S, BGN, MXRA7, CRIP2, COL18A1, CCBE1, FHL3, PRKD1, SLIT3, CSF1, SMIM10, SLC24A3, ROR1, OLFML2A, THBS2, NAP1L2, GNG2, PDE2A, MITF, COL4A1, TRPV2, COL14A1, PRELP, NUDT11, TCEAL3, CACNA1H, LAMA2, TCF4, ZNF512B, PDLIM7, FLNA, ANXA6, KANK2, DACT3, FAM49A, ZNF677, CHSY3, TPM2, ZNF521, MAP3K3, SERTAD4-AS1, COL5A2, CYS1, ATP10A, VGLL3, NRP1, GADD45B, PALM, LGALS1, NEFH, MYL9, MXRA5, BEX4, MEDAG, CRISPLD2, RASL12, CPQ, TRPS1, TUSC3, LBH, S1PR3, TENM3, PLXNA4, ZNF469, FAM229A, C14orf132, TP73-AS1, MBNL1-AS1, SYDE1, CLIP3, APLP1, MEIS3, COMP, TMEM59L, CAV2, CAV1, PCOLCE, MEOX2, AEBP1, ECM2, CXCL12, ACTA2, CNTNAP1, COL1A1, PMP22, RAB34, NKX3-2, KLHL5, CRYAB, ARHGEF17, GLI1, ELK3, MGP, ADGRD1, COL12A1, UST, RGS5, TNFSF12, ZNF542P, ARHGEF25, PLEKHO2, STON1, SCARF2, GPR162, BVES, QKI, PDE10A, LAMA4, LOX, SPARC, NR3C1, DPYSL3, PDGFRB, BCHE, GNB4, ZBTB47, ADAM23, PDE1A, CLIP4, IGFBP5, IL1R1, PRRX1, RGS2, AKT3, ADGRL2, MFAP2, RGS4, TNFSF4, MAN1C1, NRP2, ELOVL4, FILIP1, PKD2, KLF9, LTBP2, TGFB3, GPR68, PCDHGA12, TMEM200B, PCDHGB7, ITGB3, USP3-AS1, PECAM1, GJA5, TRABD2B, PLXDC2, POPDC2, CPXM2, INHBA, GLIPR2, CALD1, NUDT10, BICC1, EGR2, RNF11, RASSF8, SSPN, MMP19, COL10A1, GLIS2, ARMCX1, SGCE, LIX1L, A4GALT, FLNC, CALU, PALLD, COL5A1, AKAP12, SYNE1, RFTN1, PDLIM4, GFPT2, AOC3, MAP1B, SERPINF1, DLG4, SYT11, MYH11, TMTC1, TSPAN2, IL6ST, COL4A2, DZIP1, ETS1, NREP, MDFIC, B4GALNT1, FAM129A, GPNMB, NACAD, HLX, DNAJB5, LRRC32, SULF1, RDX, FXYD6, THBS1, ITGA11, EMILIN1, LOXL4, ENTPD1, ITGAV, ARHGAP24, FGF2, ENPEP, PRICKLE1, LUM, FRMD6, FBLN5, MFGE8, TGFB1I1, CMTM3, CDH11, IGFBP4, COL6A1, COL6A2, EMP3, SYPL2, HMCN1, RGL1, CTSK, ATP8B2, KCNN3, WNT9A, MEIS1, FAM171B, CAND2, PHLDB2, BOC, AGTR1, TRPC1, SLIT2, ANK2, PDGFC, PPP1R18, DAAM2, PRSS35, IGFBP3, TMEM47, MSN, SLC16A2, STOM, ZEB1, SERPING1, TENM4, P4HA3, FEZ1, TAGLN, JPH2, LATS2, ITPR1, HSPB8, SETBP1, TCF7L1, SPOCK1, SPARCL1, GJA1, JAZF1, HS3ST3A1, PDLIM3, JAM2, ADAMTS1, FGD5
OLR1	COPZ2, GAS7, ANOS1, DCN, SLC11A1, SNAI2, CD74, ADGRA2, PLEKHO1, EHD2, VIM, TIMP2, VCAN, MSR1, RAI14, CDK14, SLC2A3, BCAT1, LZTS1, PRDM6, ST3GAL6, TIE1, CD84, MMP14, DZIP1L, MRAS, COLEC12, SLAMF8, FCER1G, SPON2, ITGB2, PLXDC1, ITGA5, ZNF385A, BCL6B, LAPTM5, MXRA8, NEXN, DDR2, PEA15, OLFML2B, KIF26B, COL6A3, TRO, FERMT2, GLI2, NOTCH3, ZNF532, RARB, FGFR1, FAP, SLC1A3, TNS1, PILRA, HSD17B14, ADAMTS2, MMP2, NID2, C20orf194, P2RX7, ICAM1, CHRD, ZFHX4, CCDC80, FSTL1, FBLN2, CCR1, CTSB, DLC1, CTHRC1, GEM, CYBB, UBTD1, AMOTL1, HTRA1, GPR176, JAM3, FBN1, CLMP, GREM1, MAP1A, CERCAM, TUBA1A, AXL, NXN, CD300C, RAB31, NSG1, ENHO, CPT1C, CLIC4, ANTXR1, LIMS1, ITGAM, ZFPM2, NLGN2, CD14, PFKFB3, OSCAR, CHST11, MCC, HOPX, COL8A2, EFEMP2, SLFN11, CYP7B1, HEG1, MSRB3, TUBB6, SPHK1, BASP1, CCDC184, MAF, SSC5D, C3orf80, GAS1, TMEM45A, HHIPL1, UBE2E2, C1S, TSHZ2, BGN, COL18A1, MCEMP1, MEX3B, ARSI, CSF1, THBS2, MITF, TRPV2, ARL4C, SPRED3, ZFP92, NTNG2, EVL, PDLIM7, FLNA, C5AR1, MYO5A, SIRPA, CHSY3, TPM2, ITGBL1, MAFB, COL5A2, LILRB3, ATP10A, VGLL3, NRP1, GADD45B, LGALS1, PDGFB, ISM1, RASSF2, MYL9, MXRA5, TIMP1, TNFSF13B, ACP5, MEDAG, CRISPLD2, PDGFRL, TRPS1, CD37, LBH, BTBD19, HLA-DPB1, ZNF469, C14orf132, RNF144A-AS1, SYDE1, CLIP3, MEIS3, CLEC11A, COMP, PCOLCE, SFRP4, AEBP1, LIPA, COL1A1, FAM20A, PMP22, RAB34, NKX3-2, KLHL5, GLI1, MAGOHB, MGP, COL12A1, DSE, NFAM1, ARHGEF25, PLEKHO2, STON1, FCGR2A, SCARF2, SEC24B-AS1, CD83, BACH2, QKI, LOX, SPARC, DPYSL3, PDGFRB, GNB4, FNDC4, CLIP4, CCDC88A, FN1, IGFBP5, IL1R1, PRRX1, NCF2, MAP7D1, AKT3, TNFSF4, NRP2, PKD2, SPP1, MFSD1, TGFB3, GPR68, MRC1, PLXDC2, ZNF211, CSMD2, INHBA, CALD1, PLAU, BICC1, RASSF8, MMP19, COL10A1, GLIS2, RAB7B, A4GALT, PALLD, SEC14L1, APOE, APOC1, PXDN, COL5A1, ARHGEF16, RFTN1, GFPT2, AOC3, C1orf159, TMEM204, CHSY1, SERPINF1, DLG4, PCBD2, SYT11, ALOX5AP, PRAM1, SPOCD1, COL4A2, DZIP1, SLC37A2, CTSL, HAVCR2, PLXNC1, GPNMB, TM6SF1, HLX, DNAJB5, LRRC32, SULF1, ITGA11, CYP1B1, EMILIN1, ITGAV, BMPR1B, LUM, FRMD6, HAPLN3, ITGAX, CMTM3, CDH11, COL6A1, COL6A2, EMP3, RCN3, C1orf162, ADAMTSL4, CTSK, ATP8B2, MARCH1, PDGFC, PLA2G7, PPP1R18, MSN, MTG1, SERPING1, P4HA3, TAGLN, FCGR1A, ADAM8, BEND6, KCNK13, SPOCK1, GJA1, HS3ST3A1, ALS2CR12, SH3RF2
NKX6-3	POLA2, ALPL, DAO, LINC00605, CYP1A1
CD36	STAB1, NPR1, CSF1R, EVI2B, NRP1, MRC1, APLNR, CD36
FGL1	KRTAP3-3, KRTAP3-1, HNRNPA1P33, MMP23A, SP9, LINC01393, ANKRD18B, ATP6V0A4, PF4V1, ERI3-IT1, TMEM229A, CTAGE8, ADAMTS19-AS1, LINC01018
B3GALT5	MBTD1, VSIG2, LIMA1, BCAS1, B3GNT7, CREB3L1, XDH, ST6GALNAC6, DHRS9, PTPRH, SLC4A4, PRSS12, B3GALT5, B3GALT5-AS1, ZBTB7C, CTSE, B3GNT6, FER1L6, BTNL8, TSPAN1, SPINK4, SPDEF, SDCBP2, MMP28, FCGBP, CA1, REG4, CHST5, TSPAN3, RHOC
SNORA36A	DLEC1, H3F3A, CFAP20, TAF10, COG1, GABARAP, CCDC85B, TRAPPC5, DEXI, PMCH, C11orf91, KLRC3, KRT31, SPEF1, FAM173A, HNRNPA1P33, LINC00612, LINC00598, MMP23A, RNU6ATAC, MAGEA3, HMSD, EGFR-AS1, LINC01393, CTAGE4, ANKRD18B, ENO1-AS1, FOXD3-AS1, TMA7, EIF4H, SH3GL2, PF4V1, DAO, IDI2-AS1, ERI3-IT1, RNF148, GLIS3-AS1, GUCY2GP, CTAGE8, ADAMTS19-AS1, LINC01018, FAM218A, CCR6, C9, KCNJ13, SUMO1, ATAD2B, EEF1G, KRTAP5-9, DENND5B-AS1, LINC01169, SNHG25, MATN4, HP1BP3, HSPE1-MOB4, HIST1H4K, GTF2IP1, PRR7, OS9, MYO1F
TAGLN	CFH, HSPB6, THSD7A, COPZ2, GAS7, NFIX, TSPAN9, ANOS1, DCN, EHD3, WWTR1, SNAI2, ADGRA2, SAMD4A, FHL1, PLEKHO1, EHD2, HSD17B6, VIM, VCL, TIMP2, VCAN, MSR1, RAI14, TNC, LMO3, LTBP1, ELN, DKK3, CDK14, ATP2B4, PSD, BCAT1, PRDM6, CALCRL, MYLK, TIE1, EML1, CD109, FBXO32, MMP14, ERG, TSPAN18, DZIP1L, MRAS, COLEC12, DYNC1I1, SV2A, CSRP1, C1R, COX7A1, PLXDC1, ITGA5, BCL6B, SLC45A1, SYNC, MXRA8, NEXN, DDR2, PEA15, OLFML2B, CDC42EP3, PBXIP1, COL6A3, TRO, PDZD4, PYGM, ABCC9, MAOB, VASH1, CYBRD1, ACTN1, LIMS2, FERMT2, GLI2, NOTCH3, NUAK1, ZNF532, PPP1R12B, FGFR1, FBLN1, FAP, FKBP7, TNS1, MOXD1, CHRNA3, MEF2C, SMARCD3, C1QTNF3, COL16A1, ADAMTS2, MMP2, GNAO1, PTHLH, C20orf194, EBF4, CPXM1, CHRD, ZFHX4, CCDC80, SLC22A17, FSTL1, LMOD1, IGFBP7, FBLN2, PRICKLE2, HEYL, MAP9, RNF180, GPX8, DLC1, CTHRC1, GEM, MAMDC2, CFL2, ZCCHC24, DACT1, SALL2, AMOTL1, HTRA1, GPR176, JAM3, FBN1, CLMP, APBB1, DCHS1, TUB, TMEM130, MFAP4, ZCCHC18, C16orf45, RBPMS2, GREM1, MAP1A, CERCAM, IGF2, TUBA1A, AXL, NXN, IGFBP6, VASN, FAM107A, FILIP1L, RAB31, BMP1, PHYHIP, ROR2, MN1, SCN9A, CLIC4, ANTXR1, LIMS1, CSGALNACT2, PCDH7, ITGAM, TPST1, ZFPM2, NLGN2, DCLK2, LONRF2, PYGO1, CHST11, KCND3, MCC, DSEL, HOPX, MAP6, SPSB1, COL8A2, SCG2, SYNPO, ID4, ARNT2, SYNPO2, EFEMP2, CYP7B1, NBEA, MRGPRF, ADCY5, SNCG, MMRN2, PTPRM, CSPG4, SUSD5, HEG1, MSRB3, FZD4, DES, PHYHD1, ZNF25, A2M, KLHL38, TUBB6, SPHK1, ZNF575, BASP1, PNMA1, FAM20C, CCDC184, ZC3H12D, DTX3, MAF, THBD, MYADM, ZNF154, SSC5D, C3orf80, TMEM86B, GAS1, F2R, TMEM45A, RGMA, HHIPL1, UBE2E2, SYNM, C1S, TSHZ2, BGN, MXRA7, CRIP2, COL18A1, GJC1, CCBE1, FHL3, ARSI, DENND5A, ALDH1A3, PRKD1, SLIT3, CSF1, SMIM10, ARMCX2, SLC24A3, SV2B, PRKG1, LSAMP, KLHDC8B, MARC1, THBS2, NAP1L2, MITF, FNBP1, COL4A1, MAGEH1, TRPV2, COL14A1, ARL4C, PRELP, NTNG2, NUDT11, ZNF781, EVL, TCEAL3, CACNA1H, LAMA2, TCF4, PDLIM7, FLNA, ANXA6, KANK2, SVIL, DACT3, FAM49A, ZNF677, TPM2, ANKRD35, ITGBL1, ZNF521, SHISA4, MAP3K3, GPRASP1, MAFB, COL5A2, FAM155A, CYS1, ATP10A, VGLL3, NRP1, PALMD, GADD45B, PALM, MMP11, LGALS1, SYNGR1, ASB2, ISM1, RASSF2, MYL9, MXRA5, SRPX, SMARCA1, BEX4, MEDAG, CRISPLD2, FOXF1, RASL12, CPQ, PLAT, TRPS1, LBH, ADAT3, S1PR3, TSPAN4, TENM3, PLXNA4, C4B, ZNF469, FAM229A, CTAGE4, AP4B1-AS1, C14orf132, TP73-AS1, MBNL1-AS1, SYDE1, CLIP3, MEIS3, COMP, TMEM59L, SCN1B, GRIK5, CAV1, VIPR2, PTPRZ1, PCOLCE, SFRP4, MEOX2, RARRES2, AEBP1, SPIN1, TGFBR1, ECM2, ENG, CXCL12, ACTA2, CCL2, CNTNAP1, COL1A1, PMP22, RAB34, NKX3-2, GLRB, KLHL5, CRYAB, ARHGEF17, P3H3, TNS2, GLI1, ELK3, MGP, ADGRD1, ST8SIA1, COL12A1, DSE, IDI2-AS1, ANKRD65, TNFSF12, ZNF542P, AQP1, ARHGEF25, NDUFB2-AS1, CORT, PLEKHO2, STON1, SCARF2, TMEM161B-AS1, BACH2, CAP2, RAB23, BVES, QKI, PDE10A, LAMA4, C7, LOX, SPARC, THBS4, NPR3, NR3C1, DPYSL3, PDGFRB, BCHE, GNB4, ZBTB47, ADAM23, ACVR1, FNDC4, PDE1A, CLIP4, CCDC88A, FN1, IGFBP5, EFHD1, IL1R1, WIPF1, PRRX1, RAP1A, RGS2, OLFML3, MAP7D1, AKT3, ADGRL2, MFAP2, TNFSF4, NRP2, ELOVL4, FILIP1, PKD2, SPP1, LTBP2, TGFB3, GPR68, PCDHGA12, TMEM200B, NPIPB11, ITGB3, PECAM1, GJA5, SNHG25, TRABD2B, PLXDC2, ENOX1, GLT8D2, POPDC2, POLR3GL, CPXM2, LDB3, INHBA, GLIPR2, RECK, CALD1, NUDT10, PLAU, CHST3, BICC1, EGR2, RASSF8, SSPN, MMP19, COL10A1, LPGAT1, AHNAK, C3, GLIS2, ARMCX1, SGCE, LIX1L, A4GALT, FLNC, CALU, LRRC17, CHN1, KNSTRN, LOXL1, PALLD, CHRNA10, APOE, PXDN, COL5A1, AKAP12, SYNE1, RFTN1, PDLIM4, GFPT2, AOC3, C1orf159, TMEM204, MAP1B, ZNF304, MATN3, RAMP1, SCLY, SERPINF1, REEP2, HSPA12B, SYT11, MYH10, MYH11, TMTC1, LOXL2, CTIF, MEIS2, TSPAN2, NOTCH2, IL6ST, RERG, APLNR, COL4A2, DZIP1, ETS1, NREP, MDFIC, ANKRD6, LCA5, ITGA7, SLC9A5, FAM129A, LAMC1, PLXNC1, GPNMB, NACAD, HLX, TLN1, DNAJB5, LRRC32, SULF1, RDX, FXYD6, THBS1, ITGA11, CYP1B1, EMILIN1, LOXL4, ENTPD1, RBP4, ITGAV, ZGRF1, FGF2, BMPR1B, PDE5A, GABARAPL1, PRICKLE1, LUM, FRMD6, FBLN5, TPM1, MFGE8, TGFB1I1, CMTM3, CDH11, IGFBP4, COL6A1, COL6A2, RCN3, SYPL2, HMCN1, CTSK, ATP8B2, WNT9A, MEIS1, CAND2, PHLDB2, BOC, AGTR1, TRPC1, LPP, SLIT2, SNCA, ANK2, PDGFC, PPP1R18, DAAM2, MMS22L, TMEM47, MSN, SLC16A2, STOM, DPH7, ZEB1, SERPING1, TENM4, SERPINH1, P4HA3, FEZ1, TAGLN, JPH2, ITGB1, WDR17, ITPR1, DIP2C, CCDC122, BEND6, HSPB8, SETBP1, SPOCK1, SPARCL1, LGI2, RBMS1, JAZF1, PGM5, PDLIM3, JAM2, FGD5
FXYD6	CFH, HECW1, HSPB6, COPZ2, NOS2, GAS7, TSPAN9, ANOS1, DCN, EHD3, WWTR1, ADGRA2, FHL1, PLEKHO1, EHD2, HSD17B6, VIM, SLC39A9, APBA2, VCL, TIMP2, VCAN, RAI14, EPHA3, LMO3, LTBP1, ELN, DKK3, CDK14, PSD, PRDM6, MYLK, EML1, FBXO32, PHKG2, MRAS, SV2A, CSRP1, C1R, COX7A1, ITGA5, SLC45A1, SYNC, MXRA8, NEXN, DDR2, PEA15, OLFML2B, RFTN2, DCST2, COL6A3, TRO, PDZD4, PYGM, CYBRD1, ACTN1, LIMS2, FERMT2, GLI2, NOTCH3, SNRPA, FGFR1, FBLN1, FAP, TNS1, MOXD1, CHRNA3, SERTAD4, MMP2, GNAO1, C20orf194, EBF4, CPXM1, CHRD, ZFHX4, CCDC80, SLC22A17, FSTL1, LMOD1, IGFBP7, FBLN2, CLEC3B, MAP9, EDIL3, RNF180, PTTG1, CTHRC1, GEM, MAMDC2, ZCCHC24, DACT1, SALL2, AMOTL1, GPR176, JAM3, FBN1, CLMP, WBP1L, APBB1, TUB, MFAP4, RRAD, C16orf45, RBPMS2, GREM1, MAP1A, CERCAM, GPRC5B, TUBA1A, AXL, NXN, IGFBP6, VASN, FILIP1L, RAB31, PHYHIP, MN1, SCN9A, CLIC4, ANTXR1, CSGALNACT2, PCDH7, TPST1, ZFPM2, NLGN2, SEMA3E, LONRF2, PYGO1, KCNK3, HOPX, MAP6, SPSB1, COL8A2, SYNPO, LAMB2, LRRC15, RCAN2, SYNPO2, EFEMP2, CYP7B1, NBEA, MRGPRF, MMRN2, HEG1, MSRB3, DES, LONRF3, A2M, TUBB6, B3GNT4, BASP1, LRRN4CL, PIDD1, FAM20C, CCDC184, DTX3, THBD, COX5A, SSC5D, C3orf80, LYNX1, GAS1, SHISA2, F2R, ZNF101, RGMA, HHIPL1, UBE2E2, SYNM, C1S, TSHZ2, BGN, MXRA7, CRIP2, COL18A1, SLC8A1, GDPGP1, CCBE1, PRKD1, SLIT3, RNLS, SMIM10, ARMCX2, SORCS2, SLC24A3, SV2B, LMNTD2, PRKG1, LSAMP, ZFP36L1, THBS2, NAP1L2, PDE2A, MITF, COL14A1, ARL4C, PRELP, HACD4, CACNA1H, TCF4, PDLIM7, FLNA, ANXA6, KANK2, SVIL, DACT3, MYO5A, ZNF677, ZNF248, TPM2, ANKRD35, ITGBL1, ZNF521, MAGEE1, BMPR2, COL5A2, CYP2D7, CYS1, ATP10A, PALM, MMP11, LGALS1, TPTEP1, SYNGR1, ASB2, MYL9, SMARCA1, BEX4, CRISPLD2, RASL12, CPQ, TRPS1, PLEKHJ1, LBH, S1PR3, TSPAN4, PAM16, PLXNA4, FAM229A, C14orf132, TP73-AS1, MBNL1-AS1, SYDE1, CLIP3, MEIS3, COMP, TMEM59L, GRIK5, CAV1, PTPRZ1, PCOLCE, SFRP4, RARRES2, AEBP1, SPIN1, UNC5B, ACTA2, SEPT4, CCL2, CNTNAP1, COL1A1, NKX3-2, GLRB, CRYAB, ARHGEF17, GLI1, MGP, ADGRD1, ST8SIA1, COL12A1, RGS5, ANKRD65, CKMT1B, PYY2, TNFSF12, ARHGEF25, STON1, SCARF2, C4A, BVES, QKI, PDE10A, LAMA4, PCDHB2, SPARC, PCDHB7, THBS4, NPR3, PCDH12, NR3C1, LIFR, DPYSL3, PDGFRB, BCHE, GNB4, ZBTB47, ADAM23, PDE1A, CLIP4, IGFBP5, IL1R1, OLFML3, AKT3, ADGRL2, MFAP2, KIF17, TNFSF4, MAN1C1, NRP2, ELOVL4, FILIP1, PKD2, LTBP2, TGFB3, TMEM200B, EID1, SMG1P7, GJA5, PLXDC2, ENOX1, GLT8D2, POPDC2, CPXM2, LDB3, INHBA, RECK, CALD1, NUDT10, BICC1, EGR2, RASSF8, SSPN, COL10A1, SLC12A4, AHNAK, C3, GLIS2, ARMCX1, HELB, LIX1L, FLNC, CALU, CHN1, PALLD, APOE, PXDN, COL5A1, EXOSC2, AKAP12, SYNE1, RFTN1, PDLIM4, GFPT2, AOC3, RAMP2, C1orf159, TMEM204, MAP1B, MATN3, RAMP1, SERPINF1, REEP2, SYT11, MYH10, MYH11, TMTC1, MEIS2, TSPAN2, TMEM106C, COL4A2, DZIP1, NREP, MDFIC, ANKRD6, LCA5, PRPH, ITGA7, FAM129A, PLXNC1, GPNMB, NACAD, HLX, DNAJB5, LRRC32, SULF1, FXYD6, ITGA11, EMILIN1, LOXL4, ENTPD1, FGF2, PDE5A, PRICKLE1, LUM, FRMD6, FBLN5, MFGE8, TGFB1I1, CMTM3, CDH11, IGFBP4, COL6A1, COL6A2, EMP3, SYPL2, HMCN1, RGL1, ATP8B2, WNT9A, MEIS1, GULP1, CAND2, PHLDB2, BOC, TRPC1, LPP, SLIT2, SNCA, ANK2, PDGFC, PPP1R18, DAAM2, IGFBP3, TMEM47, STOM, ZEB1, SERPING1, TENM4, P4HA3, FEZ1, TAGLN, JPH2, LATS2, DIXDC1, ITPR1, HSPB8, TCF7L1, SPOCK1, SPARCL1, LGI2, ABI3BP, PGM5, PDLIM3, JAM2, FGD5
ADHFE1	ADHFE1
ABCA12	KIF2A, MED14, AKAP17A, SORBS1, YPEL5, ABCA12
HLF	HLF
STC2	POU2F2, DEPDC4, DTWD2, ZDHHC11, SH2D1B, SGTA, STC2, RBP2, OSTF1, LGR5, FURIN, IQGAP2, MIA3
AMH	AMH
CPN1	DGKA, SUSD3, CREB3L1, SDR16C5, DNAH14, C11orf95, SERPINB5, CENPM, RAE1, AHCY, NAT9, NFS1, ARID3A, CAHM, CPN1, GJB6, HIST1H4K, ANO1, SLC2A8, SLC5A6, MYOF, OIT3, PKLR, NXF3, KIRREL3, DUSP15
LINC01549	DGKG, LZTS1, TCOF1, ZNF521, APOL1, KRTAP3-3, MMP23A, SP9, RNU6ATAC, MYBPHL, FOXD3-AS1, PLEKHA1, SULT1E1, PF4V1, EHD1, ERI3-IT1, GLIS3-AS1, KRBOX1, LINC01213, CTAGE8, ADAMTS19-AS1, KCNJ13, TAS2R31, HOXC13, AMELX, PTPN22, ZMYND15
MSMB	TMSB10, ACTB, FTL, ZNF730, ACTG1, S100A6, PTPN20, MZT1, KLRC3, ONECUT3, GYG2P1, KRT31, IGF2-AS, RIMS4, RSPO4, NOL4, PHEX, LHB, KRTAP3-3, KRTAP3-1, HNRNPA1P33, LINC00612, MMP23A, SP9, RNU6ATAC, MAGEA3, MYBPHL, LINC01393, NPY6R, MRPL23-AS1, HOTAIR, CES1P1, ORM1, XIST, KIF25-AS1, ANKRD18B, ENO1-AS1, FOXD3-AS1, RPS18, LINC00278, SULT2A1, ATP6V0A4, PTPRZ1, POU6F2, SH3GL2, SORCS1, UGT2B10, SULT1E1, PF4V1, HGFAC, DAO, ERI3-IT1, TMEM229A, DPP10-AS1, JARID2-AS1, LINC00494, RNF148, GLIS3-AS1, SULT1C2P1, PRSS56, SHISA9, LINC01589, OR2W3, SCARNA10, TCAM1P, KRBOX1, UGT1A1, WDR86-AS1, GSTA2, LINC01213, CTAGE8, ADAMTS19-AS1, HS3ST5, RNF103-CHMP3, LINC01018, FAM218A, LINC00589, LINC00605, PRDM13, RPS12, C9, USP9Y, KCNJ13, VAX2, CASC1, C8orf37-AS1, DENND5B-AS1, MTRNR2L10, SMLR1, TAS2R31, LINC01169, RNF126P1, OCLM, FAM72C, GACAT2, LINC01443, PFN1P2, CAHM, GJB6, PLG, HOXC13, HOXC12, SEMG1, HRASLS, HSPE1-MOB4, PACERR, RBAKDN, HIST1H4K, HIST1H3A, HIST1H2AJ, HIST1H2AL, NMUR2, RPS6, RPS11, GRM1
SLAMF9	SLAMF9, MCEMP1
LIMS2	HECW1, COPZ2, GAS7, DCN, WWTR1, ADGRA2, FHL1, EHD2, VCAN, LMO3, ELN, DKK3, ATP2B4, MYLK, TIE1, EML1, FZD1, MRAS, CSRP1, C1R, COX7A1, SLC45A1, MXRA8, OMA1, NEXN, DDR2, PEA15, FCAMR, COL6A3, CYBRD1, LIMS2, FERMT2, GLI2, NOTCH3, FGFR1, FBLN1, TNS1, MEF2C, ADAMTS2, MMP2, GNAO1, NID2, CHRD, CCDC80, SLC22A17, FSTL1, LMOD1, IGFBP7, RNF180, SALL2, AMOTL1, HTRA1, GPR176, JAM3, FBN1, CLMP, DCHS1, MFAP4, C16orf45, RBPMS2, GREM1, MAP1A, AXL, LTBP3, VASN, FILIP1L, TNXB, PHYHIP, ANTXR1, PCDH7, ZFPM2, LONRF2, MAP6, SYNPO2, EFEMP2, MRGPRF, HEG1, MSRB3, DES, TUBB6, SSC5D, C3orf80, RGMA, HHIPL1, SYNM, C1S, COL18A1, ARSI, PRKD1, ARMCX2, SLC24A3, PRKG1, THBS2, SOWAHD, COL14A1, DPYD, PRELP, CACNA1H, TCF4, PDLIM7, FLNA, KANK2, DACT3, TPM2, ANKRD35, ATP10A, PALM, TTC28, MYL9, MAPRE1, RASL12, LINC01588, C14orf132, TP73-AS1, SYDE1, CLIP3, MEIS3, PIK3R2, CAV1, ACTA2, PMP22, RAB34, NKX3-2, KLHL5, CRYAB, ELK3, MGP, ARHGEF25, SCARF2, GPR162, ABCA11P, BVES, LAMA4, C7, PDGFRB, GNAI2, PDE1A, IGFBP5, AKT3, ADGRL2, FILIP1, PKD2, LTBP2, TMEM200B, GLT8D2, POPDC2, CALD1, RASSF8, ARMCX1, LIX1L, FLNC, APOE, PXDN, RFTN1, PDLIM4, AOC3, SYT11, MYH11, TMTC1, APLNR, DZIP1, FAM129A, TNS3, NACAD, DNAJB5, FXYD6, ITGA11, EMILIN1, LOXL4, ENTPD1, FBLN5, MFGE8, TGFB1I1, CDH11, COL6A2, RCN3, SYPL2, HMCN1, MEIS1, BOC, LPP, PPP1R18, DAAM2, TMEM47, ZEB1, SERPING1, FEZ1, TAGLN, JPH2, HSPB8, SPOCK1, SPARCL1, PDLIM3, JAM2, FGD5
FGF19	FGF19, TESK2, NOTUM, GAS2L1, HMGB1, SCARNA10, SLC25A27
RNU5E-1	BPNT1, TMED3, GABARAP, ARHGAP1, H3F3C, AKT2, C4orf48, MALAT1, ZBTB47, RPS10, MARCKS, MAP1B
C1QTNF7	FHL1, ELN, MYLK, NEXN, CYBRD1, FERMT2, TNS1, MOXD1, GNAO1, CHRD, LMOD1, MAMDC2, MFAP4, PCDH7, MCC, SYNPO2, MRGPRF, MSRB3, SCUBE2, A2M, SSC5D, SLC9A9, RGMA, SLC24A3, PDE2A, COL14A1, PRELP, FLNA, KANK2, DACT3, ZNF695, GPRASP1, SRRM2-AS1, SYNGR1, FOXF1, PLAT, C4B, C14orf132, MBNL1-AS1, CLIP3, COA1, ACTA2, MAPK10, CRYAB, RGS5, ARHGEF25, C4A, GPR162, PDE1A, TMEM200B, CENPL, FAM193A, CISD3, AOC3, MYH11, PDZD2, ITGA7, FAM129A, TLN1, FXYD6, FBLN5, SYPL2, HMCN1, CAND2, BOC, LPP, DAAM2, ZEB1, JPH2, DIXDC1, SETBP1, SPARCL1, PDLIM3, JAM2
FSIP2	FCER1G, SLC37A1, OLFML2B, CDS1, TET2, FEZ2, RAPH1, PTAR1, FSIP2, SLC22A5, ZNF587, ATP10A, FER1L6, FAM83E, COMP, ABCC3, TBC1D9, QKI, CLIP4, PLCL1, SLC25A16, LRRFIP1, EPS8L1, PDLIM4, MRAP2, PPP1R1A, LUM, SYTL1, DOCK5, FEZ1
CHAD	EDC4, PLA2G6, TUBB1, CHAD, C7orf31
CYP4B1	MRPL13, ETV3, CYP4B1
VAC14-AS1	PRKCD, MYO5A, VAC14-AS1, HM13-AS1
CCDC78	TRMT11, CLSTN2, CCDC78, KIFC2, ADAT2, EME2, HSF4, CENPT, HAGHL, SCX, NUDT10, CSAD, MRPS5
LRRC19	IL23R, LGALS9B, PDZD3, ANKS4B, STAP2, AIFM3, LRRC19, SLC51B, ENTPD5, C10orf99, EPB41L4B, PBLD, SLC35D1, ZSCAN29, CCL28
TMPRSS13	TMPRSS13
NKPD1	THSD7A, CRY1, ALOX5, TAB2, PPP1R12A, ZNRD1, PEX10, MRAS, SYNC, TRIB2, NFKB2, CYLD, SNRK, NUDT5, RAB8B, OTUB1, CDK1, SERPINB9, BANP, SUSD5, NKPD1, ZNF771, NPIPA5, TMLHE, BCDIN3D, H3F3C, HLA-DRB1, SUSD6, RASSF2, DNASE1, FAM66C, POLD2, DOCK8, ARFGAP3, WIPF1, KLF9, S1PR2, FIGNL1, CARS2, FCHSD2, PIF1, TAGLN, OTULIN
FILIP1	CFH, HSPB6, THSD7A, GAS7, SEMA3G, WWTR1, SNAI2, ADGRA2, FHL1, EHD2, TIMP2, TNC, LMO3, LTBP1, ELN, ATP2B4, PSD, LZTS1, CA11, NGFR, CALCRL, MYLK, CYB5R4, TIE1, EML1, MMP14, ERG, TSPAN18, MRAS, CSRP1, C1R, AMFR, NR2F6, BDH1, COX7A1, PLXDC1, ITGA5, TAF6L, SLC45A1, SYNC, NEXN, DDR2, COL6A3, PDZD4, MEF2A, PYGM, ADGRF5, ABCC9, VASH1, ACTN1, LIMS2, FERMT2, NOTCH3, ZNF532, TACR2, PPP1R12B, FGFR1, TNS1, MOXD1, CHRNA3, MEF2C, GNAO1, C20orf194, CHRD, PLEKHG2, LAMB1, ZFHX4, SLC22A17, FSTL1, LMOD1, TSACC, FBLN2, PRICKLE2, ZC3H12A, RNF180, ANKRD33B, DLC1, MAMDC2, PTCHD1, CFL2, ZCCHC24, RET, METTL17, SALL2, ISCA2, AMOTL1, GPR176, JAM3, FBN1, DPCD, CLMP, APBB1, ILK, DCHS1, CYB5A, MFAP4, C16orf45, RBPMS2, MAP1A, AXL, PLIN4, NXN, ATG16L2, FILIP1L, TNXB, PHYHIP, NPR1, SCN9A, LIMS1, CSGALNACT2, PCDH7, NLGN2, SEMA3E, LONRF2, ZNF296, KCNK3, PDE7B, MAP6, SPSB1, SYNPO, RCAN2, SYNPO2, CYP7B1, MRGPRF, ADCY5, MMRN2, STOX2, PTPRM, CSPG4, SUSD5, HEG1, MSRB3, FZD4, DES, A2M, TUBB6, B3GNT4, SPRYD4, FAM20C, CCDC184, ADAMTSL1, THBD, LINC00174, CDH5, ZNF154, SSC5D, LYNX1, SLC9A9, RGMA, HHIPL1, SYNM, C1S, TSHZ2, CSF1R, COL18A1, GJC1, SLC8A1, CCBE1, CBX6, SMTN, CLDN5, SLIT3, SV2B, PMEL, KLHDC8B, MATN1-AS1, PIP5K1C, NAP1L2, PDE2A, HEATR4, COL4A1, TRPV2, LDLRAD2, COL14A1, LAMTOR4, IER5L, DUSP28, PRELP, CACNA1H, TCF4, PDLIM7, FLNA, KANK2, SVIL, DACT3, FAM49A, HES5, ZNF677, TPM2, CCDC69, MAP3K3, GPRASP1, COL5A2, CYS1, ATP10A, SORBS1, PALMD, PALM, TTC28, SYNGR1, ASB2, RASSF2, CCM2L, MYL9, SMARCA1, FLT1, CRYM, RASL12, FAH, TRPS1, GIMAP1, LBH, S1PR3, C4B, FAM229A, C14orf132, TP73-AS1, MBNL1-AS1, ZNF674-AS1, CLIP3, BCAT2, COMP, TMEM59L, GRIK5, CAV1, CPED1, CXCL12, ACTA2, CNTNAP1, USP46, CRYAB, TMEM109, ARHGEF17, VWF, TNS2, ELK3, MGP, UST, RGS5, RPL13AP6, CDKN2AIPNL, PYY2, GOLGA2P5, TNFSF12, ARHGEF25, CORT, LINC01011, C4A, MDGA1, BACH2, CAP2, BVES, QKI, PDE10A, THBS4, LIFR, DPYSL3, PDGFRB, BCHE, GNB4, ZBTB47, PDE1A, CLIP4, CCDC88A, IGFBP5, EFHD1, IL1R1, EPAS1, AKT3, ADGRL2, KIF17, NRP2, FILIP1, PKD2, LTBP2, TMEM200B, PCDHGB7, ITGB3, PECAM1, GJA5, ENOX1, POPDC2, CPXM2, FMOD, LDB3, CALD1, NUDT10, RASSF8, FAM124B, F13A1, EFNB2, C3, ARMCX1, MACF1, LIX1L, PCDHB16, GPIHBP1, FLNC, PALLD, ATP1B2, KIF1C, STARD8, PXDN, MED18, AKAP12, SYNE1, AOC3, TMEM204, MAP1B, HSPA12B, SYT11, PRAM1, MYH11, TMTC1, CTIF, NOTCH2, IL6ST, CLOCK, COL4A2, CTSL, MDFIC, LMO2, ITGA7, B4GALNT1, DYSF, FAM129A, LAMC1, NACAD, HLX, TMOD1, TLN1, DNAJB5, SULF1, FXYD6, THBS1, EMILIN1, LOXL4, BARD1, HECW2, ITGAV, FGF2, PRICKLE1, FBLN5, TGFB1I1, COL6A1, COL6A2, HSPG2, SYPL2, RGL1, ATP8B2, CEP170, MEIS1, FAM171B, IQSEC1, CAND2, PHLDB2, BOC, AGTR1, LPP, SLIT2, ANK2, PPP1R18, DAAM2, TMEM140, TMEM47, MSN, HMCN2, ZEB1, FAM13C, P4HA3, TAGLN, JPH2, DIXDC1, ITPR1, HSPB8, SETBP1, SPARCL1, JAZF1, TBCEL, PGM5, PDLIM3, JAM2, FGD5, PIEZO2, PPP2R2B
S100B	PRKAR2B, CD4, BTK, ITGB2, LAPTM5, CDK1, CD14, NPAS2, IL16, SLFN11, BBS1, PLEC, THBD, HCLS1, FES, PDE4B, IKZF1, EVI2B, GNG2, FAM49A, RASSF2, HLA-DPB1, IL10RA, CLEC4A, HLA-DMB, ABCB6, MRC1, KCNJ8, NCKAP1L, HCST, FGL2, ARHGEF6, MTO1, STX11, TSGA10, SIGLEC10, CLIC2
CA6	TNS1, YWHAB, NHLRC1, HIST1H4C, RNU6ATAC, PTPRZ1, DAO, LINC01213, CTAGE8, OCLM, GACAT2, SFRP5, MYOT, PLG, HOXC13, HOXC12, INHA, HRASLS, HSPE1-MOB4, C17orf50, CTAGE15, PACERR, RBAKDN, HIST1H3A, HIST1H2AL, GTF2IP1, HIST1H3C, CHMP1B2P, HIST1H2BI, LINC01101, CA6, DYDC2, SLCO1B1, NKX2-1, SIX3, SMIM2, CYP1A1, RLBP1, STXBP5L, LIX1, PPP4C, KLRF1, CLEC4F, GRM1, ACMSD
GABRP	GABRP
MYADML2	ENOX2, MYADML2, TEKT4P2, R3HDML, C1GALT1, CA14, MTRF1, TPM3
CACNG8	MAP3K8, GOLGA2P5, GZF1, CACNG8
KIAA1257	TRAPPC2L, KIAA1257, MYH10, CPNE9, ITGB1
ADAMTS12	CFH, HECW1, RECQL, COPZ2, GAS7, SELE, HIVEP2, TSPAN9, ANOS1, DCN, EHD3, WWTR1, PHLDB1, SNAI2, ADGRA2, PLEKHO1, EHD2, VIM, AGPAT4, ARHGAP31, APBA2, VCL, TIMP2, VCAN, MSR1, RAI14, TNC, CC2D2A, ADAMTS6, LTBP1, ELN, DKK3, CDK14, SLC2A3, BCAT1, LZTS1, PRDM6, CALCRL, TIE1, EML1, CD109, MMP14, FZD1, AFAP1L1, DZIP1L, MRAS, COLEC12, SLAMF8, ADAMTS4, FCER1G, SV2A, C1R, SPON2, COX7A1, PLXDC1, CYGB, ITGA5, FMNL3, GRASP, BCL6B, LAPTM5, SYNC, MXRA8, NEXN, AGL, DDR2, OLFML2B, KIF26B, COL6A3, TRO, ADGRF5, ABCC9, FSTL3, ARHGAP10, VASH1, LMCD1, CYBRD1, LIMS2, FERMT2, GLI2, NOTCH3, NUAK1, ZNF532, FSCN1, FGFR1, FBLN1, FAP, TNS1, MOXD1, COL5A3, COL16A1, PILRA, HSD17B14, ADAMTS2, MMP2, NID2, PTHLH, C20orf194, EBF4, CPXM1, ICAM1, CHRD, PLEKHG2, ZFHX4, CCDC80, SLC22A17, FSTL1, LMOD1, IGFBP7, FBLN2, HEYL, RNF180, GPX8, CCDC127, DLC1, CTHRC1, GEM, ZCCHC24, DACT1, SLC39A13, AMOTL1, HTRA1, GPR176, JAM3, FBN1, CLMP, DCHS1, TUB, MFAP4, C16orf45, GREM1, MAP1A, CNPY4, PBX3, CERCAM, PRRX2, TUBA1A, AXL, NXN, IGFBP6, RAB3IL1, LTBP3, VASN, FILIP1L, RAB31, BMP1, ROR2, AR, CHST14, CPT1C, SCN9A, CLIC4, ANTXR1, LIMS1, CSGALNACT2, PCDH7, ITGAM, TPST1, ZFPM2, TMEM42, NLGN2, OSCAR, PYGO1, CHST11, MCC, DSEL, HOPX, MAP6, SPSB1, COL8A2, LRRC15, ID4, EFEMP2, SLFN11, CYP7B1, MRGPRF, MMRN2, PTPRM, HEG1, MSRB3, SH3PXD2B, PHYHD1, A2M, TUBB6, SPHK1, HIC1, SRRM3, FAM20C, CCDC184, DTX3, MAF, KCTD12, THBD, ZNF552, GPBAR1, SSC5D, C3orf80, HCLS1, GAS1, SHISA2, F2R, TMEM45A, HHIPL1, UBE2E2, C1S, TSHZ2, BGN, MXRA7, CRIP2, COL18A1, FHL3, MEX3B, ARSI, TBX1, PRKD1, MROH7, CSF1, SMIM10, ARMCX2, SORCS2, SLC24A3, SV2B, THBS2, MITF, C11orf96, COL4A1, MAGEH1, TRPV2, COL14A1, ARL4C, DPYD, ZFP92, NTNG2, NUDT11, CACNA1H, LAMA2, TCF4, PDLIM7, FLNA, ANXA6, SULT1A2, KANK2, DACT3, MYO5A, ZNF677, CHSY3, TPM2, ITGBL1, ZNF521, MAP3K3, MAFB, COL5A2, CYS1, ATP10A, VGLL3, NRP1, MMP11, LGALS1, TIMP3, PDGFB, ISM1, RNF24, MYL9, MXRA5, FLT1, MEDAG, CRISPLD2, RASL12, CD276, CPQ, PLAT, TRPS1, TUSC3, DIO2, LBH, S1PR3, TSPAN4, TENM3, PLXNA4, ZNF469, C14orf132, TP73-AS1, ZNF883, SYDE1, CLIP3, TJP3, APLP1, MEIS3, CLEC11A, COMP, CAV2, CAV1, PCOLCE, SFRP4, MEOX2, RARRES2, AEBP1, ECM2, ENG, UNC5B, ACTA2, LIPA, SH3PXD2A, SEPT4, CCL2, CNTNAP1, COL1A1, FAM20A, PMP22, RAB34, CPZ, NKX3-2, GLRB, KLHL5, CRYAB, ARHGEF17, KIAA1549L, SLC15A3, P3H3, ACSS3, GLI1, ELK3, TRPV4, MGP, COL12A1, DSE, LINC00665, ARHGEF38, NR2F1-AS1, ZNF542P, ARHGEF25, PLEKHO2, STON1, SCARF2, MDGA1, BVES, QKI, PDE10A, LAMA4, TBX18, LOX, SPARC, THBS4, PCDH12, NR3C1, DPYSL3, PDGFRB, GNAI2, C3orf14, GNB4, PLCH1, DNAJC27, ACVR1, FNDC4, ITGA4, PDE1A, CLIP4, FN1, IGFBP5, CHST10, IL1R1, WIPF1, PRRX1, MAP7D1, NID1, AKT3, ADGRL2, MFAP2, P3H1, TNFSF4, NRP2, ELOVL4, TCF21, PKD2, SPP1, LTBP2, TGFB3, GPR68, TMEM200B, PCDHGB7, MRC1, PECAM1, GJA5, FBXO17, PLXDC2, ENOX1, GLT8D2, TARDBP, CSMD2, INHBA, RECK, CALD1, PLAU, CHST3, BICC1, EGR2, RASSF8, SSPN, MMP19, COL10A1, SLC12A4, RUNX2, GLIS2, ARMCX1, TAS2R5, SGCE, LIX1L, RAB7B, A4GALT, CALU, CHN1, CALML4, LOXL1, PALLD, STARD8, APOE, PXDN, COL5A1, RFTN1, PDLIM4, GFPT2, AOC3, RAMP2, TMEM204, CHSY1, MATN3, SERPINF1, HSPA12B, SYT11, C1QTNF6, LOXL2, CTIF, MEIS2, EMP1, APLNR, COL4A2, DZIP1, ETS1, NREP, ADAM19, MDFIC, FAM129A, LAMC1, ALDH1L2, PLXNC1, LCP1, GPNMB, ADAMTS7, HLX, DNAJB5, LRRC32, SULF1, FXYD6, CASP5, ITGA11, CYP1B1, EMILIN1, CALHM2, ENTPD1, ITGAV, ARHGAP24, LEF1, PRICKLE1, LUM, MAP3K12, FRMD6, FBLN5, HAPLN3, MFGE8, TGFB1I1, CMTM3, CDH11, FKBP10, COL6A1, COL6A2, EMP3, IGLON5, RCN3, C1orf162, HMCN1, RGL1, CTSK, SELENBP1, ATP8B2, MEIS1, LIPT1, ZNF385B, FAM171B, BOC, SLIT2, CORIN, PDGFC, PPP1R18, DAAM2, RNF217, SDK1, TMEM47, MSN, SLC16A2, CSGALNACT1, ZEB1, SERPING1, TENM4, SERPINH1, P4HA3, FEZ1, TAGLN, JPH2, ITGB1, FCGR1A, EDNRA, DPYSL4, BEND6, HSPB8, SPOCK1, SPARCL1, GJA1, RBMS1, HS3ST3A1, PDLIM3, JAM2, FGD5, PIEZO2
EPOP	FEN1, RRS1, MRPL30, RNF216P1, SCNN1A, CPSF3, C17orf53, AATF, ERAL1, ADK
VSIG2	CLCA4, VSIG2, BEST2, STYK1, BCAS1, B3GNT7, CREB3L1, ABHD3, RHBDL2, ST6GALNAC6, ST6GALNAC1, CA12, PTPRH, SLC4A4, P3H2, EIF4E3, MOGAT2, LDHD, B4GALNT2, KLK1, KLK11, VWA3B, SOSTDC1, B3GALT1, ZFAND4, AGR3, SULT1B1, ZG16, ATAD5, TMEM125, LDLRAD3, ITLN1, SYNE4, B3GALT5, ZBTB7C, PLA2G2A, ZNF669, ENTPD8, CTSE, POM121, GUCA2A, MB, SH3BGRL2, B3GNT6, FAM3D, PAPSS2, TOX, TOP1, CD177, NXPE1, IGFALS, CA2, FER1L6, ZNF469, PALD1, FOXN1, SUPT6H, SIAE, SCNN1A, ADTRP, HIST1H2BN, UGT1A8, ABCC13, HGD, MLPH, TPSG1, TMEM59, C1orf21, TSPAN1, ABCD3, C1orf210, LYPD8, TIMM23, SPINK4, ATP13A4, MMP28, FCGBP, TTBK2, LSM7, PYY, ZNF304, REG4, MRAP2, CHST5, KIAA0513, ITM2C, NMT1, NXPE4, SLC28A2, GCNT3, MUC4, C4orf19
UGT1A1	HS3ST4, ERI3-IT1, TMEM229A, UGT1A1, CTAGE8, ADAMTS19-AS1, LINC01018, HIST1H4D
FAM222A-AS1	CAPZB, CMSS1, PARPBP, LINC01315, POLR3G, FAM222A-AS1, RDM1
LCN15	LCN15
SNHG25	LASP1, NDUFAB1, TEAD3, UQCRC1, HIVEP2, WWTR1, FHL1, TIMP2, BOD1L1, FOXJ2, MMP14, RHPN1, UBE2Q1, SH2B2, ITGA5, LSM12, DDR2, MRPL55, H3F3A, PBXIP1, PDZD4, EED, SLC25A3, MAP2K7, MRPL22, NFE2L1, GNAO1, ORC6, ZFHX4, OSGEP, LMOD1, ADORA1, SMIM12, RNF180, UQCRQ, YWHAZ, COMTD1, PMPCA, ILK, MFAP4, MAP1A, RCCD1, ENDOG, POP5, TPM4, KMT2D, YIF1B, ECI1, SRRM2, TNXB, PRELID1, PCDH7, ZFPM2, GABARAP, JMJD1C, SYNPO, HINFP, HEG1, ZBTB4, MRPL11, LARP7, CCDC85B, SSC5D, ZNF771, PIPSL, TRAPPC5, DEXI, MRPL41, TSHZ2, PGP, ATP6V0C, AIDA, UBE2H, CMC1, H3F3C, UROS, PRELP, H1F0, C15orf61, ANAPC7, MRPL21, PHF2, MAP3K3, RPL39, BMPR2, LSM2, UQCC3, CIRBP, DDT, SUN2, MYH9, ZC3H7B, SUSD6, MYL9, FAM173A, ARHGEF18, RNASEH2A, ADAT3, GTF2H4, MRPL23, DDX3X, MMP23A, UBA52, C4B, DANCR, SETSIP, ENO1-AS1, TMA7, TIMM50, POLR2I, TMEM147, PMPCB, EIF4H, CXCL12, EIF3A, FBXL15, SH3PXD2A, ZMIZ1, UBTF, C1QBP, MRPL27, NDUFS8, TNS2, VPS29, ATN1, TMEM238, UQCRHL, RPL13AP6, PRMT5-AS1, SNHG3, C4orf48, HLA-L, CTAGE8, C4A, SCAMP1-AS1, PGAM5, FAM218A, COX7A2, NIT2, RPS15, GLS, IGFBP5, WIPF1, WRAP73, MEF2D, AKT3, LTBP2, AFTPH, NACA2, EEF1G, SCARNA9, PDF, HSP90B2P, SNHG19, SNHG25, DDX39A, SLC12A4, LRRFIP1, AHNAK, PRMT1, MACF1, LIX1L, RN7SL2, GTF2IP1, PSMB3, C11orf98, MRPS12, SEC14L1, FAM98C, LSM7, TMEM160, AKAP12, COX7B, PRR7, AOC3, TMTC1, LAMTOR5, COL4A2, OS9, DYNC1LI2, FAM129A, LAMC1, COX5B, TNS3, TLN1, CPEB2, DCUN1D5, ACTR2, EMILIN1, SECISBP2L, CDH11, NDUFB10, ANAPC11, IGFBP4, SLC39A3, TPGS1, CTU1, HSPG2, PPOX, HMCN1, INTS7, RAB13, CNIH4, CTDSP1, SHQ1, LPP, SLIT2, ECE2, NDUFS6, FARS2, ZEB1, SERPING1, ATM, TAGLN, PPP4C, TIMM8B, ITPR1, PABPC3, HSPB8, SUV39H2, JAZF1, GRAP, SUPV3L1
FZD10	USH1C, FZD10, FZD10-AS1, FEZF1, MRPS36
PLIN1	PLIN1, PEX11A
TNNT1	ABCA4, CHMP4B, TNNT1, ZBTB46
F7	DPM1, F7, ELMO2, TLE2, GDPD5, TRIB2, ITCH, SP140, YWHAB, NUDT16L1, RALGAPB, ASXL1, GRINA, C8orf33, AMER1, SNAI3, SUMO2, CCDC69, STK4, ADNP, TPD52L2, POFUT1, CHMP4B, ACOT8, QPRT, CPNE1, VIM-AS1, EIF6, ZC3H13, VAPB, ERGIC3, PLAGL2, F10, RNF6, RNF138, DUOX1, MAP3K6, PROSER2, FARP1
LNCAROD	NR1H4, TMSB10, ITLN2, RPL8, CCDC78, ACTB, FTL, TMPRSS11E, EEF2, ZNF280A, OTOP2, ACTG1, S100A6, HSD3B2, FAM221B, ARID3C, C11orf91, LINC01602, TMSB4X, KLRC3, BHLHA9, TRIM71, KRT31, IGF2-AS, RIMS4, RSPO4, NOL4, VGLL1, LHB, DIO1, KRTAP3-3, KRTAP3-1, HNRNPA1P33, FAM209B, LINC00612, MMP23A, SP9, RNU6ATAC, MAGEA3, HMSD, MYBPHL, EGFR-AS1, LINC01393, NPY6R, PARD3-AS1, MRPL23-AS1, PGAM4, LINC00840, FALEC, HOTAIR, CES1P1, TNKS2-AS1, ORM1, OGFR-AS1, KIF25-AS1, ANKRD18B, ENO1-AS1, ZNF341-AS1, FOXD3-AS1, WASIR2, RPS18, LINC00278, ZBED9, CEACAM5, SULT2A1, UPK1A, TMEM59L, ATP6V0A4, PTPRZ1, POU6F2, SH3GL2, SORCS1, RPL19, UGT2B10, SULT1E1, PF4V1, HGFAC, DAO, GAPDH, IDI2-AS1, ERI3-IT1, TMEM229A, DPP10-AS1, JARID2-AS1, LINC00494, RNF148, GLIS3-AS1, SULT1C2P1, PRSS56, SHISA9, ABCA17P, LINC01589, OR2W3, SCARNA10, KLHL41, TCAM1P, KRBOX1, UGT1A1, WDR86-AS1, GSTA2, LINC01213, CTAGE8, ADAMTS19-AS1, HS3ST5, RNF103-CHMP3, LINC01018, FAM218A, LINC00589, LINC00958, LINC00605, PRDM13, RPS12, C9, BCHE, USP9Y, KCNJ13, KISS1R, CASC1, PPP4R4, CA3-AS1, C8orf37-AS1, DENND5B-AS1, MTRNR2L10, SMLR1, TAS2R31, TMEM179, LINC01169, RNF126P1, SSTR5-AS1, GACAT2, PLG, RPL5, HOXC13, HOXC12, PLA2G12A, SEMG1, HSPE1-MOB4, PACERR, HIST1H4K, HIST1H2AL, NMUR2, NKX2-1, RPS6, RPS2, RPS11, RPL13A, RPL7A, EEF1A1
NUGGC	CD79B, POU2F2, IKZF3, ICAM3, APBB1IP, SP140, TAGAP, PEX2, MEI1, IL16, RASGRP1, TBC1D10C, CD19, SEPT1, MIXL1, NUGGC, GZMM, CD247, DERL3, SLA2, PIM2, MAP4K1, CD79A, POU2AF1, LAX1, ARHGAP9, CPNE5, S1PR4, IRF4, CD27
TRIB3	TRIB3, RBCK1, SNRPB2, MRPS26, ANKEF1
CYP4F8	ZNF474, CFAP97, NSUN3, COA4, CYP4F8, CSPP1, SEMA3D
KLHL35	LASP1, BCLAF1, KMT2C, TAGLN2, PHRF1, ZNF532, BZW1, MGA, CRIP2, AIDA, TMEM222, CD2AP, HACD2, TMEM87A, C17orf67, TMA7, EIF3A, MAPK8, SH2B3, SHANK3, CNTRL, SMLR1, HSP90B2P, GTF2IP1, TMEM160, CTU1, PHIP, KLHL35, CETN3, GRAP
LY6G6C	PPP1R15B, SPAG5, MROH7, LY6G6C, CREB1, IL17C
TMPRSS11E	TMPRSS11E
CSF2	KMT2E, DDX20, PTGS2, CXCL1, CSF2, MMP10, ENGASE, CXCL10, CXCL8, TRIM56, CHD9, MMP1, OXCT2, IL11, ASH1L, SRM, SRGN, CHD6, CXCL6, IL1B, CARS2
CKMT2	INPP5J, RAB30-AS1, EPHA4, CKMT2
SLC8A2	SMCO2, DVL1, SLC8A2
LRRC36	IYD, PLEKHO1, ATP2B4, SLK, FUK, SLAMF8, LRRC36, LAPTM5, NEXN, PAG1, C20orf194, ANKS3, GPX2, PCBP1-AS1, LCN12, PDE2A, ADARB1, FCHSD1, SOWAHA, SMCHD1, COG8, ZNF630, EPHB6, MAP2K6, TDGF1, GUCY2GP, SCAMP1-AS1, TMEM161B-AS1, ITK, KNG1, NCF2, ESYT2, SMIM22, SRGN, LSM8, STARD8, NUP210, FBXL8, LAMC1, MYO1G, MYOF, KATNB1, GNA12
TH	NUFIP1, NLRC4, CHMP4C, CLDN3, SUGT1, TC2N, TH, SYN3, ZNF775, UAP1L1, C6orf163, NELFCD, SUPT20H, MRPS31, HOXA1, GBF1, LINC00622, LINC00662, RAB22A, TMEM160, UBE4B, UBAC2, RNASEH2B, CEP55
HBZ	GABRA3, TMSB10, CCAR1, LHFPL4, SVOPL, APOA2, KCNE2, FTCD, FAAP20, H3F3A, BAZ2A, SMARCA2, NOA1, APOB, CWC22, SYNPR, ALB, CLEC3B, MON1A, SUN3, TRPV6, PTCHD1, A2ML1, ENDOG, DYNLRB2, GABARAP, HINFP, MUCL1, RAB1B, INHBC, CCDC85B, CALCB, KCNG2, FAM133A, MKRN3, R3HDM2, ZNF771, PIPSL, TRAPPC5, CELF2-AS1, DEXI, HS3ST4, GJD3, PMCH, PGP, LRRC26, ATP6V0C, NAP1L2, KRT14, C15orf61, TCEAL3, DCHS2, RPL39, HSD3B2, OOEP, PRSS1, C11orf91, KLRC3, C1RL-AS1, ONECUT3, HBA1, TRIM71, KRT31, IGF2-AS, ST13, RIMS4, RSPO4, FAM173A, LHB, DIO1, KRTAP3-3, KRTAP3-1, HNRNPA1P33, ADAT3, FAM209B, KLRK1, LINC00612, MMP23A, SP9, RNU6ATAC, MAGEA3, HMSD, MYBPHL, C4B, LINC01393, AKR1B15, HOTAIR, CES1P1, XIST, KIF25-AS1, ANKRD18B, FOXD3-AS1, HAR1B, WASIR2, LINC00278, TMA7, SULT2A1, UPK1A, ATP6V0A4, POU6F2, SH3GL2, GABRA4, UGT2B10, PF4V1, HGFAC, DAO, GABRR2, ERI3-IT1, TMEM229A, RPL13AP20, DPP10-AS1, LINC00494, RNF148, GLIS3-AS1, SULT1C2P1, SHISA9, OR2W3, SCARNA10, TCAM1P, UGT1A1, C4orf48, NME2, GSTA2, LINC01213, CTAGE8, CASC11, ADAMTS19-AS1, RNF103-CHMP3, LINC01018, FAM218A, METTL21EP, PRDM13, COX7A2, C9, USP9Y, KCNJ13, CASC1, CYP20A1, KLF9, PPP4R4, NACA2, C8orf37-AS1, EEF1G, DENND5B-AS1, MTRNR2L10, SMLR1, TAS2R31, PDF, TRIM34, LINC01169, HSP90B2P, RNF126P1, PYCARD-AS1, ALOX12P2, DPRXP4, GACAT2, SNHG25, LINC01443, SMIM17, PFN1P2, CAHM, CPN1, SFRP5, MYOT, TBX4, GJB6, PLG, HOXC13, HOXC11, HOXC12, INHA, ARHGAP40, SEMG1, IL17C, TCP11, AMELX, CSTL1, FAM83C, NSRP1, HRASLS, GNG13, SPINK2, HSPE1-MOB4, C17orf50, HIST2H4A, CTAGE15, PACERR, RBAKDN, HIST1H4K, HIST1H3B, HIST1H2BE, HIST1H2AH, HIST1H3A, HIST1H2AJ, HIST1H2AL, GTF2IP1, HIST1H4D, HIST1H3C, C17orf78, CHMP1B2P, HIST1H2BI, PWAR5, LINC01101, FLNC, ACKR4, KLK8, SULT4A1, GATA5, TMEM160, SLC7A10, TXLNGY, PRR7, CA6, SLC14A2, NMUR2, SEC14L4, DYDC2, VRTN, VTCN1, SLCO1B1, ELF5, OS9, NKX2-1, GATA4, GCM1, CLCA2, SIX3, CYP2C9, SSB, SMIM2, ZIC5, CYP1A1, RLBP1, TPGS1, CTU1, DMRTA2, OAZ3, HORMAD1, NAT8, CTDSP1, STXBP5L, AHSG, LIX1, ADAMTS19, GABRR1, VWDE, IGFBP1, AKAP4, ANKRD1, TNKS1BP1, KLRF1, ZNF837, GRM1, ACMSD, TMSB4Y
ASCL2	TSPAN6, ZNF263, IKZF2, ELMO2, NPTN, CREB3L1, SLC30A2, GDPD5, FDPS, PPP1R16A, ASRGL1, PDLIM5, ROCK1, CSNK2A2, TRIB2, NFKB2, VDAC3, TCF7, NUFIP1, SGMS2, ORC5, DCAF13, SUGT1, ZNF202, MSS51, ENGASE, TRAPPC2L, RPL13, SLC22A11, MPLKIP, ZSWIM1, GABARAP, AKAP13, ASXL1, RPS21, TP53RK, AGR3, SNHG11, PAAF1, CCDC85B, FLII, SYNE4, ACTL10, ASCL2, WDR27, IMMP2L, MAFF, ANO9, INPP5J, AIDA, BTN3A2, LINC00910, RASSF10, FAM217B, HRH1, SNHG17, FITM2, FAM114A1, SPG7, SYS1, LMF2, TRPC4AP, UQCC1, SALL4, CSTF1, NELFCD, PSMA7, GID8, GMEB2, TM9SF4, CDK5RAP1, TTI1, AHCY, PIGU, ANKRD12, RIOK3, GPR143, DHRS12, CYB5B, QPRT, LHB, ADAT3, ALG3, AGR2, DOCK8, STIM2, GTF2H1, NEDD9, CEP85L, FOXP4-AS1, TUSC8, SCARNA12, NFS1, ADGRG6, PDE4D, TSPAN1, ANKRD13C, SLC16A7, TGIF2, GTF3C3, SCARNA9, KRTAP5-9, AGAP2-AS1, PDF, PROSER1, RNF11, CSE1L, MOCS3, RNF114, DDX27, SPDEF, MMP24, RALY, TIMM17B, HIST1H4K, NSUN5, PRR7, PPP1R3D, USPL1, RFC3, VAV3, AKIRIN2, OS9, SETDB2, GGH, SLC5A6, ITGAV, USO1, ESCO1, NT5C3B, CAPN10, N4BP3, CCT6A, EIF3H, PROSER2, ITPRIP, PGAP2, EIF3M, RILPL2, TWF1, CENPJ, RPIA, PLCL2, RAET1L
KIR2DL4	SP140, CD7, CD247, ZNF880, RNF19B, MTERF4, ZNF236
IRF4	ITGAL, CD79B, MMP25, BTK, CD6, WAS, FOXP3, NCF1, UBASH3A, IKZF3, SLAMF6, ARHGAP25, ACAP1, ICAM3, APBB1IP, SP140, TAGAP, NCF1C, PRKCB, MEI1, PIK3CD, CXCR6, IL16, RASGRP1, CD7, CHST2, TBC1D10C, CD19, SEPT1, HCLS1, CCR4, FMNL1, MIXL1, IKZF1, EVI2B, ARHGAP30, NUGGC, FAM49A, PLCG2, CD247, SFMBT2, HLA-DOA, IL12RB1, DERL3, CYTH4, GRAP2, SLA2, PPP1R16B, PIM2, MAP4K1, CD37, HLA-DPB1, EBI3, CD79A, DOCK8, SPOCK2, IL10RA, POU2AF1, SELPLG, BIN2, HLA-DOB, ITK, ZAP70, GVINP1, CD274, CXorf21, FLT3, LAX1, ARHGAP9, CPNE5, CCR7, FAM78A, DOCK10, MYO1G, IRF4, CD27, ITGB7, PTPN7, FERMT3, GBP5
HPGD	NAGS, GRAMD1A, SLC26A3, HPGD, CES2, TRAPPC2, SGTB, HHLA2, PMEPA1, DACH1, ALDH1B1, MALL, IL18
TPH1	SI, ZG16, CA2, NEURL1, CNOT1, TPH1, PYY
NANOS3	NANOS3, MAD2L1BP
MT1E	CACNA1D, TCF7, ZNF446, OSR2, B4GALNT2, PCBP1, MT1E, ITLN1, MT1X, ENTPD6, MT1F, C2orf72, MT1H, MT1M, TNNC2, ANKRD27, MT1L, SMIM17, PQLC1, SPDEF, MT1G, MT2A, MMP28, SRCIN1, PREPL, ZNF614, LINC01558, NOTCH1
TBX15	TBX15, ZXDB, AADAC
P2RY14	PRKAR2B, FHL1, EDIL3, ZNF91, LRRC8C, ANO5, MRGPRF, LRRN4CL, KCNJ14, CLDN5, SS18L1, ZNF521, PALMD, RGCC, MAN2B1, SLC23A3, CAV1, PTGDS, LRP2BP, GOLGA2P5, EGFL8, PDE4D, WNT5A, PDE1A, PTGER2, FGL2, OLFM1, STX11, FBLN5, SPARCL1, BMP6, JAM2
FBXL22	MYLK, CSRP1, SPEG, LMOD1, SYNM, FBXL22, SORBS1, MYL9, MBNL1-AS1, CAP2, POPDC2, CPXM2, MYH11, JPH2, DLG2
DLX5	PLA2G10, SP9, DLX5, CALU
EYA1	EYA1, LINC00941, EFNB2
TMPRSS5	TMPRSS5, FEZ2, NPIPB4, GINS3, SNRPB, TNNI2, HAVCR2
PRKCG	EP400, ARID3A, PRKCG
KLF4	LAS1L, CXorf56, INPP4A, LIMA1, BCAS1, UBXN1, GFI1, PIGR, SLC44A1, ST6GALNAC1, ATP2A3, GPATCH1, MAGI3, GSK3B, NUFIP1, ZNF343, SMIM14, CASP7, TC2N, KLK1, ING2, PARM1, FRMD3, MRPL13, CES3, AGR3, REP15, GRIN1, LDLRAD3, AKAP5, RELL1, B3GALT5, WWOX, FFAR4, B3GNT6, PAPSS2, TOX, TCEA3, JAK2, RNF215, SGSM3, GSKIP, CA2, ANG, FER1L6, AGR2, UGDH, PDE4D, SLC9A2, MLPH, TSPAN1, F3, ABCD3, MOCS3, SPDEF, BMP2, FCGBP, PIP4K2B, DPF2, CAPN9, ITM2C, KLF4, SLC39A8, GCNT3, BCL10, TMEM61, CDKAL1, ANO7, SIDT2, NR3C2, C4orf19, PLCL2
MIR503HG	MIR503HG, MADD
PRSS2	KCNG1, PRSS2, ST8SIA6
HEPHL1	HEPHL1
CLEC5A	CFH, COPZ2, GAS7, MATK, DCN, WAS, SLC11A1, ADGRA2, PLEKHO1, EHD2, TYMP, VIM, ARHGAP31, APBA2, VCAN, MSR1, RAI14, TNC, CDK14, SLC2A3, BCAT1, CD84, CD109, MMP14, DZIP1L, MRAS, COLEC12, SLAMF8, FCER1G, C1R, SPON2, ITGB2, ITGA5, LAPTM5, SYNC, MXRA8, MEGF6, NEXN, SLAMF9, DDR2, KIF26B, COL6A3, SLC44A1, FGFR1, FAP, SLC1A3, PILRA, MMP2, P2RX7, ICAM1, IRAK3, NLRC4, FBLN2, CCR1, CDC25A, GPX8, CTHRC1, ABCA1, CYBB, HTRA1, GPR176, CLMP, CERCAM, AXL, NXN, CD300C, RAB31, BMP1, PTAFR, CLIC4, ANTXR1, LIMS1, ITGAM, CD14, OSCAR, CHST11, DSEL, P2RY6, SLFN11, MRGPRF, NRROS, TLR1, TUBB6, SPHK1, BASP1, FAM20C, MAF, THBD, C3orf80, HCLS1, TMEM45A, UBE2E2, C1S, TSHZ2, BGN, CSF1R, VMO1, MCEMP1, CCBE1, FHL3, ARSI, CSF1, FMNL1, THBS2, MITF, TRPV2, FLNA, C5AR1, MYO5A, FAM49A, SIRPA, MAFB, COL5A2, HLA-DRA, LILRB3, CYTH4, LGALS1, MXRA5, TNFSF13B, MEDAG, MLYCD, CRISPLD2, PDGFRL, TSPAN4, TENM3, ZNF630, HLA-DPB1, ZNF469, SYDE1, MEIS3, PCOLCE, SERPINE1, AEBP1, LIPA, CCL2, COL1A1, FAM20A, PMP22, RAB34, KLHL5, IL10RA, SELPLG, CLEC4A, DSE, ARHGEF25, PLEKHO2, FCGR2A, LOX, SPARC, PDGFRB, GNAI2, GNB4, FNDC4, CLIP4, FN1, IL1R1, PRRX1, NCF2, MAP7D1, KMO, TNFSF4, NRP2, SPP1, TGFB3, GPR68, PCDHGA12, MRC1, TPBGL, GLT8D2, INHBA, GLIPR2, PLAU, SRGN, BICC1, MMP19, COL10A1, LIX1L, A4GALT, PALLD, APOE, APOC1, COL5A1, THEMIS2, GFPT2, CHSY1, EMILIN2, SERPINF1, SYT11, ALOX5AP, PRAM1, LOXL2, SPOCD1, ETS1, SLC37A2, ANXA1, CTSL, HAVCR2, TMEM243, PLXNC1, DRAM1, LCP1, GPNMB, TM6SF1, HLX, DNAJB5, TLR2, SULF1, EMILIN1, CALHM2, ENTPD1, ITGAV, GABARAPL1, LUM, FRMD6, STON2, HAPLN3, MFGE8, ITGAX, CMTM3, CDH11, COL6A1, COL6A2, EMP3, RCN3, C1orf162, CTSK, ATP8B2, PLA2G7, PPP1R18, MSN, SERPING1, P4HA3, FCGR1A, ADAM8, HSPB8, KCNK13, SPOCK1, PDLIM3
IGFBP7-AS1	LASP1, SEMA3G, ARID4B, PUM2, CCAR1, ISOC2, SUGP2, SLK, TYSND1, MALSU1, IER2, LSM12, PARS2, H3F3A, MAST4, CFAP20, PDCD2, DPP8, EIF4G3, MAP2K7, TM9SF3, TNS1, MRPL22, NFE2L1, RPS5, RPL6, FLT3LG, ZFHX4, TRPM7, LMOD1, YWHAZ, CCDC186, TAF10, ENDOG, CDK12, SRRM2, GABARAP, BPTF, JMJD1C, AFF1, GOLGB1, FKBP2, LARP7, CSRP2, CCDC85B, CHD9, C3orf38, PTPN11, SSC5D, ZNF771, PIPSL, TRAPPC5, DEXI, MRPL41, RWDD4, ANKRD45, ATP6V0C, AIDA, PTMA, HES4, H3F3C, SUMO2, C15orf61, MYO18A, ZBTB14, CD2AP, ZNF770, CEP290, RPL39, C6orf47, HBA1, PSMD8, DDT, ST13, ANKRD12, FAM173A, STUB1, RNF40, EEF1D, HNRNPL, RNASEH2A, KRTAP3-3, HNRNPA1P33, ADAT3, GTF2H4, MMP23A, RPL21P28, RNU6ATAC, OGFR-AS1, FOXD3-AS1, TMA7, MEGF8, EIF4H, FBXL15, SH3PXD2A, ZMIZ1, NUFIP2, RAI1, CNTNAP1, DAO, VPS29, TMEM238, FAM133B, C4orf48, HLA-L, UBE2V1, CTAGE8, MALAT1, COX7A2, TBCCD1, PIKFYVE, NCL, RPS15, CEBPZ, SUMO1, RPL22, ERI3, SYF2, UBN1, PTBP3, WDR34, SET, AFTPH, NACA2, EEF1G, PDF, TRIM34, HSP90B2P, SNHG19, RNF126P1, GACAT2, SNHG25, MRPS14, RBBP6, HOXC13, LRRFIP1, THOC2, MED1, NSRP1, HSPE1-MOB4, KMT2B, PACERR, RBAKDN, HIST1H4K, GTF2IP1, HIST1H2BI, MRPS12, TTBK2, CD68, LSM7, TMEM160, COX4I1, PRR7, RARA, H3F3B, ROCK2, SLCO1B1, OS9, COX5B, DCAF7, DCTN3, CPEB2, ACTR2, PPIG, TXNL4A, TPGS1, CTU1, NOSIP, CTDSP1, GOLGA4, SHQ1, TMF1, PYURF, ABT1, TLK2, TNKS1BP1, KLHL35, RPS3, ATM, PPP4C, TWF1, UPF2, PABPC3, TGOLN2, RANBP2, AHCTF1
MAGEC1	CALCR, SEMA3G, APBA3, GABRA3, ARHGAP6, WNK1, MALSU1, LHFPL4, SLC34A2, CPA2, VWA5B1, KCNE2, M1AP, FTCD, BRSK1, PARS2, FAAP20, H3F3A, PGLYRP4, NPPC, PHRF1, CFAP20, EED, PPP1R12B, MRPL22, APOB, TMPRSS11E, KHSRP, TMEM40, F11, ZFHX4, SNIP1, MAP9, SUN3, TRPV6, PTCHD1, A2ML1, MESP1, ENDOG, FBXO22, RBFOX3, KMT2D, KLK5, OTUB1, C3P1, DYNLRB2, GABARAP, SEMA3E, KRT6C, KRT4, LONRF2, NUDCD2, KIF5B, PKHD1, KRT13, ZNF524, PIK3CD, POP7, BANP, MUCL1, SP3, ZNHIT2, LEP, CADM2, INHBC, RAB6A, RPS6KB2, CALCB, KLHL38, KCNG2, FAM133A, SMCO3, GPC5, MKRN3, ZNF771, SLC9A4, CYP8B1, PSMG4, TRAPPC5, DEXI, TEX19, HS3ST4, RGS7, GJD3, BCOR, PMCH, HIST2H3D, ZNF730, PGP, SMYD3, ATP6V0C, AGBL4, NAP1L2, KRT14, PTMA, TCEA1, CCDC157, OR7D2, H3F3C, TCTEX1D4, HUS1B, C15orf61, TCEAL3, HIST1H4C, NPSR1-AS1, HIST1H3J, MRPL21, DCHS2, ZNF628, MAFK, TAT, RPL39, SNORA23, LINC01285, HSD3B2, OOEP, SYS1, CBY3, NAT8B, C4orf47, C11orf91, LCMT1, KLRC3, HBA1, TRIM71, KRT31, CIRBP, IGF2-AS, ST13, KHNYN, RIMS4, NOL4, VGLL1, FAM173A, STUB1, HNRNPL, LHB, DKKL1, DIO1, KRTAP3-3, KRTAP3-1, HNRNPA1P33, SRA1, ADAT3, FAM209B, LINC00612, MMP23A, SP9, RNU6ATAC, HMSD, UBA52, EGFR-AS1, CATIP-AS1, LINC01393, CTAGE4, PARD3-AS1, PGAM4, LINC00840, HOTAIR, CES1P1, KIF25-AS1, ANKRD18B, ENO1-AS1, FOXD3-AS1, HSBP1, SULT2A1, PMPCB, ATP6V0A4, POU6F2, EIF4H, SH3GL2, EIF3A, UBTF, B9D1, SLC16A6, PF4V1, HGFAC, NDUFS8, DAO, GABRR2, IDI2-AS1, ERI3-IT1, UQCRHL, TMEM229A, JARID2-AS1, LINC00494, RNF148, GLIS3-AS1, SULT1C2P1, SHISA9, C2orf74, OR2W3, SCARNA7, SCARNA10, TCAM1P, KRBOX1, AKAP2, C4orf48, WDR86-AS1, GSTA2, LINC01213, CTAGE8, CACNA1C-AS1, CASC11, ADAMTS19-AS1, ZNF564, HS3ST5, RNF103-CHMP3, LINC01018, FAM218A, METTL21EP, TMED7-TICAM2, LINC00605, C9, NCL, RPS15, CCDC88A, KCNJ13, CEBPZ, RPL22, S100PBP, ABCD3, KMT2A, CASC1, SENP5, PPP4R4, EPCAM, ELOVL3, C8orf37-AS1, EEF1G, KRTAP5-9, DENND5B-AS1, MTRNR2L10, SMLR1, TAS2R31, TRIM34, LINC01169, HSP90B2P, RNF126P1, ALOX12P2, FAM72C, MYH4, DPRXP4, GACAT2, SNHG25, LINC01443, SMIM17, PFN1P2, CAHM, CPN1, SFRP5, MYOT, TBX4, GJB6, PLG, HOXC13, HOXC11, HOXC12, INHA, ARHGAP40, SEMG1, HIST1H1D, TCP11, DEK, AMELX, CSTL1, FAM83C, KTN1, HRASLS, HP1BP3, WDR24, GNG13, EMC6, HSPE1-MOB4, C17orf50, HIST2H4A, CTAGE15, PACERR, RBAKDN, HIST1H4K, HIST1H3B, HIST1H2BE, HIST1H2BO, HIST1H2AH, HIST1H3A, HIST1H2AJ, HIST1H2AL, GTF2IP1, HIST1H4D, PSMB3, HIST1H3C, CHMP1B2P, HIST1H2BI, PWAR5, LINC01101, FLNC, ACKR4, LSM7, GATA5, TMEM160, MED18, SLC7A10, EMC8, PRR7, CA6, RARA, LRRC9, POPDC3, SLC14A2, NMUR2, DYDC2, VTCN1, SLCO1B1, OS9, NKX2-1, GATA4, RABEPK, DCTN3, IGFBPL1, GCM1, MGARP, CLCA2, ACTR2, SIX3, RPS24, SMIM2, ZIC5, CYP1A1, RLBP1, ESCO1, MAPK4, SLC39A3, TPGS1, CTU1, NOSIP, DMRTA2, MGST3, CASQ1, HORMAD1, ITPKB, NAT8, CPO, CTDSP1, EAF1, AGTR1, STXBP5L, PYURF, ROPN1L, LIX1, BDP1, ADAMTS19, TBC1D7, ABT1, GABRR1, VWDE, IGFBP1, RAB19, AKAP4, RIPPLY1, ANKRD1, TNKS1BP1, KLHL35, PPP4C, KLRF1, CNDP1, ITPR1, SETBP1, ZNF837, CLEC4F, GRM1, ACMSD, SYCP2L, AHCTF1, TEX29, TMSB4Y
SHISA3	ADRB1, MFAP4, YWHAB, DSEL, DNAJC30, SHISA3, RGMA, NEURL1B, RAB34, LDHB, ELMOD3, DCAF17, TNNT2, LGI2, ROBO3
MMP28	VSIG2, PHF20, RAB27B, B3GNT7, ST6GALNAC6, CAPN2, DHRS9, SLC4A4, RBL1, HSD17B2, XRN2, SI, LIPH, MOGAT2, LDHD, ING5, MT1E, ZG16, B3GALT5, FFAR4, CIDEC, ENTPD8, CTSE, FAM217B, CD55, AKR1B10, CA2, AGR2, UGT1A10, BTNL8, TSPAN1, BHLHE41, SDCBP2, MMP28, REG4, ERN2, VILL, MTF2, MUC4, SOGA1
RNF183	ITGA5, PIGR, RNF183, TPST1, PDCD6IP, ATG13, KATNA1, DYNC2H1, NUDT11, SPN, MAFB, CA2, NUCB1, TLE6, STON1, C4BPB, FOXA2, EGLN3, GADD45G, MORC4, GABARAPL1, DUOXA2, TAMM41, ADPRH, LSM14B
SH3TC2	LAPTM5, SH3TC2, HEG1, COPG1, LEMD1, MYO5A, CD46, TMBIM4, N6AMT1
CLMAT3	H3F3A, MAP2K7, RPS5, UQCRQ, GABARAP, FKBP2, CCDC85B, JUN, PIPSL, TRAPPC5, DEXI, ATP6V0C, H3F3C, SUMO2, RPL39, RNU6ATAC, PARD3-AS1, FBXL15, RPL13AP6, CTAGE8, KCNJ13, NACA2, EEF1G, HSP90B2P, RNF126P1, PLG, HOXC13, HIST1H4K, GTF2IP1, CD68, TMEM160, COX5B, CTDSP1, PYURF
HOXD1	HAGLR, GLIS3, HOXD1
VTCN1	KIF26A, HSPA4L, NHLRC3, CDK5RAP1, RHOV, LSM5, SERP1, RBAKDN, VTCN1, GRM1
DMRT1	VCAN, MMP14, ELK4, FLAD1, ACADVL, APOB, NLRP1, LMOD1, RAPSN, SP3, ZNF771, RAD51B, ATP6V0C, GPAT2, ZNF512B, MYH9, ADAT3, SH3GL2, RPS13, ERI3-IT1, ANKRD65, SCARNA10, ADAMTS19-AS1, LINC01018, LINC00958, SRF, DPYSL3, ECE1, TGFB3, DENND5B-AS1, ZBED6, GACAT2, LINC01443, CAHM, MYOT, GJB6, PLG, HOXC13, HOXC12, FAM83C, HSPE1-MOB4, HIST2H4A, PACERR, RBAKDN, HIST1H4K, HIST1H2AH, HIST1H2AJ, HIST1H2AL, GTF2IP1, HIST1H4D, HIST1H3C, HIST1H2BI, SLC7A10, CA6, MYH10, MPRIP, SLCO1B1, OS9, NKX2-1, GCM1, SIX3, GABARAPL1, CYP1A1, RLBP1, CTU1, LIX1, GABRR1, VWDE, AKAP4, ANKRD1, ACMSD
PTN	PLEKHO1, ELN, DKK3, SLC2A3, MYLK, MRAS, TNS1, GNAO1, SLC22A17, LMOD1, EDIL3, MFAP4, RBPMS2, FILIP1L, DSEL, MRGPRF, ADCY5, SNX33, ARHGAP1, SHISA2, SLC24A3, PCDH18, FAT4, KANK2, LRIG2, DENND6B, WFDC1, FOXF1, C14orf132, SYDE1, CAV2, ST8SIA1, DNAH1, NID1, MFAP2, TCF21, GOT1, ZCCHC17, ARMCX1, SMPDL3B, DZIP1, FAM129A, FGF2, SLC39A8, LUM, FBLN5, MFGE8, DAAM2, ZEB1, HSPB8
CEND1	CEND1, CHRNB4
HS6ST2	SEMA3B, ENO1, HS6ST2, LINC01285, SEC14L1P1, GAS5-AS1, SORT1, POLG, TMBIM4
AL590708.1	MAMLD1, IGF1, EHD2, VIM, TIMP2, DKK3, TIE1, COLEC12, PPP1R35, ANKRD23, ADAMTS2, JAM3, WBP1L, TUBA1A, PCDH7, CALML6, TPST1, NLGN2, C9orf16, KCNK3, SPSB1, EFEMP2, TPRN, TMEM80, FAM20C, CCDC184, KDELC2, ZNF354B, THBD, TMTC2, HHIPL1, C1S, CCBE1, TTC32, PLA2G6, LCN12, L3MBTL1, NBR2, LIME1, AGER, KRTAP5-1, TELO2, MXD3, LBH, NCKIPSD, MIR17HG, NSUN5P1, LINC01342, AFG3L1P, LENG8-AS1, SYDE1, NSUN5P2, PMP22, SNHG15, LINC00894, TMEM147-AS1, BCYRN1, MIR600HG, TNFSF12, WDR92, RNF139-AS1, SEC24B-AS1, RPL32P3, MDGA1, LAMA4, NR3C1, PDGFRB, GNB4, CLCN2, CLIP4, MSH5-SAPCD1, GJA5, PLXDC2, MYO19, CALU, SYNE1, AOC3, PHF11, SULF1, THBS1, RABGGTB, EMILIN1, FRMD6, CDH11, IGFBP4, ATP8B2, CSRNP1, ANK2, STOM, ZEB1, SERPING1, SPOCK1, SLC25A27
PCSK5	NID2, PCSK5, TP73-AS1, CDKN2B
CP	STPG1, CP, ANKRD33B, SYK, CD164L2, HNRNPM, PLEKHO2, CXCL6, ATG3, POMZP3
EGFL6	SLAMF8, PILRA, UBTD1, PRRX2, EGFL6, RPLP0P2, LOX, ATP8A1, CHN1, ZEB1, EDNRA, SLC24A2
MFAP5	CFH, HECW1, COPZ2, GAS7, IFFO1, ANOS1, DCN, EHD3, POLR3B, WWTR1, SNAI2, PLEKHO1, HSD17B6, VIM, TIMP2, VCAN, MSR1, ELN, DKK3, CDK14, BCAT1, PRDM6, MYLK, MMP14, FZD1, DZIP1L, MRAS, COLEC12, SLAMF8, FCER1G, C1R, ZNF362, ITGB2, COX7A1, PLXDC1, LAPTM5, SYNC, MXRA8, NEXN, DDR2, OLFML2B, KIF26B, BNIPL, COL6A3, TRO, RORA, CYBRD1, FERMT2, NUAK1, RARB, FGFR1, FBLN1, FAP, FKBP7, SLC1A3, TNS1, CHRNA3, MEF2C, C1QTNF3, HSD17B14, ADAMTS2, MMP2, C20orf194, CPXM1, CHRD, ZFHX4, CCDC80, FSTL1, LMOD1, IGFBP7, FBLN2, PITX2, RNF180, GPX8, DLC1, CTHRC1, CYBB, DACT1, SLC39A13, HTRA1, FBN1, CLMP, TUB, MFAP4, C16orf45, MESP1, GREM1, CERCAM, PRRX2, TUBA1A, AXL, NXN, IGFBP6, FILIP1L, RAB31, BMP1, VAMP5, ROR2, CPT1C, ANTXR1, PCDH7, ITGAM, TPST1, ZFPM2, OSCAR, CHST11, DSEL, HOPX, MAP6, SPSB1, TCEA2, COL8A2, LRRC15, EFEMP2, SLFN11, CYP7B1, MRGPRF, HEG1, MSRB3, TUBB6, BASP1, FAM20C, MAF, SSC5D, C3orf80, HCLS1, GAS1, ZFP82, TMEM45A, SLC9A9, HHIPL1, UBE2E2, KCNJ14, C1S, BGN, FHL3, ARSI, SMIM10, SLC24A3, KLHDC8B, THBS2, MITF, TRPV2, COL14A1, ARL4C, FSIP2, PRELP, ZNF471, NTNG2, NUDT11, EVL, TCF4, PDLIM7, DACT3, MYO5A, PARVA, PSAP, FAM49A, SIRPA, TCAF1, ZNF568, TPM2, ITGBL1, GLMP, ZNF521, RUSC2, MAFB, COL5A2, CYS1, ATP10A, VGLL3, PALM, MMP11, LGALS1, SDR39U1, ISM1, MYL9, MXRA5, TNFSF13B, MEDAG, WFDC1, CRISPLD2, PDGFRL, PLAT, TUSC3, LBH, S1PR3, TSPAN4, TENM3, C14orf132, TP73-AS1, SYDE1, CLIP3, MEIS3, CLEC11A, COMP, PCOLCE, SFRP4, MEOX2, RARRES2, AEBP1, ECM2, CXCL12, ACTA2, SEPT4, CCL2, COL1A1, PMP22, RAB34, NKX3-2, P3H3, MGP, ADGRD1, COL12A1, DSE, ZNF542P, ARHGEF25, PLEKHO2, STON1, SCARF2, SOD2, MDGA1, BACH2, QKI, LOX, SPARC, DPYSL3, PDGFRB, GNB4, PDE1A, CLIP4, FN1, IGFBP5, IL1R1, WIPF1, PRRX1, MAP7D1, AKT3, MFAP2, TNFSF4, PKD2, LTBP2, TGFB3, GPR68, TMEM200B, MRC1, PECAM1, FBXO17, PLXDC2, ENOX1, GLT8D2, CSMD2, INHBA, GLIPR2, CALD1, NUDT10, PLAU, BICC1, EGR2, RASSF8, SSPN, MMP19, COL10A1, GLIS2, ARMCX1, SGCE, LIX1L, PIP4K2B, RAB7B, LOXL1, PALLD, APOE, APOC1, COL5A1, SYNE1, RFTN1, GFPT2, AOC3, TMEM204, MAP1B, ZNF304, MATN3, SERPINF1, SYT11, CHI3L1, SLC43A3, DZIP1, PLXNC1, GPNMB, TM6SF1, HLX, DNAJB5, LRRC32, SULF1, ITGA11, UACA, CYP1B1, EMILIN1, ENTPD1, PRICKLE1, LUM, CERS5, FRMD6, FBLN5, MFGE8, CMTM3, CDH11, PIK3R5, COL6A1, COL6A2, EMP3, RCN3, HMCN1, CTSK, ATP8B2, MEIS1, BOC, SLIT2, CORIN, SCD5, SNCA, PDGFC, PPP1R18, TMEM47, MSN, ZEB1, SERPING1, P4HA3, FEZ1, TAGLN, FCGR1A, DPYSL4, BEND6, HSPB8, SPOCK1, SPARCL1, GJA1, UCHL1, PDLIM3
NXPE4	CEACAM7, IDS, VSIG2, ALPL, CTSS, ST6GALNAC1, MAGI3, SLC26A3, C15orf48, B3GALT1, CEP57L1, C10orf99, SLC39A10, NXPE2, NXPE1, RNF24, ADH1C, TSPAN1, FAAH, PIGZ, ATP13A4, CALU, PDE6A, NXPE4, TMEM236
CR2	CD79B, CD22, LTF, TNFRSF13C, FAM129C, CD19, PAX5, PPP1R16B, CD79A, DOCK8, POU2AF1, CR2, CNR1, PI3, VPREB3, ITGB7, BANK1
MDFI	KIAA1522, PRRX2, MDFI, TTLL2, ALDH1B1
AHCYL2	SCIN, XK, LIMA1, BCAS1, CNNM4, AHCYL2, DHRS9, GNA11, C3orf18, CDS1, CASP7, MOGAT2, TTLL6, MTM1, LGALS4, MYL6B, AKR1B10, NEURL4, ADH1C, HHLA2, TSPAN1, BMP2, DUT, SH3BP4, CPM, CHST5, GCNT3, GPA33, PLAC8, IQGAP2, CCL28
SYT4	TAC1, FHL1, LMO3, MYLK, MMP14, DYNC1I1, FBXO27, PDZD4, SPEG, PPP1R12B, CHRNA3, GNAO1, LMOD1, MAMDC2, SCN3B, RBPMS2, KRT83, KCNK3, SCG2, DES, PNMA1, DTX3, BTN3A2, RHCE, GDAP2, PDLIM7, KANK2, ABL1, CENPM, BEX4, NUBP1, TUBB4A, PLXNA4, LMCD1-AS1, EPHA1-AS1, TRIM31-AS1, CNTD2, TMEM59L, PTPRZ1, SH3GL2, NSMCE4A, SORCS1, SHISA9, GUSBP2, ABCC13, C4A, ADAMTS19-AS1, BCHE, KCNJ13, CASC1, TMEM200B, DENND5B-AS1, GACAT2, CAHM, SFRP5, MYOT, PLG, LDB3, HOXC13, HOXC12, INHA, HRASLS, MACF1, CTAGE15, PACERR, RBAKDN, HIST1H4K, HIST1H2AH, HIST1H3A, HIST1H2AJ, HIST1H3C, HIST1H2BI, PWAR5, KIF1A, SULT4A1, SLC7A10, AOC3, CA6, DYDC2, SLCO1B1, PRPH, NKX2-1, DNAJB5, CYP1A1, GNAL, MAPK4, TAGLN3, LIX1, INA, PPRC1, HMGA2, CNDP1, JMY, GRM1, FMN2
DACT3	HSPB6, COPZ2, WWTR1, ADGRA2, FHL1, EHD2, VIM, TIMP2, VCAN, TNC, LMO3, LTBP1, DKK3, PSD, PRDM6, MYLK, MRAS, SV2A, CSRP1, C1R, COX7A1, MXRA8, NEXN, DDR2, OLFML2B, COL6A3, TRO, PDZD4, ABCC9, FSTL3, ACTN1, LIMS2, FERMT2, GLI2, NOTCH3, FGFR1, TNS1, MMP2, GNAO1, C20orf194, EBF4, CHRD, ZFHX4, CCDC80, SLC22A17, FSTL1, LMOD1, IGFBP7, RNF180, CTHRC1, MAMDC2, CFL2, ZCCHC24, SALL2, AMOTL1, JAM3, FBN1, CLMP, MFAP4, C16orf45, RBPMS2, GREM1, MAP1A, TUBA1A, NXN, LTBP3, FILIP1L, RAB31, PHYHIP, MN1, CLIC4, ANTXR1, PCDH7, ZFPM2, SEMA3E, LONRF2, PYGO1, DSEL, HOPX, MAP6, SPSB1, COL8A2, SCG2, SYNPO2, EFEMP2, MRGPRF, MSRB3, DES, KLHL38, TUBB6, CCDC184, GPBAR1, SSC5D, C3orf80, GAS1, RGMA, HHIPL1, BGN, GJC1, CCBE1, MEX3B, PRKD1, SLIT3, SMIM10, THBS2, MITF, ARL4C, PRELP, NUDT11, CACNA1H, PDLIM7, FLNA, KANK2, SVIL, DACT3, ZNF677, TPM2, GPRASP1, COL5A2, CYS1, ATP10A, VGLL3, SORBS1, TIMP3, ISM1, MYL9, RASL12, TUSC3, S1PR3, FAM229A, C14orf132, TP73-AS1, MBNL1-AS1, SYDE1, CLIP3, MEIS3, TMEM59L, PTPRZ1, PCOLCE, AEBP1, ECM2, ACTA2, CNTNAP1, RAB34, NKX3-2, GLRB, CRYAB, ARHGEF17, MGP, ARHGEF25, STON1, SCARF2, GPR162, BVES, SOBP, LAMA4, SPARC, PCDHB7, THBS4, DPYSL3, PDGFRB, BCHE, PDE1A, CLIP4, FN1, IGFBP5, OLFML3, AKT3, MFAP2, FILIP1, PKD2, TMEM200B, ENOX1, POPDC2, CPXM2, LDB3, INHBA, CALD1, RASSF8, SSPN, COL10A1, GLIS2, ARMCX1, SGCE, LOXL1, PALLD, AKAP12, RFTN1, PDLIM4, AOC3, MAP1B, SERPINF1, SYT11, MYH11, DZIP1, FAM129A, NACAD, TMOD1, DNAJB5, SULF1, FXYD6, EMILIN1, LOXL4, PRICKLE1, FRMD6, FBLN5, MFGE8, TGFB1I1, CMTM3, CDH11, COL6A2, SYPL2, MEIS1, PHLDB2, BOC, AGTR1, LPP, ANK2, PPP1R18, DAAM2, TMEM47, ZEB1, SERPING1, P4HA3, FEZ1, TAGLN, JPH2, HSPB8, SPOCK1, SPARCL1, PDLIM3, JAM2
PRSS22	PRSS22, MATN1-AS1
APELA	SLC4A7, FRY, IQCH, PRPF31, INO80D
RELN	CFH, GAS7, REV3L, DCN, ADGRA2, EHD2, TNC, ELN, MYLK, ZNF276, CCDC138, FBLN1, MOXD1, GNAO1, CHRD, CCDC80, LMOD1, ZMYM6, MAMDC2, TUB, MFAP4, AXL, MLKL, TNXB, CDK1, MRGPRF, KDM2A, MRPL48, A2M, THBD, HCLS1, SLC9A9, RGMA, CADM1, SV2B, LSAMP, MITF, CCDC157, COL14A1, PRELP, FAM110D, ANKRD35, ZNF521, RPA4, PALM, USP11, FOXF1, TAS2R14, LBH, TP73-AS1, CAV1, ZNF529-AS1, ALKBH6, LIFR, CLIP4, AKT3, TCF21, UBR4, MACF1, SOX5, DMTF1, FXYD6, THBS1, FGF2, FBLN5, WTIP, SYPL2, WNT9A, MEIS1, BDP1, CAMK4, JAM2
ALOX12P2	PNKP, SULT1C2P1, ALOX12P2
GPAT3	EDN1, SLC4A4, AXIN2, C11orf86, TPRG1, LRRIQ4, GPRASP1, GPAT3
ST6GALNAC6	VSIG2, BCAS1, B3GNT7, ST6GALNAC6, RAB27A, ATP2A3, HINFP, ITLN1, B3GALT5, B3GALT5-AS1, B3GNT6, CD177, NXPE1, IGFALS, GGA1, RASD1, RAB34, ST3GAL4, TPSG1, MMP28, FCGBP, SYT11, SPINK5, REG4, FAM189A2, CPM, ANO7, NR3C2
CYP2W1	CYP2W1, ABLIM3, GCNT3
ORM2	ETV7, SKI, ORM2
GPRC6A	RAET1E, FZD6, GPRC6A, SH3BP5L, LRRC10B, IL17C, HIST1H2AL, IMPA1, BUB3
KCNE2	KCNE2, MYO7B, DAP3
SLC14A2	ZNF510, B4GALNT2, MEFV, FALEC, PLG, PACERR, SLC14A2, SLCO1B1
FAP	CFH, PLXND1, THSD7A, COPZ2, GAS7, IFFO1, ANOS1, DCN, EHD3, SLC11A1, WWTR1, SNAI2, ADGRA2, PLEKHO1, EHD2, HSD17B6, VIM, ARHGAP31, APBA2, TIMP2, VCAN, MSR1, RAI14, TNC, DKK3, CDK14, SLC2A3, BCAT1, LZTS1, PRDM6, ST3GAL6, CD84, EML1, CD109, MMP14, DZIP1L, MRAS, COLEC12, ADAMTS4, FCER1G, SV2A, C1R, SPON2, ITGB2, COX7A1, PLXDC1, CYGB, ITGA5, ASB16, LAPTM5, SYNC, MXRA8, NEXN, DDR2, OLFML2B, KIF26B, COL6A3, TRO, ABCC9, FSTL3, LMCD1, CYBRD1, ACTN1, FERMT2, GLI2, NOTCH3, NUAK1, ZNF532, FSCN1, RARB, FGFR1, FBLN1, FAP, FKBP7, SLC1A3, TNS1, MOXD1, COL5A3, C1QTNF3, PLOD1, COL16A1, PILRA, HSD17B14, ADAMTS2, MMP2, NID2, PTHLH, C20orf194, CPXM1, P2RX7, ICAM1, CHRD, KIF4A, ZFHX4, CCDC80, SLC22A17, FSTL1, LMOD1, IGFBP7, FBLN2, DNALI1, ANXA5, RNF180, GPX8, DLC1, CTHRC1, GEM, UBTD1, SLC39A13, AMOTL1, HTRA1, GPR176, JAM3, RAB8B, IKBIP, FBN1, CLMP, WBP1L, C16orf45, GREM1, MAP1A, CERCAM, PRRX2, TUBA1A, AXL, NXN, IGFBP6, CD300C, RAB3IL1, LTBP3, VASN, FILIP1L, RAB31, BMP1, ROR2, CPT1C, CLIC4, ANTXR1, LIMS1, CSGALNACT2, PCDH7, ITGAM, TPST1, ZFPM2, NLGN2, OSCAR, PYGO1, CHST11, MCC, DSEL, HOPX, SPSB1, COL8A2, LRRC15, EFEMP2, SLFN11, CYP7B1, MRGPRF, PTPRM, SUSD5, HEG1, MSRB3, FZD4, TUBB6, SPHK1, BASP1, FAM20C, CCDC184, MAF, KCTD12, SSC5D, C3orf80, GAS1, F2R, TMEM45A, HHIPL1, UBE2E2, C1S, TSHZ2, BGN, CRIP2, COL18A1, MCEMP1, FHL3, ARSI, PRKD1, CSF1, SLC24A3, KLHDC8B, THBS2, MITF, C11orf96, COL4A1, TRPV2, ARL4C, DPYD, PRELP, NTNG2, NUDT11, LAMA2, TCF4, PDLIM7, FLNA, C5AR1, CHSY3, ITGBL1, ZNF521, MAFB, COL5A2, CYS1, ATP10A, VGLL3, NRP1, PALM, MMP11, LGALS1, TIMP3, PDGFB, ISM1, MYL9, MXRA5, SRPX, SMARCA1, TIMP1, BEX4, MEDAG, CRISPLD2, RASL12, PDGFRL, CPQ, TRPS1, DIO2, LBH, S1PR3, TSPAN4, TENM3, PLXNA4, ZNF469, C14orf132, TP73-AS1, MED26, SYDE1, CLIP3, MEIS3, CLEC11A, COMP, PCOLCE, SFRP4, MEOX2, RARRES2, AEBP1, SPIN1, ECM2, ACTA2, SEPT4, CCL2, COL1A1, VAT1, FAM20A, PMP22, RAB34, CPZ, GLRB, CRYAB, P3H3, GLI1, ELK3, TRPV4, CREBL2, MGP, COL12A1, DSE, LINC01503, ZNF542P, ARHGEF25, PLEKHO2, STON1, FCGR2A, SCARF2, QKI, LAMA4, TBX18, LOX, SPARC, PCDH12, NR3C1, DPYSL3, PDGFRB, GNB4, FNDC4, CLIP4, CCDC88A, FN1, IGFBP5, IL1R1, WIPF1, PRRX1, GPX7, MAP7D1, AKT3, ADGRL2, MFAP2, RGS4, TNFSF4, NRP2, ELOVL4, PKD2, SPP1, LTBP2, TGFB3, GPR68, PCDHGA12, TMEM200B, PECAM1, FBXO17, PLXDC2, ENOX1, GLT8D2, SCPEP1, CSMD2, FMOD, INHBA, GLIPR2, RECK, CALD1, PLAU, CHST3, BICC1, RASSF8, SSPN, MMP19, COL10A1, SLC12A4, GLIS2, ARMCX1, ADGRE2, LIX1L, RAB7B, A4GALT, CALU, CHN1, LOXL1, PALLD, APOE, APOC1, BST2, PXDN, COL5A1, THEMIS2, SYNE1, RFTN1, PDLIM4, GFPT2, AOC3, TMEM204, PODNL1, SERPINF1, DLG4, HSPA12B, SYT11, ALOX5AP, MYH10, LOXL2, COL4A2, DZIP1, ETS1, CTSL, HAVCR2, MDFIC, B4GALNT1, PLXNC1, GPNMB, TM6SF1, HLX, DNAJB5, LRRC32, SULF1, FXYD6, ITGA11, EMILIN1, CALHM2, ENTPD1, ITGAV, ARHGAP24, LEF1, LUM, FRMD6, FBLN5, HAPLN3, MFGE8, TGFB1I1, CMTM3, CDH11, COL6A1, COL6A2, EMP3, RCN3, HMCN1, CTSK, ATP8B2, CNIH3, MEIS1, PHLDB2, BOC, SLIT2, CORIN, PDGFC, PPP1R18, IGFBP3, TMEM47, MSN, ZEB1, SERPING1, TENM4, SERPINH1, P4HA3, FEZ1, TAGLN, FCGR1A, EDNRA, HSPB8, SPOCK1, GJA1, HS3ST3A1, PDLIM3, PIEZO2, MARVELD1
PNPLA3	WDR7, COMMD6, PNPLA3, ADNP2, MTIF3, GPALPP1
CCL13	CFH, ITGAL, GAS7, STAB1, CD4, BTK, WAS, MSR1, CD84, COLEC12, SLAMF8, FCER1G, ITGB2, LAPTM5, APBB1IP, ZNF446, PILRA, ICAM1, CCDC80, CCR1, CYBB, PRKCB, AXL, ZNF283, VAMP5, CXCL10, CD52, ITGAM, CHST11, IL16, SLFN11, GTF2IRD2B, ADGRE1, IKZF1, EVI2B, ZNF75D, ARHGAP30, TRPV2, SELL, DPYD, HLA-DRB1, FAM49A, HLA-DRB5, MAFB, HLA-DOA, HLA-DRA, IL12RB1, CYTH4, HMOX1, CD37, HLA-DPB1, HLA-DPA1, JAK3, CCL2, IL10RA, DSE, RPL13AP6, LINC01473, FCGR2A, CYTIP, NCF2, KMO, TCF21, OTUD6B-AS1, MRC1, PECAM1, CD274, SRGN, NCKAP1L, F13A1, HCST, CFP, ARHGEF6, ALOX5AP, TMTC1, ETS1, CTSL, STX11, LCP1, GPNMB, MYO1G, GPR65, C1orf162, CTSK, ADAM8, SLFN13
PRKCB	ITGAL, CD79B, CD4, BTK, CD22, CD6, WAS, CD74, PLEKHO1, TYMP, POU2F2, ANKRD44, CD84, NCF1, SLAMF8, UBASH3A, GAB3, ITGB2, IKZF3, LAPTM5, GBP4, FCMR, ARHGAP25, RASGRP2, IPCEF1, ICAM3, APBB1IP, SP140, CIC, EPB41L3, SMAP2, CASS4, LAG3, ICAM1, LYZ, ANKRD33B, TAGAP, CYBB, NCF1C, PRKCB, MEI1, NLRC3, IL7R, CXCL10, PTAFR, CD52, CD14, PIK3CD, CXCR6, IL16, RASGRP1, SLFN11, HEG1, CD7, NRROS, TLR1, TLR6, CHST2, TBC1D10C, SAMD9L, CD163L1, CIITA, HCLS1, SLC9A9, LCK, CCR4, CSF1, PDE4B, FMNL1, IKZF1, EVI2B, GNG2, ARHGAP30, GPR89B, PDCD1, SELL, HLA-DRB1, EVL, TLR7, ZNF470, SPN, GZMM, FAM49A, PLCG2, ZNF26, CCDC69, SFMBT2, HLA-DOA, HLA-DMA, HLA-DRA, IL12RB1, CYTH4, MFNG, GRAP2, SLA2, RASSF2, PPP1R16B, CORO1A, CCL22, MAP4K1, CD37, GIMAP1, MXD3, VAMP2, HLA-DPB1, LINC00511, LTB, VIM-AS1, HLA-DPA1, EBI3, CD79A, DOCK8, PTGDS, SPOCK2, IL10RA, POU2AF1, SELPLG, BIN2, NFAM1, LINC01473, APOBEC3G, HLA-DOB, GUSBP2, LINC00861, LINC01091, SNHG21, ITK, ST8SIA4, NR3C1, ZBTB47, ZAP70, CYTIP, ITGA4, STAT1, WIPF1, NCF2, PLEKHM2, ADGRL2, GBP1, NRP2, SLC16A7, GVINP1, CEP95, PECAM1, RASSF5, CD274, CXorf21, TNFRSF8, CXCR4, FLT3, LAX1, SRGN, HVCN1, ARHGAP9, NCKAP1L, IRF1, S1PR4, CCR7, CFP, FAM78A, FGL2, CCL5, C2orf15, ARHGEF6, STX11, FAM129A, DOCK10, PLXNC1, LCP1, MYO1G, LIMD2, ENPP2, SIT1, IRF4, IL18BP, CD27, GPR65, PIK3R5, MYO1F, SIGLEC10, ATP8B2, PTPN7, DOK3, FGD2, IMMP1L, FERMT3, PIP4K2A, KCNK13, CAMK4, CD8A, GBP5, CLIC2
SBSN	SBSN
ARHGEF25	CFH, COPZ2, GAS7, TSPAN9, ANOS1, DCN, WWTR1, SNAI2, ADGRA2, FHL1, PLEKHO1, EHD2, HSD17B6, VIM, TIMP2, VCAN, RAI14, LTBP1, ELN, DKK3, CDK14, ATP2B4, BCAT1, PRDM6, MYLK, TIE1, CD109, MMP14, MRAS, COLEC12, CSRP1, C1R, SPON2, COX7A1, ITGA5, SYNC, MXRA8, NEXN, DDR2, PEA15, OLFML2B, KIF26B, COL6A3, TRO, PDZD4, ABCC9, FSTL3, CYBRD1, ACTN1, FERMT2, GLI2, NOTCH3, ZNF532, FGFR1, FBLN1, FAP, FKBP7, TNS1, MOXD1, CHRNA3, COL16A1, ADAMTS2, MMP2, C20orf194, EBF4, CPXM1, CHRD, ZFHX4, CCDC80, SLC22A17, FSTL1, LMOD1, IGFBP7, FBLN2, HEYL, MAP9, RNF180, CTHRC1, CFL2, AMOTL1, HTRA1, GPR176, JAM3, FBN1, CLMP, APBB1, ILK, TUB, TMEM130, MFAP4, C16orf45, RBPMS2, GREM1, MAP1A, CERCAM, TUBA1A, AXL, NXN, FILIP1L, RAB31, PHYHIP, ROR2, CLIC4, ANTXR1, LIMS1, CSGALNACT2, PCDH7, TPST1, ZFPM2, NLGN2, PYGO1, DSEL, MAP6, SPSB1, COL8A2, SCG2, LRRC15, SYNPO2, EFEMP2, MRGPRF, HEG1, MSRB3, DES, PHYHD1, TUBB6, BASP1, FAM20C, CCDC184, DTX3, MAF, SSC5D, C3orf80, LYNX1, GAS1, HHIPL1, C1S, TSHZ2, BGN, MXRA7, COL18A1, CCBE1, FHL3, PRKD1, SMIM10, ARMCX2, SLC24A3, THBS2, MITF, PRELP, TCF4, ERI2, ZNF512B, PDLIM7, FLNA, ANXA6, KANK2, DACT3, TPM2, ITGBL1, ZNF521, COL5A2, CYS1, ATP10A, VGLL3, PALM, MMP11, LGALS1, RASSF2, MYL9, MXRA5, SMARCA1, CRISPLD2, RASL12, CPQ, LBH, TSPAN4, TENM3, PLXNA4, ZNF469, C14orf132, TP73-AS1, SYDE1, NUMBL, CLIP3, MEIS3, COMP, TMEM59L, CAV1, PCOLCE, SFRP4, MEOX2, RARRES2, AEBP1, ECM2, ACTA2, COL1A1, PMP22, RAB34, NKX3-2, GLRB, KLHL5, CRYAB, ARHGEF17, GLI1, ELK3, MGP, COL12A1, ZNF542P, ARHGEF25, STON1, BACH2, CAP2, BVES, QKI, LAMA4, SPARC, DPYSL3, PDGFRB, BCHE, GNB4, ZBTB47, PDE1A, CLIP4, IGFBP5, IL1R1, PRRX1, AKT3, ADGRL2, MFAP2, NRP2, FILIP1, PKD2, TGFB3, GPR68, RHOQ, PCDHGA12, TMEM200B, EID1, PECAM1, PLXDC2, ENOX1, GLT8D2, POPDC2, CPXM2, INHBA, RECK, CALD1, BICC1, SSPN, COL10A1, FAM124B, C3, GLIS2, ARMCX1, SGCE, LIX1L, PALLD, PXDN, COL5A1, AKAP12, SYNE1, RFTN1, GFPT2, AOC3, TMEM204, MAP1B, SERPINF1, SYT11, MYH10, MYH11, TSPAN2, DZIP1, ANKRD6, FAM129A, LAMC1, GPNMB, NACAD, DNAJB5, LRRC32, SULF1, FXYD6, ITGA11, EMILIN1, LOXL4, ITGAV, PRICKLE1, LUM, FRMD6, FBLN5, MFGE8, TGFB1I1, CMTM3, CDH11, IGFBP4, COL6A1, COL6A2, RCN3, HMCN1, CTSK, ATP8B2, MEIS1, PHLDB2, BOC, TRPC1, SLIT2, ANK2, PDGFC, PPP1R18, DAAM2, TMEM47, SLC16A2, ZEB1, SERPING1, P4HA3, TAGLN, JPH2, HSPB8, SPOCK1, SPARCL1, PDLIM3, KIF5A, PCDH1
FOLR2	CFH, ITGAL, GAS7, MATK, STAB1, CD4, BTK, DCN, WAS, CD74, TYMP, VIM, MSR1, HHAT, TARBP1, SLC2A3, CALCRL, CD84, MRAS, COLEC12, SLAMF8, FCER1G, C1R, ITGB2, LAPTM5, SCARF1, APBB1IP, GPR137B, PILRA, HSD17B14, MMP2, CASS4, CCR1, PPM1M, TAGAP, CYBB, NCF1C, PLEKHF1, SMAD3, AXL, ZNF507, VAMP5, ITGAM, CD14, CHST11, LRRC8C, NRROS, TLR1, FZD4, ADGRE1, CD163L1, FAM20C, HCLS1, NPM1, SLC9A9, C1S, CSF1R, LCK, ADAP2, CSF1, FMNL1, TCN2, IKZF1, EVI2B, ARHGAP30, TRPV2, RAB42, DPYD, FBF1, HLA-DRB1, TLR7, MYO5A, FAM49A, CSF2RA, ZNF652, MAFB, HLA-DOA, HLA-DMA, HLA-DRA, POU5F1, CYTH4, MFNG, RASSF2, CD37, FGFR1OP, GPSM3, TSPAN4, HLA-DPB1, SRRM5, HLA-DPA1, IL4I1, SYDE1, PLD3, CAV1, FAM20A, PMP22, IL10RA, SLC15A3, SELPLG, CLEC4A, NFAM1, ASB14, TNFSF12, PLEKHO2, HLA-DMB, FCGR2A, GNAI2, GNB4, ITGA4, IL1R1, ANKHD1-EIF4EBP3, MRC1, GJA5, AARSD1, EGLN2, CXorf21, FMOD, GLIPR2, SRGN, HVCN1, NCKAP1L, F13A1, HCST, FGL2, MILR1, ARHGEF6, STARD8, FAM98C, THEMIS2, MGAT1, NINJ1, TRIM22, SCLY, SERPINF1, HSPA12B, ALOX5AP, ETS1, CTSL, HAVCR2, STX11, DOCK10, PLXNC1, LCP1, GPNMB, MYO1G, TM6SF1, ENPP2, EMILIN1, CALHM2, RTN1, GPR65, MFGE8, PIK3R5, VAV1, EMP3, MYO1F, SIGLEC10, ATP8B2, DEGS1, FGD2, TATDN1, SERPING1, FERMT3, KCNK13, GBP5, ZKSCAN2
PLCL2	RAB27B, CC2D2A, CREB3L1, RAB27A, EIF4E3, IRF2, ASCL2, EVI2B, FUT11, FAM114A1, PIGU, DOCK8, EIF6, MPP1, ETS1, SLC5A6, PLCL2
ABCA6	CFH, THSD7A, GAS7, UQCRC1, SEMA3G, STAB1, BTK, DCN, EHD3, WWTR1, PHLDB1, ADGRA2, PLEKHO1, TYMP, VIM, TIMP2, VCAN, RAI14, HDAC9, DKK3, CDK14, CD84, MMP14, ERG, MRAS, COLEC12, FCER1G, IFNAR2, C1R, ITGB2, PLXDC1, LAPTM5, SYNC, MXRA8, DDR2, OLFML2B, C1orf74, COL6A3, PDZD4, CYBRD1, GLI2, NUAK1, APBB1IP, FAP, TNS1, MOXD1, HSD17B14, ADAMTS2, FKBP1A, C20orf194, P2RX7, ICAM1, CHRD, CCDC80, FSTL1, FBLN2, CCR1, HSPA4L, RNF180, DAGLB, TAGAP, DLC1, CTHRC1, CYBB, AMOTL1, JAM3, SPINT1, FBN1, PRKCB, GREM1, TUBA1A, AXL, TNXB, ROR2, CPT1C, ANTXR1, CSGALNACT2, ITGAM, TPST1, ZFPM2, NLGN2, CD14, OSCAR, CHST11, MCC, COL8A2, EFEMP2, PTPRM, HEG1, MSRB3, FZD4, TUBB6, MAF, SSC5D, HCLS1, GAS1, PSMG4, F2R, SLC9A9, ARL6IP4, C1S, BGN, CSF1R, CCBE1, CSF1, FMNL1, SORCS2, THBS2, GNG2, ARHGAP30, TRPV2, DUSP28, DPYD, PRELP, HMGB1, HLA-DRB1, ZNF471, EVL, SULF2, LAMA2, TCF4, PDLIM7, MYO5A, PSAP, EME2, FAM49A, ANKRD35, CCDC69, MAP3K3, MAFB, COL5A2, ATP10A, VGLL3, NRP1, CYTH4, CTSZ, RASSF2, MYL9, SAMHD1, CRISPLD2, RELB, CD37, DIO2, BTBD19, HLA-DPB1, CTAGE4, SYDE1, COMP, PCOLCE, MEOX2, AEBP1, ECM2, CCL2, COL1A1, VAT1, FAM20A, IL10RA, SELPLG, DAO, ACSS3, GLI1, MGP, ADGRD1, DSE, C2orf74, ZNF542P, PLEKHO2, SCARF2, BACH2, PDE10A, LAMA4, LOX, SPARC, THBS4, NR3C1, PDGFRB, GNB4, CLIP4, IGFBP5, IL1R1, WIPF1, NCF2, MAP7D1, ADGRL2, FILIP1, PKD2, LTBP2, TGFB3, GPR68, MRC1, PECAM1, RASSF5, PLXDC2, IQSEC3, GLT8D2, RECK, CALD1, EGR2, HVCN1, NCKAP1L, COL10A1, PREX1, MT2A, C3, FAM78A, AUNIP, PALLD, ARHGEF6, STARD8, APOE, COL5A1, RFTN1, GFPT2, AOC3, TMEM204, TRIM22, SERPINF1, CTIF, IL6ST, DZIP1, CTSL, RNFT2, MDFIC, STX11, FAM129A, DOCK10, PLXNC1, LCP1, GPNMB, MYO1G, TM6SF1, LRRC32, SULF1, THBS1, SMAD6, ITGAV, LUM, FRMD6, FBLN5, ITGAX, CDH11, PIK3R5, IGFBP4, COL6A2, C1orf162, RGL1, CTSK, ATP8B2, BOC, SLIT2, TRMT10A, ANK2, CEP78, SERPING1, TENM4, PLCH2, TAGLN, RNF144A, HSPB8, SPARCL1, DAB2, GBP5, FGD5, CLIC2
KLRG2	ATAD2, KLRG2, ZBTB10, NACA2, TMEM178B
GPX3	ANOS1, DCN, PLEKHO1, EHD2, VCAN, BCAT1, CA11, CD84, MRAS, COLEC12, ITGB2, GRASP, LAPTM5, MXRA8, LMCD1, FBLN1, PILRA, P2RX7, CCDC80, JAM3, RAB8B, AXL, VAMP5, ZFPM2, CHST11, TUBB6, THBD, CDH5, CSF1, TRPV2, TCF4, FAM49A, MAFB, NRP1, DEPDC5, TNFSF13B, CRISPLD2, GPX3, HLA-DPB1, LINC00115, TP73-AS1, CAV1, PCOLCE, ENG, CXCL12, RAB34, PDE1A, CLIP4, WIPF1, NCF2, MAP7D1, MRC1, PECAM1, TEN1-CDK3, TNNI2, THEMIS2, NFATC1, TMEM204, HSPA12B, SYT11, ETS1, ANXA1, MDFIC, FRMD6, MFGE8, EMP3, C1orf162, ATP8B2, FBLN7, PPP1R18, MSN, SERPING1, FCGR1A, CLIC2
RAET1K	RAET1K, ZNF827
LINC01433	TCAM1P, TAS2R31, IRF1, RBAKDN, HIST1H3B
KCNIP4	KCNIP4, PDS5A, MFGE8
TPM2	CFH, HSPB6, COPZ2, NOS2, GAS7, DCN, WWTR1, PHLDB1, SNAI2, ADGRA2, FHL1, PLEKHO1, EHD2, HSD17B6, VIM, TIMP2, VCAN, CLEC16A, RAI14, TNC, LMO3, LTBP1, ELN, DKK3, CDK14, ATP2B4, PSD, BCAT1, PRDM6, CALCRL, MYLK, MMP14, ERG, MRAS, CSRP1, C1R, COX7A1, PLXDC1, ITGA5, RPS6KA4, ACOT11, SYNC, ALPL, MXRA8, NEXN, DDR2, OLFML2B, PBXIP1, COL6A3, TRO, PDZD4, PYGM, ABCC9, FSTL3, VASH1, ACTN1, LIMS2, SPEG, FERMT2, NOTCH3, ZNF532, PPP1R12B, FGFR1, FAP, TNS1, MOXD1, CHRNA3, SMARCD3, COL16A1, MMP2, GNAO1, C20orf194, CPXM1, CHRD, ZFHX4, CCDC80, SLC22A17, FSTL1, LMOD1, IGFBP7, PRICKLE2, CLEC3B, FAM160A1, RNF180, SHROOM1, CTHRC1, GEM, MAMDC2, CFL2, AMOTL1, HTRA1, GPR176, JAM3, FBN1, CLMP, APBB1, TUB, MFAP4, RBPMS2, GREM1, MAP1A, CERCAM, GATAD2A, TUBA1A, AXL, NXN, IGFBP6, FILIP1L, RAB31, SCN9A, CLIC4, ANTXR1, CSGALNACT2, ZFPM2, LONRF2, KCND3, HOPX, MAP6, COL8A2, SCG2, SYNPO2, EFEMP2, MRGPRF, MMRN2, PTPRM, HEG1, CTSF, MSRB3, DES, TUBB6, BASP1, SRRM3, FAM20C, CCDC184, DTX3, SSC5D, C3orf80, GAS1, RGMA, HHIPL1, UBE2E2, SYNM, C1S, BGN, MXRA7, COL18A1, GJC1, CCBE1, FHL3, SMIM10, ARMCX2, KLHDC8B, THBS2, PDE2A, MAGEH1, TRPV2, H3F3C, PRELP, LAMA2, TCF4, PDLIM7, FLNA, ANXA6, KANK2, SVIL, FBXL22, DACT3, TPM2, ITGBL1, ZNF521, COL5A2, CYS1, ATP10A, VGLL3, SORBS1, LGALS1, DEPDC5, ISM1, MYL9, MXRA5, BEX4, MEDAG, SMPD3, CRISPLD2, RASL12, LBH, PPM1N, PLXNA4, C14orf132, SYDE1, CLIP3, MEIS3, COMP, TMEM59L, GRIK5, PTPRZ1, PCOLCE, SFRP4, MEOX2, RARRES2, AEBP1, ENG, ACTA2, CCL2, COL1A1, RAB34, KLHL5, CRYAB, ARHGEF17, GLI1, CDK2AP1, MGP, COL12A1, RGS5, ZNF542P, ARHGEF25, CORT, PLEKHO2, STON1, SCARF2, CAP2, BVES, QKI, LOX, SPARC, THBS4, DPYSL3, PDGFRB, BCHE, GNB4, CLIP4, IGFBP5, PRRX1, AKT3, MFAP2, TNFSF4, NRP2, FILIP1, PKD2, TGFB3, TMEM200B, SMIM6, GJA5, FBXO17, ENOX1, SMAD9, GLT8D2, PDZRN3, POPDC2, CPXM2, INHBA, RECK, CALD1, RASSF8, MMP19, COL10A1, OBSL1, ARMCX1, FOXP2, FLNC, PALLD, APOE, COL5A1, AKAP12, GFPT2, AOC3, MAP1B, ZSCAN5A, SERPINF1, REEP2, SYT11, MYH10, COG6, MYH11, TSPAN2, DZIP1, CTSL, ITGA7, KIAA1614, FAM129A, GPNMB, NACAD, HLX, DNAJB5, FLOT1, LRRC32, SULF1, FXYD6, ITGA11, EMILIN1, LOXL4, ENTPD1, LUM, FRMD6, FBLN5, MFGE8, TGFB1I1, CMTM3, CDH11, COL6A1, COL6A2, RCN3, SYPL2, CTSK, WNT9A, MEIS1, CAND2, PHLDB2, BOC, AGTR1, LPP, ANK2, TMEM47, FRMPD3, STOM, ZEB1, SERPING1, TENM4, P4HA3, FEZ1, TAGLN, JPH2, CTF1, DIXDC1, HSPB8, TCF7L1, SPOCK1, SPARCL1, RBMS1, PDLIM3, JAM2, MARVELD1, PPP2R2B
LRMP	ITGAL, CD79B, JARID2, CD4, BTK, ALOX5, WAS, NCF1, UBASH3A, IKZF3, GFI1, SLAMF6, FCMR, RASGRP2, ACAP1, ICAM3, APBB1IP, CST7, SP140, CASS4, LYZ, TAGAP, NCF1C, PRKCB, MEI1, IL7R, VAMP5, CD52, PIK3CD, CERS6, IL16, CD7, CHST2, TBC1D10C, CD19, HCLS1, LCK, CSF1, IKZF1, EVI2B, ARHGAP30, SELL, NUGGC, HLA-DRB1, EVL, PLCG2, HLA-DOA, HLA-DRA, CYTH4, NFKBIA, SLA2, PPP1R16B, MAP4K1, CD37, LTB, EBI3, CD79A, DOCK8, SPOCK2, IL10RA, POU2AF1, BIN2, SLCO4A1-AS1, ITK, ST8SIA4, CYTIP, ITGA4, GVINP1, SPIB, CD274, LAX1, SRGN, ARHGAP9, NCKAP1L, S1PR4, EIF2S2, CCR7, CFP, FAM78A, ARHGEF6, SAA2, DOCK10, LCP1, MYO1G, LIMD2, IRF4, CD27, ITGB7, GPR65, PIK3R5, SIGLEC10, PTPN7, TNFAIP8, FGD2, BMP6, CD8A, GBP5
SLC22A18AS	CUL7, STYK1, RHBDL2, RIMKLB, CES3, RBM10, CIDEC, LRRC66, ZNF512B, SLC22A18, KMT2A, VAMP8, SLC22A18AS, TNS3, DPM2, FEM1C, PTPN14, CWF19L2, RHOC
LGALS2	LGALS2
IZUMO2	CNN2, IZUMO2, MXRA7, PMFBP1
CD79A	ITGAL, CD79B, BTK, CD22, WAS, POU2F2, FOXP3, NCF1, TNFRSF13C, UBASH3A, IKZF3, SLAMF6, FCMR, ARHGAP25, DAPP1, SEL1L, ICAM3, APBB1IP, SP140, XRN2, CDIP1, EOMES, TAGAP, PSMC3, PRKCB, MEI1, FAM129C, IL7R, CD52, MAP3K2, IL16, RASGRP1, CD7, TLR1, CHST2, TBC1D10C, GNG7, BASP1, CD19, HCLS1, CCR4, MIXL1, IKZF1, EVI2B, ARHGAP30, PDCD1, SELL, NUGGC, TPSB2, PLCG2, CD247, DERL3, CYTH4, SUSD6, PPP1R16B, PIM2, CORO1A, CCL22, MAP4K1, CD37, LTB, CD79A, SPOCK2, POU2AF1, HLA-DOB, ITK, CYTIP, ITGA4, CR2, KLF12, SENP5, GVINP1, RASSF5, SPIB, FLT3, LAX1, NCKAP1L, CPNE5, MT2A, S1PR4, CCR7, CFP, FAM78A, FGL2, VPREB3, ARHGEF6, CBFA2T3, LMO2, CCT7, DOCK10, LCP1, LIMD2, SIT1, CD72, IRF4, CD27, VAV1, FERMT3, CAMK4, BMP6, CD8A
LINC00582	AK2, TMSB10, CCDC158, IGF2-AS, DERL3, RIMS4, LHB, KRTAP3-3, KRTAP3-1, HNRNPA1P33, MMP23A, SP9, RNU6ATAC, MAGEA3, LINC01393, CES1P1, KIF25-AS1, ANKRD18B, FOXD3-AS1, LINC00278, SORCS1, PF4V1, HGFAC, DAO, ERI3-IT1, TMEM229A, LINC00494, GLIS3-AS1, PRSS56, LINC01589, OR2W3, SCARNA10, TCAM1P, PCDHAC2, CTAGE8, ADAMTS19-AS1, LINC01018, LINC00958, C9, KCNJ13, KLF9, FDXACB1, DENND5B-AS1, LAX1, HIST1H4K, F12, NHSL1, CXCL9, CD27, C4orf19, GBP5
CGREF1	EXOG, CHD9, SYS1, C8orf82, TRIM38, MOCS3, IFI6, CGREF1
HHLA2	CASP10, CEACAM7, AHCYL2, ATP1B3, DHRS9, SLC26A3, DEFB1, MOGAT2, TMEM37, KRT20, C11orf86, TUBAL3, SLC51B, AKR1B10, SOWAHA, HHLA2, MOB3B, DOK4, LGALS3, PRR5L, LRRC1, DUOX2, TOR1AIP1, MALL, PLAC8, ZNF773
GGTA1P	CFH, PLXND1, RECQL, ITGAL, GAS7, STAB1, CD4, BTK, ALOX5, WAS, CD74, ADGRA2, RUNX3, PLEKHO1, VIM, ARHGAP31, VCAN, MSR1, EPHA3, TNFRSF9, SLC2A3, CALCRL, TIE1, CD84, ERG, COLEC12, NCF1, SLAMF8, FCER1G, GAB3, ITGB2, ZNF385A, GRASP, BCL6B, LAPTM5, NEXN, GBP4, OLFML2B, ARHGAP25, RASGRP2, RPL31, VASH1, CYBRD1, FERMT2, ICAM3, APBB1IP, CST7, FAP, SLC1A3, TNS1, PILRA, LAT2, MMP2, CASS4, C20orf194, CPXM1, MAPKAPK5, P2RX7, NLRC4, CCDC80, FSTL1, SPDYA, CCR1, PPM1M, EDIL3, ANKRD33B, C5orf63, GPX8, CTSB, TP53INP1, ABCA1, CYBB, HTRA1, RAB8B, IKBIP, FBN1, WBP1L, MFAP4, PRKCB, MEI1, AXL, SEMA6B, NXN, CD300C, VASN, RAB31, IL7R, PTAFR, CD52, ITGAM, TPST1, ZFPM2, CD14, CHST11, DSEL, LRRC8C, PIK3CD, TRAPPC12, LRRC15, IL16, RASGRP1, EFEMP2, SLFN11, CYP7B1, MMRN2, CHD2, HEG1, NRROS, TLR1, FAM53A, B3GNTL1, CCDC57, BASP1, STAP2, MAF, THBD, HCLS1, F2R, SYNE4, ZNF467, SLC9A9, CHST15, C1S, CSF1R, ADAP2, SLIT3, CSF1, FMNL1, SORCS2, TNFAIP2, TCN2, IKZF1, EVI2B, KLHDC8B, GNG2, ARHGAP30, MAGEH1, TRPV2, COL14A1, ARL4C, RAB42, GPR89B, DPYD, HACD4, HLA-DRB1, EVL, TCF4, TLR7, C5AR1, MYO5A, GZMM, FAM49A, SIRPA, SFMBT2, MAFB, ZDBF2, HLA-DOA, HLA-DMA, HLA-DRA, LILRB3, HLA-E, SH2D3C, NRP1, CYTH4, MFNG, LGALS1, SLA2, RASSF2, CCM2L, PPP1R16B, SMARCA1, TNFSF13B, INTS6, ATP8B4, PDGFRL, CD37, LYL1, GIMAP1, TSPAN4, C19orf38, HLA-DPB1, ZNF717, TP73-AS1, RNF144A-AS1, HLA-DPA1, IL4I1, SYDE1, CAV1, ECM2, CXCL12, SPOCK2, LIPA, PMP22, RAB34, IL10RA, VWF, SELPLG, SH2B3, CLEC4A, DSE, NFAM1, TNFSF12, APOBEC3G, PLEKHO2, HLA-DMB, FCGR2A, MDGA1, QKI, ST8SIA4, NR3C1, LIFR, TCERG1, PDGFRB, GNAI2, GNB4, HEMK1, ITGA4, CLIP4, CCDC88A, IL1R1, KYNU, WIPF1, EPAS1, MAP7D1, GPR89A, PRDX6, MAN1C1, ELOVL4, UBE3D, TNFAIP3, LTBP2, PXN-AS1, MRPL46, MRC1, PECAM1, SMG1P7, GAN, PCDHGA9, RASSF5, NCOA4, CXorf21, GLT8D2, TNFRSF8, CXCR4, GLIPR2, RECK, CALD1, SRGN, BICC1, RASSF8, NCKAP1L, MMP19, F13A1, RAB17, C3, HCST, CFP, FAM78A, HELB, FGL2, MILR1, RAB7B, A4GALT, APOL3, RAC2, SEC14L1, ARHGEF6, STARD8, THEMIS2, AOC3, TMEM204, EMILIN2, SERPINF1, HSPA12B, SYT11, ALOX5AP, PRAM1, TMTC1, APLNR, HAVCR2, STX11, DYSF, FAM129A, DOCK10, PLXNC1, LCP1, GPNMB, MYO1G, TM6SF1, LIMD2, ENPP2, SLCO2B1, IL18BP, LRRC32, IFI44, EMILIN1, LOXL4, CALHM2, LUM, FRMD6, RTN1, GPR65, FBLN5, CMTM3, GAS8, PIK3R5, VAV1, COL6A1, COL6A2, EMP3, SIGLEC10, RCN3, C1orf162, ATP8B2, KCNN3, RABL2A, BOC, MARCH1, PLA2G7, DOK3, PPP1R18, ZEB1, SERPING1, FERMT3, ITGB1, FCGR1A, TMEM86A, KCNK13, SPARCL1, BMP6, JAZF1, ANGPT1, TRIM11, GBP5, JAM2, CLIC2, TIAM1
ALX1	ALX1, PRRX1
DLX3	DLX3, NUFIP1, EIF4E3, ZSWIM1, PEAK1, RASSF10, MFNG, MEST, RNF43, MOCS3, MCU, GNA14
PKNOX2	CFH, CAPN1, FHL1, EHD2, MYLK, PDZD4, CHRNA3, GNAO1, CCDC80, CLEC3B, PKNOX2, APBB1, RBPMS2, SYNPO, MTBP, RCAN2, STOX2, MSRB3, SCN4B, PUS1, C1S, SMG1P5, EVI2B, PDE2A, FAT4, ZNF677, ZNF26, SYNGR1, GALNT16, RASL12, NPTXR, C14orf132, ENG, CXCL12, TSPAN11, DPYSL3, ITGA4, ABCG2, KLF9, LTBP2, EIF2B2, TMEM200B, PECAM1, PLXDC2, SH3TC1, C3, AUNIP, SGCE, SH3BGRL, AOC3, MYH11, THBS1, EMILIN1, PDE5A, NOVA1, FBLN5, BOC, DAAM2, FAM13C, FEZ1, ITPR1, SETBP1
SMPDL3A	SMPDL3A, ENTPD8
UGT2B4	PON1, DIMT1, TRPV6, MAML3, ONECUT3, PROCR, SPEF1, TNNC2, KRTAP3-3, HOTAIR, GABRA4, TMEM229A, SHISA9, SCARNA10, LINC01213, CTAGE8, ADAMTS19-AS1, LINC01018, FAM218A, C9, KCNJ13, APOA1, DENND5B-AS1, TAS2R31, ALOX12P2, GACAT2, LINC01443, PFN1P2, CPN1, GJB6, PLG, HOXC13, HOXC11, HOXC12, INHA, SEMG1, TCP11, HRASLS, HSPE1-MOB4, C17orf50, FGF14-AS2, PACERR, RBAKDN, HIST1H4K, HIST1H2BE, HIST1H3A, HIST1H2AJ, HIST1H2AL, GTF2IP1, HIST1H3C, C17orf78, HIST1H2BI, LINC01101, HELZ2, CA6, RTBDN, NMUR2, DYDC2, SLCO1B1, STK26, NKX2-1, GATA4, CYP2C9, CYP1A1, RLBP1, HORMAD1, NAT8, CPO, TAGLN3, AHSG, LIX1, GABRR1, AKAP4, ANKRD1, KLRF1, GRM1
PHLPP2	PHLPP2, ACOT8, DKKL1, PANX1, C9orf40, ATG3
CPM	ST6GALNAC6, LAPTM5, CYBB, ZDHHC18, CA2, DENND1B, SGK1, CPM, ITGAV, SCARB2
TSPEAR	USE1, TSPEAR, GMEB2, TSPEAR-AS1
RBM20	FUK, RBM20, PIM2
LINC01615	DCN, SNAI2, VIM, APBA2, CDK14, SLC2A3, BCAT1, ST3GAL6, MMP14, MRAS, ADAMTS4, SPON2, MXRA8, TRO, FAP, HSD17B14, ADAMTS2, MMP2, PTHLH, FBLN2, CTHRC1, UBTD1, GPR176, FBN1, CERCAM, PRRX2, AXL, NXN, VASN, RAB31, OSCAR, DSEL, EFEMP2, CYP7B1, SPHK1, SRRM3, C3orf80, HHIPL1, BGN, ARSI, THBS2, ARL4C, PDLIM7, MAFB, COL5A2, ATP10A, LGALS1, MEDAG, TSPAN4, TENM3, ZNF469, MEIS3, PCOLCE, SEPT4, COL1A1, PMP22, DSE, SCARF2, LAMA4, LOX, SPARC, PDGFRB, FNDC4, PRRX1, RGS4, TNFSF4, ELOVL4, GLT8D2, INHBA, BICC1, COL10A1, CHN1, LOXL1, PXDN, COL5A1, GFPT2, PODNL1, C1QTNF6, LOXL2, DZIP1, HAVCR2, GPNMB, HLX, ITGA11, LUM, FRMD6, HAPLN3, MFGE8, CMTM3, COL6A1, COL6A2, RCN3, CTSK, CORIN, TENM4, SERPINH1, P4HA3, GJA1, HS3ST3A1, PDLIM3
ACSM5	FZD1, SIM2, WNT8B, APBB1IP, P2RX7, LEP, MRPL48, RAB42, TLR7, TNFSF13B, GIMAP1, HLA-DPB1, PCOLCE, SPOCK2, KCNJ5, SRGN, RAB7B, APOE, HAVCR2, FAM129A, GPNMB, TM6SF1, GPR65, PIK3R5, ITPR1
NPY	ELP6, MAMDC2, LHB, RNU6ATAC, DAO, RNF126P1, GACAT2, PLG, HOXC13, HOXC12, SEMG1, SPINK2, PACERR, RBAKDN, HIST1H3A, CA6, NMUR2, DYDC2, SLCO1B1, ANKRD1, DIXDC1
CALY	GNL3, SLC6A4, IL10RB, CALY, PRPH
HRCT1	SIRT6, HRCT1, WASL
C2orf70	C2orf70
SPATA12	TCAIM, SPATA12, GRK6, C6orf52, CYP39A1, ITGB1BP2
HMCN2	WSCD1, ASB2, SPG11, SEC14L1, HMCN2
SLC52A1	CRLF1, MAP2K4, BBS12, DUSP8, CXorf40A, FZD10-AS1, STBD1, HOXA10, SLC52A1, MEN1, NAA35
EYA2	EYA2, RUNX1, APBB1IP, SPATA5L1, ZNF107, HSBP1, TRIM26, NXNL2, TRPM2, ATP8B2, PAOX
MS4A1	ITGAL, CD79B, CD22, TNFRSF13C, IKZF3, FCMR, APBB1IP, SP140, PRKCB, FAM129C, NLRC3, CD52, IL16, TBC1D10C, CD19, IKZF1, SELL, NUGGC, PAX5, PPP1R16B, MAP4K1, CD37, LTB, CD79A, POU2AF1, HLA-DOB, LINC00861, CR2, GVINP1, SPIB, ARHGAP9, CCR7, VPREB3, SIT1, IRF4, CD27
PPEF1	TSSK3, HOPX, LRFN4, FOXS1, CLEC11A, DSE, ZNF542P, KIF21B, KIF14, CEP250, IL13RA1, CMTM3
MSX1	MSX1, BMPR2
LINC01082	TMSB15A, WFDC1, FOXF1, EFCC1, TCF21, SGCE, FAHD2B, CXCL14
ARHGAP20	CFH, PLXND1, COPZ2, ITGAL, GAS7, CD4, BTK, WAS, ADGRA2, PLEKHO1, EHD2, VIM, ARHGAP31, TIMP2, VCAN, TNFRSF9, CDK14, BCAT1, CALCRL, NTHL1, MYLK, CD109, MMP14, MRAS, COLEC12, SLAMF8, FCER1G, SPON2, ITGB2, PPP1R16A, ITGA5, LAPTM5, MXRA8, NEXN, NLRP3, IGSF8, DDR2, CDC42EP3, GABRB1, COL6A3, ADGRF5, TRIB2, FERMT2, GLI2, APBB1IP, FBLN1, MOXD1, PILRA, ADAMTS2, MMP2, C20orf194, CHRD, OSBPL8, FSTL1, CCT3, FBLN2, SPDYA, EDIL3, SHH, DLC1, CTHRC1, CYBB, HTRA1, GPR176, RAB8B, FBN1, CLMP, TUB, MFAP4, PRKCB, GREM1, CERCAM, ZNF226, AXL, NXN, RAB31, ANTXR1, PCDH7, ITGAM, ZFPM2, OSCAR, CHST11, DSEL, MAP6, PIK3CD, SPSB1, COL8A2, EFEMP2, SLFN11, CYP7B1, CES4A, MMRN2, PTPRM, HEG1, BASP1, CCDC184, MAF, THBD, SSC5D, C3orf80, GAS1, SLC9A9, HHIPL1, C1S, SKA2, FMNL1, SLC24A3, ROR1, EVI2B, GNG2, MITF, TRPV2, ARL4C, DPYD, FITM2, MYO5A, FAM49A, ZNF521, MAFB, HLA-DRA, POU5F1, LILRB3, ATP10A, VGLL3, NRP1, MMP11, CYB5R3, LGMN, SUSD6, R3HDML, RASSF2, SAMHD1, MXRA5, TNFSF13B, CD37, GOLGA8B, CEBPZOS, HLA-DPB1, ZNF469, C14orf132, TP73-AS1, FALEC, SAPCD1, TRIM31-AS1, SYDE1, PLD3, CLIP3, CAV1, PCOLCE, SFRP4, AEBP1, ZMIZ1, COL1A1, RAB34, UST, DICER1-AS1, TMEM147-AS1, PLEKHO2, PDE10A, LOX, SPARC, ST8SIA4, NR3C1, PDGFRB, GNB4, ITGA4, CLIP4, CCDC88A, IGFBP5, IL1R1, ABCB6, WIPF1, MAP7D1, ADGRL2, SLC16A7, LTBP2, GPR68, ITGB3, MRC1, PECAM1, SMG1P7, SPON1, RASSF5, PLXDC2, GLT8D2, CALD1, PLAU, BICC1, HVCN1, SSPN, NCKAP1L, C3, HCST, FAM78A, FGL2, GAL3ST1, LIX1L, CALU, ARHGEF6, STARD8, COL5A1, F12, NFATC1, C1orf159, ZNF304, TRIM22, SERPINF1, SYT11, PRAM1, PDE6B, TMTC1, IL6ST, ETS1, SLC37A2, HAVCR2, CD36, MDFIC, STX11, FAM129A, DOCK10, C2orf49, PLXNC1, GPNMB, TM6SF1, DNAJB5, LRRC32, SULF1, EMILIN1, ITGAV, LUM, FRMD6, FBLN5, MFGE8, CMTM3, CDH11, COL6A1, COL6A2, EMP3, SIGLEC10, C1orf162, CTSK, ATP8B2, CCDC150, PHLDB2, BOC, PDGFC, PPP1R18, SDK1, TMEM47, MSN, ZEB1, SERPING1, TENM4, ITGB1, CCDC175, SETBP1, KCNK13, SPOCK1, SPARCL1, GJA1, JAM2
SP5	ERICH2, SP5, BAMBI, LINC01124
AADAC	TBX15, SMN2, FERMT1, AADAC, APC
OMD	CFH, SLC6A7, DCN, WWTR1, EPHA3, LTBP1, PRDM6, COLEC12, MXRA8, DDR2, OLFML2B, ALPI, ABCC9, CYBRD1, FGFR1, FBLN1, FAP, FKBP7, TNS1, MOXD1, MMP2, ZFHX4, CCDC80, LMOD1, FBLN2, RNF180, CTHRC1, SALL2, FBN1, TUB, NXN, LTBP3, RAB31, MN1, PYGO1, NPTX1, COL8A2, LRRC15, MSRB3, SSC5D, GAS1, C1S, TSHZ2, SORCS2, THBS2, MITF, COL14A1, PRELP, ANKRD35, B3GNT6, ITGBL1, CCDC69, ZNF521, CYS1, NRP1, PALM, NEFH, MYL9, SMARCA1, PDGFRL, DIO2, KLRK1, TENM3, TP73-AS1, PIK3R2, COMP, MEOX2, AEBP1, ECM2, ACTA2, COL1A1, MGP, ADGRD1, ZNF542P, ARHGEF25, SPARC, PDGFRB, GNB4, FNDC4, PDE1A, IGFBP5, PKD2, TGFB3, ENOX1, CPXM2, SEPT7, RECK, CALD1, NUDT10, BICC1, SSPN, GLIS2, ARHGEF6, COL5A1, AKAP12, MATN3, SERPINF1, SYT11, DZIP1, NTPCR, HLX, CYP1B1, ENTPD1, PRICKLE1, LUM, CMTM3, CDH11, HMCN1, BOC, SLIT2, TMEM47, TENM4, TAGLN, HSPB8, PDLIM3, FGD5, PIEZO2
CPB1	SLC35G2, SYNGAP1, PBX2, KRT31, MYH9, RNU6ATAC, HMSD, CES1P1, HGFAC, CTAGE8, LINC01018, C9, TAS2R31, GACAT2, PFN1P2, PLG, HOXC13, SPINK2, HSPE1-MOB4, C17orf50, PACERR, RBAKDN, HIST1H4K, HIST1H2BE, HIST1H3A, HIST1H2AJ, HIST1H2AL, GTF2IP1, HIST1H2BI, CA6, NMUR2, DYDC2, SLCO1B1, CYP1A1, RLBP1, LIX1, ANKRD1, GRM1, TTN
MUCL1	MUCL1
ACAN	HSPB6, DCLK2, CSPG4, LDLRAD1, NOTCH4, HSBP1L1, NID1, LINC01023
WSCD2	LMO3, ATP2B4, PSD, MYLK, CSRP1, NEXN, DDR2, PDZD4, SPEG, TNS1, CHRNA3, C20orf194, ZFHX4, LMOD1, MAMDC2, RBPMS2, AXL, SCN9A, PCDH7, SEMA3E, LONRF2, KCNK3, SYNPO2, MRGPRF, PTPRM, MSRB3, DES, KLHL38, LYNX1, CCBE1, SV2B, MITF, PRELP, PDLIM7, FLNA, KANK2, SVIL, DACT3, TPM2, NEFH, MYL9, MBNL1-AS1, TMEM59L, ACTA2, DRG2, CRYAB, MGP, C4A, BVES, PDE1A, POPDC2, CPXM2, FLNC, PALLD, MGAT1, AOC3, MYH11, FAM129A, FXYD6, FRMD6, FBLN5, TGFB1I1, BOC, DAAM2, ZEB1, TAGLN, JPH2, HSPB8, SPARCL1, GRM1, PPP2R2B
ENPEP	LZTS1, ADAMTS4, PLXDC1, ITGA5, BCL6B, KIF26B, ADGRF5, CSPG4, GJC1, ENPEP, COL6A2, CCDC102B
GRIN2B	ATP9B, DLEU2, VIPR1, HVCN1, GRIN2B
KRT7	KRT7
CRHBP	IRF6, TAMM41
KIF26B	ABCB4, ETV1, HIVEP2, ANOS1, WWTR1, ADGRA2, EHD2, VIM, TIMP2, VCAN, TNC, CDK14, PSD, PTPRU, BCAT1, PRDM6, ST3GAL6, CD109, MMP14, MRAS, SPON2, MXRA8, DDR2, OLFML2B, KIF26B, COL6A3, CYBRD1, FERMT2, GLI2, NUAK1, ZNF532, SRI, FGFR1, FBLN1, FAP, ADAMTS2, MMP2, C20orf194, ZFHX4, CCDC80, FSTL1, FBLN2, CTHRC1, AMOTL1, HTRA1, GPR176, IKBIP, FBN1, CLMP, TUB, C16orf45, MAP1A, CERCAM, TPM4, NXN, VASN, RAB31, BMP1, RAB3B, ANTXR1, CSGALNACT2, PCDH7, ZFPM2, NLGN2, DSEL, SPSB1, COL8A2, EFEMP2, MRGPRF, HEG1, MSRB3, SH3PXD2B, BASP1, SRRM3, FAM20C, SSC5D, C3orf80, GAS1, HHIPL1, C1S, TSHZ2, BGN, COL18A1, FHL3, CBX6, ARSI, GPR173, CCDC84, THBS2, MITF, ARL4C, DUSP28, PRELP, EPHB4, TCF4, PDLIM7, ANXA6, DACT3, COL13A1, COL5A2, FBXO48, CYS1, ATP10A, VGLL3, ISM1, MXRA5, SMARCA1, LBH, TENM3, CEBPZOS, NPTXR, ZNF469, OLFM2, SYDE1, CLIP3, MEIS3, COMP, PCOLCE, AEBP1, UNC5B, COL1A1, NKX3-2, GLRB, GLI1, COL12A1, DSE, ARHGEF25, STON1, SCARF2, NUDT16P1, QKI, LOX, SPARC, PDGFRB, DBN1, GNB4, ZBTB47, CLIP4, FN1, IGFBP5, CHST10, PRRX1, CTH, MAP7D1, MFAP2, NRP2, PKD2, LTBP2, TGFB3, PCDHGA12, PECAM1, GJA5, LINC01224, PLXDC2, ENOX1, GLT8D2, INHBA, CALD1, COL10A1, GLIS2, APOE, LSM4, COL5A1, AKAP12, GFPT2, AOC3, SERPINF1, SYT11, LOXL2, DZIP1, LAMC1, GPNMB, NIPSNAP3A, SULF1, ITGA11, IFI44L, EMILIN1, ITGAV, ENPEP, LUM, FRMD6, HAPLN3, CMTM3, CDH11, COL6A1, COL6A2, RCN3, CTSK, ATP8B2, MEIS1, PLA2G7, PPP1R18, MSN, SLC16A2, SERPING1, TENM4, SERPINH1, ATM, P4HA3, ITGB1, ITPR1, CCL28, SPOCK1, GJA1, HS3ST3A1, PIEZO2
RGS13	TNFRSF18
C1orf105	GJC3, C1orf105, RAD51B, FAM110D, APOL2, PRRC2B, PIK3C2B
ARL4D	ARL4D, PRRG4
DRD2	FZD1, PHACTR3, ZSWIM1, RAB37, TSPAN13, RASGRF2, MEX3A, ERGIC3, MAP3K6, DRD2
CELA3B	SMIM19, KRT31, IGF2-AS, NOL4, KRTAP3-3, KRTAP3-1, HNRNPA1P33, MMP23A, SP9, RNU6ATAC, MAGEA3, LINC01393, HOTAIR, KIF25-AS1, ENO1-AS1, FOXD3-AS1, GABRA4, HGFAC, DAO, TMEM229A, DPP10-AS1, GLIS3-AS1, OR2W3, CTAGE8, ADAMTS19-AS1, LINC01018, LINC00589, C9, KCNJ13, RNF126P1, SFRP5, HOXC12
SCGB2A1	MRPL43, BCAS1, B3GNT7, REP15, ZG16, GAK, ITLN1, B3GALT5, B3GALT5-AS1, LMNTD2, PLA2G2A, FAM3D, TCEA3, IGFALS, PPM1F, ACTR5, CA2, ZNF726, NPDC1, NFS1, TPSG1, FCGBP, REG4, NMT1, TMEM61, TRIM36
ZNF750	ZNF750
LINC01555	LINC01555, CXorf38, CRYBA4, DNAJA3
THBS4	THSD7A, CYTH3, FHL1, LMO3, PSD, MYLK, MRAS, DDR2, PDZD4, TNS1, CHRNA3, GNAO1, ZFHX4, CCDC80, LMOD1, MAMDC2, SALL2, RBPMS2, NXN, ZFPM2, LONRF2, COL8A2, SYNPO2, MSRB3, DES, RGMA, SYNM, CCBE1, PRKD1, SV2B, COL14A1, PRELP, KANK2, DACT3, TPM2, SORBS1, PALM, MYL9, TP73-AS1, AKR1B15, MBNL1-AS1, COMP, GRIK5, MGP, ARHGEF25, C4A, BVES, C7, THBS4, BCHE, CLIP4, AKT3, FILIP1, POPDC2, CPXM2, LDB3, CALD1, ARMCX1, AKAP12, AOC3, SYT11, MYH11, SULF1, FXYD6, CYP1B1, HMCN1, MEIS1, BOC, SLIT2, ANK2, ZEB1, TAGLN, JPH2, HSPB8, SPOCK1, SPARCL1
HTR3A	UVSSA
SGCA	HSPB6, THSD7A, FHL1, LMO3, PSD, MYLK, CSRP1, PDZD4, LIMS2, TNS1, CHRNA3, GNAO1, LMOD1, MAMDC2, RBPMS2, PPP1R14A, LONRF2, KCNK3, SYNPO2, MSRB3, DES, RGMA, SYNM, CCBE1, SMIM10, PRELP, SVIL, DACT3, ANKRD35, MYL9, S1PR3, TMEM59L, GRIK5, ACTA2, CNTNAP1, CRYAB, BVES, THBS4, FILIP1, POPDC2, CPXM2, AKAP12, AOC3, MAP1B, REEP2, MYH11, DTNA, FAM129A, FXYD6, LOXL4, SYPL2, BOC, ANK2, DAAM2, TAGLN, JPH2, HSPB8, SPARCL1
ALDOB	ZNF385A, ZNF608, TLR5, CCNB1IP1, FAM200B, TSPAN1, DCAF10, AJUBA, ALDOB
SERPINA7	RABGAP1, MAP4, MEGF11, CSNK2A2, A2ML1, DUSP18, RCOR2, SF3B5, GTF2IRD2B, TEX19, LRRC19, PIGP, PIWIL2, LRP10, SIRPB1, BMF, NEURL1B, ZNF469, NDUFB2-AS1, IQCG, CYP20A1, CPN1, PLG, RBAKDN, SRCIN1, STXBP1, SLC2A8, PIGK, LYPD1, MPPE1
TFAP2A	CLCN4, CDCP1, ARSK, RALGAPB, ASXL1, FITM2, POFUT1, DNTTIP1, TNNC2, SUPT20H, FCGRT, CPNE1, AMACR, OTX1, PLAGL2, AAR2, GGT7, ZSWIM3, TFAP2A, ACTR2, DUSP15, FARP1
SFRP4	CFH, HECW1, COPZ2, LAMP2, GAS7, IFFO1, IDS, TSPAN9, ANOS1, DCN, WWTR1, ADGRA2, PLEKHO1, HSD17B6, VIM, TIMP2, VCAN, MSR1, EPHA3, LTBP1, ELN, DKK3, CDK14, PSD, PRDM6, MYLK, CD84, FZD1, DZIP1L, MRAS, C1R, SPON2, COX7A1, PLXDC1, SYNC, MXRA8, NEXN, DDR2, OLFML2B, COL6A3, TRO, FSTL3, CYBRD1, FERMT2, GLI2, ZNF532, FGFR1, FBLN1, FAP, FKBP7, TNS1, MOXD1, C1QTNF3, ITGB5, COL16A1, HSD17B14, ADAMTS2, MMP2, PTHLH, C20orf194, CHRD, ZFHX4, CCDC80, SLC22A17, FSTL1, LMOD1, IGFBP7, FBLN2, ANXA5, RNF180, CTHRC1, GEM, DACT1, AMOTL1, HTRA1, GPR176, JAM3, FBN1, CLMP, TUB, TMEM130, MFAP4, C16orf45, GREM1, MAP1A, CERCAM, TUBA1A, AXL, NXN, IGFBP6, RAB3IL1, LTBP3, VASN, FILIP1L, RAB31, ROR2, CLIC4, ANTXR1, CSGALNACT2, PCDH7, ITGAM, TPST1, ZFPM2, OSCAR, PYGO1, DSEL, HOPX, MAP6, SPSB1, COL8A2, LRRC15, CALB2, EFEMP2, MRGPRF, MTX1, HEG1, CTSF, MSRB3, PHLDA3, A2M, TUBB6, PXMP2, FAM20C, CCDC184, MAF, GPBAR1, SSC5D, C3orf80, GAS1, SHISA2, F2R, RGMA, HHIPL1, UBE2E2, C1S, TSHZ2, BGN, MXRA7, CCBE1, ARSI, PRKD1, SORCS2, BRI3BP, SLC24A3, THBS2, MITF, RAB42, PRELP, NTNG2, NUDT11, PDLIM7, KANK2, MYO5A, TPM2, ITGBL1, ZNF521, COL5A2, CYS1, ATP10A, VGLL3, NRP1, PALM, MMP11, LGALS1, TIMP3, ISM1, MYL9, MXRA5, RASL12, CPQ, TRPS1, DIO2, LINC01089, LBH, TSPAN4, TENM3, PLXNA4, C14orf132, TP73-AS1, ZNF883, SYDE1, CLIP3, MEIS3, PTPRS, CLEC11A, COMP, PCOLCE, SFRP4, RARRES2, AEBP1, ECM2, ACTA2, SEPT4, CCL2, COL1A1, FAM20A, PMP22, RAB34, CPZ, NKX3-2, GLRB, CRYAB, P3H3, GLI1, MGP, ADGRD1, COL12A1, NFAM1, ARHGEF25, PLEKHO2, STON1, SCARF2, BACH2, QKI, PDE10A, LAMA4, LOX, SPARC, PCDHB7, NPR3, DPYSL3, PDGFRB, GNB4, PDE1A, CLIP4, FN1, IGFBP5, IL1R1, PRRX1, AKT3, MFAP2, TNFSF4, NRP2, PKD2, SPP1, LTBP2, TGFB3, GPR68, TMEM200B, FBXO17, PLXDC2, ENOX1, GLT8D2, POPDC2, INHBA, CALD1, BICC1, RASSF8, SSPN, COL10A1, C3, GLIS2, ARMCX1, SGCE, LIX1L, RAB7B, LRRC17, LOXL1, PALLD, APOE, COL5A1, AKAP12, RFTN1, PDLIM4, GFPT2, AOC3, TMEM204, MATN3, SCLY, SERPINF1, MEIS2, RERG, APLNR, DZIP1, MDFIC, FAM129A, GPNMB, HLX, LRRC32, SULF1, FXYD6, ITGA11, CYP1B1, EMILIN1, ENTPD1, PRICKLE1, LUM, FRMD6, FBLN5, MFGE8, TGFB1I1, CMTM3, CDH11, COL6A2, EMP3, WTIP, RCN3, HMCN1, CTSK, MEIS1, ZNF385B, BOC, SLIT2, CORIN, ANK2, PDGFC, ZEB1, SERPING1, TENM4, P4HA3, TAGLN, FCGR1A, BEND6, HSPB8, SPOCK1, LGI2, PDLIM3, MED7
GJA3	GJA3
MYH4	ATL1, EP300, SYNGR4, TAS2R31, MYH4, RASSF8
JAM2	CFH, THSD7A, COPZ2, PRKAR2B, GAS7, SEMA3G, DCN, WAS, WWTR1, ADGRA2, FHL1, PLEKHO1, EHD2, VIM, TIMP2, VCAN, RAI14, TNC, EPHA3, LMO3, LTBP1, ELN, FOXN3, IL17RB, CDK14, ATP2B4, PSD, CALCRL, MYLK, TIE1, CD109, MMP14, ERG, TSPAN18, RHPN1, MRAS, COLEC12, SLAMF8, CSRP1, CLIC6, C1R, ATAD3B, ITGB2, RDH13, COX7A1, ITGA5, WDR90, TAL1, SYNC, MXRA8, NEXN, DNAJB4, DDR2, COL6A3, PDZD4, RASGRP2, ADGRF5, ABCC9, SEL1L, CYBRD1, LIMS2, FERMT2, NOTCH3, NUAK1, FSCN1, FGFR1, FBLN1, TNS1, MOXD1, MEF2C, CD82, MMP2, GNAO1, C20orf194, EBF4, CHRD, CCDC80, SLC22A17, FSTL1, LMOD1, IGFBP7, FBLN2, PRICKLE2, CLEC3B, CCR1, ANAPC10, EDIL3, RNF180, DLC1, GEM, MAMDC2, CYBB, SALL2, AMOTL1, GPR176, JAM3, FBN1, CLMP, WBP1L, TPP1, DCHS1, TUB, MFAP4, C16orf45, RBPMS2, GREM1, MAP1A, CERCAM, TUBA1A, AXL, NXN, IGFBP6, VASN, FAM107A, FILIP1L, RAB31, TNXB, CHST14, NPR1, SCN9A, CLIC4, ANTXR1, CSGALNACT2, PCDH7, ZFPM2, SEMA3E, LONRF2, PYGO1, KCND3, MCC, DSEL, SPSB1, COL8A2, SYNPO, SYNPO2, EFEMP2, SLFN11, CYP7B1, MRGPRF, SNCG, MMRN2, PTPRM, HEG1, HOXB2, MSRB3, SELP, PHLDA3, FZD4, P2RY2, A2M, TUBB6, DIRAS1, CNTD1, LRRN4CL, HIC1, FAM20C, CCDC184, DTX3, KCTD12, THBD, CDH5, SSC5D, GAS1, SLC9A9, RGMA, HHIPL1, C1S, CSF1R, CRIP2, COL18A1, CCBE1, CBX6, TBX1, CLDN5, ALDH1A3, SLIT3, CSF1, SMIM10, FMNL1, LCN12, SLC24A3, ROR1, SV2B, OLFML2A, KLHDC8B, NAP1L2, GNG2, PDE2A, MITF, FNBP1, COL14A1, DPYD, PRELP, FAT4, NUDT11, ZNF799, CACNA1H, TCF4, FLNA, ANXA6, FAM110D, KANK2, DACT3, ZNF460, FAM49A, TPM2, ANKRD35, CCDC69, ZNF521, SFMBT2, MAP3K3, MAFB, SH2D3C, PALMD, PALM, MFNG, LGALS1, CYB5R3, RASSF2, CCM2L, MYL9, MEDAG, CRISPLD2, FOXF1, RASL12, TRPS1, LIN7B, GIMAP1, ZNF891, TSPAN4, HAUS3, PLXNA4, C14orf132, TP73-AS1, CLIP3, MEIS3, TMEM59L, CAV2, CAV1, ENG, PTGDS, CXCL12, ACTA2, CCL2, PMP22, RAB34, KLHL5, CRYAB, VWF, TNS2, ELK3, MGP, ST8SIA1, UST, RGS5, ANKRD65, COX10-AS1, ALKBH6, TNFSF12, ZNF542P, AQP1, ARHGEF25, NDUFB2-AS1, C4A, GPR162, MDGA1, BVES, PDE10A, LAMA4, PCDHB7, NR3C1, LIFR, DPYSL3, PDGFRB, DBN1, BCHE, GNAI2, GNB4, ZBTB47, ADAM23, PDE1A, CLIP4, IGFBP5, IL1R1, WIPF1, EPAS1, EPHA4, RGS2, OLFML3, MAP7D1, AKT3, ADGRL2, MAN1C1, NRP2, FILIP1, CNR1, SLC16A7, PKD2, LTBP2, GPR68, TMEM200B, PCDHGB7, PXN-AS1, CTSO, ITGB3, PECAM1, GJA5, PLXDC2, ENOX1, CPXM2, CALD1, SRGN, CHST3, BICC1, RASSF8, SSPN, FAM124B, C3, SH2D3A, HCST, GLIS2, ARMCX1, FGL2, SGCE, LIX1L, DOC2B, GPIHBP1, PALLD, ARHGEF6, STARD8, AKAP12, SYNE1, NFATC1, RFTN1, AOC3, RAMP2, MAP1B, SERPINF1, HSPA12B, SYT11, MYH11, TMTC1, CTIF, MEIS2, IL6ST, APLNR, COL4A2, DZIP1, ETS1, LMO2, FAM129A, DOCK10, PLXNC1, TNS3, GPNMB, TM6SF1, HLX, ENPP2, DNAJB5, SULF1, FXYD6, PNPT1, EMILIN1, LOXL4, CALHM2, ENTPD1, ZGRF1, FGF2, PDE5A, LUM, FRMD6, RTN1, FBLN5, MFGE8, TGFB1I1, CMTM3, CDH11, PIK3R5, IGFBP4, COL6A1, COL6A2, SYPL2, GPR161, CTSK, ATP8B2, ITPKB, MEIS1, FAM171B, PHLDB2, BOC, ANK2, PPP1R18, DAAM2, SDK1, TMEM140, TMEM47, MSN, STOM, ASB6, ZEB1, MTG1, SERPING1, TENM4, ESAM, TAGLN, JPH2, ITPR1, BEND6, HSPB8, SETBP1, SPOCK1, SPARCL1, GJA1, BMP6, ABI3BP, PGM5, PDLIM3, JAM2, ADAMTS1, FGD5, PI4K2A, ELMO1, CLIC2, PPP2R2B
BMP7	BMP7, ITGB1
SLCO4A1	ZNF263, SCML1, POLR3E, FLYWCH1, PRR14, OSR2, SS18L1, PRPF6, MTG2, SLCO4A1, MRGBP, GID8, ARFRP1, DHX35, CLCN7, SLCO4A1-AS1, RAD50, PAPOLG, FAM72C, RHOT1, HELZ2, OSBPL2, ADRM1, XPO4, BRCA2, SPATA25, YTHDF1, FERMT3
SHISA2	GLI2, AXL, LRRC15, EFEMP2, FZD8, SHISA2, SLC24A3, LSAMP, HACD4, FAT4, ZNF521, MMP11, DIO2, COMP, SFRP4, GLRB, GLI1, NR2F1-AS1, RFTN1, MATN3, SULF1, CORIN
CDKN2A	PUM2, GPR153, EOGT, MYDGF, NOL6, DMRT2, PIPSL, IBA57, SERTAD4-AS1, PPP1CB, TMA7, USP46, ARHGEF17, E2F3, SYNGR3, FAM27E3, SP110, PWP1, PPIG, CDKN2A, DOCK1, TIMM8B, SAV1, PABPC3, TMEM123, UBALD1, ENPP3
RGR	APOB, RPL6, MYH9, OR2W3, GACAT2, PLG, HSPE1-MOB4, HIST2H4A, HIST1H4K, HIST1H3A, HIST1H2BI, SLCO1B1, DCTN3, SMIM2, GRM1
PGR	THSD7A, GAS7, ANOS1, DCN, ADGRA2, FHL1, EHD2, HSD17B6, VIM, TIMP2, VCAN, LMO3, LTBP1, FAM168A, ATP2B4, PRDM6, MYLK, MMP14, MRAS, CSRP1, C1R, NR2F6, SYNC, NEXN, DDR2, PBXIP1, PDZD4, CYBRD1, ACTN1, LIMS2, FERMT2, PICALM, GLI2, ZNF532, FGFR1, TNS1, CHRNA3, MMP2, GNAO1, C20orf194, CHRD, CERS4, ZFHX4, CCDC80, FSTL1, LMOD1, MTHFD2L, MAP9, RNF180, ZCCHC24, SALL2, AMOTL1, GPR176, JAM3, FBN1, CLMP, WBP1L, APBB1, TUB, TMEM130, C16orf45, RBPMS2, GREM1, MAP1A, TUBA1A, AXL, NXN, RAB26, FILIP1L, RAB31, SCN9A, ANTXR1, PCDH7, ZFPM2, LONRF2, PYGO1, ZNF692, MCC, MAP6, SPSB1, COL8A2, LRRC15, EFEMP2, MRGPRF, ARV1, HEG1, MSRB3, PACS1, KLHL38, TUBB6, LRRN4CL, ZFP82, F2R, RGMA, HHIPL1, C1S, TSHZ2, SLC8A1, CCBE1, SLIT3, SLC24A3, DNAH14, THBS2, MITF, PRELP, NUDT11, TCF4, ZNF512B, FLNA, KANK2, FBXL22, DACT3, FAM49A, ZNF677, TPM2, ANKRD35, ITGBL1, ZNF521, GPRASP1, BMPR2, COL5A2, FAM155A, CYS1, ATP10A, SORBS1, PALM, TIMP3, NEFH, MYL9, HSBP1L1, C14orf132, TP73-AS1, SYDE1, CLIP3, COMP, TMEM59L, SFRP4, AEBP1, UNC5B, ACTA2, RAB34, GLRB, P3H3, ACSS3, GLI1, MGP, ARHGEF25, STON1, C4A, LAMA4, THBS4, PDGFRB, GNB4, ADAM23, CLIP4, GRIN3B, AKT3, TNFSF4, MAN1C1, PKD2, LTBP2, GPR68, TMEM200B, PCDHGB7, PLXDC2, GLT8D2, CPXM2, CALD1, BICC1, EGR2, RASSF8, SSPN, GLIS2, LIX1L, PALLD, AKAP12, SYNE1, RFTN1, AOC3, SERPINF1, MYH11, MEIS2, IL6ST, DZIP1, FAM129A, NACAD, DNAJB5, SULF1, FXYD6, ITGA11, EMILIN1, LOXL4, ENTPD1, PRICKLE1, LUM, FRMD6, RTN1, FBLN5, MFGE8, TGFB1I1, CMTM3, CDH11, COL6A2, HMCN1, CTSK, ATP8B2, MEIS1, CAND2, BOC, LPP, SLIT2, SNCA, ANK2, PDGFC, ZEB1, TENM4, P4HA3, FEZ1, TAGLN, DIXDC1, BEND6, HSPB8, SETBP1, TCF7L1, SPOCK1, SPARCL1, MBNL1, PRDM8, PDLIM3, JAM2, PPP2R2B
KRT4	KRT4
TMEM220-AS1	VPS29, TMEM220-AS1
FGA	FGA, FGB
SLIT3	CFH, THSD7A, GAS7, DCN, EHD3, WWTR1, ADGRA2, PLEKHO1, VIM, ELN, DKK3, ATP2B4, LZTS1, MYLK, TIE1, EML1, MRAS, COLEC12, C1R, ITGA5, MXRA8, DDR2, OLFML2B, COL6A3, ADGRF5, VASH1, CYBRD1, FERMT2, NOTCH3, ZNF532, FGFR1, FBLN1, TNS1, MEF2C, GNAO1, NID2, C20orf194, CCDC80, FSTL1, LMOD1, FBLN2, HEYL, DLC1, SVEP1, DACT1, AMOTL1, JAM3, FBN1, DCHS1, MFAP4, MAP1A, NXN, FILIP1L, TNXB, NPR1, PCDH7, ITGAM, PYGO1, LRRC8C, SYNPO2, EFEMP2, CYP7B1, MRGPRF, MMRN2, PTPRM, CSPG4, HEG1, MSRB3, FZD4, A2M, MAF, CDH5, SSC5D, SLC9A9, C1S, COL18A1, SLIT3, CSF1, PDE2A, COL4A1, COL14A1, DPYD, FAT4, CACNA1H, TCF4, PDLIM7, FLNA, KANK2, DACT3, ZNF521, BMPR2, COL5A2, ATP10A, SH2D3C, NRP1, PALM, MYH9, MYL9, CRISPLD2, RASL12, PLAT, S1PR3, ZSWIM8, FAM229A, C14orf132, CLIP3, CAV2, AEBP1, ECM2, ENG, ACTA2, COL1A1, ARHGEF17, VWF, ELK3, MGP, ADGRD1, COL12A1, SCARF2, C4A, BACH2, LAMA4, C7, SPARC, PCDH12, DPYSL3, PDGFRB, GNAI2, ZBTB47, CLIP4, IGFBP5, IL1R1, AKT3, ADGRL2, FILIP1, LTBP2, ZC2HC1C, ITGB3, GJA5, GLT8D2, POPDC2, INHBA, CALD1, CHST3, PALLD, PXDN, AKAP12, SYNE1, RFTN1, AOC3, TMEM204, MAP1B, SERPINF1, HSPA12B, SYT11, COL4A2, DZIP1, ETS1, FAM129A, LAMC1, DOCK10, TLN1, DNAJB5, LRRC32, FXYD6, EMILIN1, PDE5A, FBLN5, MFGE8, COL6A1, COL6A2, HSPG2, SYPL2, HMCN1, ATP8B2, BOC, SLIT2, ANK2, DAAM2, TMEM47, GSN, ZEB1, SERPING1, P4HA3, FEZ1, ESAM, TAGLN, JPH2, ITPR1, BEND6, SPOCK1, SPARCL1, FGD5
HAGHL	RSPH1, C9orf116, CCDC78, ATP1A1, RELA, KLHL38, PSMG4, ARL17A, EXD3, HES4, HAGHL, METRN, STUB1, RNASEH2A, GHR, POLE4, PCYOX1, TGFBR3L, SNHG19, BCL2L12, BECN1, F12, HSPBP1, PSRC1, TMEM241, CARS2, INTS7, MRRF, PPP4C
TUBAL3	VDAC2, BTNL3, TUBAL3, HHLA2, PDSS1
PABPC1L	RAD52, RBM6, LUC7L, SERPINB1, BEST2, SCML1, UNKL, OGFR, NTN1, ARSE, LRRC14, DBF4B, FBXO41, CBFA2T2, FDFT1, SLC35C2, DNMT3B, FLT3LG, STK36, ANKZF1, CCNL1, ZNF202, ATG16L2, ZSWIM1, ANKRD49, RALGAPB, MSANTD4, ASXL1, RPS21, ANKRD13D, CCDC14, EFCAB13, LDLRAD3, ZNF594, SS18L1, WDR27, TCTE3, RBM33, LCN12, ANO9, L3MBTL1, DNAH14, CCDC84, FFAR4, DNAH17, PLA2G4E, ZNF493, SPTAN1, FCHSD1, ZNF335, TMEM229B, ZNF251, UCKL1, DDX39B, TOX, LIME1, MSH5, LY6G6F, CYP2D7, CFAP44, EFHC1, HDAC10, R3HDML, NDRG3, PABPC1L, MTG2, KIF3B, MAPRE1, CDK5RAP1, ACTR5, MAP1LC3A, PIGU, CENPT, BNIP3L, C1orf220, C8orf44, TTLL3, GOLGA8B, MIR17HG, NPEPL1, TNFRSF25, CCNL2, LENG8-AS1, RAB11FIP2, CDK5RAP3, KAT2A, LUC7L3, FNBP4, DLGAP4-AS1, CCT6P3, SNHG20, TMEM147-AS1, CDK3, NCBP2, NKTR, FBXL5, SUPT7L, STX16-NPEPL1, ZNF252P-AS1, SNHG1, POLG2, CEP95, CDKN2C, SRSF6, STX16, SPDEF, NECAB3, ERGIC3, SAMD10, ZNF337, RBM39, ZNF141, ANO1, CTNNBL1, SERINC3, ZNF767P, TJAP1, ATAT1, CREBZF, SLC5A6, ITGB7, CSAD, CAPN10, PPOX, HCN3, CIAO1, MUC4, OGT, NR6A1, SPATA25, RAB3C, SLC25A27, TSEN2
APLN	GRHL3, KLHDC8A, ADGRF5, ANGPT2, SEMA6B, RPSA, BDKRB2, APLN, BRSK2, ZNF575, HSD17B11, SFT2D1, PDGFB, ABCC3, NCAPG, POLG2, NCAPH, CCNB1, CDK7, GJA1
SH2D5	ABO, SH2D5, TLR4
GPER1	GPER1
NOX4	CFH, HECW1, THSD7A, COPZ2, GAS7, IFFO1, ANOS1, PLAUR, DCN, SLC11A1, WWTR1, SNAI2, ADGRA2, PLEKHO1, VIM, TIMP2, VCAN, MSR1, DKK3, CDK14, SLC2A3, BCAT1, LZTS1, PRDM6, ST3GAL6, TIE1, MMP14, DZIP1L, MRAS, COLEC12, ADAMTS4, C1R, SPON2, FBXO27, COX7A1, PLXDC1, MXRA8, DDR2, OLFML2B, KIF26B, COL6A3, TRO, NAV3, FSTL3, CYBRD1, MPP5, FERMT2, GLI2, NOTCH3, NUAK1, ZNF532, ACTB, RARB, FGFR1, MAP2, FAP, FKBP7, SLC1A3, TNS1, COL5A3, C1QTNF3, CYLD, PILRA, HSD17B14, ADAMTS2, MMP2, PTHLH, C20orf194, CHRD, ZFHX4, CCDC80, SLC22A17, FSTL1, IGFBP7, FBLN2, GPX8, GPR85, CTHRC1, GEM, DACT1, UBTD1, AMOTL1, HTRA1, GPR176, JAM3, FBN1, CLMP, TMEM130, AP1G1, YPEL4, GREM1, MAP1A, PBX3, CERCAM, PRRX2, TUBA1A, AXL, NXN, IGFBP6, RAB3IL1, VASN, RAB31, BMP1, PHYHIP, CPT1C, ANTXR1, CSGALNACT2, ZFPM2, NLGN2, OSCAR, PYGO1, MCC, DSEL, HOPX, COL8A2, LRRC15, EFEMP2, SLFN11, SUSD5, HOXB2, MSRB3, PHLDA3, TUBB6, SPHK1, BASP1, SRRM3, FAM20C, CCDC184, MAF, RMI1, FOXS1, SSC5D, C3orf80, GAS1, TMEM45A, HHIPL1, UBE2E2, C1S, TSHZ2, BGN, CRIP2, CCBE1, FHL3, ARSI, PRKD1, SLIT3, KLHDC8B, THBS2, MITF, ARL4C, PRELP, NUDT11, ZNF774, PDLIM7, KANK2, CHSY3, TPM2, ITGBL1, C3orf35, ZNF521, MAFB, COL5A2, CYS1, ATP10A, VGLL3, ANKRD28, NRP1, GADD45B, MMP11, LGALS1, TIMP3, PDGFB, ISM1, RASSF2, MYL9, MXRA5, TIMP1, MEDAG, CRISPLD2, PDGFRL, TRPS1, DIO2, LBH, S1PR3, TSPAN4, TENM3, BTBD19, ZNF469, RNF144A-AS1, SYDE1, PLD3, CLIP3, MEIS3, CLEC11A, COMP, PCOLCE, SFRP4, MEOX2, AEBP1, ECM2, ACTA2, SEPT4, COL1A1, FAM20A, PMP22, RAB34, NKX3-2, CRYAB, PANX1, MGP, COL12A1, DSE, UST, ZNF542P, ARHGEF25, PLEKHO2, STON1, FCGR2A, SCARF2, BVES, QKI, LAMA4, LOX, SPARC, PCDH12, DPYSL3, PDGFRB, GNB4, FNDC4, CLIP4, CCDC88A, FN1, IGFBP5, IL1R1, ABCB6, WIPF1, PRRX1, KIF21B, AKT3, MFAP2, RGS4, P3H1, TNFSF4, NRP2, PKD2, SPP1, LTBP2, TGFB3, GPR68, PCDHGA12, TMEM200B, TPBGL, FBXO17, PLXDC2, ENOX1, GLT8D2, INHBA, RECK, CALD1, PLAU, CHST3, BICC1, SSPN, MMP19, COL10A1, SLC12A4, SNAI1, RUNX2, GLIS2, ARMCX1, RAB7B, A4GALT, CALU, CHN1, LOXL1, PALLD, APOE, APOC1, PXDN, COL5A1, SYNE1, RFTN1, PDLIM4, GFPT2, AOC3, TMEM204, PODNL1, MATN3, SERPINF1, HSPA12B, MYH10, C1QTNF6, LOXL2, SPOCD1, DZIP1, NREP, CTSL, HAVCR2, B4GALNT1, PLXNC1, GPNMB, HLX, DNAJB5, LRRC32, SULF1, FXYD6, ITGA11, CYP1B1, EMILIN1, CALHM2, ENTPD1, ZGRF1, PRICKLE1, LUM, FRMD6, FBLN5, HAPLN3, MFGE8, TGFB1I1, CMTM3, CDH11, COL6A1, COL6A2, EMP3, WTIP, RCN3, C1orf162, HMCN1, CTSK, MEIS1, PHLDB2, CORIN, PDGFC, ANO7, IGFBP3, CSGALNACT1, ZEB1, SERPING1, TENM4, SERPINH1, P4HA3, FEZ1, TAGLN, FCGR1A, CCDC3, EDNRA, DPYSL4, BEND6, SPOCK1, GJA1, CNKSR3, HS3ST3A1, UCHL1, PDLIM3
PCK1	PCK1
ALOXE3	ELAC2, RNF4, ALOXE3, TMEM170B, CCR6, FXR2
KRT1	EIF3H
FER1L4	FER1L4, OVOL1, SLC52A2, APOL6
FDCSP	CD79B, CD22, TNFRSF13C, FAM129C, CD19, PAX5, CD79A, CR2, VPREB3
SNORD82	MTNR1A, CRYBA4, RIMS4, EMBP1, BRD4, JTB
MADCAM1	PELI1, MADCAM1, TMEM54, CCZ1, TENM4
DCSTAMP	MATK, CD4, BTK, PLEKHO1, EHD2, MSR1, TNFRSF9, DKK3, CDK14, BCAT1, TIE1, CD84, CD109, MRAS, COLEC12, SLAMF8, FCER1G, ITGB2, LAPTM5, SYNC, MXRA8, SLAMF9, VASH1, APBB1IP, FGFR1, SLC1A3, PILRA, ADAMTS2, P2RX7, CCR1, PPM1M, TMUB1, CTHRC1, CYBB, FBN1, AXL, RAB31, NSG1, VAMP5, PTAFR, ITGAM, ZFPM2, CD14, OSCAR, CHST11, COL8A2, PRNP, SLFN11, HEG1, SPHK1, GAS1, UBE2E2, BGN, VMO1, MCEMP1, MEX3B, ADAP2, EVI2B, MITF, TRPV2, MYO5A, MAFB, PHACTR4, HLA-DRA, PDGFB, MYL9, TNFSF13B, ACP5, RNF144A-AS1, IL4I1, FAM20A, SLC15A3, DSE, HOXB-AS3, NFAM1, CD83, LOX, GNB4, NRBP1, PRRX1, NCF2, KMO, AKT3, TNFSF4, SPP1, TGFB3, GPR68, PLXDC2, GLT8D2, SRGN, BICC1, HVCN1, RASSF8, COL10A1, HCST, IDUA, NRL, STARD8, APOE, APOC1, THEMIS2, GFPT2, ALOX5AP, CHI3L1, PRAM1, CTSL, HAVCR2, NPL, GPNMB, TM6SF1, TLR2, LRRC32, SULF1, LUM, FRMD6, ITGAX, EMP3, KIAA0319L, C1orf162, ATP8B2, TM4SF19, PLA2G7, LRP12, SERPING1, TENM4, AASDHPPT, FCGR1A, TMEM86A, KCNK13, SPOCK1
DUSP26	PDZD4, MAMDC2, CADM1, FNBP1, LDB3, SULF1
PLEKHN1	SSR4, PLEKHN1, PERM1, RPA4, SERPINB5
SI	CLCA4, BEST2, BARX2, B3GNT7, DHRS9, SI, MOGAT2, B4GALNT2, CA4, ZG16, ITLN1, GUCA2A, AKR1B10, B3GNT6, CA2, FER1L6, AGR2, CDKN2B-AS1, RBP2, MOB3B, SPINK4, MMP28, FCGBP, PYY, CA1, REG4, GCNT3, ALDH1L1
DSG1	BDNF-AS, DSG1, BCO1
BLK	CD79B, CD22, TNFRSF13C, IKZF3, FCMR, FAM129C, CD19, PAX5, MAP4K1, CD79A, POU2AF1, CR2, SPIB, VPREB3, CD27
KCNK9	AP1M1, KCNK9, PRPF40B, PEMT
MT1X	TMPRSS3, ATF5, MT1E, MT1X, MT1F, MT1M, SAMD9, MAPRE1, MT1G, MT2A, ACTR10, PAN2, FARP1
ACADS	XK, TNFSF13, INHBB, CLASP1, RBM47, PPP1R36, ZNF598, ADH6, ZNF607, TSPO, GSKIP, DHX35, PCYOX1, ACADS, TMOD2, PHF20L1, SLC41A2, SLC27A2, GATAD2B, CCL28, CXXC1
CLDN14	NISCH, CLDN14, CD151, FAHD2CP, SHD
BEND5	DKK3, CSRP1, MXRA8, LMOD1, AMOTL1, CLMP, ILK, AXL, MRGPRF, MSRB3, NAP1L2, SP6, SLC30A10, DACT3, MYL9, HAUS3, SYDE1, CLIP3, ST8SIA1, ALKBH6, BVES, RAP1A, TNFSF4, NECAB3, PEX1, AOC3, FAM129A, GPNMB, ANK2, ZEB1, SERPING1, TAGLN, SPOCK1, JAM2
TP53INP2	TP53INP2, MRPL30
INA	TMEM130, MRGPRF, C3orf80, MORN5, DNER, DACT3, TIGD1, TMEM59L, TMEM179, KIF1A, CALY, PRPH, TAGLN3, INA, JPH2, HSPB8
COL9A3	ATP9A, GDPD5, FGFR4, ST6GALNAC1, DIS3, COL9A3, UPF3A, ZG16, MUC1, POLR1D, PCMTD2, ALOX12, N4BP2L2, RNF19B, PROX1, PROSER1, WBP4, TUBA1B, TMTC4, PLAGL2, ASPHD2, ZNF428, NKD1, CYP39A1, FREM2, RNF219, MCU
BTNL3	PTPRH, HSD17B2, F2RL1, BTNL3, TUBAL3, TMEM253, BTNL8
ZNF556	RASAL1, RIC8B, DPP10-AS1, GLIS3-AS1, ORC2, EDEM3, EPCAM, REPS1, GRM1
CHST5	BARX2, BCAS1, TIMP4, CREB3L1, AHCYL2, ST6GALNAC1, NUFIP1, SDR16C5, CHST6, B3GALT5, B3GNT6, MYEF2, FER1L6, PTK7, BTNL8, RTKN, TPSG1, TSPAN1, SUPT7L, SPINK4, MOCS3, PTGER2, FCGBP, GALNT8, REG4, ERN2, CHST5, CERS5, MARVELD3, MUC4, PLAC8, IQGAP2, ANO7, TMEM263
SULT2A1	KRTAP3-3, MAGEA3, MYBPHL, SULT2A1, CTAGE8, ADAMTS19-AS1, LINC01018
TGFBI	PPP2R2C, CADM2, PXMP4, TGFBI, LPAR6
STAP1	CD79B, NME1-NME2, CD22, TNFRSF13C, IKZF3, USP1, FCMR, SP140, XPO1, FAM129C, IL16, CD19, C2orf69, EVI2B, NUGGC, PAX5, PLCG2, SYCE1L, MAP4K1, CD37, LINC00598, COL6A4P1, CD79A, BIN2, HLA-DOB, CYTIP, CR2, ARHGAP9, VPREB3, IRF4, CD27, SLC25A26
SIX2	SIX2, SVBP, TXNDC9, RGS3
EVX1	FGF20, CEP120, C11orf96, EEF2K, HOXA13, EVX1, DLST, EVX1-AS, CANX
MIOX	TRPV2, MIOX, POP1, MFSD10, DPYSL3, SNX19, SLC10A7, ZNF549
CD22	ITGAL, CD79B, CD4, BTK, CD22, WAS, POU2F2, TNFRSF13C, LAPTM5, FCMR, RASGRP2, DAPP1, APBB1IP, SP140, TAGAP, CYBB, PRKCB, FAM129C, LAIR2, NLRC3, SETD5, PTAFR, CD52, IL16, PARP15, TLR6, CD19, COX5A, SLC9A9, CSF1R, FMNL1, IKZF1, EVI2B, ARHGAP30, NUGGC, PAX5, EVL, TLR7, PLCG2, HLA-DRA, SAMD9, PPP1R16B, UGGT2, OCA2, MAP4K1, CD37, HLA-DPB1, CD79A, SPOCK2, PTPMT1, ARHGDIB, HLA-DMB, CR2, CNR1, GVINP1, AGAP2-AS1, SPIB, NCKAP1L, TOX2, KDM5C, FAM78A, VPREB3, ARHGEF6, ALOX5AP, RSAD2, SLC37A2, FAM129A, LCP1, CD27, PIK3R5, SIGLEC10, AFF3, GOLGA7, PIP4K2A, PLCL2, CLIC2
FCER1A	CX3CR1, SLC35E3, CPED1, CD207, SUPT7L, AARSD1, RAB3IP
SPTBN5	ABR, CLEC3B, TMPRSS6, TUBGCP3, IAH1, SPTBN5, RAB39B
ENTPD8	VSIG2, BEST2, GYG2, BCAS1, ST6GALNAC1, ATP2A3, SLC4A4, RILP, KIAA1586, SMPDL3A, REP15, ZG16, ITLN1, C22orf46, SLITRK6, FFAR4, ENTPD8, B3GNT6, FER1L6, FANCG, RHEB, ADTRP, TPSG1, LINC01443, SPINK4, C4BPB, SPDEF, MMP28, FCGBP, LRRCC1, REG4, CAPN9, CCL28, ASAP1
EDAR	DNASE1L1, MRPL43, RAB27A, DDIAS, POLR2G, CCDC89, ZBTB18, R3HDML, STK24, TSC22D1, TMEM141, EDAR, TMTC3
CD79B	ITGAL, CD79B, MMP25, BTK, CD22, WAS, POU2F2, FOXP3, NCF1, TNFRSF13C, SLAMF6, FCMR, ARHGAP25, RASGRP2, DAPP1, ACAP1, ICAM3, APBB1IP, SP140, TAGAP, NCF1C, PRKCB, MEI1, FAM129C, CD52, IL16, RASGRP1, CD7, TBC1D10C, CD19, HCLS1, IKZF1, EVI2B, SETD4, KLK12, ARHGAP30, TRPV2, SELL, NUGGC, PAX5, SCOC-AS1, CD247, HLA-DOA, DERL3, SLA2, PPP1R16B, CORO1A, MAP4K1, CD37, LTB, HLA-DPA1, EBI3, CD79A, SPOCK2, IL10RA, POU2AF1, HLA-DOB, LINC00861, ITK, CR2, GVINP1, RASSF5, SPIB, TNFRSF8, FLT3, LAX1, HVCN1, ARHGAP9, NCKAP1L, TOX2, S1PR4, CCR7, VPREB3, CCL5, PWAR5, LCP1, LIMD2, SIT1, IRF4, CD27, PTPN7, CD8A
TMEM171	TMEM171
AL928646.1	ARX, CALCR, SEMA3G, GABRA3, TMSB10, MALSU1, LHFPL4, SVOPL, APOA2, KCNE2, M1AP, FTCD, BRSK1, RNASEK-C17orf49, FAAP20, MRPL55, H3F3A, PGLYRP4, ZFY, ABCB11, ACTB, MRPL22, APOB, TMPRSS11E, GP6, RPLP0, SYNPR, ALB, MON1A, SUN3, TRPV6, PTCHD1, GABRB3, KIAA0355, A2ML1, ENDOG, DYNLRB2, GABARAP, SEMA3E, KRT4, LONRF2, TTC36, BANP, MUCL1, SP3, FKBP2, PSMD1, CADM2, INHBC, CCDC85B, CALCB, KCNG2, MKRN3, R3HDM2, ZNF771, TRAPPC5, CELF2-AS1, DEXI, MRPL41, HS3ST4, OTOP2, GJD3, ACTG1, SIVA1, ATP6V0C, PTMA, HES4, C15orf61, TCEAL3, KRT39, DCHS2, ZNF628, S100A6, MAFK, LINC01285, HSD3B2, OOEP, PBX2, ZBTB12, ST8SIA6-AS1, PRSS1, C11orf91, KLRC3, BHLHA9, ONECUT3, GYG2P1, HBA1, TRIM71, KRT31, IGF2-AS, MYH9, ST13, EP300, BRD1, RIMS4, SPEF1, RSPO4, VGLL1, FAM173A, STUB1, HNRNPL, DIO1, SNORD89, KRTAP3-3, KRTAP3-1, HNRNPA1P33, FAM209B, LINC00612, DDX3X, MMP23A, SP9, RNU6ATAC, MAGEA3, MYBPHL, LINC01393, NPY6R, PARD3-AS1, MRPL23-AS1, PGAM4, LINC00840, AKR1B15, HOTAIR, CES1P1, TNKS2-AS1, XIST, PET100, KIF25-AS1, ANKRD18B, SETSIP, ENO1-AS1, ZNF341-AS1, FOXD3-AS1, HSBP1, WASIR2, LINC00278, SULT2A1, UPK1A, ATP6V0A4, PTPRZ1, POU6F2, EIF4H, SH3GL2, FBXL15, SORCS1, RAD51C, GABRA4, PF4V1, HGFAC, DAO, ATN1, GABRR2, IDI2-AS1, PHGR1, ERI3-IT1, UQCRHL, TMEM229A, DPP10-AS1, JARID2-AS1, LINC00494, RNF148, GLIS3-AS1, SULT1C2P1, SHISA9, C2orf74, LINC01589, OR2W3, SCARNA7, SCARNA10, TCAM1P, KRBOX1, UGT1A1, GUCY2GP, C4orf48, WDR86-AS1, GSTA2, LINC01213, CCDC13, CTAGE8, CASC11, ADAMTS19-AS1, HS3ST5, RNF103-CHMP3, LINC01018, FAM218A, METTL21EP, LINC00589, SHANK3, LINC00958, LINC00605, MALAT1, PRDM13, COX7A2, HAVCR1, C9, USP9Y, KCNJ13, SOS1, ERI3, CASC1, SET, PPP4R4, NACA2, C8orf37-AS1, EEF1G, KRTAP5-9, DENND5B-AS1, MTRNR2L10, SMLR1, TAS2R31, TEN1, PDF, TRIM34, LINC01169, TGFBR3L, RNF126P1, PYCARD-AS1, ALOX12P2, FAM72C, MYH4, DPRXP4, GACAT2, GDF10, LINC01443, SMIM17, IKBKG, PFN1P2, CAHM, CPN1, SFRP5, MYOT, TBX4, GJB6, PLG, HOXC13, HOXC11, HOXC12, INHA, ARHGAP40, SEMG1, SNRNP27, HIST1H1D, TCP11, DEK, AMELX, IL37, MED1, FAM83C, KRT36, HRASLS, SPINK2, HSPE1-MOB4, C17orf50, HIST2H4A, CTAGE15, PACERR, RBAKDN, HIST1H4K, HIST1H3B, HIST1H2BE, HIST1H2BO, HIST1H2AH, HIST1H3A, HIST1H2AJ, HIST1H2AL, GTF2IP1, HIST1H4D, PSMB3, HIST1H3C, C17orf78, CHMP1B2P, HIST1H2BI, PWAR5, LINC01101, FEZF1, LSM7, SULT4A1, GATA5, TMEM160, SLC7A10, TXLNGY, EMC8, PRR7, CA6, LRRC9, POPDC3, SLC14A2, NMUR2, DYDC2, VRTN, VTCN1, SLCO1B1, TNS3, NKX2-1, GATA4, DCTN3, IGFBPL1, RPS6, GCM1, CLCA2, ACTR2, SIX3, CYP2C9, PPIG, CIR1, UBL7, MMAB, SMARCC2, SMIM2, ZIC5, CYP1A1, RLBP1, SLC39A3, TPGS1, RPS11, CTU1, NOSIP, HORMAD1, CNIH4, NAT8, CPO, CTDSP1, TAGLN3, AGTR1, STXBP5L, AHSG, LIX1, ADAMTS19, TBC1D7, GABRR1, VWDE, IGFBP1, AKAP4, ANKRD1, BTBD10, KLRF1, CNDP1, GRM1, ACMSD, TMSB4Y
KCNN3	EHD3, ADGRA2, EHD2, CALCRL, TRAM2, TIE1, ERG, DDR2, ADGRF5, VASH1, MEF2C, DUSP12, NID2, TSACC, SNRK, TAGAP, DLC1, AMOTL1, FBN1, SNX20, CLIC4, PCDH7, ZFPM2, CHST11, LRRC8C, MMRN2, STOX2, CSPG4, HEG1, MSRB3, CHST2, A2M, BASP1, TMEM80, SLIT3, FMNL1, SORCS2, OLFML2A, CYP2R1, GNG2, PDE2A, COL4A1, COL14A1, GPR89B, DUSP28, C15orf61, TCF4, FAM49A, PLCG2, SH2D3C, RIN3, RASSF2, CCM2L, PPP1R16B, PIM2, ZNF423, C4B, CCDC130, ARHGEF17, BCL7A, DICER1-AS1, LINC00987, NPIPB5, MDGA1, QKI, ITK, ST8SIA4, PCDH12, NPRL2, ADAM23, IGFBP5, WIPF1, EPAS1, KIF21B, SENP5, ACYP1, GVINP1, ITGB3, PECAM1, LAX1, CALD1, LRRC4, ATP1B2, ARHGEF6, STARD8, PXDN, HSPA12B, COL4A2, ETS1, DYSF, COX5B, TLN1, DNAJB5, FXYD6, EMILIN1, CD27, FBLN5, PRDM15, COL6A2, HMCN1, ATP8B2, KCNN3, DOK3, DAAM2, ZEB1, ITPR1, EDNRA, GJA1, ADAMTS1, XPC, CLIC2
VPREB3	CD79B, CD22, SP100, TNFRSF13C, FCMR, FAM129C, DCLK2, WDR73, CD19, ZNF852, ZNF799, CD79A, CR2, VPREB3, KIF3A
CPXM2	ADGRA2, FHL1, EHD2, HSD17B6, VIM, ATP2B4, PSD, PRDM6, MYLK, TIE1, ERG, MRAS, CSRP1, C1R, SYNC, NEXN, DDR2, PDZD4, PYGM, FERMT2, GLI2, FGFR1, TNS1, CHRNA3, GNAO1, C20orf194, CHRD, ZFHX4, CCDC80, LMOD1, FBLN2, RNF180, AMOTL1, JAM3, CLMP, RBPMS2, MAP1A, NXN, PHYHIP, ROR2, PCDH7, ITGAM, LONRF2, MCC, COL8A2, SYNPO2, MRGPRF, HEG1, MSRB3, DES, TUBB6, SSC5D, C3orf80, GAS1, RGMA, SYNM, C1S, CCBE1, SV2B, THBS2, MITF, PRELP, CACNA1H, FLNA, KANK2, SVIL, FBXL22, DACT3, TPM2, ITGBL1, MAP3K3, VGLL3, NRP1, PALM, CCM2L, MYL9, C14orf132, SYDE1, CLIP3, COMP, TMEM59L, MEOX2, AEBP1, ECM2, CXCL12, ACTA2, COL1A1, GLRB, CRYAB, MGP, ARHGEF25, STON1, BVES, QKI, THBS4, DPYSL3, BCHE, GNB4, CLIP4, FN1, PRRX1, AKT3, TNFSF4, NRP2, FILIP1, TGFB3, TMEM200B, GJA5, FBXO17, ENOX1, CPXM2, FMOD, LDB3, CALD1, COL10A1, ARMCX1, PALLD, AKAP12, SYNE1, AOC3, SYT11, MYH11, FAM129A, GPNMB, NACAD, HLX, DNAJB5, SULF1, FXYD6, CYP1B1, EMILIN1, LOXL4, ENTPD1, PRICKLE1, FBLN5, TGFB1I1, CDH11, IGFBP4, COL6A2, SYPL2, ATP8B2, BOC, SLIT2, ANK2, TMEM47, ZEB1, SERPING1, P4HA3, TAGLN, JPH2, CCL28, BEND6, HSPB8, SPOCK1, SPARCL1, PDLIM3, JAM2, PPP2R2B
C1QTNF9	IL17RC, MFSD6L, C15orf61, TMEM231, KRT31, FBXO16, IFT20, ERI3-IT1, SULT1C2P1, FAM218A, KCNJ13, XG, ARHGDIA, TATDN1
ENTPD5	CEACAM7, PLEKHG6, PHF20, FGFR3, ATP8B1, TGDS, RBM47, CLMN, MYO1A, LRRC19, PRAME, ENTPD5, C10orf99, SULT1A1, EPB41L4B, RBX1, SGK2, HLA-DPA1, PBLD, UGT1A10, SLC35D1, PIGZ, TRPM4, BICD1, SLC26A2
TNS4	PCNT, EXOC5, SULT2B1, GATAD2A, CDKN2AIP, FOXD4, IQGAP3, CLCN7, PLCD4, TNS4, PHLDA1, HUNK, PDCD4
CALML3	RECQL, KCNE3, ISG15, DENND4B, HLA-F, VSTM5, SAMD1, AIG1
DKK1	DKK1
RAET1L	LAMC2, LINC00114, GTF3C6, RAET1L
TEX19	DLC1, TEX19, ARHGEF25, POPDC2, TMEM177
PLA2G5	THSD7A, COPZ2, IFFO1, TSPAN9, DCN, QPCTL, FHL1, PLEKHO1, HSD17B6, VIM, VCAN, LMO3, CDK14, PSD, PRDM6, MYLK, ERG, MRAS, CSRP1, COX7A1, SYNC, MXRA8, NEXN, DDR2, OLFML2B, PDZD4, ABCC9, ACTN1, FERMT2, FGFR1, FBLN1, FKBP7, TNS1, C20orf194, CHRD, ZFHX4, CCDC80, SLC22A17, LMOD1, GPX8, CTHRC1, CFL2, AMOTL1, HTRA1, JAM3, CLMP, APBB1, RBPMS2, GREM1, MAP1A, CERCAM, DAPK3, PLIN4, FILIP1L, RAB31, PHYHIP, CLIC4, ANTXR1, PCDH7, ZFPM2, NLGN2, LONRF2, PYGO1, HOPX, MAP6, COL8A2, SYNPO2, EFEMP2, MRGPRF, HEG1, MSRB3, C12orf66, DES, TUBB6, BASP1, LRRN4CL, FAM20C, CCDC184, SSC5D, GAS1, SLC9A9, SYNM, TSHZ2, BGN, GJC1, CCBE1, FHL3, ZDHHC23, MARC1, THBS2, MITF, PRELP, CACNA1H, PDLIM7, FLNA, KANK2, FBXL22, DACT3, ATAD3A, TPM2, ITGBL1, ZNF521, MAFB, COL5A2, CYS1, ATP10A, PALM, LGALS1, PIK3IP1, ISM1, MYL9, TIMP1, WFDC1, LBH, TENM3, PLXNA4, LINC01342, C14orf132, TP73-AS1, MBNL1-AS1, SYDE1, CLIP3, APLP1, MEIS3, COMP, GRIK5, SFRP4, ECM2, ACTA2, SEPT4, RAB34, NKX3-2, GLRB, CRYAB, MGP, UST, UQCRHL, ANKRD65, TNFSF12, ARHGEF25, STON1, BVES, PDE10A, SPARC, DPYSL3, PDGFRB, GNB4, ZBTB47, PDE1A, CLIP4, WIPF1, AKT3, FILIP1, PKD2, TGFB3, TMEM200B, GJA5, PLXDC2, ENOX1, KCNJ8, POPDC2, CPXM2, INHBA, CALD1, NUDT10, BICC1, SSPN, COL10A1, SLC12A4, GLIS2, ARMCX1, PALLD, RFTN1, AOC3, MATN3, RAMP1, SERPINF1, REEP2, MYH11, MEIS2, FAM129A, GPNMB, DNAJB5, SULF1, FXYD6, ITGA11, EMILIN1, LOXL4, PRICKLE1, LUM, FRMD6, FBLN5, MFGE8, TGFB1I1, CMTM3, CDH11, EMP3, MEIS1, BOC, AGTR1, TRPC1, IGFBP3, TMEM47, PDSS1, SERPING1, P4HA3, TAGLN, JPH2, BEND6, HSPB8, SPOCK1, SPARCL1, PDLIM3, JAM2
HOGA1	TSPAN6, SCML1, ARSE, IDH3G, FUNDC1, GJB1, GPRC5C, TMLHE, KCNK6, SPTLC2, SLC25A14, SRPX2, FAH, SLC2A9, HOGA1, GAL3ST1
KRTAP3-3	ZFAS1, CYP8B1, KCNQ3, CCDC73, FAM221B, C11orf91, BHLHA9, TRIM71, KRT31, PCYT1B, DKKL1, KRTAP3-3, KRTAP3-1, HNRNPA1P33, LINC00612, MMP23A, SP9, RNU6ATAC, MAGEA3, MYBPHL, LINC01393, MRPL23-AS1, HOTAIR, CES1P1, ORM1, KIF25-AS1, ANKRD18B, ENO1-AS1, FOXD3-AS1, LINC00278, SULT2A1, ATP6V0A4, SULT1E1, PF4V1, HGFAC, DAO, ERI3-IT1, TMEM229A, DPP10-AS1, LINC00494, GLIS3-AS1, SULT1C2P1, PRSS56, OR2W3, TCAM1P, GSTA2, LINC01213, CTAGE8, ADAMTS19-AS1, LINC01018, LINC00589, LINC00605, C9, KCNJ13, DENND5B-AS1, SMLR1, TAS2R31, RNF126P1, GACAT2, CAHM, GJB6, HOXC13, PACERR, HIST1H3B, HIST1H2AJ, HIST1H2BI, PALLD, OLFM1, GRM1
PDE9A	PDE9A
KRT39	KRT39, KRT40, NUDT7
PRR7	LASP1, UPF1, TEAD3, SEMA3G, APBA3, GLRX2, POU2F2, ARHGAP31, ABCF2, TIMP2, BOD1L1, NOP16, THOC3, FOXN3, LY75, DGAT2, WDR18, TRAM2, MALSU1, SLC38A10, SPATA2L, MRPL10, PSMB4, NR2F6, FLAD1, YDJC, BCL6B, JAK1, MRPL55, FBXO41, H3F3A, PBXIP1, PITX1, MNT, CFAP20, PDCD2, MRPS34, ZNF532, NUP37, ACAT1, CIC, CRYBG3, SMARCA2, MRPL22, NFE2L1, NCOA1, IPO11, METTL2A, CRLS1, FH, SNAP23, SNHG16, COX18, C1orf50, MON1A, UQCRQ, MED30, ORC5, TMUB1, COMTD1, TAF10, TMED3, MESP1, GOLGA2, DOLPP1, ENDOG, PPP2R3B, RPL13, KMT2D, PRDX2, SAC3D1, MPLKIP, PRELID1, HINT1, TRIM56, KLF13, GABARAP, NUDCD2, ZNF296, AKAP13, NDUFA3, SCAND1, MRPL36, ZNF524, BCL2, TVP23B, POP7, FIBP, BANP, CHCHD1, NBEA, MRPL57, MZT2A, FKBP2, HEG1, ZDHHC24, C12orf66, ZNHIT2, MRPL11, SH3PXD2B, YIF1A, CCDC85B, TMEM70, CHID1, AQP11, EXOSC4, CYC1, GADD45GIP1, ZNF771, PIPSL, TRAPPC5, GINS3, DEXI, MRPL41, DDX28, GJD3, BCOR, PGP, CMSS1, GNB1L, THNSL1, ATP6V0C, BLOC1S4, CMC1, H3F3C, SUMO2, C15orf61, TCEAL3, PLXNB2, MRPL21, ZNF628, MYO1C, C6orf89, MAP3K3, RPL39, BMPR2, BRD2, C12orf73, DENND1C, HBA1, UPRT, ITPR3, MYO9B, PSMD8, CIRBP, MYH9, DESI1, SUSD6, ANKRD12, HTATSF1, NFAT5, AXIN1, FAM173A, RNF40, FAH, HNRNPA1P33, SRA1, C8orf82, NDUFS3, LEPROT, ADAT3, TAX1BP3, MRPL23, LYRM4, ALG3, UBA52, ZNF844, PET100, TMA7, TIMM50, FBL, RPL18A, ADAP1, EIF4H, EIF3A, UNC5B, FBXL15, SH3PXD2A, ZMIZ1, UBTF, CYTH1, NDUFS8, CNOT2, ASF1A, SASH1, GTF2IP4, TMEM238, UQCRHL, RPL13AP6, ZBTB22, ADSL, PDXP, ARPIN, GNG10, C4orf48, CTAGE8, PGAM5, MARS2, SEC24B-AS1, ABHD14A, SLC39A7, TMEM30A, MRPS30, RNF130, GNPDA1, C9, PLSCR4, ZBTB47, RTKN, PSMD14, CCDC88A, ASH1L, MAP7D1, ERI3, UBE3D, UCHL3, KLF9, NACA2, EEF1G, PDF, OCLM, SNHG25, BHLHE41, MATN4, ZNF576, AHNAK, CHCHD5, PDCD2L, TRAP1, TIMM17B, EMC6, ZNHIT3, GTF2IP1, PSMB3, HIST1H2BI, MRPS12, BCL2L2, DOHH, MRPL34, QRSL1, TMEM160, CLIP1, COX4I1, EMC8, F12, PRR7, MYH10, ZNF414, ANKRD16, CARS2, RNFT2, OS9, CCT7, DYNC1LI2, COX5B, CHST12, TRA2B, DCUN1D5, ACTR2, ITGAV, SECISBP2L, TARBP2, SETD1B, SLC12A6, NDUFB10, TIGD7, GREB1L, SLC39A3, TPGS1, CTU1, HMCN1, CNIH4, CTDSP1, TMF1, ABHD10, DAAM2, ZC3HAV1L, TNKS1BP1, RPS3, TIMM8B, ITPR1, PABPC3, ZNF837, USP12, AHCTF1, MARVELD1, LARP1
LINC01269	RB1CC1, SFN, CTSE, MMP23A, ADAMTS19-AS1, VEGFA, NMUR2, TTC9, SMYD5
FOXF2	FHL1, EPHA3, MYLK, EML1, LYPD5, GRIPAP1, JMJD6, GNAO1, ARHGAP28, EDIL3, CX3CR1, MRGPRF, FOXL1, FZD8, LRRN4CL, PIPOX, SHISA2, RGMA, C1S, ROBO2, SLC24A3, LSAMP, MIR22HG, EMID1, HACD4, ZNF573, PCDH18, KIAA0895L, FAT4, CACNA1H, KANK2, KLHDC1, CPT1B, FKBP5, WFDC1, FOXF1, SALL1, PLAT, HLA-DPA1, CAV2, CPED1, ENG, RAB34, PLA2G4B, GPR162, COL9A1, WNT5A, ITGA4, ABCB6, CEBPZ, TCF21, CNNM1, ZNF224, PTGER2, OLFM1, PDZD2, EPHA7, LOXL4, FBLN5, ATP8B2, CXCL14, NCAM1, ADGRL3, PLEKHH2, CHODL
SNORA54	M1AP, H3F3A, SLC15A2, CWC22, CFAP97, RBFOX3, C1QTNF4, ZNHIT2, MYOZ1, ZNF771, TRAPPC5, RPL35A, KRT6B, C15orf61, PHF2, ZBTB14, C11orf91, KLRC3, ONECUT3, TRIM71, KRT31, IGF2-AS, DKKL1, KRTAP3-3, HNRNPA1P33, LINC00598, MMP23A, RNU6ATAC, LINC01393, PARD3-AS1, ENO1-AS1, POU6F2, RPS13, TMEM238, ERI3-IT1, DPP10-AS1, GLIS3-AS1, ZNF295-AS1, OR2W3, SCARNA7, SCARNA10, WDR86-AS1, CTAGE8, ADAMTS19-AS1, LINC01018, C9, RRP9, KCNJ13, WARS2, DENND5B-AS1, SMLR1, TAS2R31, ZBED6, HSP90B2P, GACAT2, SNHG25, CAHM, HSPE1-MOB4, RBAKDN, HIST1H4K, HIST1H2AJ, GTF2IP1, CDHR3, ANGPTL6, COX4I1, DNAJB2, NOSIP, KLRF1, JAM2
WDR72	MSS51, WDR72, ERF, GAPDH, USP45, ROMO1
TAS2R38	PLEKHO1, RAI14, DKK3, STX1A, SATB2, TAS2R38, BICC1
GLYATL1	MAPKAPK2, GLYATL1, ACOX2, DNAJC19, CAB39L, QPRT, LOXL4, DEGS1, ADD3
MAT1A	SMIM14, HOXB7, KDM3B, SNX12, MAT1A
CDHR5	AOC1, CEACAM7, TMEM82, CDHR2, SCNN1B, COMMD5, MTM1, MUC20, GADD45GIP1, TMIGD1, C6orf132, SNTN, CDHR5, SMPD3, TJP3, PBLD, MEP1A, CCRL2, MED13L, ATF4, LRIG3, C1orf216, CGN, MALL
CLU	AK2, HSPB6, FHL1, NGFR, TIE1, FGFR1, TNS1, C20orf194, CCDC80, SLC22A17, SCARA3, MAP6, PACS1, TUBB6, DENND5A, FLNA, MIRLET7BHG, KANK2, OOEP, MYL9, AKR7L, GLRX3, ARHGEF25, VSIG8, CLU, MAP1B, FXYD6, SPARCL1
MSRB3	CFH, HECW1, THSD7A, COPZ2, GAS7, IFFO1, TSPAN9, ANOS1, DCN, EHD3, WWTR1, SNAI2, ADGRA2, FHL1, PLEKHO1, EHD2, HSD17B6, VIM, ARHGAP31, TIMP2, VCAN, MSR1, RAI14, TNC, EPHA3, LMO3, LTBP1, ELN, DKK3, FOXN3, CDK14, ATP2B4, PSD, BCAT1, LZTS1, PRDM6, CALCRL, MYLK, TIE1, EML1, CD109, FBXO32, MMP14, FZD1, ERG, TSPAN18, DZIP1L, MRAS, COLEC12, DYNC1I1, SLAMF8, ADAMTS4, SV2A, CSRP1, C1R, SPON2, NPR2, COX7A1, PLXDC1, CYGB, ITGA5, ASB16, GRASP, SYCE2, SLC45A1, SYNC, MXRA8, NEXN, DDR2, PEA15, OLFML2B, C1orf74, ACP6, KIF26B, COL6A3, TRO, PDZD4, ADGRF5, ABCC9, FSTL3, ARHGAP10, VASH1, CYBRD1, ACTN1, LIMS2, FERMT2, GLI2, NOTCH3, NUAK1, ZNF532, RARB, FGFR1, FBLN1, MAP2, FAP, FKBP7, TNS1, MOXD1, CHRNA3, MEF2C, SMARCD3, COL16A1, CD82, PILRA, HSD17B14, ADAMTS2, MMP2, GNAO1, NID2, PTHLH, C20orf194, EBF4, CPXM1, P2RX7, ICAM1, CHRD, ZFHX4, CCDC80, SLC22A17, TGFB2, FSTL1, LMOD1, IGFBP7, FBLN2, PRICKLE2, HEYL, MAP9, EDIL3, RNF180, GPX8, DLC1, CTHRC1, GEM, ABCA1, MAMDC2, CFL2, ZCCHC24, PKNOX2, DACT1, SALL2, UBTD1, SLC39A13, AMOTL1, HTRA1, GPR176, JAM3, IKBIP, FBN1, CLMP, WBP1L, APBB1, ILK, DCHS1, TUB, TMEM130, PRTG, MFAP4, IQCD, RRAD, C16orf45, YPEL4, RBPMS2, GREM1, MAP1A, RCCD1, CNPY4, CERCAM, TPM4, TUBA1A, AXL, NXN, IGFBP6, RAB3IL1, LTBP3, VASN, FILIP1L, RAB31, TNXB, BMP1, PHYHIP, ROR2, CPT1C, MN1, SCN9A, CLIC4, ANTXR1, BUB1, LIMS1, CSGALNACT2, PCDH7, ITGAM, TPST1, ZFPM2, NLGN2, ZNF415, PYGO1, NPTX1, CHST11, LURAP1, MCC, DSEL, HOPX, MAP6, SPSB1, COL8A2, ZNF570, TRAPPC12, SCG2, SYNPO, LAMB2, LRRC15, RCAN2, SYNPO2, BANP, EFEMP2, SLFN11, CYP7B1, MRGPRF, SH3RF3, MMRN2, PTPRM, CSPG4, SUSD5, HEG1, HOXB2, CTSF, MSRB3, PHLDA3, FZD4, DES, PHYHD1, ZNF25, ZNF169, A2M, KLHL38, TUBB6, TPRN, SPHK1, DIRAS1, BASP1, LRRN4CL, HIC1, SRRM3, FAM20C, CCDC184, DTX3, MAF, KCTD12, THBD, COX5A, SNX18, FOXS1, CDH5, SSC5D, C3orf80, LYNX1, GAS1, F2R, TMEM45A, SLC9A9, CHST15, RGMA, HHIPL1, UBE2E2, C1S, TSHZ2, BGN, MXRA7, PAPPA, CRIP2, COL18A1, GJC1, ZNF662, CCBE1, FHL3, CBX6, ARSI, DENND5A, TBX1, PRKD1, SLIT3, PKP3, SEPT5, SMIM10, ARMCX2, SORCS2, BRI3BP, SLC24A3, SV2B, PRKG1, OLFML2A, SHC4, KLHDC8B, MARC1, BACE1, THBS2, MITF, C11orf96, COL4A1, SIRT7, EXD3, SAMD11, TRPV2, COL14A1, ARL4C, DUSP28, DPYD, PRELP, HACD4, FAT4, ZNF471, NTNG2, NUDT11, TCEAL3, CACNA1H, LAMA2, TCF4, ZNF512B, ZNF418, PDLIM7, FLNA, ANXA6, ZMYM1, KANK2, DACT3, MYO5A, FAM49A, ZNF677, SIRPA, CHSY3, TPM2, ANKRD35, ITGBL1, C3orf35, CCDC69, ZNF521, MAP3K3, MAFB, ZDBF2, COL5A2, CCNI2, CYS1, ATP10A, VGLL3, SH2D3C, SORBS1, NRP1, PALMD, GADD45B, PALM, MMP11, LGALS1, TIMP3, CYB5R3, PDGFB, SYNGR1, ISM1, RASSF2, MYL9, MXRA5, PLS3, SMARCA1, CD99L2, TIMP1, BEX4, MEDAG, CRISPLD2, FOXF1, CORO2B, RASL12, CPQ, PLAT, TRPS1, TUSC3, DIO2, MXD3, LBH, S1PR3, ITGA1, TSPAN4, TENM3, PLXNA4, ZNF469, FAM229A, C14orf132, TP73-AS1, COL6A4P1, MED26, SYDE1, CLIP3, MEIS3, CLEC11A, COMP, TMEM59L, SCN1B, CAV2, CAV1, PTPRZ1, PCOLCE, SERPINE1, SFRP4, MEOX2, RARRES2, AEBP1, ECM2, ENG, CXCL12, UNC5B, ACTA2, SEPT4, CCL2, CNTNAP1, COL1A1, EFNB3, PMP22, RAB34, NKX3-2, GLRB, KLHL5, CRYAB, ARHGEF17, VWF, P3H3, LIN7A, TNS2, GLI1, ELK3, MGP, ADGRD1, COL12A1, DSE, MCM9, SERINC1, UST, ANKRD65, ZNF853, B3GNT9, TNFSF12, ZNF542P, AQP1, ARHGEF25, HNF1A-AS1, ARHGAP8, CORT, INMT, LINC00893, PLEKHO2, STON1, ACY1, SCARF2, A2M-AS1, RNF139-AS1, GPR162, MDGA1, CAP2, RAB23, BVES, QKI, PDE10A, LAMA4, PCDHB2, GHR, LOX, SPARC, PCDHB7, THBS4, NR3C1, DPYSL3, PDGFRB, DBN1, BCHE, GNB4, ZBTB47, ADAM23, FNDC4, PDE1A, CLIP4, CCDC88A, FN1, IGFBP5, CHST10, IL1R1, WIPF1, PRRX1, GPX7, NCF2, RGS2, OLFML3, MAP7D1, NID1, AKT3, ADGRL2, MFAP2, RGS4, TNFSF4, NRP2, ELOVL4, FILIP1, UBE3D, SLC16A7, PKD2, SPP1, KLF9, LTBP2, TGFB3, GPR68, RHOQ, PCDHGA12, TMEM200B, PCDHGB7, EID1, ITGB3, MRC1, PECAM1, GJA5, TRABD2B, FBXO17, PLXDC2, IQSEC3, ENOX1, GLT8D2, MTERF2, KCNJ8, POPDC2, CPXM2, CSMD2, ZRANB3, FMOD, FAM126A, INHBA, RECK, CALD1, NUDT10, CHST3, BICC1, EGR2, RASSF8, SSPN, MMP19, SARDH, COL10A1, OBSL1, SLC12A4, F13A1, C3, GLIS2, ARMCX1, SGCE, YTHDF3-AS1, LIX1L, RAB7B, DDX52, A4GALT, FLNC, LRRC17, CHN1, LOXL1, PALLD, ARHGEF6, APOE, APOC1, PXDN, COL5A1, ARHGEF16, THEMIS2, AKAP12, SYNE1, MRPS25, RFTN1, PDLIM4, GFPT2, AOC3, RAMP2, TMEM204, MAP1B, RAI2, ZNF304, ZSWIM4, MATN3, RAMP1, SERPINF1, DLG4, REEP2, HSPA12B, SYT11, ALOX5AP, WASF3, MYH10, MYH11, KRBA1, TMTC1, LOXL2, CTIF, MEIS2, TSPAN2, IL6ST, EMP1, RERG, COL4A2, DZIP1, ETS1, NREP, MDFIC, ANKRD6, LCA5, FAM186B, B4GALNT1, FBXL8, FAM129A, LAMC1, GPNMB, NACAD, ADAMTS7, HLX, TLN1, DNAJB5, LRRC32, SULF1, RDX, FXYD6, THBS1, ITGA11, CYP1B1, EMILIN1, LOXL4, CALHM2, ENTPD1, ITGAV, ARHGAP24, GABARAPL1, PRICKLE1, GLIPR1, LUM, FRMD6, FBLN5, TPM1, MFGE8, TGFB1I1, CMTM3, CDH11, CARD14, IGFBP4, COL6A1, COL6A2, EMP3, RCN3, HSPG2, SYPL2, GPR161, HMCN1, ECM1, CTSK, ATP8B2, KCNN3, WNT9A, MEIS1, FAM171B, CAND2, PHLDB2, BOC, TRPC1, LPP, SLIT2, CORIN, SNCA, ANK2, PDGFC, PPP1R18, DAAM2, RNF217, IGFBP3, TMEM47, MSN, SLC16A2, STOM, ZEB1, SERPING1, TENM4, SERPINH1, P4HA3, FEZ1, ESAM, TAGLN, JPH2, ITGB1, CTF1, WDR17, DIXDC1, ITPR1, DIP2C, CCDC3, EDNRA, BEND6, HSPB8, SETBP1, SPOCK1, SPARCL1, GJA1, PRDM8, LGI2, RBMS1, JAZF1, HS3ST3A1, TBCEL, ANGPT1, UCHL1, PDLIM3, JAM2, FGD5, PIEZO2, MARVELD1, RRAGA
OSR1	BPNT1, PYGM, DAPK3, CCDC88B, LONRF2, CCBE1, DAPK1, SNW1, MYL9, CDK5RAP1, MYOM1, BCHE, ASL, MYH11, RABEPK, OSR1, JPH2, RAD17
PERM1	MPP3, SMG8, HIC1, TMEM86B, MORF4L1, PLEKHN1, PERM1, C6orf141, S100A10, S100A6, METTL4, ADGRD1, USPL1, RRAGA
HNRNPA1P33	COX10, ARMC12, MOCOS, SMIM12, TMED3, ENDOG, NUDT8, GABARAP, BANP, CCDC85B, ZNF771, PIPSL, TRAPPC5, GJD3, UQCR10, ATP6V0C, INPP5B, UQCC3, C11orf91, KLRC3, GYG2P1, TRIM71, KRT31, NRP1, RIMS4, RSPO4, PCYT1B, ARL2BP, LHB, DIO1, KRTAP3-3, KRTAP3-1, HNRNPA1P33, ADAT3, FAM209B, LINC00612, MMP23A, SP9, RNU6ATAC, MAGEA3, MYBPHL, EGFR-AS1, POT1-AS1, LINC01393, C19orf24, HOTAIR, CES1P1, TNKS2-AS1, XIST, KIF25-AS1, ANKRD18B, ENO1-AS1, ZNF341-AS1, FOXD3-AS1, LINC00278, TMA7, MYH14, SULT2A1, PMPCB, ATP6V0A4, SORCS1, PF4V1, HGFAC, NDUFS8, DAO, IDI2-AS1, TMEM238, ERI3-IT1, TMEM229A, DPP10-AS1, JARID2-AS1, RNF148, GLIS3-AS1, SULT1C2P1, LINC01589, OR2W3, SCARNA7, SCARNA10, ACAD11, KRBOX1, NPIPB5, GSTA2, LINC01213, CTAGE8, ADAMTS19-AS1, RNF103-CHMP3, LINC01018, FAM218A, METTL21EP, LINC00589, TMED7-TICAM2, C9, WDR75, KCNJ13, ZNF430, NACA2, FDXACB1, MTRNR2L10, SMLR1, TAS2R31, TMEM179, RNF126P1, GACAT2, HOXC13, HOXC12, HSPE1-MOB4, HIST1H4K, GTF2IP1, TMEM160, PRR7, CAP1, DCUN1D5, GCHFR, DENR, TPGS1, CTU1, PFDN2, CTDSP1, BDP1
HBQ1	TSPAN2
CYP4F29P	LINC01393, KIF25-AS1, POU2AF1, GLIS3-AS1, ADAMTS19-AS1
CXCL8	S100A9, PTGS2, CXCL5, CSF2, CXCL8, CHST11, CXCR2, HCAR2, MCEMP1, MMP1, IL11, FCGR2A, HCAR3, PLAU, SRGN, MMP19, G0S2, CXCL6, IL1B, APOBEC3A, ZNF426, ALOX5AP, STX11, LCP1, PI15, GPR65
EMILIN3	STARD3NL, EMILIN3, ANKRD1
DSG1-AS1	GACAT2, HIST1H2BI, SLCO1B1
GNG8	FAM124A
CLDN16	CLDN1, BAG5, CLDN16
TLR10	ITGAL, CD79B, CD22, CD6, NCF1, IKZF3, FCMR, IPCEF1, TAGAP, CYBB, PRKCB, MEI1, FAM129C, CD52, IL16, TBC1D10C, CD19, SLC9A9, CCR4, IKZF1, NUGGC, IL12RB1, MAP4K1, CD37, LTB, EBI3, CD79A, POU2AF1, ITK, SPIB, S1PR4, FAM78A, VPREB3, ARHGEF6, CD27
CCDC68	RAB27B, ABHD3, CCDC68, SOCS6, H2AFY2, AGTR1
LINC00958	TCHH, EZR, PAWR, CYP8B1, ZC3H12B, LINC00958, C9, KCNJ13
RASD2	B3GNT6, RASD2, CBFA2T3
LRRN4	PSMF1, LRRN4
GALNT16	EML1, PKNOX2, MFAP4, GALNT16, GOT1
FCRL2	ITGAL, CD79B, BTK, CD22, SNRNP40, TNFRSF13C, UBASH3A, IKZF3, SLAMF6, FCMR, IPCEF1, APBB1IP, SP140, FAM129C, NLRC3, IL7R, IL16, TBC1D10C, CD19, IKZF1, EVI2B, SELL, NUGGC, CD247, DERL3, CYTH4, SLA2, PIM2, MAP4K1, EBI3, CD79A, POU2AF1, HLA-DOB, ITK, DEPDC7, LAX1, S1PR4, CCR7, VPREB3, RARRES3, SIT1, IRF4, CD27, CAMK4, CD8A
CPED1	FHL1, ELN, MYLK, CYGB, FRZB, FERMT2, MOXD1, SERTAD4, LMOD1, IGFBP7, EDIL3, MAMDC2, CLMP, MFAP4, AXL, IL7R, COL8A2, FZD8, LRRN4CL, F2R, SLC9A9, RGMA, ZNF721, SLC8A1, HACD4, PCDH18, FAT4, MIRLET7BHG, FOXF1, RASL12, PLAT, VIPR2, CPED1, MAPK10, MAK, HYPK, QKI, ITGA4, PDE1A, CLIP4, OLFML3, TCF21, F13A1, FGL2, ARHGEF6, OLFM1, PSMC3IP, TMTC1, RNFT2, EMILIN1, FBLN5, AFF3, DAAM2, ZEB1
HAGLR	DHRS9, HAGLR, HOXD1, REG4
AZGP1	IYD, GINM1, NGEF, WDR66, ALDH4A1, ITGB2, AZGP1, FAM151A, MCM6, FASN, LRRC8C, GJC3, PTMA, AZGP1P1, URGCP, JARID2-AS1, BCYRN1, PERP, SLC41A3, RNF170, FAM98C, B4GALNT3, ADPRH, TRIM4
COL7A1	IFFO1, APBA2, TNC, SLC2A3, CYP3A7, CYGB, ITGA5, GRASP, DDR2, COL6A3, VASH1, PICALM, COL5A3, MMP2, RIMKLB, HINT1, NFU1, CSGALNACT2, TCF4, COL5A2, MAGED2, LMF1, ZNF469, SYDE1, CAV1, PCOLCE, ENG, COL1A1, COL12A1, FAM86EP, LAMA4, COL7A1, COX7A2L, RGS2, ADGRL2, CASC1, PECAM1, C10orf95, TNFRSF8, HPCA, PLAU, MPST, COL5A1, C12orf29, ADAMTS14, LUM, MAP3K12, COL6A1, COL6A2, RCN3, UCN2, PPP1R18, HS3ST3A1, ADAMTS1
SLC16A9	SLC16A9, B3GALT1, SPTBN2, MAOA, ZNF425, GLIS2, ACVRL1, AK7
FAM25A	ZNF551
SEMA6A	SEMA6A, TMEM236
RHPN1	FOXN3, RHPN1, PPP1R16A, KIFC2, ADCK5, PARP10, FBXL6, SETD4, CYHR1, CYP2D7, TRMT1, ENO3, RGL2, RNF139-AS1, PVT1, GLI4
PALM3	PALM3, FAM98C
RSPO4	COL17A1, TMPRSS11E, KRT31, C20orf27, RSPO4, NOL4, HAUS3, SP9, LINC01393, CES1P1, ADAMTS19-AS1, SMLR1
SIGLEC8	ITGAL, STAB1, CD4, BTK, WAS, FHL1, MSR1, ADAM28, CD84, NCF1, SLAMF8, FCER1G, GAB3, ITGB2, LAPTM5, GBP4, ANKRD23, ARHGAP25, EVI5, FERMT2, ICAM3, APBB1IP, SLC1A3, ZNF506, P2RX7, OSBPL8, CCR1, TAGAP, CYBB, NCF1C, MEI1, ZNF283, PTAFR, CD52, IL16, TLR1, TBC1D10C, ALOX15B, HCLS1, RAP2B, SLC9A9, CSF1R, FMNL1, IKZF1, EVI2B, ARHGAP30, TRPV2, SELL, DPYD, TLR7, ZNF84, SFMBT2, HLA-DOA, HLA-DRA, IL12RB1, DERL3, CYTH4, TNFSF13B, ZNF821, MEFV, HEXA, HLA-DPB1, HLA-DPA1, LIPA, IL10RA, SELPLG, HLA-DMB, ST8SIA4, ITGA4, CLIP4, NCF2, ITGB3, MAP3K14-AS1, CXorf21, SRGN, HVCN1, NCKAP1L, HCST, FGL2, MILR1, RAB7B, ARHGEF6, AOC3, TRIM22, SYT11, MYH11, SLC37A2, HAVCR2, STX11, KLHL36, PLXNC1, LCP1, GPNMB, MYO1G, TM6SF1, LIMD2, IL18BP, RBP5, GPR65, PIK3R5, SIGLEC10, PTPN7, MARCH1, PLA2G7, FGD2, FCGR1A, ADAM8, GBP5
TDGF1	LAG3, LRRC2, CRTAP, CMTM8, SNHG11, CEP135, SAMD9L, NAALADL2, GRM8, APOL1, PXMP4, SMCHD1, TDGF1, STAT1, STARD13, NEK3, CYP39A1, PRDM8
LINC01146	LINC01146
PSORS1C2	PIAS2, ORC5, SPATA24, PSORS1C2, PSORS1C1, C8orf44, TENM3, PTPMT1
MALL	CLDN11, ALDH4A1, PTPRH, HSD17B2, HHLA2, MALL, ANK3
LRRC9	MRPL10, JSRP1, GLIPR2, ZNF141, LRRC9, GCM1, LRSAM1, HS3ST3A1
PLAC1	PLAC1
SLC38A3	SLC38A3, ERGIC3, MCU
GJC3	AZGP1, AKNAD1, GJC3, GTF2IRD2, UGGT2, CLN5, MAP4K1, FCF1, MYOM3
SNORD12C	MIB2, PDGFB, HNRNPA1P33, RNU6ATAC, EGFR-AS1, ERI3-IT1, CTAGE8, KCNJ13, DENND5B-AS1
CYP26A1	CYP26A1, ADAM20P1
FAM30A	ITGAL, CD79B, POU2F2, UBASH3A, FCMR, SP140, TAGAP, MEI1, IL16, RASGRP1, TBC1D10C, CD19, IKZF1, NUGGC, CD247, DERL3, PPP1R16B, PIM2, MAP4K1, CD79A, IL10RA, POU2AF1, LINC00861, ITK, ZAP70, LAX1, ARHGAP9, CPNE5, CCR7, IRF4, CD27
TM4SF19	GLOD4, SPHK1, PNP, NFAM1, APOE, APOC1, PRAM1, TM4SF19
RPL29P2	LASP1, BAZ1B, SEMA3G, WNK1, TRAM2, ZNF714, TAOK1, PTGER1, PARS2, SDC3, MRPL55, H3F3A, VASH1, MAP2K7, HSP90AA1, MRPL22, RRN3, GNAO1, ESF1, TGFB2, SNHG16, C1orf50, RPS14, DPCD, ILK, ENDOG, TNXB, SF3B5, GABARAP, AKAP13, SCAND1, FIBP, FKBP2, GNG5, RAB1B, EIF1AD, CCDC85B, UFSP1, CASKIN2, ZNF771, PIPSL, TRAPPC5, DEXI, GJD3, RBM12B, NUDT14, C22orf46, NDUFA12, ATP6V0C, AIDA, H3F3C, SUMO2, SMIM15, C15orf61, COL13A1, CEP290, RPL39, BRD2, PBX2, C6orf47, TRIM27, UQCC3, HBA1, DDT, EP300, ANKRD12, PBDC1, FAM173A, DIO1, MXD3, HNRNPA1P33, ADAT3, GTF2H4, MMP23A, RPL21P28, RNU6ATAC, NUTM2A-AS1, C2CD4D, SETSIP, TMA7, STX10, TIMM50, ZKSCAN1, EIF4H, C1QBP, CNTNAP1, UNC93B1, COMMD9, NDUFS8, ELK3, TMEM238, UQCRHL, RPL13AP6, RPL13AP20, RPL13AP5, C4orf48, NPIPB5, HLA-L, CTAGE8, C4A, ADAMTS19-AS1, COX7A2, MRPS30, RPS15, SUMO1, RPL22, ERI3, PRRC2C, KMT2A, HMGN3, NACA2, NPIPB11, EEF1G, KRTAP5-9, CHMP1B, TAS2R31, TRIM34, HSP90B2P, RNF126P1, GACAT2, SNHG25, SNRNP27, LRRFIP1, THOC2, MACF1, GTF2IP1, MRPS12, CD68, LSM7, PXDN, TMEM160, CLIP1, PPAN, EMC8, PRR7, H3F3B, GPS2, ATP13A3, COL4A2, DYNC1LI2, COX5B, TRA2B, RABEPK, DCTN3, RAB30, SCARB2, MARCH9, SLC39A3, TPGS1, COL6A1, CEP170, CNIH4, CTDSP1, PPP1R18, PPP4C, CRIM1, PABPC3, AHCTF1, GRAP
PGLYRP4	PGLYRP4, CXCL1, PLXNB2, ORC4, CSNK2A3, SPINK4, SH2D3A, MTSS1L
MAOB	FHL1, MAOB, GNAO1, RBPMS2, MRGPRF, TUBB6, CCBE1, MYL9, GDAP1, BCHE, TMOD1, ANK2, TAGLN
IGFBP6	CFH, STPG1, COPZ2, GAS7, IFFO1, DCN, EHD3, WWTR1, SNAI2, ADGRA2, FHL1, PLEKHO1, EHD2, VIM, APBA2, TIMP2, VCAN, TNC, ELN, DKK3, CDK14, BCAT1, GPC1, CALCRL, MYLK, TIE1, EML1, MMP14, MRAS, COLEC12, FCER1G, C1R, SPON2, COX7A1, PLXDC1, ITGA5, DBF4B, GRASP, LAPTM5, MXRA8, NEXN, DDR2, OLFML2B, COL6A3, TRO, ADGRF5, FSTL3, CYBRD1, FERMT2, GLI2, NOTCH3, RARB, FGFR1, FBLN1, FAP, FKBP7, MOXD1, SMARCD3, ADAMTS2, MMP2, EBF4, CPXM1, CHRD, CCDC80, SLC22A17, FSTL1, IGFBP7, FBLN2, FAM160A1, GPX8, DLC1, CTHRC1, AMOTL1, HTRA1, GPR176, JAM3, FBN1, CLMP, WBP1L, TUB, MFAP4, C16orf45, GREM1, CERCAM, PRRX2, TUBA1A, AXL, NXN, IGFBP6, TTC21A, LTBP3, VASN, RAB31, ROR2, NPR1, ANTXR1, PCDH7, ITGAM, TPST1, ZNF415, CHST11, DSEL, HOPX, COL8A2, EFEMP2, SLFN11, CYP7B1, MRGPRF, CEP83, MSRB3, FZD4, PHYHD1, TUBB6, SPHK1, CNTD1, BASP1, HIC1, FAM20C, CCDC184, DTX3, MAF, SSC5D, C3orf80, GAS1, ZFP82, F2R, TMEM45A, SLC9A9, RGMA, HHIPL1, UBE2E2, C1S, TSHZ2, BGN, CSF1R, CRIP2, CCBE1, GPR132, ARSI, ALDH1A3, PRKD1, ARMCX2, SORCS2, BRF1, LMLN, THBS2, MITF, COL4A1, MAGEH1, TRPV2, COL14A1, DPYD, PRELP, HACD4, S100A4, ZNF493, CACNA1H, LAMA2, TCF4, PDLIM7, MYO5A, FAM49A, TPM2, ANKRD35, ITGBL1, C3orf35, ZNF521, SHISA4, MAFB, COL5A2, ATP10A, VGLL3, PALM, MMP11, LGALS1, HDAC10, ASB2, MYL9, MXRA5, TIMP1, MEDAG, CRISPLD2, FOXF1, RASL12, CPQ, TRPS1, TUSC3, ZNF891, TSPAN4, MTCP1, PLXNA4, HLA-DPB1, SRRM5, CACTIN-AS1, C14orf132, TP73-AS1, PIK3CD-AS2, SYDE1, CLIP3, MEIS3, CLEC11A, COMP, CAV2, CAV1, PCOLCE, SFRP4, RARRES2, AEBP1, TGFBR1, ENG, ACTA2, CCL2, COL1A1, PMP22, RAB34, NKX3-2, GLRB, CRYAB, GLI1, OGFOD2, MGP, ADGRD1, COL12A1, DSE, UST, SNHG20, PRMT5-AS1, NR2F1-AS1, ZNF542P, AQP1, ARHGEF25, PRAF2, SCARF2, LAMA4, SPARC, NR3C1, PDGFRB, C3orf14, GNB4, ADAM23, FNDC4, PDE1A, CLIP4, IGFBP5, IL1R1, ABCB6, PRRX1, NCF2, RGS2, OLFML3, MAP7D1, AKT3, ADGRL2, MFAP2, P3H1, TNFSF4, ELOVL4, PKD2, LTBP2, GPR68, TMEM200B, BCL2L2-PABPN1, USP3-AS1, FBXO17, PLXDC2, ENOX1, GLT8D2, INHBA, CALD1, BICC1, RASSF8, SSPN, NLN, NCKAP1L, MMP19, FAM124B, C3, ARMCX1, SGCE, RAB7B, A4GALT, CHN1, LOXL1, PALLD, ARHGEF6, PXDN, OLFM1, COL5A1, AKAP12, RFTN1, PDLIM4, GFPT2, RAMP2, TMEM204, CLUHP3, MATN3, SCLY, SERPINF1, HSPA12B, SYT11, ALOX5AP, LOXL2, APLNR, DZIP1, ANXA1, MDFIC, STX11, LCP1, GPNMB, TM6SF1, HLX, DNAJB5, LRRC32, SULF1, FXYD6, ITGA11, EMILIN1, CALHM2, ENTPD1, FGF2, CENPE, LUM, FRMD6, FBLN5, HAPLN3, MFGE8, TGFB1I1, CMTM3, CDH11, COL6A1, COL6A2, EMP3, RCN3, EVA1B, CTSK, ATP8B2, MEIS1, FBLN7, FANCD2, PHLDB2, BOC, PDGFC, TMEM47, MSN, SLC16A2, ZEB1, SERPING1, TENM4, P4HA3, FEZ1, TAGLN, OXSM, EDNRA, BEND6, HSPB8, SPOCK1, GJA1, SEMA3D, PDLIM3, JAM2
RNVU1-6	HNRNPA1P33
NEU4	NEU4
RGMA	HECW1, HSPB6, THSD7A, GAS7, IFFO1, CLDN11, WWTR1, ADGRA2, FHL1, PLEKHO1, EHD2, HSD17B6, VIM, TIMP2, TNC, EPHA3, HDAC9, LMO3, LTBP1, ELN, PSD, PRDM6, MYLK, EML1, MMP14, FZD1, C1R, ISL2, SPON2, ZNF362, COX7A1, ZG16B, SLC25A45, SYNC, MXRA8, NEXN, DDR2, TYW5, COL6A3, PDZD4, MAOB, LIMS2, FERMT2, GLI2, NOTCH3, FGFR1, FBLN1, TNS1, MOXD1, CHRNA3, MMP2, GNAO1, C20orf194, CHRD, ZFHX4, CCDC80, SLC22A17, LMOD1, IGFBP7, FBLN2, HEYL, MAMDC2, SALL2, JAM3, CLMP, APBB1, TUB, TMEM130, MFAP4, C16orf45, RBPMS2, GREM1, MAP1A, AXL, NXN, IGFBP6, LTBP3, VASN, FILIP1L, TNXB, PHYHIP, SCN9A, ANTXR1, PCDH7, ZFPM2, LONRF2, MCC, MAP6, COL8A2, SCG2, SYNPO2, EFEMP2, MRGPRF, ADCY5, MSRB3, SELP, DES, AURKAIP1, A2M, KLHL38, TUBB6, FZD8, LRRN4CL, FAM20C, SHISA3, DTX3, GPBAR1, ZNF784, SSC5D, LYNX1, SLC9A9, RGMA, HHIPL1, TSHZ2, BGN, CSF1R, SLC8A1, CCBE1, CBX6, ARSI, PRKD1, SLC24A3, SV2B, LSAMP, THBS2, PDE2A, MITF, SAMD11, COL14A1, PRELP, FAT4, CACNA1H, LAMA2, PLXNB2, PDLIM7, FLNA, KANK2, DACT3, ZNF677, TPM2, ANKRD35, ITGBL1, ZNF521, CES1, SERTAD4-AS1, MAFB, FAM155A, ATP10A, PALM, ASB2, MYL9, FOXF1, RASL12, TRPS1, LBH, S1PR3, MCM3AP-AS1, PLXNA4, LINC01342, C14orf132, TP73-AS1, LTB, LINC00858, SYDE1, CLIP3, CLEC11A, TMEM59L, GRIK5, CAV1, VIPR2, CPED1, PTPRZ1, SFRP4, AEBP1, ECM2, ACTA2, SORCS1, CNTNAP1, RAB34, MAPK10, CRYAB, MGP, ADGRD1, CBR3-AS1, ARHGEF25, ARHGAP8, SCARF2, GPR162, MDGA1, BVES, THBS4, BCHE, ADAM23, CLIP4, IGFBP5, MORN1, OLFML3, AKT3, ADGRL2, TNFSF4, FILIP1, TCF21, PKD2, TMEM200B, FBXO17, IQSEC3, ENOX1, POPDC2, CPXM2, CALD1, GLIS2, ARMCX1, A4GALT, LOXL1, PALLD, AKAP12, SYNE1, RFTN1, PDLIM4, AOC3, C19orf57, SERPINF1, MYH11, TMTC1, RERG, DZIP1, MDFIC, ITGA7, FAM129A, NACAD, ARPC5L, SULF1, FXYD6, EMILIN1, LOXL4, FGF2, PDE5A, PRICKLE1, FBLN5, MFGE8, TGFB1I1, CDH11, GNAL, COL6A2, TRPM2, SYPL2, HMCN1, MEIS1, CAND2, BOC, TRPC1, SLIT2, ANK2, DAAM2, IGFBP3, TMEM47, ZEB1, FAM13C, SERPING1, TENM4, P4HA3, TAGLN, JPH2, HSPB8, SETBP1, SPOCK1, SPARCL1, RAB3C, LGI2, C16orf89, PGM5, PDLIM3, JAM2
DPP10-AS1	MRI1, FTL, ZG16, DPP10, DMRTA1, RIMS4, KRTAP3-3, KRTAP3-1, HNRNPA1P33, ANG, MMP23A, SP9, MAGEA3, KIF25-AS1, ANKRD18B, LINC00278, PF4V1, DAO, ERI3-IT1, TMEM229A, DPP10-AS1, LINC00494, CTAGE8, ADAMTS19-AS1, LINC01018, PRDM13, KCNJ13, TTR, SMLR1
AZGP1P1	AZGP1, PLA2G4E, AZGP1P1
TBX4	TBX4, HOXC12
MIR3150BHG	FN1
EML1	CFH, GAS7, EHD3, WWTR1, SNAI2, FHL1, EHD2, HSD17B6, TIMP2, DKK3, CALCRL, MYLK, EML1, TSPAN18, MRAS, SV2A, C1R, FBXO27, ITGA5, SYNC, NEXN, DDR2, COL6A3, FERMT2, FGFR1, FBLN1, FAP, MMP2, GNAO1, C20orf194, CHRD, CCDC80, SLC22A17, FSTL1, LMOD1, FBLN2, SALL2, AMOTL1, HTRA1, GPR176, JAM3, FBN1, CLMP, APBB1, TUB, MFAP4, C16orf45, RBPMS2, AXL, IGFBP6, VASN, FILIP1L, ANTXR1, PCDH7, SLFN11, MRGPRF, MSRB3, TUBB6, FAM20C, THBD, RGMA, HHIPL1, C1S, SLIT3, SORCS2, TRPV2, COL14A1, TCF4, FLNA, KANK2, ZNF521, ATP10A, PALM, SYNGR1, GALNT16, SRPX, CRISPLD2, RASL12, TUSC3, C14orf132, TP73-AS1, CLIP3, CAV1, ECM2, PMP22, KLHL5, ARHGEF17, TRPV4, COL12A1, GOLGA2P5, AQP1, SCARF2, BVES, LAMA4, WNT5A, GNB4, CLIP4, IL1R1, NID1, AKT3, ADGRL2, TMEM200B, PECAM1, CALD1, OBSL1, GLIS2, ARMCX1, A4GALT, CHN1, SYNE1, RFTN1, AOC3, SYT11, DZIP1, FAM129A, NACAD, DNAJB5, EMILIN1, ENTPD1, PRICKLE1, LUM, FRMD6, FBLN5, MFGE8, COL6A1, COL6A2, CTSK, ATP8B2, MEIS1, FAM171B, BOC, TRPC1, ANK2, DAAM2, MSN, ZEB1, TAGLN, FAM124A, HSPB8, SPARCL1, GJA1, PDLIM3, FGD5
GJB7	LAT2, TOR1AIP2, LRRC37A3, ONECUT3, ANKRD18B, TMEM147-AS1, PACERR, RBAKDN
MIR378D2HG	ADAMTS19-AS1, LINC01018, RNF126P1, HOXC13, CA6, SLCO1B1
KLK11	DPM1, VSIG2, OGFR, ITCH, AQP3, TERF2IP, YWHAB, KLK11, FGGY, AGR3, KLK12, TMEM170B, FER1L6, RPN2, DDX27, FPGS, SLC5A6, FARP1
CYS1	CFH, HECW1, COPZ2, TSPAN9, DCN, WWTR1, SNAI2, ADGRA2, SAMD4A, GLRX2, PLEKHO1, EHD2, HSD17B6, VIM, TIMP2, VCAN, ELN, DKK3, CDK14, PRDM6, MYLK, MMP14, FZD1, MRAS, COLEC12, C1R, ATAD3B, C21orf58, LRRC56, SYNC, MXRA8, NEXN, DDR2, OLFML2B, KIF26B, COL6A3, CYBRD1, ACTN1, FERMT2, GLI2, MRPS34, NOTCH3, NUAK1, FGFR1, FBLN1, FAP, TNS1, MOXD1, OSTM1, PLOD1, COL16A1, MMP2, C20orf194, CHRD, ZFHX4, CCDC80, SLC22A17, FSTL1, LMOD1, FBLN2, EDIL3, RNF180, CTHRC1, AMOTL1, HTRA1, GPR176, JAM3, FBN1, CLMP, TUB, TMEM130, MFAP4, MAP1A, CERCAM, TUBA1A, AXL, NXN, RAB31, PHYHIP, MN1, CLIC4, ANTXR1, CSGALNACT2, PCDH7, ZFPM2, PYGO1, DSEL, HOPX, MAP6, SPSB1, COL8A2, LRRC15, EFEMP2, CYP7B1, HEG1, CTSF, MSRB3, KLHL38, BASP1, DTX3, SSC5D, C3orf80, GAS1, HHIPL1, C1S, TSHZ2, BGN, MEX3B, ALDH1A3, PRKD1, SMIM10, ARMCX2, SLC24A3, THBS2, MITF, PRELP, NTNG2, NUDT11, TCEAL3, TCF4, FLNA, KANK2, DACT3, ZNF677, TPM2, ITGBL1, ZNF521, COL5A2, CYS1, ATP10A, VGLL3, PALM, MMP11, ISM1, MYL9, MXRA5, SMARCA1, BEX4, CRISPLD2, PDGFRL, TENM3, PLXNA4, ZNF469, FAM229A, C14orf132, TP73-AS1, SYDE1, CLIP3, APLP1, MEIS3, CLEC11A, COMP, PCOLCE, SFRP4, MEOX2, AEBP1, ECM2, ACTA2, COL1A1, EFNB3, PMP22, NKX3-2, GLRB, ARHGEF17, P3H3, GLI1, MGP, UST, TNFSF12, ZNF542P, ARHGEF25, AKAP2, STON1, ACY1, PDE10A, LAMA4, SPARC, PCDHB7, DPYSL3, PDGFRB, FAM162A, GNB4, PDE1A, CLIP4, CCDC88A, IGFBP5, IL1R1, AKT3, MFAP2, NRP2, FILIP1, SLC16A7, PKD2, LTBP2, TGFB3, TMEM200B, PCDHGA9, PLXDC2, ENOX1, GLT8D2, NFYB, INHBA, RECK, CALD1, NUDT10, BICC1, RASSF8, SSPN, COL10A1, GLIS2, ARMCX1, HELB, LIX1L, PALLD, COL5A1, AKAP12, AOC3, C1orf159, TMEM204, MATN3, SERPINF1, SYT11, CTIF, TSPAN2, IL6ST, DZIP1, LCA5, B4GALNT1, ZNF670-ZNF695, FAM129A, NACAD, DNAJB5, LRRC32, SULF1, FXYD6, ITGA11, EMILIN1, ITGAV, PRICKLE1, LUM, FRMD6, FBLN5, TGFB1I1, CMTM3, CDH11, COL6A1, HMCN1, CTSK, ZNF385B, BOC, AGTR1, TRPC1, SLIT2, PDGFC, PPP1R18, DAAM2, TMEM47, SLC16A2, SH3GLB2, ZEB1, MTG1, SERPING1, TENM4, P4HA3, TAGLN, JPH2, HSPB8, SPOCK1, LGI2, UCHL1, APOOL
ITM2A	ITGAL, GAS7, CD79B, CD4, BTK, WAS, TYMP, FOXP3, TSC22D3, SLAMF8, UBASH3A, ITGB2, LAPTM5, ARHGAP25, ICAM3, APBB1IP, ICAM1, EDIL3, TAGAP, PRKCB, MEI1, TRUB2, AXL, IL7R, CD52, PIK3CD, IL16, TBC1D10C, A2M, BASP1, HCLS1, SLC9A9, CSF1, PLA2G6, IKZF1, EVI2B, GNG2, ARHGAP30, TRPV2, SELL, DPYD, HLA-DRB1, ZNF471, EVL, TPSB2, MYO5A, FAM49A, PLCG2, CD247, SFMBT2, HLA-DOA, HLA-DRA, SH2D3C, SLA2, SLCO4A1, RASSF2, PPP1R16B, MAP4K1, CD37, GIMAP1, DNASE1, TSPAN4, HLA-DPB1, HLA-DPA1, EBI3, CD79A, CAV1, GARS, PTGDS, CXCL12, SPOCK2, IL10RA, VWF, ARHGDIB, HLA-DMB, LINC00861, ITK, ST8SIA4, NR3C1, CYTIP, ITGA4, WIPF1, GPR68, GVINP1, PECAM1, RASSF5, CXCR4, LAX1, GLIPR2, SRGN, NCKAP1L, MT2A, PTGER2, CCR7, FGL2, CCL5, ARHGEF6, THEMIS2, SYNE1, ETS1, DOCK10, LCP1, MYO1G, LIMD2, IL10, ENPP2, IL18BP, CALHM2, CD27, PIK3R5, SIGLEC10, GABPB2, ATP8B2, GSN, FERMT3, CENPJ, CAMK4, SPARCL1, CD8A, JAM2, SLFN13, CLIC2
MEX3A	HOMER3, DNMT3B, LARP6, SDR16C5, CHD7, TMEM125, FFAR4, ANKRD13B, PSMD8, TGIF2, MEX3A, MYO1B, REG4, VASH2, ETNK2, MUC4, DRD2
HSD11B2	HSD11B2, CORO2A
LAMA1	NPM2, BDKRB1, LAMA1, CAPN9
SLC22A31	SLC22A31, UCK1, ITGB4
TNFSF9	TNFSF9, GTPBP3
ANOS1	HECW1, COPZ2, ANOS1, WWTR1, ADGRA2, EHD2, VIM, TIMP2, VCAN, DKK3, CDK14, BCAT1, MYLK, TIE1, MMP14, DZIP1L, MRAS, C1R, SPON2, BDH1, ITGA5, SYNC, MXRA8, NEXN, DDR2, OLFML2B, ACP6, KIF26B, COL6A3, FERMT2, GLI2, NOTCH3, FGFR1, FAP, TNS1, HSD17B14, ADAMTS2, MMP2, CPXM1, ZFHX4, SLC22A17, FSTL1, FBLN2, CTHRC1, HTRA1, GPR176, FBN1, CLMP, MAP1A, CERCAM, AXL, NXN, FILIP1L, RAB31, ANTXR1, CSGALNACT2, PCDH7, ZFPM2, OSCAR, PYGO1, MCC, DSEL, HOPX, COL8A2, LRRC15, EFEMP2, CYP7B1, HEG1, MSRB3, TUBB6, BASP1, CDH5, SSC5D, C3orf80, F2R, HHIPL1, C1S, TSHZ2, BGN, COL18A1, ARSI, PRKD1, SMIM10, SLC24A3, THBS2, ARL4C, PRELP, NTNG2, PDLIM7, FLNA, FAM49A, COL5A2, ATP10A, VGLL3, SH3GLB1, SNAP29, MMP11, LGALS1, MYL9, MXRA5, CRISPLD2, LBH, S1PR3, PLXNA4, ZNF469, ZNF883, OLFM2, SYDE1, MEIS3, COMP, PCOLCE, AEBP1, ECM2, ACTA2, COL1A1, PMP22, RAB34, NKX3-2, KIAA1549L, GLI1, COL12A1, ARHGEF25, PLEKHO2, SCARF2, LOX, SPARC, PCDH12, PDGFRB, GNB4, FNDC4, CLIP4, IGFBP5, PRRX1, AKT3, MFAP2, TNFSF4, ELOVL4, GPR68, TMEM200B, FBXO17, PLXDC2, GLT8D2, INHBA, CALD1, PLAU, BICC1, RASSF8, COL10A1, GLIS2, A4GALT, LOXL1, APOE, COL5A1, GFPT2, SERPINF1, SYT11, DZIP1, GPNMB, DNAJB5, SULF1, FXYD6, ITGA11, EMILIN1, LUM, FRMD6, FBLN5, MFGE8, CMTM3, CDH11, COL6A1, COL6A2, EMP3, RCN3, HMCN1, CTSK, PHLDB2, BOC, CORIN, PDGFC, ZEB1, P4HA3, TAGLN, HSPB8, SPOCK1, LGI2, HS3ST3A1
IRX3	TNMD, IRX3, GJB3, ZNF10, LTV1, COX17
PRDM12	LINC00471, ZNF627, PTCD1, NDUFA10, PRDM12, GSTCD, ATP8B2
CCR2	CFH, ITGAL, STAB1, CD4, BTK, CD22, CD6, WAS, SNAI2, CD74, CD84, NCF1, SLAMF8, FCER1G, RAPGEF6, UBASH3A, GAB3, ITGB2, LAPTM5, GBP4, ARHGAP25, ICAM3, APBB1IP, FBLN1, MEF2C, ZNF446, CASS4, ICAM1, RPP14, CCR1, TAGAP, CYBB, PRKCB, MEI1, SNX20, PTAFR, CD52, CD14, PIK3CD, IL16, SLFN11, CD7, NRROS, TLR1, SELP, ADGRE1, TBC1D10C, MAF, HLA-DQB1, HCLS1, SLC9A9, C1S, CSF1R, CCR4, CSF1, FMNL1, IKZF1, EVI2B, GNG2, ARHGAP30, TRPV2, ANKRD19P, SELL, DPYD, HLA-DRB1, TLR7, SPN, GZMM, GOLGA6L9, STKLD1, SFMBT2, HLA-DOA, HLA-DMA, HLA-DRA, SARNP, SH2D3C, IL12RB1, CYTH4, CD40, SLA2, RASSF2, PPP1R16B, ACP5, ATP8B4, CD37, GIMAP1, HLA-DPB1, GUSBP11, HLA-DPA1, IL4I1, SPOCK2, IL10RA, SELPLG, ELK3, CLEC4A, DSE, ITGA9-AS1, NFAM1, DGUOK-AS1, LRRC37A2, HLA-DMB, FCGR2A, RAB23, ITK, ST8SIA4, ZAP70, ITGA4, CLIP4, WIPF1, KMO, MSH5-SAPCD1, MRC1, RASSF5, ZNF224, CXorf21, TNFRSF8, CXCR4, FLT3, LAX1, SRGN, ARHGAP9, NCKAP1L, PREX1, C3, HCST, CFP, FAM78A, ADGRE2, FGL2, CCL5, DNAJB9, ARHGEF6, STARD8, RFTN1, ALOX5AP, PTPN22, SLC37A2, HAVCR2, STX11, DOCK10, LCP1, GPNMB, MYO1G, TM6SF1, LIMD2, ENPP2, SIT1, IRF4, CD27, ITGB7, RTN1, GPR65, PIK3R5, VAV1, MYO1F, SIGLEC10, ATP8B2, PTPN7, FGD2, FERMT3, MIPOL1, KCNK13, CD8A, GBP5
CES3	RAB27B, FMNL3, PIGR, ST6GALNAC1, DLGAP4, ATP8B1, PDRG1, CASP7, RAB3IL1, CES3, MUC1, B3GNT6, SGSM3, ADTRP, CEP70, TSPAN1, SLC22A18AS, SPINK4, DDX54, FCGBP, GALNT8, INPP5K, KLF4, AGTR1, NR3C2, CCL28
SNORD12B	SS18L1, PCMTD2, HBA1, GABRE, CTAGE8, E2F3, CYB561D2, HOXA10-AS, DENND5B-AS1, PFN1P2, HSPE1-MOB4, CPO
XDH	XDH, HK2, DHRS9, PTPRH, B3GALT5, BCL2L15, SLC44A4, PLIN3, TPSG1, TSPAN1, SLC6A14, C4BPB, CASP5, FGD4, DUOX2
SNCG	CERCAM, SNCG, CRYAB, GPR162, CLIP4, GPR68, LMO2, ANK2, PDLIM3, JAM2
TNNT2	TNNT2
FAM151A	IFFO1, PLEKHO1, VIM, ITGA5, ZNF385A, ACOT11, FAM151A, MXRA8, SIRT6, CERCAM, CHST11, CCDC184, MORF4L1, TMEM253, STON1, CCDC88A, PRRX1, SERPING1, HS3ST3A1
KCNA3	PRKAR2B, ITGAL, CD79B, MMP25, STAB1, CD4, BTK, CD6, WAS, CD74, TYMP, POU2F2, ADAM28, FOXP3, PRDM1, CDK14, CD84, NCF1, SLAMF8, UBASH3A, GAB3, ITGB2, IKZF3, LAPTM5, GBP2, GBP4, SLAMF6, CLHC1, ARHGAP25, ACAP1, ICAM3, APBB1IP, CST7, SP140, ITGB5, CASS4, LAG3, RBM27, TINF2, TIGD6, SYTL3, TAGAP, CYBB, NCF1C, SUGT1, PRKCB, MEI1, SNX20, NLRC3, IL7R, NSMCE1, PTAFR, CD52, ACYP2, PIK3CD, CXCR6, IL16, RASGRP1, SLFN11, HEG1, NRROS, TLR1, TLR6, SLCO2A1, CHST2, TBC1D10C, TSSK6, CIITA, HCLS1, ZFP41, SLC9A9, CSF1R, CCR4, CSF1, FOXO4, FMNL1, MIXL1, IKZF1, EVI2B, GNG2, ARHGAP30, PDCD1, SELL, DPYD, NUGGC, EVL, SPN, GZMM, FAM49A, PLCG2, CSF2RA, CARD11, CD247, SFMBT2, HLA-DOA, HLA-DRA, SARNP, IL12RB1, DERL3, CYTH4, CYB5R3, GRAP2, NCF4, SLA2, RASSF2, PPP1R16B, PIM2, CCL22, RHBDL1, MEFV, MAP4K1, CD37, HLA-DPB1, MIAT, LTB, HLA-DPA1, IL4I1, EBI3, CD79A, CPED1, DOCK8, SPOCK2, LRP2BP, IL10RA, CD5, POU2AF1, SELPLG, BIN2, SH2B3, RAB35, HLA-DOB, PLEKHO2, HLA-DMB, ATP6V1E2, ITK, ST8SIA4, ZAP70, CYTIP, ITGA4, STAT1, IL1R1, WIPF1, PCYOX1, SUMO1, ZC2HC1C, GVINP1, PECAM1, LINC00662, RASSF5, A1BG-AS1, CD274, CXorf21, FLT3, LAX1, SRGN, ARHGAP9, NCKAP1L, TOX2, CPNE5, S1PR4, CCR7, CFP, FAM78A, FGL2, OSGEPL1, ARHGEF6, STARD8, NPHP4, CNDP2, PTPN22, STX11, DOCK10, PLXNC1, LCP1, MYO1G, TM6SF1, ENPP2, SIT1, IRF4, ATIC, STAT4, CD27, LLPH, ITGB7, GPR65, PIK3R5, TTYH2, VAV1, MYO1F, SIGLEC10, KCNN3, PTPN7, MARCH1, DOK3, FGD2, SDK1, FERMT3, CD8A, GBP5, RAB39B, CLIC2
SEMG1	ZIC2, SLC13A3, ZNF439, FBXO34, ABAT, CIDEC, S100A16, CTSE, NAT8B, POFUT1, VSIG1, DAO, TMEM229A, ADAMTS19-AS1, PLAGL1, GACAT2, LINC01443, MYOT, HOXC13, HOXC12, COL10A1, SEMG1, PLAGL2, HSPE1-MOB4, PACERR, HIST1H3A, HIST1H2AJ, HIST1H2BI, NMUR2, NAPG, ZIC5, CYP1A1
PLPP4	CFH, COPZ2, GAS7, IFFO1, TSPAN9, ANOS1, DCN, SLC11A1, WWTR1, SNAI2, VIM, APBA2, TIMP2, VCAN, DKK3, CDK14, BCAT1, PRDM6, ST3GAL6, MMP14, DZIP1L, MRAS, COLEC12, SLAMF8, FCER1G, PLA2G4D, C1R, CCDC17, SPON2, ITGB2, SPATC1L, FBXO27, PLXDC1, CYGB, ITGA5, SYNC, MXRA8, NEXN, DDR2, OLFML2B, KIF26B, COL6A3, TRO, LAPTM4A, FSTL3, VASH1, LMCD1, CYBRD1, FERMT2, GLI2, NOTCH3, RARB, FGFR1, FAP, FKBP7, SLC1A3, C1QTNF3, ITGB5, HSD17B14, ADAMTS2, MMP2, PTHLH, EBF4, CPXM1, CHRD, ZFHX4, CCDC80, SLC22A17, FSTL1, FBLN2, GPX8, DCBLD1, CTHRC1, GEM, DACT1, UBTD1, AMOTL1, HTRA1, GPR176, JAM3, FBN1, CLMP, TUB, C16orf45, GREM1, MAP1A, PBX3, CERCAM, PRRX2, TUBA1A, AXL, NXN, IGFBP6, RAB3IL1, VASN, RAB31, BMP1, CPT1C, ANTXR1, LIMS1, CSGALNACT2, PCDH7, ITGAM, TPST1, ZFPM2, OSCAR, PYGO1, LURAP1, MCC, DSEL, HOPX, SPSB1, COL8A2, LRRC15, EFEMP2, CYP7B1, MSRB3, TUBB6, SPHK1, BASP1, ZBED2, SRRM3, CCDC184, MAF, SSC5D, C3orf80, GAS1, TMEM45A, HHIPL1, UBE2E2, C1S, TSHZ2, BGN, FHL3, ARSI, PRKD1, SORCS2, SLC24A3, SV2B, THBS2, MITF, ARL4C, NTNG2, NUDT11, PDLIM7, DACT3, SIRPA, CHSY3, TPM2, ITGBL1, ZNF521, MAFB, COL5A2, CYS1, ATP10A, VGLL3, GADD45B, MMP11, LGALS1, ISM1, MYL9, MXRA5, TIMP1, ACP5, MEDAG, CRISPLD2, CPQ, PLAT, TRPS1, DIO2, TSPAN4, TENM3, ZNF469, C14orf132, RNF144A-AS1, OLFM2, SYDE1, CLIP3, MEIS3, CLEC11A, COMP, TMEM59L, SCN1B, PCOLCE, SFRP4, MEOX2, RARRES2, AEBP1, ECM2, SEPT4, COL1A1, FAM20A, PMP22, RAB34, NKX3-2, GLRB, CRYAB, KIAA1549L, P3H3, GLI1, ELK3, MGP, COL12A1, DSE, LINC01503, ZNF542P, ARHGEF25, STON1, SCARF2, LOX, SPARC, NPR3, DPYSL3, PDGFRB, GNB4, FNDC4, CLIP4, LOXL3, FANCL, FN1, IGFBP5, PRRX1, OLFML3, AKT3, MFAP2, RGS4, P3H1, TNFSF4, NRP2, PKD2, SPP1, TGFB3, GPR68, PCDHGA12, TMEM200B, FBXO17, PLXDC2, ENOX1, GLT8D2, INHBA, CALD1, PLAU, BICC1, RASSF8, SSPN, MMP19, COL10A1, GLIS2, ARMCX1, A4GALT, LRRC17, SNRPN, LOXL1, APOE, APOC1, COL5A1, RFTN1, PDLIM4, GFPT2, AOC3, TMEM204, PODNL1, SERPINF1, C1QTNF6, LOXL2, SPOCD1, DZIP1, NREP, B4GALNT1, PLXNC1, GPNMB, NACAD, TM6SF1, HLX, DNAJB5, LRRC32, SULF1, DCUN1D5, ITGA11, EMILIN1, CALHM2, ENTPD1, ITGAV, LUM, FRMD6, SERF2, HAPLN3, MFGE8, CMTM3, CDH11, COL6A1, COL6A2, EMP3, RCN3, C1orf162, CRABP2, CTSK, MEIS1, SLIT2, CORIN, PDGFC, LHFPL2, RNF217, TMEM47, RGS10, SERPING1, TENM4, SERPINH1, P4HA3, FEZ1, TAGLN, FCGR1A, BEND6, HSPB8, SPOCK1, HS3ST3A1, SEMA3D, UCHL1, PDLIM3
SNAP25	HSPB6, FHL1, LMO3, ATP2B4, PSD, CSRP1, NEXN, TRO, PYGM, GNAO1, C20orf194, LMOD1, CFL2, RBPMS2, DES, SV2B, FLNA, DACT3, C14orf132, CLIP3, TMEM59L, ECM2, IGFBP5, FILIP1, KIF1A, SULT4A1, SYNE1, MAP1B, SYT11, PRPH, FAM129A, DNAJB5, ARHGEF39, TMEM47, TAGLN, HSPB8, UCHL1
METTL7A	PDZD4, METTL7A, MTG2, UGT1A8
MATN3	COPZ2, DCN, WWTR1, TIMP2, ELN, DKK3, GPC1, MRAS, MXRA8, OLFML2B, CYBRD1, FERMT2, GLI2, FGFR1, FBLN1, FKBP7, MOXD1, C1QTNF3, MMP2, CHRD, ZFHX4, FSTL1, FBLN2, CTHRC1, HTRA1, FBN1, TUB, TMEM130, AXL, NXN, IGFBP6, RAB3IL1, RAB31, ANTXR1, PYGO1, COL8A2, LRRC15, EFEMP2, SCUBE2, TUBB6, LRRN4CL, FAM20C, CCDC184, FOXS1, SHISA2, HHIPL1, C1S, BGN, PRKD1, SMIM10, LSAMP, THBS2, MITF, ZFP92, ITGBL1, COL5A2, CYS1, TMEM200C, MMP11, LGALS1, MYL9, SMARCA1, BEX4, RASL12, DIO2, LBH, POT1-AS1, SYDE1, MEIS3, COMP, PCOLCE, SFRP4, AEBP1, ECM2, SEPT4, NKX3-2, GLRB, ACSS3, GLI1, MGP, COL12A1, ARHGEF25, DPYSL3, GNB4, PRRX1, MFAP2, TNFSF4, TMEM200B, GLT8D2, INHBA, RECK, NUDT10, PLAU, SSPN, COL10A1, LOXL1, APOC1, RFTN1, GFPT2, TMEM204, MATN3, SERPINF1, MEIS2, DZIP1, CCDC102A, GPNMB, LRRC32, SULF1, FXYD6, ITGA11, CALHM2, LEF1, PRICKLE1, LUM, FRMD6, TGFB1I1, CMTM3, CDH11, MEIS1, BOC, CORIN, PDGFC, IGFBP3, TENM4, P4HA3, FEZ1, TAGLN, FCGR1A, NR4A2, ANGPT1, PDLIM3
FGFR2	FGFR2, NUP35, LDLRAD3, TOX, ABHD4, SPTLC2, NEURL1, KIAA1211, NFS1, CCNJL, CAPN9, GALNT5, PNPT1, SLC5A6, CAMK2D, GNA14
STMN2	MFAP4
FAM189A2	ST6GALNAC6, WNT8B, SLC4A4, GSPT2, FAM189A2
HES7	PLEKHB1, VPS72, MYOZ1, HES7, MMP23A
GRPR	AGPAT4, ALDH16A1, MAGEB17, AMACR, GRPR, REG4
POU4F1	BCL11A, NAGK, POU4F1
SNORD53	GABRA3, TMSB10, LMO3, DLX3, MALSU1, ARMC12, GPR153, KCNE2, FTCD, HS3ST6, MRPL55, H3F3A, RPRD2, STOML1, ACTB, SMC1B, HSP90AA1, MRPL22, FTL, TXNL1, ALB, MON1A, GPR85, FAM227B, C11orf65, A2ML1, ENDOG, RBKS, ATPAF2, ALG14, BANP, INHBC, RPS27, ZNF771, GPR3, CELF2-AS1, ACTG1, HIST1H1B, ZNRF1, HES4, KLRG2, C15orf61, ZNF512B, ANXA4, DCHS2, ZNF628, LEKR1, C1orf122, PNMA5, SNORA23, PRR9, OXLD1, PSORS1C2, ST8SIA6-AS1, DCTN1, FAM221B, ARID3C, LCMT1, KLRC3, ONECUT3, HBA1, KRT31, CYP26A1, IGF2-AS, MYH9, RIMS4, PABPC1L, RSPO4, VGLL1, BEX4, ABCC1, FAM173A, MAP4K1, DIO1, KRTAP3-3, KRTAP3-1, MLLT11, HNRNPA1P33, FAM209B, KLRK1, LINC00612, FAM66B, LINC00598, MMP23A, SP9, RNU6ATAC, MAGEA3, HMSD, MYBPHL, EGFR-AS1, POT1-AS1, LINC01393, NPY6R, MRPL23-AS1, PGAM4, LINC00840, AKR1B15, FALEC, HOTAIR, CES1P1, XIST, KIF25-AS1, ANKRD18B, COL6A4P1, ENO1-AS1, FOXD3-AS1, WASIR2, LINC00278, PRH1, IDH1-AS1, NEBL-AS1, TBCB, SULT2A1, UPK1A, DUS4L, ATP6V0A4, PTPRZ1, POU6F2, FBXL15, PF4V1, HGFAC, UPK2, DAO, GABRR2, IDI2-AS1, ERI3-IT1, TMEM229A, DPP10-AS1, JARID2-AS1, LINC00494, RNF148, GLIS3-AS1, SULT1C2P1, ZNF295-AS1, PRSS56, SHISA9, C2orf74, LINC01589, OR2W3, SCARNA10, TCAM1P, KRBOX1, WDR86-AS1, GSTA2, LINC01213, CTAGE8, ADAMTS19-AS1, HS3ST5, RNF103-CHMP3, LINC01018, FAM218A, LINC00589, TMED7-TICAM2, LINC00958, LINC00605, PRDM13, C9, USP9Y, KCNJ13, CEBPZ, KISS1R, WRAP73, CASC1, PPP4R4, NACA2, CA3-AS1, C8orf37-AS1, KRTAP5-9, DENND5B-AS1, MTRNR2L10, SMLR1, TAS2R31, TRIM34, ADAM20P1, LINC01169, RNF126P1, TCF24, CCER2, ALOX12P2, FAM72C, MYH4, DPRXP4, GACAT2, LINC01443, PFN1P2, CAHM, CPN1, SFRP5, MYOT, GJB6, PLG, HOXC13, HOXC11, HOXC12, INHA, ARHGAP40, SEMG1, PEPD, TCP11, AMELX, IL37, CSTL1, FAM83C, HRASLS, GNG13, SPINK2, SDF2L1, HSPE1-MOB4, C17orf50, HIST2H4A, CTAGE15, PACERR, RBAKDN, HIST1H4K, HIST1H3B, HIST1H2BE, HIST1H2AH, HIST1H3A, HIST1H2AJ, HIST1H2AL, GTF2IP1, HIST1H3C, HIST1H2BI, LINC01101, ACKR4, FAM98C, TMEM160, TXLNGY, PRR7, CA6, SLC14A2, NMUR2, DYDC2, VHL, ROCK2, SLCO1B1, NKX2-1, GATA4, IGFBPL1, RPS6, GCM1, PPIG, ZIC5, CYP1A1, ELAC1, SLC39A3, CTU1, NOSIP, HORMAD1, NAT8, GABRR1, MDH2, RAB19, AKAP4, TWF1, GRM1, TMSB4Y, NDUFAF6, EEF1A1
GSDMC	SMARCD2
CAP2	MSR1, ATP2B4, MYLK, ZNF362, NEXN, NCSTN, TULP3, CFL2, TUB, RBPMS2, PCDH7, ELOVL6, MRGPRF, MSRB3, ACSF3, SSC5D, MXRA7, FHL3, MARC1, FBXL22, TPM2, PBX2, MYL9, NPTXR, C14orf132, SYDE1, TMEM59L, PCDHGC3, ARHGEF25, RBM24, CAP2, GUCA1B, PKD2, CPXM2, ARHGAP23, FLNC, PALLD, AOC3, ALDH3B2, FXYD6, COL6A2, TMEM47, TAGLN, JPH2, HSPB8, MARVELD1, CLIC2
IGFL2	COPZ2, EHD2, WDR62, RRAD, SF1, CALB2, PSMD1, PHLDA3, KLHL32, IGFL2, RNMT, PET100, INHBA, PODNL1, DIS3L2, CABLES2
LGR5	LRP6, KIF3C, RNF180, BRWD3, B3GALT1, SP3, RANGAP1, TTI1, ZNF726, MYCBP, HS1BP3-IT1, PPM1H, STC2, SH3BP4, EMILIN1, LGR5, SLC25A48, SAR1B, SORBS2
CCDC187	UBXN10, HSPB11, MFSD6L, TPTEP1
SPTBN2	CD6, MARK2, SF3B2, FOXQ1, SLC29A4, SLC16A9, CHD7, SPTBN2, TRRAP, KIAA1671, TMEM242, TTC26, CCDC47, PRPF40B, EIF2B4, SNHG8, ZC3H13, FOPNL, COPS4, SLC39A8, TXNL4A, DYNLT1, ZNF547
SULT2B1	SULT2B1, HSD3B1
SLC9A2	ZDHHC12, CLDN1, ST6GALNAC1, HYKK, LRRIQ4, NXPE2, SBF2-AS1, SLC9A2, SPINK4, STAU1, MFSD9, KLF4, TNFRSF11A, SOGA1, NR3C2
PRELP	CFH, FUCA2, PDK4, THSD7A, GAS7, BTK, TSPAN9, ANOS1, DCN, MAP4K5, MAMLD1, WWTR1, ADGRA2, FHL1, PLEKHO1, EHD2, HSD17B6, VIM, VCL, TIMP2, VCAN, MSR1, RAI14, EPHA3, LMO3, LTBP1, ELN, DKK3, HOMER3, FOXN3, CDK14, ATP2B4, LZTS1, PRDM6, CALCRL, MYLK, TIE1, CD109, FBXO32, MMP14, ERG, TSPAN18, UBXN11, MRAS, COLEC12, SLAMF8, SV2A, CSRP1, C1R, ATAD3B, ZNF362, SHC1, COX7A1, ASB16, CCDC78, SYNC, MXRA8, NEXN, DDR2, OLFML2B, KLHDC9, KIF26B, RFTN2, PBXIP1, COL6A3, TRO, PDZD4, PYGM, ABCC9, VASH1, CYBRD1, ACTN1, LIMS2, FERMT2, GLI2, NOTCH3, NUAK1, ZNF532, UBE2T, FGFR1, FBLN1, FAP, FKBP7, TNS1, MOXD1, CHRNA3, COL16A1, MMP2, GNAO1, C20orf194, EBF4, CHRD, ZFHX4, CCDC80, SLC22A17, FSTL1, LMOD1, IGFBP7, FBLN2, CXCL3, MTHFD2L, ZC3H12A, HEYL, PRKCD, MAP9, EDIL3, RNF180, GRPEL2, CTHRC1, MAMDC2, NUDT5, DACT1, COMTD1, SALL2, AMOTL1, HTRA1, GPR176, JAM3, FBN1, CLMP, WBP1L, APBB1, TUB, TMEM130, MFAP4, RIMKLB, RRAD, YPEL4, RBPMS2, GREM1, MAP1A, CERCAM, FBXO22, POP5, TUBA1A, AXL, NXN, IGFBP6, DNASE1L2, RAB3IL1, LTBP3, FILIP1L, RAB31, TNXB, PHYHIP, ROR2, MN1, SCN9A, CLIC4, ANTXR1, CSGALNACT2, PCDH7, ZFPM2, NLGN2, LONRF2, TMEM43, PYGO1, NPTX1, MCC, DSEL, MAP6, SPSB1, COL8A2, SCG2, SYNPO, LAMB2, LRRC15, SYNPO2, EFEMP2, MRGPRF, COQ2, KDM2A, PTPRM, SUSD5, HEG1, CTSF, MSRB3, ZBTB4, FZD4, DES, PHYHD1, A2M, KLHL38, TUBB6, TPRN, UFSP1, DIRAS1, FAM20C, CCDC184, DTX3, MAF, FOXS1, SSC5D, PSTK, LYNX1, GAS1, RGMA, HHIPL1, UBE2E2, SYNM, C1S, TSHZ2, BGN, MXRA7, NXPH3, COL18A1, PTGDR2, CCBE1, FHL3, MEX3B, ALDH1A3, PRKD1, SLIT3, CSF1, SMIM10, ARMCX2, SLC24A3, ROR1, SV2B, NR2F2, LSAMP, THBS2, MITF, MAGEH1, COL14A1, ARL4C, TMEM120B, PRELP, ZFP92, ZNF471, ZNF565, NTNG2, NUDT11, EVL, TCEAL3, CACNA1H, SULF2, XRCC2, TCF4, PDLIM7, FLNA, ANXA6, KANK2, SVIL, DACT3, ZNF677, TPM2, ANKRD35, ITGBL1, OXCT2, ZNF521, MAP3K3, GPRASP1, MAFB, COL5A2, TRIM27, CYS1, ATP10A, VGLL3, NRP1, PALMD, MZF1, PALM, MMP11, LGALS1, TTC28, SYNGR1, ISM1, RASSF2, MYL9, MXRA5, SMARCA1, DRP2, BEX4, HCFC1R1, CRISPLD2, FAM173A, CPQ, TRPS1, RELB, LBH, ADAT3, S1PR3, ZNF321P, TENM3, PLXNA4, NPTXR, LINC01133, FAM229A, C14orf132, TP73-AS1, ZNF883, ZNF674-AS1, SYDE1, CLIP3, COMP, TMEM59L, GRIK5, CAV1, PTPRZ1, SFRP4, MEOX2, BLVRA, AEBP1, ECM2, CXCL12, UNC5B, ACTA2, CNTNAP1, COL1A1, RAB34, NKX3-2, GLRB, KLHL5, CRYAB, ARHGEF17, ACSS3, TNS2, GLI1, ELK3, MGP, ADGRD1, DSE, SERINC1, UST, ANKRD65, ASB14, TNFSF12, LY6G5B, ZNF542P, ARHGEF25, PLEKHO2, SNHG3, STON1, SCARF2, C4A, DDX11-AS1, BACH2, BVES, PDE10A, LAMA4, C7, SPARC, PCDHB3, PCDHB7, THBS4, NPR3, NR3C1, DPYSL3, PDGFRB, DBN1, BCHE, NPRL2, GNB4, ZBTB47, SLC4A3, CLIP4, FN1, IGFBP5, EFHD1, CHST10, IL1R1, WIPF1, PRRX1, MRPL37, RAP1A, MAP7D1, AKT3, MFAP2, TNFSF4, NRP2, ELOVL4, FILIP1, SLC16A7, PKD2, LTBP2, TGFB3, GPR68, TMEM200B, CTSO, STAM-AS1, PECAM1, SNHG25, FBXO17, LINC01224, PLXDC2, ENOX1, SIL1, GLT8D2, POPDC2, CPXM2, TMEM54, ZRANB3, INHBA, CALD1, NUDT10, CHST3, BICC1, RNF11, RASSF8, SSPN, LRP1, COL10A1, FAM124B, SLC12A4, F13A1, RUNX2, AHNAK, C3, TMEM53, GLIS2, ARMCX1, CHTF18, MACF1, SGCE, LIX1L, RAB7B, GPIHBP1, CALU, LRRC17, LOXL1, PALLD, ARHGEF6, APOE, CRB3, COL5A1, AKAP12, SYNE1, SH3BGRL, HAUS8, RFTN1, GFPT2, AOC3, C1orf159, TMEM204, MAP1B, ENOSF1, RAMP1, SCLY, SERPINF1, REEP2, PCBD2, PRMT7, SYT11, MYH10, MYH11, TMTC1, CATSPERB, CTIF, MEIS2, TSPAN2, NOTCH2, RERG, COL4A2, DZIP1, MDFIC, ANKRD6, DYNC1LI2, FAM129A, NACAD, HLX, TLN1, DNAJB5, SULF1, FXYD6, CASP5, THBS1, ITGA11, CYP1B1, EMILIN1, LOXL4, BMPR1B, GABARAPL1, PRICKLE1, LUM, FRMD6, FBLN5, MFGE8, TGFB1I1, CMTM3, CDH11, IMPA2, IGFBP4, TPGS1, COL6A1, COL6A2, EMP3, ZNF593, SYPL2, C1orf162, HMCN1, CTSK, ATP8B2, MEIS1, CAND2, PHLDB2, BOC, TRPC1, SLIT2, DDIT4L, ANK2, PDGFC, TBC1D7, PCDHB18P, PPP1R18, DAAM2, IGFBP3, TMEM47, EBP, STOM, MRRF, ZEB1, MTG1, SERPING1, TENM4, P4HA3, TAGLN, JPH2, ITGB1, CTF1, DIXDC1, PIP4K2A, ITPR1, OXSM, BEND6, PTPN14, HSPB8, SETBP1, TCF7L1, ATG10, SPOCK1, SPARCL1, LGI2, RBMS1, SEMA3D, PDLIM3, JAM2, PIEZO2, MARVELD1
GABRR1	RPL6, AGXT, HOXC13, HOXC12, GTF2IP1, RLBP1, GABRR1, AKAP4
GDPD5	F7, ELMO2, GDPD5, ZYX, GFI1, ATP2B1, ITCH, COL9A3, MAP2K1, AFAP1L2, ASXL1, AGR3, SFN, CIB1, MUC1, FAM217B, NCOA6, GID8, POFUT1, TTI1, PIGU, ACOT8, RHOV, DNASE1, CPNE1, TSPY26P, TUBA1B, RNF114, DYNLRB1, PLAGL2, OSBPL2, GGT7, CTNNBL1, SERINC3, CNDP2, ETNK2, TRIM7, ANKH
GCSAML	SNX29, CYBRD1, RPA4, LINC01315, FRG1, EGFL8, WNT5A, BTN2A3P, PRKRIP1, ZNF304, CYP1A1, RPIA
ABCA17P	CA4, KCNE3, NBR1, MAN2A2, ZNF277, ABCA17P, PPDPF, HIST1H3A, HACL1, AGAP2, TCF12, PARN, TAGLN
CRYAB	CFH, COPZ2, DCN, WWTR1, SNAI2, ADGRA2, FHL1, PLEKHO1, EHD2, HSD17B6, VIM, VCAN, TNC, LMO3, DKK3, ATP2B4, MYLK, DZIP1L, MRAS, CSRP1, C1R, SPON2, COX7A1, ITGA5, MXRA8, NEXN, DDR2, OLFML2B, COL6A3, TRO, PDZD4, LMCD1, LIMS2, FERMT2, GLI2, NOTCH3, FGFR1, FBLN1, FAP, FKBP7, TNS1, CHRNA3, MEF2C, GNAO1, C20orf194, ZFHX4, CCDC80, SLC22A17, FSTL1, LMOD1, IGFBP7, LEAP2, CTHRC1, AMOTL1, HTRA1, GPR176, JAM3, FBN1, CLMP, MFAP4, C16orf45, RBPMS2, MAP1A, CERCAM, TUBA1A, AXL, PPP1R14A, NXN, LTBP3, FILIP1L, RAB31, PHYHIP, ANTXR1, PCDH7, ZFPM2, LONRF2, HOPX, MAP6, SPSB1, SYNPO2, EFEMP2, MRGPRF, SNCG, MSRB3, KLHL38, TUBB6, DTX3, SSC5D, C3orf80, GAS1, RGMA, HHIPL1, C1S, BGN, CCBE1, FHL3, ARSI, PRKD1, THBS2, MITF, PRELP, PDLIM7, FLNA, ANXA6, KANK2, DACT3, ZNF677, TPM2, COL5A2, ATP10A, NRP1, LGALS1, MYL9, RASL12, PLAT, TUSC3, LBH, PLXNA4, C14orf132, SYDE1, CLIP3, MEIS3, TMEM59L, PCOLCE, SFRP4, AEBP1, ECM2, ACTA2, CCL2, PMP22, RAB34, GLRB, CRYAB, ACSS3, MGP, COL12A1, DSE, ZNF542P, ARHGEF25, STON1, SCARF2, BVES, LAMA4, C7, SPARC, NPR3, DPYSL3, PDGFRB, PDE1A, CLIP4, PRRX1, AKT3, FILIP1, PKD2, TMEM200B, SEC16B, GLT8D2, POPDC2, CPXM2, INHBA, CALD1, BICC1, RASSF8, COL10A1, ARMCX1, SGCE, LIX1L, AKAP12, RFTN1, PDLIM4, AOC3, TMEM204, SERPINF1, SYT11, MYH11, LOXL2, MEIS2, RERG, DZIP1, NREP, B4GALNT1, FAM129A, HLX, DNAJB5, LRRC32, SULF1, FXYD6, ITGA11, EMILIN1, ENTPD1, FRMD6, FBLN5, MFGE8, TGFB1I1, CDH11, COL6A1, COL6A2, RCN3, CTSK, MEIS1, PHLDB2, BOC, ANK2, PDGFC, DAAM2, MSN, ZEB1, SERPING1, P4HA3, FEZ1, TAGLN, JPH2, BEND6, HSPB8, SPOCK1, SPARCL1, RBMS1, PDLIM3, JAM2, SH3RF2
NBEA	STPG1, VCL, ELN, MALSU1, ZNF362, RNASEK-C17orf49, NEXN, DDR2, PDZD4, MNT, TNS1, GNAO1, LMOD1, C4orf36, MAMDC2, MAPK1IP1L, PRELID1, BOLA2B, SYNPO2, NBEA, ZBTB4, DTX3, PSMD13, FNBP1, C15orf61, XPNPEP3, ZNF512B, KANK2, FBXL22, MAP3K3, CIRBP, MYL9, GLA, ZMIZ1, DDX11-AS1, SHANK3, C7, ZBTB47, FARSB, ZSCAN16-AS1, POLR3GL, SYNE1, PRR7, MYH11, GNS, FAM129A, FXYD6, PDE5A, IQSEC1, SLIT2, TAGLN, DIP2C, PCDH1
KISS1	KISS1, APLNR
TMEM74B	C20orf202, TMEM74B
FCER2	CD79B, CD22, FCMR, RASGRP2, PRKCB, FAM129C, IL16, CD19, IKZF1, ARHGAP30, PAX5, CD37, CR2, VPREB3, GPR65
SERPINB5	RAB27B, ABHD3, SLC4A11, TERT, SLC22A11, FAM83B, ANXA2, CAMK1D, KRT16, PLEKHN1, PLA2G4E, S100A16, SERPINB5, TMEM191C, PIGU, VAPA, ACBD5, PRKAB1, LINC00941, ARID3A, CPN1, SLPI, PRDX5, KLK10, USPL1, SLC19A3, SLC2A8, LYST
SRPX2	RAP1GAP, CEACAM6, CELP, SYN3, COPS8, SRPX2, HOGA1, ANO7, ZNF776
HMGCLL1	SNX1, IFI16, ARHGAP42, NSG1, EMID1, INSC, SLCO1B1
SNORD121B	TMSB10, H3F3A, ACTB, MRPL22, FTL, DRD1, C11orf91, KLRC3, TRIM71, KRT31, PCYT1B, LHB, DIO1, KRTAP3-3, KRTAP3-1, HNRNPA1P33, LINC00612, LINC00598, MMP23A, SP9, RNU6ATAC, MAGEA3, MYBPHL, LINC01393, MRPL23-AS1, HOTAIR, CES1P1, XIST, OGFR-AS1, KIF25-AS1, ANKRD18B, ENO1-AS1, FOXD3-AS1, RPS18, LINC00278, TMA7, SULT2A1, MEGF8, UPK1A, ATP6V0A4, PTPRZ1, SH3GL2, UGT2B10, PF4V1, HGFAC, DAO, IDI2-AS1, ERI3-IT1, TMEM229A, DPP10-AS1, JARID2-AS1, LINC00494, RNF148, GLIS3-AS1, SULT1C2P1, ZNF295-AS1, PRSS56, OR2W3, SCARNA7, SCARNA10, TCAM1P, KRBOX1, GSTA2, LINC01213, CTAGE8, ADAMTS19-AS1, HS3ST5, RNF103-CHMP3, LINC01018, FAM218A, METTL21EP, LINC00589, LINC00958, LINC00605, C9, USP9Y, KCNJ13, CASC1, CA3-AS1, C8orf37-AS1, KRTAP5-9, DENND5B-AS1, MTRNR2L10, SMLR1, TAS2R31, TAS2R38, ADAM20P1, LINC01169, RNF126P1, GACAT2, CAHM, PLG, HOXC13, HOXC12, HSPE1-MOB4, PACERR, RBAKDN, HIST1H4K, HIST1H2AJ, HIST1H2AL, GTF2IP1, HIST1H3C, HIST1H2BI, GATA4, RPS6, GRM1
TMCC3	TMCC3, CDCP1, PRKCD, CEP135, RELB, ARL2, EMP1, GCNT3, CDCA7
ACKR1	CFH, PLXND1, THSD7A, PRKAR2B, GAS7, SELE, STAB1, MAMLD1, FHL1, PLEKHO1, EHD2, TIMP2, TNC, ELN, CALCRL, MYLK, TIE1, ERG, COLEC12, C1R, ITGB2, CYGB, GRASP, DDR2, TYW5, PBXIP1, COL6A3, TCOF1, CYBRD1, FERMT2, FGFR1, FBLN1, TNS1, MEF2C, MMP2, GNAO1, COQ9, C20orf194, CCDC80, LMOD1, IGFBP7, FBLN2, RPL39L, DLC1, MAMDC2, CYBB, PKNOX2, AMOTL1, JAM3, FBN1, CLMP, WBP1L, MFAP4, C16orf45, RBPMS2, GREM1, TUBA1A, AXL, LTBP3, FAM107A, TNXB, VAMP5, NPR1, PCDH7, CD14, CHST11, KCND3, SYNPO, SYNPO2, SLFN11, MRGPRF, MMRN2, PTPRM, MSRB3, SELP, SLCO2A1, SH3PXD2B, A2M, TUBB6, DIRAS1, C8G, SCN4B, FAM20C, THBD, CDH5, SSC5D, F2R, ZNF467, SLC9A9, RGMA, ARL6IP4, C1S, CSF1R, CRIP2, COL18A1, CLDN5, SLIT3, SLC24A3, KLHDC8B, GNG2, PDE2A, COL14A1, EYS, ZNF799, TCF4, ZFP28, FAM110D, KANK2, MYO5A, ENTPD6, CCDC69, ZNF521, MAP3K3, RANBP17, MRPL53, SH2D3C, PALMD, PALM, CYTH4, LGALS1, ASB2, SUSD6, CCM2L, SRPX, CRISPLD2, RASL12, C1orf220, LBH, HLA-DPB1, C14orf132, LMCD1-AS1, TP73-AS1, CLIP3, CAV1, AEBP1, ENG, SORCS1, PMP22, RAB34, CRYAB, VWF, MGP, AQP1, ZBTB24, SLC39A7, QKI, NR3C1, DPYSL3, GNB4, CLIP4, IL1R1, RGS2, ADGRL2, SLC16A7, LTBP2, GPR68, PCDHGB7, PECAM1, CXCR4, SRGN, HVCN1, NCKAP1L, FAM124B, HCST, HSPA2, ARMCX1, FGL2, LIX1L, FLNC, ARHGEF6, STARD8, OLFM1, ZNF341, RFTN1, RAMP2, SERPINF1, HSPA12B, SYT11, TMTC1, IL6ST, APLNR, DZIP1, ETS1, MDFIC, LMO2, FAM129A, PLXNC1, DNAJB5, LRRC32, EMILIN1, FGF2, FBLN5, TCF12, COL6A2, EMP3, CTSK, ATP8B2, ANK2, MSN, NAPRT, STOM, GSN, ZEB1, SERPING1, FEZ1, TAGLN, JPH2, SPARCL1, GJA1, RAB3C, SEMA3D, ABI3BP, JAM2, ADAMTS1, FGD5, CLIC2
BMP5	TYMP, PHKA2, STC1, SCUBE1, WNT4, SRI, SHOX2, NSG1, ENHO, PDGFD, EMID1, COL4A5, INSC, SALL1, MEOX2, FN1, SPOCD1, CYP1B1, VGLL4, CXCL14, ADGRL3
KLK12	CD79B, BAG4, KLK11, FAM110C, KLK12, STK4, GID8, GLCCI1, STAU1
TKTL1	SPSB3, TNFAIP2, CYP4F8, KRT31, PTGS1, PTGER2, CLIC2
SNORA71A	DDX19B, IPCEF1, ANO9, NCR3LG1, PABPC1L, RPRD1B, NPEPL1, ZNF550, RPL32P3, ZNF252P-AS1, PDE5A, SPATA25
WDR66	WDR66, AZGP1, ETS1
PNLIPRP2	PNLIPRP2
THRSP	IHH, ZNF691, PLIN1, HR, ZNF620, TCP10L, HIST1H3A, SLC25A26, LIX1
OXTR	ACOX2, ZNF664, OXTR
DHRS11	FYN, DNASE1L1, LZTS1, FBRS, TMEM82, SDC3, CDC42EP3, PLA2G10, ACTN1, COL16A1, CD200, POLL, PHB, TPM4, SCNN1B, NPAS2, TMEM11, HIST3H2A, AQP12A, SUPT5H, ARID5A, TIMM13, CLN5, IDI2-AS1, PHGR1, LINC01213, CLCN2, KIAA1324, INHBA, DHRS11, TMEM191B, MYO1B, LTV1, DNAJB5, SECISBP2L, EPHA1, TMEM45B
TRIM54	DNAH3, RIPPLY3, ZNF844, EIF6, COIL, TRIM54, SMARCC2
SNORA70B	UQCRC1, MRPL22, KLRC3, KRT31, DKKL1, KRTAP3-3, KRTAP3-1, HNRNPA1P33, MMP23A, SP9, HMSD, LINC01393, ENO1-AS1, FOXD3-AS1, CEP126, ERI3-IT1, CTAGE8, ADAMTS19-AS1, RNF103-CHMP3, LINC01018, LINC00589, KCNJ13, DENND5B-AS1, HSP90B2P, RNF126P1, PFN1P2, HSPE1-MOB4, HIST1H4K
TFR2	TFR2
PAX9	MCUR1, ORAI2, ANO8, ZCCHC24, TC2N, RCOR2, PTPN1, PAX9, IFT52, POLE4, DSTN, OSBPL2, MAP1LC3B, TMEM47, GBGT1
SMCO2	SMCO2, UHMK1
CBLN2	TVP23B, EMID1, INSC, HOXB-AS1, MSH6, APOE, SCAMP2
SDCBP2	FAM214B, MXD1, DHRS9, UNG, XAB2, PTPRH, RPLP0, RPL13, SERINC2, SFN, B3GALT5, CMSS1, ZNF559, ADTRP, HGD, RNF7, TSPAN1, SMAD9, SDCBP2, MMP28, KRI1, HINT2, TSPAN3, ABCA10
RUNDC3B	RUNDC3B
SLC6A6	DLGAP4, LINC00570, IL1R2, FOXO3, SLC6A6, EMILIN1
TREML3P	NLRC4, ENDOG, PHC3, CEP89
C19orf81	TMSB10, NGFR, IER5, NAALAD2, NKAIN1, FTL, TMEM40, FIBP, RPS6KB2, TRAK1, AQP12B, PHACTR4, RNASEH2A, KRTAP3-3, KRTAP3-1, HNRNPA1P33, SP9, RNU6ATAC, MAGEA3, LINC01393, FOXD3-AS1, WASIR2, LINC00278, PIK3CD-AS2, UGT2B10, PF4V1, TMEM229A, GLIS3-AS1, SULT1C2P1, TCAM1P, HLA-L, CTAGE8, ADAMTS19-AS1, LINC01018, TMEM30A, GNPDA1, C9, KCNJ13, TTR, DENND5B-AS1, SMLR1, RNF126P1, HOXC13, HOXC12, C17orf50, RBAKDN, HIST1H4K, HIST1H2BI, MVB12A
PRAME	SMAGP, PRAME, ENTPD5
GNG13	PLG, GNG13, POU2F3
AJUBA	RELT, COPS2, MEGF8, AJUBA
MS4A15	MS4A15, MAGT1, TOX2
C1orf115	C1orf115, RFT1, LIG4, NMB, ATXN1L, NR5A2, SHROOM3
ARL14	BCAS1, DHRS9, LIPH, ARL14, VIPR1
PPP1R3C	CFH, COPZ2, DLEC1, ANOS1, DCN, WWTR1, SNAI2, EHD2, VIM, TIMP2, VCAN, EPHA3, ELN, DKK3, CDK14, PRDM6, GPC1, MYLK, EML1, MRAS, CSRP1, C1R, SPON2, CCDC58, FAM151A, MXRA8, NEXN, DDR2, OLFML2B, COL6A3, TRO, PDZD4, CYBRD1, LIMS2, FERMT2, GLI2, NOTCH3, FGFR1, FAP, FKBP7, TNS1, MOXD1, ADAMTS2, MMP2, PTHLH, EBF4, ZFHX4, CCDC80, SLC22A17, FSTL1, LMOD1, FBLN2, PRICKLE2, GPX8, CTHRC1, AMOTL1, HTRA1, GPR176, JAM3, FBN1, LARP6, CLMP, TUB, MFAP4, MAP1A, CERCAM, TUBA1A, IGFBP6, VASN, FILIP1L, RAB31, PHYHIP, MN1, ANTXR1, PCDH7, ZFPM2, PYGO1, DSEL, HOPX, MAP6, COL8A2, LRRC15, SYNPO2, EFEMP2, MRGPRF, HEG1, CTSF, MSRB3, PHLDA3, FOXC2, BASP1, LRRN4CL, FAM20C, CCDC184, DTX3, SSC5D, C3orf80, GAS1, RGMA, HHIPL1, TSHZ2, BGN, CSF1R, CRIP2, ARSI, PRKD1, SLC24A3, SV2B, THBS2, MITF, SAMD11, COL14A1, RBM34, NUDT11, CACNA1H, TCF4, PDLIM7, FLNA, KANK2, DACT3, ZNF521, COL5A2, TRIM10, CYS1, ATP10A, LGALS1, MYL9, SMARCA1, TUSC3, LBH, LINC01342, C14orf132, TP73-AS1, SYDE1, CLIP3, MEIS3, COMP, CAV1, PCOLCE, SFRP4, MEOX2, RARRES2, AEBP1, ACTA2, COL1A1, RAB34, NKX3-2, GLRB, GLI1, MGP, COL12A1, ARHGEF25, STON1, SCARF2, NOP14-AS1, BVES, LAMA4, LOX, SPARC, PCDHB7, THBS4, PDGFRB, PDE1A, CLIP4, CCDC88A, AKT3, MFAP2, RPF1, PKD2, LTBP2, TGFB3, TMEM200B, MSH5-SAPCD1, FBXO17, GLT8D2, INHBA, CALD1, BICC1, CXCL6, GLIS2, ARMCX1, PXDN, COL5A1, PDLIM4, AOC3, TMEM204, SERPINF1, SYT11, MEIS2, RERG, DZIP1, NACAD, DNAJB5, SULF1, FXYD6, ITGA11, CYP1B1, EMILIN1, PRICKLE1, LUM, FRMD6, FBLN5, MFGE8, TGFB1I1, CMTM3, CDH11, COL6A2, EMP3, WTIP, HMCN1, CTSK, ATP8B2, MEIS1, BOC, CORIN, PDGFC, SLC16A2, ZEB1, SERPINH1, P4HA3, FEZ1, TAGLN, JPH2, CTF1, EDNRA, HSPB8, SPOCK1, SPARCL1, LGI2, RBMS1, ANGPT1, PDLIM3
FER1L6	NFYA, CLCA4, VSIG2, BEST2, LIMA1, BCAS1, ABHD3, DENND2D, RAB27A, ST6GALNAC1, SIDT1, DHRS9, ATP2A3, TPD52, SLC4A4, SI, ORC6, EIF4E3, TC2N, B4GALNT2, KLK11, RAB26, MLST8, AFAP1L2, FOXA3, RPS21, FRMD3, AGR3, REP15, ZG16, ACER2, ADORA2A-AS1, CDH4, ITLN1, SLC35C1, B3GALT5, CHP1, FSIP2, ENTPD8, SERPINA1, B3GNT6, DLL1, TOX, SLC44A4, GSKIP, RAE1, PXMP4, FER1L6, AGR2, NEURL1, NDUFC1, PDE4D, IL1R2, TPSG1, RALGPS2, KIAA1324, TSPAN1, F3, BCL11A, LINC01443, SPINK4, SPDEF, FCGBP, CBFA2T3, GALNT8, DKC1, HABP4, CTNNBL1, WDR74, REG4, KDELC1, CHST5, CAPN9, SLC19A3, KLF4, SLC22A23, GCNT3, MCTP2, NKD1, TMEM61, CAMK2D, ANO7, FAXC, CCT6A, C4orf19
CNTN3	STXBP6, FBXL6, WFDC2, TRIM31-AS1, CNTN3, ADGRL3
WASIR2	TP73, MON1A, NCOA6, TTLL12, SP9, WASIR2, ADAMTS19-AS1, KCNJ13, IKBKG
MT2A	CCL26, CACNA1D, PTGS2, MMP2, TTC14, DHRS13, ZSWIM1, MT1E, CSF1, TMEM106A, ANO9, MT1X, TMEM63A, MT1F, MAFB, MT1H, MT1M, PXMP4, ACOT8, UBXN8, ARHGEF38, TARS, PECAM1, RASSF5, MT1G, MT2A, MEIS2, NIPSNAP3A, GSN
BRSK2	SGMS2, BRSK2, ERGIC3, CTNNBL1, GMPR
FLNA	CFH, RECQL, HSPB6, THSD7A, COPZ2, GAS7, WWTR1, ADGRA2, FHL1, PLEKHO1, EHD2, HSD17B6, VIM, VCL, TIMP2, VCAN, MSR1, RAI14, TNC, LTBP1, DKK3, ATP2B4, PRDM6, CALCRL, MYLK, TIE1, CD84, EML1, MMP14, ERG, DZIP1L, MRAS, CSRP1, C1R, NDUFV3, ITGA5, FMNL3, SYNC, MXRA8, NEXN, DDR2, OLFML2B, COL6A3, TRO, PDZD4, VASH1, ACTN1, LIMS2, FERMT2, GLI2, NOTCH3, ZNF532, PPP1R12B, FGFR1, MAP2, FAP, TNS1, MOXD1, CHRNA3, MMP2, GNAO1, NID2, C20orf194, CHRD, NLRP1, ZFHX4, CCDC80, TGFB2, FSTL1, LMOD1, FBLN2, COX18, RNF180, DLC1, GEM, MAMDC2, SALL2, AMOTL1, HTRA1, GPR176, JAM3, FBN1, CLMP, DCHS1, IDH3A, MFAP4, RBPMS2, GREM1, MAP1A, CERCAM, GPRC5B, TPM4, TUBA1A, AXL, ZNF146, NXN, FILIP1L, RAB31, TNXB, MN1, SCN9A, CLIC4, ANTXR1, CSGALNACT2, PCDH7, ITGAM, ZFPM2, NLGN2, SEMA3E, DCLK2, PYGO1, KCNK3, CHST11, MCC, MAP6, LAMB2, SYNPO2, EFEMP2, CYP7B1, MRGPRF, KDM2A, MMRN2, PTPRM, CSPG4, SUSD5, HEG1, MSRB3, ZBTB4, ARHGAP1, RFESD, A2M, KLHL38, TUBB6, TPRN, SYNE3, BASP1, PNMA1, FAM20C, THBD, SSC5D, C3orf80, GAS1, F2R, RGMA, C1S, TSHZ2, BGN, COL18A1, CCBE1, DENND5A, PRKD1, SLIT3, SLC24A3, SV2B, PIP5K1C, THBS2, NAP1L2, PDE2A, MITF, CMC1, COL4A1, COL14A1, ARL4C, DUSP28, PRELP, CACNA1H, TCF4, ZNF512B, PDLIM7, FLNA, ANXA6, KANK2, SVIL, DACT3, MYO5A, TPM2, ZNF521, MAP3K3, GPRASP1, BMPR2, COL5A2, ATP10A, VGLL3, NUBP2, PALM, LGALS1, MYH9, MYL9, MXRA5, CRISPLD2, RASL12, TRPS1, LBH, PLXNA4, FAM229A, C14orf132, TP73-AS1, SYDE1, CLIP3, COMP, MEOX2, AEBP1, SPIN1, ECM2, UNC5B, BMPR1A, ACTA2, CNTNAP1, COL1A1, PMP22, CRYAB, ARHGEF17, TNS2, ELK3, MGP, COL12A1, SERINC1, ARHGEF25, PLEKHO2, STON1, SCARF2, BACH2, BVES, PDE10A, LAMA4, LOX, SPARC, DPYSL3, PDGFRB, BCHE, GNAI2, GNB4, ZBTB47, CLIP4, CCDC88A, FN1, IGFBP5, WIPF1, RGS2, MAP7D1, NID1, AKT3, ADGRL2, ARTN, NRP2, FILIP1, PKD2, LTBP2, TGFB3, TMEM200B, ITGB3, GJA5, ENOX1, CLU, POPDC2, CPXM2, INHBA, CALD1, BICC1, EGR2, RASSF8, COL10A1, SLC12A4, PREX1, AHNAK, GLIS2, LIX1L, A4GALT, FLNC, PALLD, PXDN, COL5A1, AKAP12, SYNE1, RFTN1, PDLIM4, AOC3, MAP1B, ZSWIM4, SERPINF1, SYT11, MYH11, CATSPERB, CTIF, NOTCH2, COL4A2, DZIP1, FAM129A, LAMC1, NACAD, TLN1, DNAJB5, SULF1, FXYD6, ITGA11, EMILIN1, PRICKLE1, LUM, FRMD6, FBLN5, MFGE8, TGFB1I1, CDH11, IGFBP4, COL6A1, COL6A2, HSPG2, SYPL2, HMCN1, ATP8B2, MEIS1, PHLDB2, BOC, LPP, SLIT2, ANK2, PDGFC, PPP1R18, DAAM2, TMEM47, MSN, SLC16A2, STOM, ZEB1, FAM13C, SERPING1, TENM4, SERPINH1, P4HA3, TAGLN, JPH2, ITGB1, DIP2C, RNF144A, HSPB8, SPOCK1, SPARCL1, JAM2, FGD5, MED7, KIF5A
TPSG1	VSIG2, CREB3L1, RAP1GAP, REP15, ZG16, ENTPD8, B3GNT6, EMC2, ANG, FER1L6, NEURL1, TPSG1, LYPD8, SPINK4, SPDEF, FCGBP, REG4, CHST5
SCARNA23	TMSB10, RPL8, ACTB, FTL, ACTG1, NAP1L2, S100A6, KLRC3, BHLHA9, TRIM71, IGF2-AS, DKKL1, DIO1, KRTAP3-3, KRTAP3-1, HNRNPA1P33, FAM209B, CAPN14, LINC00612, LINC00598, MMP23A, SP9, RNU6ATAC, MAGEA3, HMSD, MYBPHL, LINC01594, LINC01393, NPY6R, MRPL23-AS1, PGAM4, LINC00840, AKR1B15, HOTAIR, CES1P1, ORM1, XIST, KIF25-AS1, ANKRD18B, ENO1-AS1, FOXD3-AS1, WASIR2, RPS18, LINC00278, SULT2A1, UPK1A, ATP6V0A4, PTPRZ1, POU6F2, SH3GL2, GABRA4, UGT2B10, PF4V1, HGFAC, DAO, IDI2-AS1, ERI3-IT1, TMEM229A, DPP10-AS1, JARID2-AS1, LINC00494, RNF148, GLIS3-AS1, SULT1C2P1, PRSS56, SHISA9, LINC01589, OR2W3, SCARNA7, SCARNA10, TCAM1P, KRBOX1, PTPRG-AS1, UGT1A1, WDR86-AS1, GSTA2, LINC01213, CTAGE8, ADAMTS19-AS1, HS3ST5, RNF103-CHMP3, LINC01018, FAM218A, METTL21EP, LINC00589, LINC00958, LINC00605, PRDM13, RPS12, C9, USP9Y, KCNJ13, CASC1, PPP4R4, C8orf37-AS1, DENND5B-AS1, MTRNR2L10, SMLR1, TAS2R31, TMEM179, LINC01169, TGFBR3L, RNF126P1, OCLM, FAM72C, GACAT2, CPN1, SFRP5, PLG, RPL5, HOXC13, HOXC12, SEMG1, HRASLS, HSPE1-MOB4, C17orf50, PACERR, RBAKDN, HIST1H4K, HIST1H3B, HIST1H2BE, HIST1H2AJ, HIST1H2AL, HIST1H3C, HIST1H2BI, NMUR2, NKX2-1, GATA4, RPS6, CYP1A1, RPS11, EEF1A1
C20orf204	BLNK
LEXM	BTNL3, ETFDH
NMU	NMU, C22orf39, MAP7, IFNAR1
NEB	MFAP4, GPR135, NEB, TET3, ASPH, ZNF90, MLLT6, KIAA0513, ASXL3, AASDHPPT
CCDC152	VIM, PTPN18, NOMO2, ZNF521, CCDC152, KLHL5, CAPN10
C5orf38	QPCTL, NDUFS2, IRX2, C5orf38, HSPG2
COL6A4P1	CDK14, CCR1, SHH, AXL, MSRB3, MAF, ZNRF2, CCDC69, COL6A4P1, ELK3, PDCD2L, DAGLA, FAM149B1
ADAM33	HSPB6, FHL1, EHD2, LMO3, ELN, MYLK, CSRP1, SYNC, PDZD4, FERMT2, FBLN1, CHRNA3, GNAO1, C20orf194, SLC22A17, LMOD1, MAMDC2, AMOTL1, JAM3, CLMP, MFAP4, RBPMS2, FILIP1L, TNXB, SCN9A, LONRF2, SYNPO2, MRGPRF, MSRB3, DES, RGMA, SYNM, SLC24A3, FNBP1, COL14A1, CACNA1H, FLNA, KANK2, DACT3, PALM, MYL9, WFDC1, FOXF1, TUSC3, C14orf132, CLIP3, ACTA2, CNTNAP1, CRYAB, ARHGEF25, SCARF2, TMEM200B, CALD1, AOC3, MYH11, RERG, DNAJB5, LOXL4, FBLN5, GAS8, PSMA5, MEIS1, BOC, GNA12, TMEM47, TAGLN, DIXDC1, HSPB8, SPARCL1, PDLIM3, JAM2
SCIN	SCIN, LDHD, MLPH
RHEX	ITGAL, CD79B, CD4, BTK, WAS, NCF1, ARHGAP25, ICAM3, TAGAP, CYBB, PRKCB, MEI1, ATG4B, PIK3CD, IL16, IKZF1, EVI2B, ARHGAP30, SELL, TPSB2, GZMM, PLCG2, JAK2, PPP1R16B, MAP4K1, HLA-DPB1, CD79A, DOCK8, POU2AF1, CYTIP, LAX1, PTGER2, S1PR4, SLC37A2, SMYD5, DOCK10, LCP1, CD27, FGD2, CD8A
LGALS7B	KALRN, PBX3, LGALS7B, ZFP1, DBP, COL1A1, GTF3C5
BCAS1	CEACAM7, VSIG2, RAB27B, LIMA1, STYK1, BCAS1, CREB3L1, TMSB15A, RHBDL2, AHCYL2, ST6GALNAC6, ST6GALNAC1, ATP2A3, SLC4A4, ERP29, SMIM14, MOGAT2, AGR3, SULT1B1, ARL14, B3GALT5, ZBTB7C, LRRIQ4, ENTPD8, B3GNT6, SLC44A4, ANG, FER1L6, UGT1A8, UGT1A10, MLPH, TSPAN1, GALNT12, TTC39A-AS1, SPDEF, FCGBP, PTCD3, CHST5, CAPN9, ITM2C, KLF4, SLC22A23, BCAR3, TMEM61, PLAC8, ANO7, NR3C2
ARHGAP44	ARHGAP44, NUP50
CLEC17A	CD79B, CD22, FAM129C, PAX5, CD79A, POU2AF1, CR2, SPIB, VPREB3
FUT1	NECAP2, STARD9, DUSP12, ZNF296, FUT1, FAM72B, SRGAP2B, WDR86-AS1, YIPF4, MRPL45, TARBP2, CAMKMT
PVT1	CTNNA1, MTFR1, TBC1D31, WDYHV1, RHPN1, TONSL, LRRC14, PPP1R16A, RPL8, COX6C, SLC25A32, DCAF13, INTS8, RPUSD4, MAPRE2, MFSD3, MTBP, MRPL13, RMDN1, SHARPIN, SCRIB, ZNF572, MAPK15, ZNF707, TRMT12, TOP1MT, ANKRD46, CYHR1, ADAT2, ZNF252P, CSPP1, EMC2, CHRAC1, NME1, PVT1, GLI4, BOP1, SEC14L1, SH3BGRL, WDR74, E2F5, DCUN1D5, POLR2K, UTP23, NDUFB9, ZNF7, ARHGAP39, FAM49B, DPY19L4, NDUFAF6, MTERF3, PTDSS1
MLXIPL	MLXIPL, SMG1P3, SH3GLB1, UBASH3B
RDH5	KIAA1841, FEM1B, GSTA4, ZNF469, RDH5, ABHD17C, NPAT, CABLES2
SNORA80A	ANKRD33B, HNRNPA1P33, DLG3-AS1
CASQ1	CASQ1
KIF5A	CSGALNACT2, AHNAK2, FLNA, ANXA6, KANK2, SHISA4, CLIP3, ARHGEF25, PLEKHO2, RRP9, MMACHC, KIF5A
MFSD4A	VSIG2, BCAS1, ST6GALNAC6, PLA2G10, FFAR4, PLCD1, NXPE1, TTC39A-AS1, TFCP2, NXPE4, TMEM236
LINC01356	LINC01356, PDE5A, PDGFC, TNKS1BP1
SFTA1P	MAT2B, OSTM1, NFASC, MYBPHL, SLC9A7P1, ANKRD18B, ENO1-AS1, DLGAP4-AS1, TMEM229A, OR2W3, CFB, CTAGE8, ADAMTS19-AS1, DENND5B-AS1
WDR78	CPT2, PAFAH2, KCNAB1, FUCA1, MRPL54, ZNF433, RPS13, CYB561D2, DNAJC16, PCDHGA12, PHLDB2, ENKUR, WDR78, NAT2
GNG3	GNG3, CTSS, AGAP4, ZNF717, EGFL8, ALMS1, NES
SULT1C2P1	TAF9B, SULT1C2, HNRNPA1P33, MMP23A, SP9, MAGEA3, KIF25-AS1, ERI3-IT1, GLIS3-AS1, SULT1C2P1, CTAGE8, CACNA1C-AS1, ADAMTS19-AS1, LINC01018, LINC00605, C9, KCNJ13, TAS2R31, SLC37A4
P2RX1	THAP9, ARL6IP4, P2RX1
GABRD	GJC1, MACC1, GABRD, ZNF334, SH2D3C, CYTH1, HVCN1
ATP6V1G2	SDC3, ALPP, RAB7A, DACT3, ATP6V1G2, TMEM59L, MCM9, ANK2
CAV1	CFH, PLXND1, RECQL, THSD7A, PRKAR2B, GAS7, IFFO1, STAB1, CD4, FYN, DCN, EHD3, MAMLD1, WAS, WWTR1, SNAI2, ADGRA2, FHL1, PLEKHO1, EHD2, VIM, ARHGAP31, TIMP2, VCAN, RAI14, TNC, EPHA3, ELN, DKK3, ATP2B4, SLC2A3, CALCRL, TRAM2, MYLK, TIE1, EML1, CD109, AFAP1L1, TSC22D3, ERG, TSPAN18, MRAS, COLEC12, SV2A, STC1, C1R, SPON2, ITGB2, COX7A1, PLXDC1, CYGB, ITGA5, GRASP, BCL6B, LAPTM5, SYNC, MXRA8, NEXN, DDR2, OLFML2B, ANTXR2, COL6A3, ADGRF5, ABCC9, NDST1, VASH1, CYBRD1, LIMS2, FERMT2, GLI2, NOTCH3, FSCN1, FGFR1, FBLN1, MAP2, TNS1, MOXD1, MEF2C, EPB41L3, ZNF671, ADAMTS2, MMP2, GNAO1, NID2, C20orf194, CPXM1, ICAM1, CCDC80, SLC22A17, TGFB2, FSTL1, LMOD1, IGFBP7, CCR1, EDIL3, C5orf63, GPX8, DLC1, GEM, SVEP1, CFL2, AMOTL1, HTRA1, GPR176, JAM3, RAB8B, FBN1, CLMP, WBP1L, DCHS1, TUB, MFAP4, C16orf45, RBPMS2, GREM1, MAP1A, CERCAM, ZNF91, TUBA1A, AXL, NXN, IGFBP6, VASN, FILIP1L, RAB31, IL7R, AR, NPR1, SCN9A, CLIC4, ANTXR1, LIMS1, PCDH7, TPST1, ZFPM2, NLGN2, CD14, ZNF296, CHST11, KCND3, MCC, DSEL, LRRC8C, SPSB1, PPIH, SYNPO, RCAN2, SYNPO2, EFEMP2, SLFN11, CYP7B1, CES4A, PDP2, MRGPRF, MMRN2, PTPRM, HEG1, MSRB3, FZD4, ANKS4B, A2M, TUBB6, DIRAS1, CNTD1, BASP1, LRRN4CL, FAM20C, CCDC184, DTX3, MAF, KCTD12, THBD, IGSF22, CDH5, SSC5D, ZNF771, PSTK, LYNX1, HCLS1, F2R, ZNF467, TMEM45A, SLC9A9, CHST15, RGMA, HHIPL1, UBE2E2, C1S, BGN, FES, CSF1R, CRIP2, COL18A1, GJC1, CCBE1, CBX6, CSF1, SOCS3, SMIM10, SORCS2, SLC24A3, ROR1, SV2B, OLFML2A, GNG2, ARHGAP30, PDE2A, MITF, HEATR4, C11orf96, COL4A1, MAGEH1, TRPV2, COL14A1, SELL, DUSP28, DPYD, PRELP, SNTN, ZNF527, PCDH18, FAT4, CACNA1H, TCF4, PDLIM7, ANXA6, KANK2, MYO5A, FAM49A, SNHG12, ANKRD35, ZNF789, C3orf35, CCDC69, ZNF521, C1orf174, LRIT2, MAFB, ASAH2B, ATP10A, VGLL3, PTGS1, SH2D3C, NRP1, PALMD, LGALS1, CYP2D6, CYB5R3, SYNGR1, HDAC10, RASSF2, CCM2L, MYL9, MXRA5, SRPX, SMARCA1, MEDAG, WFDC1, CRISPLD2, FOXF1, RASL12, CPQ, PLAT, TRPS1, TUSC3, BNIP3L, GPX3, LBH, GPSM3, S1PR3, ITGA1, TSPAN4, PLXNA4, ZNF469, C14orf132, TP73-AS1, MED26, SYDE1, CLIP3, MEIS3, CLEC11A, CCDC114, SCN1B, CAV2, CAV1, CPED1, PCOLCE, SERPINE1, MEOX2, RARRES2, AEBP1, ENG, CXCL12, UNC5B, SPOCK2, ACTA2, CCL2, CNTNAP1, HLF, EFNB3, PMP22, RAB34, KLHL5, CRYAB, ARHGEF17, HIPK3, VWF, P3H3, TNS2, ELK3, MGP, COL12A1, DSE, RGS5, GUSBP5, TNFSF12, ZNF542P, ARHGEF25, HNF1A-AS1, PLEKHO2, OR2A7, NFS1, SCARF2, STX18-AS1, PRR5-ARHGAP8, GPR162, MDGA1, BVES, QKI, LAMA4, ENPP5, LOX, SPARC, PCDH12, NR3C1, DPYSL3, PDGFRB, WNT5A, COL7A1, GNAI2, GNB4, HEMK1, ADAM23, ITGA4, PDE1A, CLIP4, CCDC88A, FANCL, FN1, IGFBP5, IL1R1, WIPF1, ORC4, RGS2, OLFML3, MAP7D1, NID1, AKT3, ADGRL2, MFAP2, KIF17, P3H1, CNN3, MAN1C1, NRP2, SLC16A7, PKD2, IRF2BPL, LTBP2, TGFB3, GPR68, TMEM200B, PRC1-AS1, ITGB3, SCX, PECAM1, SMG1P7, LINC01569, GJA5, IQSEC3, ENOX1, GLT8D2, TBX2, KCNJ8, CPXM2, FAM126A, INHBA, GLIPR2, CALD1, PLAU, SRGN, BICC1, HVCN1, RASSF8, MMP19, FAM124B, F13A1, ARMCX1, ADGRE2, SGCE, LIX1L, DOC2B, RAB7B, A4GALT, CALU, CHN1, LOXL1, PALLD, ARHGEF6, STARD8, PXDN, COL5A1, AKAP12, ZNF341, RFTN1, PDLIM4, AOC3, RAMP2, TMEM204, MAP1B, RAI2, ZNF304, SCLY, SERPINF1, DLG4, HSPA12B, SYT11, ALOX5AP, KRBA1, TMTC1, LOXL2, MEIS2, IL6ST, ACP2, APLNR, COL4A2, DZIP1, ETS1, NREP, CTSL, MDFIC, STX11, FAM129A, LAMC1, DOCK10, TSGA10, GPNMB, ADAMTS7, TM6SF1, HLX, ENPP2, DNAJB5, LRRC32, PI15, SULF1, FXYD6, EMILIN1, LOXL4, CALHM2, ENTPD1, ITGAV, ARHGAP24, FGF2, GLIPR1, LUM, FRMD6, FBLN5, MFGE8, TGFB1I1, CMTM3, CDH11, COL6A1, COL6A2, EMP3, SYPL2, RGL1, CTSK, ATP8B2, WNT9A, MEIS1, FBLN7, FAM171B, ACKR3, ANK2, SSBP2, PPP1R18, DAAM2, SDK1, IGFBP3, TMEM47, MSN, SLC16A2, STOM, ZEB1, MTG1, SERPING1, SERPINH1, NCAM1, FEZ1, ESAM, TAGLN, PLBD2, CCDC3, BEND6, HSPB8, SPOCK1, SPARCL1, GJA1, PLOD2, LGI2, JAZF1, HS3ST3A1, SEMA3D, PDLIM3, JAM2, ADAMTS1, FGD5, CLIC2, RPGR
CREG2	TRIB2, CDX2, CREG2, PDGFA, MAP1LC3A, SATB2-AS1, LY6G6D, MYRF, PRDX5, FLRT1, NEK3
NACA2	LASP1, UQCRC1, MAP4K5, FNIP2, THRAP3, TRAM2, MALSU1, RPUSD3, DHRS1, MAGOH, H3F3A, BOLA3, COL6A3, CSNK2A2, MRPS34, SLC25A3, MAP2K7, WDR70, MRPL22, NFE2L1, RPS5, PLEKHG2, ZFHX4, COX18, FYCO1, ORC5, YWHAZ, KIF27, COMTD1, CLMP, ENDOG, OTUB1, IRF2, TNXB, ZNF354A, GABARAP, RNF34, AKAP13, FIBP, FKBP2, LARP7, YIF1A, CCDC85B, POLR2L, DPM3, ZNF771, PIPSL, TRAPPC5, DEXI, BCOR, ATP6V0C, PIP5K1C, CCDC73, H3F3C, SUMO2, KLRG2, C15orf61, MYO18A, CD2AP, CEP290, ASB12, RPL39, ATP1A1-AS1, BRD2, C6orf47, SDHAF1, EIF3CL, HBA1, PCSK5, CIRBP, DDT, SUN2, ST13, MYL9, ANKRD12, FAM173A, RNF40, RNASEH2A, SNORD89, HNRNPA1P33, GTF2H4, DDX3X, RPL21P28, RNU6ATAC, UBA52, MSL3P1, TPI1P2, SETSIP, TMA7, POP4, CCNE1, PDAP1, EIF4H, EIF3A, NSMCE4A, FBXL15, RPL28, UBTF, C1QBP, NDUFS8, TMEM238, UQCRHL, RPL13AP6, RPL13AP20, RPL13AP5, PRMT5-AS1, C4orf48, UBE2V1, CTAGE8, PGAM5, MALAT1, COX7A2, NIT2, NPRL2, RPS15, IGFBP5, PDCL3, IL1R1, SUMO1, RPL22, SYF2, SET, AFTPH, NACA2, EEF1G, PDF, HSP90B2P, RNF126P1, PYCARD-AS1, SNHG25, POLR3GL, LRRFIP1, RRAS, NSRP1, EMC6, HSPE1-MOB4, KMT2B, HIST1H4K, GTF2IP1, MRPS12, CD68, TMEM160, CLIP1, EMC8, PRR7, MACROD1, LAMTOR5, OS9, COX5B, ACTR2, SECISBP2L, SNRPF, GLYR1, SLC39A3, TPGS1, CTU1, NOSIP, CTDSP1, GOLGA4, TMF1, ECE2, NAF1, ZC3HAV1L, STOM, TNKS1BP1, PPP4C, TIMM8B, PABPC3, ZNF837, AHCTF1
HOXB8	PARM1, HOXB9, CTSF, HOXB4, HOXB6, HOXB-AS3, PHF1, HOXB7, HOXB8, HOXB5, HOXB3, RPS11
DUSP4	DPM1, GDPD5, IER5, DHRS9, RAP1GAP, SLC35C2, AQP3, CDX2, SERPINB8, TSEN54, LCK, SLITRK6, ZBTB7C, SEMA4B, FAM174B, KTN1-AS1, FAM217B, ZNF107, TOX, HPS4, R3HDML, RAE1, PSMA7, POFUT1, PXMP4, PIGU, ACOT8, SCML2, PPP2CB, BNIP3L, GIT1, EIF6, NFS1, PDE4D, RHPN1-AS1, DUSP4, SNX21, RNF114, TRERF1, PTGER2, NECAB3, RALY, SHC2, ADRM1, RBM39, GGT7, ZSWIM3, PPP1R3D, SARAF, VAV3, SLC19A3, AOAH, CTSV, C17orf80, ZCCHC2, ATP6V1B2, DOCK5, SPATA25, VPS37A
CARTPT	FHL1, SPEG, FXYD6, MMAB
ATP13A4	NR5A2, ATP13A4
GABRA3	GABRA3, ZC3H12D, MAGEA6
LPAR1	TIMP2, SGMS2, LEAP2, NOXRED1, FZD4, CDH5, MYADM, SMG1P3, SOCS3, ARMCX2, KIF19, LPAR1, ZNF26, CYB5R3, BEX4, AP4B1-AS1, PMP22, MRPS31P5, AKT3, PRRC2C, STX12, KLF9, EMILIN1, FBLN5, TGFB1I1, MRPS5
LRCH2	CFH, THSD7A, COPZ2, GAS7, IFFO1, DCN, WWTR1, ADGRA2, FHL1, EHD2, HSD17B6, VIM, TIMP2, VCAN, ELN, DKK3, PSD, BCAT1, CALCRL, NTN1, MYLK, TIE1, EML1, MMP14, DZIP1L, MRAS, COLEC12, CSRP1, C1R, COX7A1, ITGA5, SLC45A1, SYNC, MXRA8, NEXN, DDR2, COL6A3, PDZD4, ABCC9, RORA, ARHGAP10, CYBRD1, LIMS2, FERMT2, GLI2, NOTCH3, FGFR1, FBLN1, FAP, TNS1, MOXD1, MMP2, GNAO1, C20orf194, CHRD, CCDC80, SLC22A17, FSTL1, LMOD1, IGFBP7, FBLN2, EDIL3, RNF180, CTSB, GEM, MAMDC2, CFL2, SALL2, AMOTL1, GPR176, JAM3, FBN1, CLMP, APBB1, TUB, TMEM130, MFAP4, C16orf45, RBPMS2, GREM1, MAP1A, CERCAM, TUBA1A, AXL, PPP1R14A, NXN, FILIP1L, RAB31, MN1, NPR1, CLIC4, ANTXR1, PCDH7, ZFPM2, LONRF2, PYGO1, ZNF692, DSEL, MAP6, SPSB1, COL8A2, LRRC15, RCAN2, SYNPO2, EFEMP2, SLFN11, MRGPRF, MMRN2, PTPRM, HEG1, MSRB3, PHLDA3, DES, TUBB6, BASP1, FAM20C, CCDC184, MAF, THBD, SSC5D, C3orf80, FGD6, F2R, RGMA, HHIPL1, UBE2E2, C1S, BGN, SLC8A1, CCBE1, FHL3, CBX6, SMIM10, SLC24A3, KLHDC8B, THBS2, MITF, GPR89B, DPYD, PRELP, HACD4, CACNA1H, TCF4, PDLIM7, FLNA, KANK2, SVIL, DACT3, MYO5A, ZNF677, SIRPA, TPM2, ZNF521, MAP3K3, MAFB, CYS1, ATP10A, VGLL3, SORBS1, PALM, LGALS1, NEFH, ASB2, RASSF2, MYL9, MXRA5, SMARCA1, MEDAG, CRISPLD2, RASL12, CPQ, PLAT, TRPS1, TUSC3, LBH, MYL5, AFG3L1P, C14orf132, TP73-AS1, SYDE1, SHD, CLIP3, MEIS3, CAV1, PCOLCE, RARRES2, AEBP1, ECM2, ACTA2, PMP22, RAB34, NKX3-2, GLRB, CRYAB, ARHGEF17, ELK3, MGP, GOLGA2P5, ZNF542P, ARHGEF25, STON1, SCARF2, GPR162, BVES, LAMA4, SPARC, PCDHB3, LIFR, DPYSL3, PDGFRB, GNB4, ADAM23, FNDC4, PDE1A, CLIP4, IGFBP5, IL1R1, WIPF1, WRAP73, RGS2, MAP7D1, AKT3, NRP2, ELOVL4, FILIP1, PKD2, LTBP2, GPR68, TMEM200B, EID1, ITGB3, PECAM1, TRABD2B, PLXDC2, ENOX1, GLT8D2, POPDC2, INHBA, RECK, CALD1, NUDT10, CHST3, BICC1, RASSF8, MMP19, COL10A1, ARMCX1, FGL2, LIX1L, A4GALT, CALU, CHN1, LOXL1, PALLD, ARHGEF6, PXDN, THEMIS2, AKAP12, RFTN1, PDLIM4, AOC3, TMEM204, MAP1B, SERPINF1, SYT11, MYH11, FAM83F, KRBA1, TSPAN2, IL6ST, RERG, DZIP1, MDFIC, FAM129A, NACAD, TM6SF1, DNAJB5, LRRC32, SULF1, FXYD6, EMILIN1, LOXL4, ENTPD1, FGF2, PRICKLE1, LUM, FRMD6, FBLN5, MFGE8, TGFB1I1, CMTM3, CDH11, COL6A1, COL6A2, HMCN1, CTSK, ATP8B2, MEIS1, FAM171B, CAND2, PHLDB2, BOC, TRPC1, SLIT2, ANK2, PPP1R18, DAAM2, TMEM47, MSN, STOM, ZEB1, SERPING1, FEZ1, TAGLN, JPH2, ITPR1, BEND6, HSPB8, SETBP1, SPOCK1, SPARCL1, GJA1, TBCEL, PDLIM3, JAM2, FGD5
SEC14L5	SEC14L5, PLXDC2
PLCD1	GPBP1L1, SNRNP25, LAPTM5, BTD, MAN1B1, PLCD1, KLHDC4, PLEKHO2, TMEM59, GALNT6, C1QTNF2, NFIB
RNU4-1	VCL, DDR2, UNC5B
SLC13A5	C12orf43, CRYBA2, A2ML1, EIF3K, CLRN3, ASAH1, DIO1, TTC6, FAM168B
CNTN4	CFH, GAS7, CD4, TSPAN9, DCN, EHD3, WWTR1, SNAI2, ADGRA2, PLEKHO1, EHD2, VIM, ARHGAP31, TIMP2, VCAN, MSR1, EPHA3, LTBP1, ELN, DKK3, CDK14, ATP2B4, MYLK, EML1, AFAP1L1, MRAS, COLEC12, C1R, SPON2, PLXDC1, CYGB, ITGA5, MXRA8, NEXN, DDR2, OLFML2B, COL6A3, TRO, VASH1, CYBRD1, FERMT2, GLI2, NOTCH3, NUAK1, FSCN1, FGFR1, FBLN1, TNS1, MOXD1, MEF2C, C1QTNF3, MMP2, ARHGAP28, C20orf194, CHRD, ZFHX4, CCDC80, SLC22A17, FSTL1, FBLN2, SERPINI1, MAP9, EDIL3, RNF180, GPX8, DLC1, CTHRC1, DACT1, AMOTL1, HTRA1, GPR176, JAM3, FBN1, CLMP, WBP1L, TUB, MFAP4, MAP1A, CERCAM, TUBA1A, AXL, NXN, IGFBP6, VASN, RAB31, PXDC1, CLIC4, ANTXR1, CSGALNACT2, PCDH7, ZFPM2, PYGO1, CHST11, MCC, DSEL, SPSB1, COL8A2, SYNPO, LAMB2, LRRC15, EFEMP2, SLFN11, MRGPRF, PTPRM, HEG1, MSRB3, A2M, TUBB6, BASP1, HIC1, FAM20C, CCDC184, DTX3, MAF, KCTD12, SSC5D, C3orf80, GAS1, PITPNB, F2R, TMEM45A, SLC9A9, HHIPL1, UBE2E2, C1S, CRIP2, COL18A1, SLIT3, CSF1, SEPT5, SORCS2, SLC24A3, THBS2, MITF, SAMD11, TRPV2, COL14A1, GPR89B, DPYD, HACD4, ADAT2, C15orf61, NUDT11, EVL, TCF4, FAM49A, SPG7, ZNF677, SIRPA, CHSY3, ANKRD35, ZNF521, SFMBT2, MAFB, COL5A2, CYS1, ATP10A, VGLL3, NRP1, PALM, LGALS1, RASSF2, MXRA5, MEDAG, CRISPLD2, FOXF1, RASL12, PLAT, MAN2B1, LBH, S1PR3, TSPAN4, ZNF469, C14orf132, TP73-AS1, SYDE1, MEIS3, CLEC11A, PCOLCE, AEBP1, ECM2, UNC5B, EFNB3, PMP22, CPZ, ARHGEF17, ACSS3, GLI1, ELK3, MGP, COL12A1, DSE, RGS5, TNFSF12, ZNF542P, SCARF2, MDGA1, BACH2, QKI, LAMA4, LOX, SPARC, PCDHB3, PCDHB7, NR3C1, DPYSL3, PDGFRB, GNAI2, GNB4, ZBTB47, ITGA4, PDE1A, CLIP4, IGFBP5, IL1R1, WIPF1, NID1, AKT3, ADGRL2, MFAP2, GPR89A, CNN3, TCF21, PKD2, LTBP2, GPR68, TMEM200B, CTSO, PECAM1, SMG1P7, PCDHGA9, ZNF587B, PLXDC2, ENOX1, GLT8D2, TRIM6, ZSCAN18, DESI2, INHBA, GLIPR2, RECK, CALD1, BICC1, RASSF8, SSPN, NCKAP1L, MMP19, EXOSC9, C3, GLIS2, ARMCX1, RAB7B, GPIHBP1, DOCK4, SNRPN, CALML4, PXDN, CRB3, COL5A1, RFTN1, AOC3, TMEM204, SCLY, SERPINF1, SYT11, MYH10, LOXL2, CTIF, IL6ST, COL4A2, DZIP1, MDFIC, B4GALNT1, HEY2, FBXL8, FAM129A, LAMC1, PLXNC1, GPNMB, NACAD, TM6SF1, ENPP2, DNAJB5, IL18BP, LRRC32, SULF1, FXYD6, ITGA11, EMILIN1, ACTR1A, ITGAV, PRICKLE1, LUM, FRMD6, FBLN5, MFGE8, CMTM3, CDH11, SAMD1, COL6A1, COL6A2, EMP3, RCN3, SYPL2, HMCN1, CTSK, ATP8B2, RABL2A, FBLN7, FAM171B, CCDC150, BOC, SLIT2, PDGFC, PPP1R18, DAAM2, WASH2P, TMEM47, ZEB1, SERPING1, P4HA3, FEZ1, TAGLN, ITGB1, SPOCK1, SPARCL1, GJA1, ABCA9, TRIM11, ADAMTS1, PIEZO2, PPP2R2B
TACR1	NDST1, FGFR1, GNAO1, FAM107A, TUBAL3, SLIT3, PDE2A, COL14A1, CCDC69, C4B, GUCY2GP, RMDN2, COQ6, NATD1, MIEN1, ITPKB, ANK2, SPARCL1
TLL1	PLXND1, THSD7A, SELE, SEMA3G, MAMLD1, WAS, ADGRA2, FHL1, PLEKHO1, EHD2, VIM, VCL, TIMP2, ATP2B4, CALCRL, TIE1, ERG, COLEC12, SLAMF8, MPZ, C1R, ITGA5, GRASP, TAL1, LAPTM5, FAAP20, NEXN, DDR2, PEA15, PDZD4, ABCC9, RPS6KA2, VASH1, FERMT2, TNS1, CIC, EPB41L3, MGST2, MMP2, GNAO1, C20orf194, CLEC3B, RNF180, ANKRD33B, LEAP2, DLC1, GEM, NOXRED1, AMOTL1, RAB8B, CLMP, WBP1L, GREM1, RCCD1, GPRC5B, NXN, FAM107A, TNXB, NPR1, KLF13, CHST11, KCND3, PDE7B, MCC, SYNPO, RCAN2, ARNT2, EFEMP2, MRGPRF, MMRN2, PTPRM, HEG1, MSRB3, SELP, TMEM51-AS1, MCTP1, A2M, TUBB6, BASP1, FAM20C, THBD, CDH5, ZNF154, C1S, CSF1R, COL18A1, LINC01547, COA3, CLDN5, CSF1, FMNL1, ROR1, SV2B, GNG2, PDE2A, COL4A1, COL14A1, DUSP28, TCF4, FLNA, KANK2, MYO5A, FAM49A, LPAR1, ZNF26, CCDC69, MAFB, SH2D3C, NRP1, PALMD, CYB5R3, RASSF2, CCM2L, CRISPLD2, FAM173A, ITGA1, C14orf132, CAV1, ENG, PTGDS, CXCL12, ARHGEF17, IL10RA, VWF, EIF2B1, ALKBH6, MYLK-AS1, NDUFB2-AS1, PLEKHO2, MDGA1, LAMA4, ST8SIA4, NR3C1, GNAI2, GNB4, DGUOK, ITGA4, CLIP4, IGFBP5, IL1R1, EPHA4, RGS2, MAP7D1, NID1, ADGRL2, FILIP1, SLC16A7, PKD2, KLF9, LTBP2, ACTG1P17, PECAM1, MTERF2, CALD1, SRGN, FAM124B, DOC2B, STARD8, PXDN, AOC3, MAP1B, SERPINF1, HSPA12B, TMTC1, SWAP70, CTIF, IL6ST, COL4A2, ETS1, LMO2, FAM129A, DOCK10, TM6SF1, ENPP2, DNAJB5, EMILIN1, ITGAV, FGF2, FBLN5, CARD14, IGFBP4, COL6A1, SIGLEC10, ATP8B2, TAMM41, PHLDB2, BOC, SNCA, ANK2, SSBP2, PPP1R18, DAAM2, SDK1, TMEM140, MSN, STOM, ZEB1, TMEM138, TAGLN, HSPB8, SPARCL1, JAM2, ADAMTS1, TSEN2, PPP4R1, ELMO1
GLRA4	VCL, ZNF618, C1GALT1C1, TAF9B, PTK6, NOP2, TMEM236
HTR1D	RALBP1, SYT13, DHX57, HTR1D, SLC1A1, IFT46, MTRF1, MYRF, VHL
DNAH2	DNAH2, C12orf45
DLX4	ZNF629, ZNF14, DLX4, MMAB
IL23A	IL23A
GCM1	ETV4, NCKAP1L, HOXC13, HOXC12, SERPINB6, BEST3, RBAKDN, HIST1H3A, HIST1H2AL, STXBP1, GCM1, LIX1, RMND1
GHR	MRAS, DDR2, GHR
TMEM130	DCN, PRDM6, MXRA8, OLFML2B, MOXD1, COL16A1, ZFHX4, CCDC80, RNF180, TMEM130, ANTXR1, COL8A2, CCDC184, ITGBL1, CYS1, COMP, ACSS3, ARHGEF25, LTBP2, CALD1, MATN3, UQCC2, PRICKLE1, SERPING1
FCGBP	CEACAM7, CLCA4, VSIG2, BEST2, RAB27B, BARX2, MRPS10, LIMA1, TNIP3, BCAS1, B3GNT7, CREB3L1, ABHD3, C16orf86, ST6GALNAC6, ASRGL1, GFI1, PIGR, SPATA18, RAB27A, ST6GALNAC1, DHRS9, ATP2A3, RAP1GAP, SLC4A4, ZW10, SI, RETNLB, SMIM14, DCAF13, ENOX2, CASP7, B4GALNT2, PROSER3, KLK1, RAB26, MFSD2A, VWA3B, CA7, ZNF280A, FOXA3, TSNARE1, NAT1, ASXL1, PTGER4, ZNF24, CES3, C11orf86, DAG1, AGR3, REP15, KLK15, ZG16, ZNF519, GRIN1, GRINA, TMTC2, LDLRAD3, AKAP5, ITLN1, ARSJ, JRKL, B3GALT5, EFNA5, SLITRK6, LRRC26, ZBTB7C, FAM174B, IFITM1, FFAR4, PLA2G2A, ENTPD8, KIF19, CTSE, SLC9A8, UGT2B17, MB, B3GNT6, TOX, NXPE2, CD177, IPO7, NXPE1, IGFALS, LZTR1, TIMP3, SGSM3, ISM2, GSKIP, PYGB, ADNP, RAE1, MTG2, C20orf27, TTI1, CA2, ATP6V1G2, PAXIP1-AS2, FER1L6, MUC5AC, LINC01315, FAM83E, TSPAN13, AGR2, ABHD17B, NEURL1, RNF43, RASD1, GALNT7, ST3GAL4, ADTRP, NME1, LY6G6D, PDE4D, GNPDA1, HYAL1, RTKN, IL1R2, MLPH, EPHA4, TPSG1, RIMS3, TSPAN1, NEK9, MEX3A, LINC00261, TMEM249, LINC01443, MOB3B, COPS5, SPINK4, CDKN2C, RNF114, SPDEF, ERGIC3, IPPK, ATP13A4, MMP28, FCGBP, CBFA2T3, GALNT8, SLC7A10, RBM39, CTNNBL1, RFC3, REG4, MRAP2, CHST5, KIAA0513, CAPN9, STX6, ITM2C, KLF4, TLR2, SLC28A2, SLC5A6, PPA2, DUOXA2, DUOX2, MCTP2, KLK3, SH3BGRL3, SYTL1, TMEM61, ALDH1L1, MUC4, SLC25A48, ANO7, GSN, TMEM263, NR3C2, CCL28, MCU, GNAQ
CALB2	EHD2, CDK14, CPT2, FBLN1, GREM1, CALB2, BGN, ITGBL1, TIMP1, SFRP4, SULF1, P4HA3
WFDC10B	LPL, WFDC10B, ZNF593
ATP2B4	HSPB6, THSD7A, GAS7, SEMA3G, STAB1, BTBD7, WWTR1, ADGRA2, FHL1, EHD2, VIM, AGPAT4, TBPL1, ARHGAP31, RNF19A, VCL, TIMP2, METTL1, TNC, GEMIN8, MAP4, SNX29, LMO3, LTBP1, ELN, FOXN3, ARID4B, FAM168A, MRPL43, PPP1R12A, ATP2B4, PSD, PRDM6, MYLK, CD109, MMP14, ERG, MRAS, COLEC12, CSRP1, C1R, LRRC36, ZYX, RALGDS, SHC1, ADAR, COX7A1, ZNF577, ITGA5, SPC24, RNASEK-C17orf49, SDC3, SYNC, NEXN, DDR2, OLFML2B, SNED1, C1orf115, BOLA3, COL6A3, STOML1, METTL22, NAV3, PDZD4, MAST4, ADGRF5, ABCC9, MAOB, RORA, NDST1, ARHGAP10, VASH1, TRIB2, CYBRD1, ACTN1, LIMS2, SPEG, FERMT2, MRPS34, NOTCH3, EED, FOSL2, WDR62, PPP1R12B, FGFR1, TNS1, CIC, CHRNA3, MRPL22, SSH1, MMP2, GNAO1, C20orf194, MAPKAPK5, DDX24, MRPS33, CHRD, ZFHX4, CCDC80, LMOD1, TSACC, FBLN2, SUCLG1, PRICKLE2, FYCO1, RNF180, GPX8, DLC1, MAMDC2, PMPCA, AMOTL1, HTRA1, GPR176, JAM3, FBN1, CLMP, WBP1L, TRIM66, CDYL2, MFAP4, MMP10, ZNF606, RBPMS2, GREM1, MAP1A, CERCAM, DHRS13, TUBA1A, PLIN4, NXN, WDR81, IGFBP6, E4F1, ECI1, THAP9, ZCCHC4, FILIP1L, TNXB, SCN9A, CLIC4, ANTXR1, BOLA2B, DCXR, LIMS1, CSGALNACT2, PCDH7, ZFPM2, SF3B5, NLGN2, CHD3, LONRF2, NUDCD2, AKAP13, TRIM8, MCC, SLC25A33, SPSB1, SYNPO, LAMB2, LRRC15, ALG14, SYNPO2, AFF1, CYP7B1, MRGPRF, TRMT112, MRPL57, ADCY5, SNCG, PTPRM, PEAK1, CSPG4, SUSD5, HEG1, MSRB3, SELP, ZBTB4, ANGEL2, FZD4, DES, RPS6KB2, A2M, KLHL38, TUBB6, ZBTB8OS, CDC26, FAM20C, CCDC184, MAF, KCTD12, TMEM52, LDLRAD3, PCBP1-AS1, MYADM, ZNF154, SSC5D, PSTK, RGMA, ARL6IP4, SYNM, C1S, TSHZ2, COL18A1, SLC8A1, PTTG1IP, CCBE1, CCDC125, SMTN, PGP, ALDH1A3, SLIT3, CSF1, PRMT3, SV2B, LMNTD2, AHNAK2, ZFP36L1, PIP5K1C, PDE2A, MITF, CMC1, FNBP1, COL4A1, COL14A1, ARL4C, H2AFX, DUSP28, PRELP, ZNF563, FHIT, SPATA41, XPNPEP3, ZNF471, SRGAP2B, EVL, TRAPPC2, NCOR2, CACNA1H, TCF4, PDLIM7, FLNA, SCOC-AS1, WDR5B, KANK2, SVIL, DACT3, MIB2, FAM49A, ZNF121, TOR4A, TPM2, CCDC69, SFMBT2, MAP3K3, GPRASP1, ZDBF2, BMPR2, OXLD1, COL5A2, MRPL38, UQCC3, C12orf73, TMSB4X, CYS1, DNAJC19, ATP10A, VGLL3, SH2D3C, NUBP2, NRP1, PALMD, RSPH14, CYB5R3, NEFH, SYNGR1, MYH9, ASB2, ERH, SUSD6, SNPH, MYL9, CDK5RAP1, PIGU, MYOM1, MXRA5, KLF8, CRISPLD2, DNAJA3, RBL2, RPGRIP1L, TRPS1, DOT1L, ANKRD39, MXD3, S1PR3, PAM16, PLXNA4, SLC25A5-AS1, C4B, ATXN1L, C14orf132, GUSBP11, ENO1-AS1, SYDE1, TIMM50, CLIP3, GRIK5, CAV1, EIF3B, COA1, AEBP1, SPIN1, ENG, TRDMT1, NSMCE4A, UNC5B, ACTA2, ZMIZ1, PIGL, DRG2, C17orf75, HSD17B1, CNTNAP1, COL1A1, CPZ, KLHL5, CRYAB, ARHGEF17, RPS13, VWF, COQ5, TNS2, ELK3, MGP, RAB5B, CHD4, COL12A1, UST, UQCRHL, PRMT5-AS1, TNFSF12, ZNF542P, ARHGEF25, PTPRG-AS1, SNHG3, STON1, C4orf48, C4A, SCAMP1-AS1, BACH2, CAP2, BVES, PDE10A, LAMA4, C7, ITK, LIFR, DPYSL3, PDGFRB, AMOTL2, NIT2, BCHE, NPRL2, GNB4, ZBTB47, EIF4G1, CLIP4, CCDC88A, IGFBP5, IL1R1, WIPF1, WRAP73, MAP7D1, NID1, RIMS3, AKT3, KDM5B, ARTN, CAMSAP2, FILIP1, CNR1, PKD2, NDUFA8, LTBP2, C10orf88, TMEM200B, KRTAP5-9, CACNA1C-AS2, TMPO-AS1, ZBED6, ITGB3, STAM-AS1, PECAM1, GTF2I, DPRXP4, SNHG25, ENOX1, POPDC2, CPXM2, LDB3, CALD1, PLAU, CHST3, RASSF8, SSPN, LRP1, ATPAF1, FAM124B, SIRT5, AHNAK, CHCHD5, C3, ADGRE2, MACF1, LIX1L, ARHGAP23, PODXL, FLNC, CALU, SNRPN, PALLD, LSM7, PXDN, SULT4A1, COL5A1, MED18, AKAP12, SYNE1, NFATC1, HAUS8, RFTN1, PDLIM4, AOC3, THOC6, MAP1B, SERPINF1, GPS2, PRMT7, SYT11, MPRIP, MYH11, CTIF, MEIS2, LAMTOR5, NOTCH2, IL6ST, COL4A2, ETS1, MDFIC, SMPD2, FAM129A, LAMC1, TMEM127, PLXNC1, FLNB, GPNMB, NACAD, TM6SF1, TMOD1, PSMB7, RABEPK, ENPP2, TLN1, DNAJB5, LRRC32, SULF1, SLC37A4, RDX, C11orf1, FXYD6, TTLL7, EMILIN1, MYOF, LOXL4, ITGAV, PARP9, FGF2, PDE5A, PRICKLE1, C1RL, LUM, NOVA1, FRMD6, FBLN5, WDR61, TGFB1I1, CDH11, DUS3L, COL6A1, COL6A2, HSPG2, SYPL2, HMCN1, INTS7, ATP8B2, ITPKB, MEIS1, SPOPL, TAMM41, CAND2, PHLDB2, BOC, LPP, SLIT2, ANK2, PPP1R18, DAAM2, TMEM140, MSN, SLC16A2, STOM, DPH7, ZEB1, TNKS1BP1, SERPING1, TENM4, TAGLN, JPH2, ITGB1, DIXDC1, PIP4K2A, ITPR1, CACNA1C, SRFBP1, NEK7, PIGF, PTPN14, HSPB8, SETBP1, SPOCK1, ZNF773, SPARCL1, JAZF1, CMIP, UCHL1, PGM5, PDLIM3, JAM2, SLC26A2, ADK
HRASLS5	HRASLS5
ADAMTS8	SHROOM1, AMOTL1, CD300C, NSG1, PDGFD, LRRN4CL, RGMA, EMID1, FOXF1, SALL1, COL9A1, EPHA7, C1QTNF2, NCAM1
EFHC2	HACD3, EFHC2, SNAPC2
REG3A	GMIP, DEFA6, REG3A, AQP12B, SYNGR1, REG1A, SNX21, NAPG
KRT20	KRT20, C11orf86, KRT12, IK, HHLA2, MED7
SORBS1	LMO3, TNS1, LMOD1, RBPMS2, SYNPO2, DES, SYNM, SVIL, FBXL22, DACT3, SORBS1, PCIF1, MYL9, POPDC2, MYH11, JPH2
HBA2	CLCA4, CDH1, SEC13, RPL31, SLC46A1, RAD54L, GHDC, HBA2, ARID3C, HBA1, SORBS1, HAGLR, WBP1, TMEM9B-AS1, ACTR10, TAF5L, HS6ST1, SIGMAR1
HCN1	HCN1, TPP1, GOLT1A, SIVA1, PSMD13, ARCN1, AEBP1, PIK3R5, ZNF593, CYP39A1, TMEM123
KCNH8	RBM5, CACNA1D, MEF2C, LRRC2, ZNF91, GLOD5, ZBTB18, KCNH8, WDR53, C15orf41, SECISBP2, MPHOSPH8, AP2A1, ZNF441, GPAA1, RPS6KL1, SPIRE2, BRMS1L, LINC01089, LINC00242, MRPS31P5, KLHL24, KANSL3, MTIF3, POLM, KLHL31, CCDC93, AMOT, USPL1, ARGLU1, URB1, TM4SF5, GABPB2, CHAC2, CCDC122
CSRP1	WWTR1, FHL1, HSD17B6, TIMP2, LMO3, ATP2B4, PSD, MYLK, CD109, MRAS, CSRP1, COX7A1, ITGA5, NEXN, DDR2, PDZD4, LIMS2, FERMT2, FRY, PPP1R12B, TNS1, CHRNA3, GNAO1, C20orf194, LMOD1, IGFBP7, MAMDC2, CFL2, AMOTL1, CLMP, MFAP4, RBPMS2, PPP2R3B, FAM107A, FILIP1L, LONRF2, KCNK3, JMJD1C, RCAN2, SYNPO2, MRGPRF, PTPRM, MSRB3, DES, ARHGAP1, KLHL38, TUBB6, SPRYD4, FAM20C, SYNM, CCBE1, CACNA1H, TCF4, PDLIM7, FLNA, KANK2, SVIL, FBXL22, DACT3, TPM2, CCDC69, SORBS1, ASB2, MYL9, RASL12, FGFR1OP, PLXNA4, C14orf132, MBNL1-AS1, CLIP3, TMEM59L, GRIK5, PTPRZ1, COL1A1, PMP22, RAB34, CRYAB, ARHGEF25, STON1, BVES, BCHE, CCDC88A, RGS2, MAP7D1, NRP2, FILIP1, POPDC2, CPXM2, LDB3, CALD1, FLNC, PALLD, AKAP12, AOC3, REEP2, MYH11, NREP, ITGA7, FAM129A, TMOD1, FXYD6, ENTPD1, FGF2, PDE5A, FBLN5, TPM1, MFGE8, MEIS1, PHLDB2, LPP, ZEB1, TAGLN, JPH2, HSPB8, SPARCL1, PGM5, PDLIM3, JAM2, ZKSCAN2
MAPT	ZNF180, MAPT, RNMT, SPOP, AVPR2, DKC1, FREM2
STOX2	RCAN2, STOX2, SCN4B, FILIP1, DAAM2
MAFG-DT	SYT13, LRRC14, TERT, TMEM198, PSMD12, FADS3, UNC5B, NME1, PNMA2, PDGFRB, BOP1, SCLY, MIA3
ITGBL1	CFH, HECW1, COPZ2, GAS7, DCN, CLDN11, WWTR1, SNAI2, ADGRA2, FHL1, EHD2, HSD17B6, VIM, TIMP2, VCAN, RAI14, EPHA3, LTBP1, ELN, DKK3, CDK14, PRDM6, FZD1, MRAS, CLSTN2, C1R, MXRA8, DDR2, OLFML2B, COL6A3, TRO, FERMT2, GLI2, FGFR1, FBLN1, FAP, MOXD1, ITGB5, ADAMTS2, MMP2, PTHLH, P2RX7, CHRD, ZFHX4, CCDC80, FSTL1, IGFBP7, FBLN2, HEYL, RNF180, LEAP2, CTHRC1, CYBB, AMOTL1, HTRA1, GPR176, JAM3, FBN1, TMEM130, MFAP4, MAP1A, TUBA1A, AXL, NXN, RAB3IL1, LTBP3, VASN, RAB31, ANTXR1, TPST1, ZFPM2, CHST11, DSEL, HOPX, MAP6, COL8A2, LRRC15, CALB2, EFEMP2, CYP7B1, MSRB3, TUBB6, HSD11B2, CASKIN2, FAM20C, LCORL, FOXS1, GPBAR1, SSC5D, GAS1, SHISA2, RGMA, HHIPL1, UBE2E2, C1S, TSHZ2, BGN, CSF1R, ARSI, PRKD1, SEPT5, SLC24A3, THBS2, MITF, DPYD, PRELP, NTNG2, TCF4, KANK2, MYO5A, ZNF677, ITGBL1, MAFB, COL5A2, CYS1, ATP10A, VGLL3, PALM, MMP11, LGALS1, TIMP3, ISM1, MYL9, MXRA5, ZFAND1, CPQ, TRPS1, DIO2, LBH, TENM3, TP73-AS1, SYDE1, CLIP3, MEIS3, CLEC11A, COMP, PCOLCE, SFRP4, RARRES2, AEBP1, ECM2, ACTA2, MTPAP, SEPT4, RAB34, CPZ, NKX3-2, GLRB, KLHL5, CRYAB, GLI1, MGP, ADGRD1, COL12A1, ARHGEF25, PLEKHO2, SCARF2, QKI, LAMA4, SPARC, NR3C1, DPYSL3, PDGFRB, GNB4, ADAM23, CLIP4, IGFBP5, PRRX1, AKT3, MFAP2, TNFSF4, PKD2, LTBP2, TGFB3, GPR68, TMEM200B, FBXO17, PLXDC2, GLT8D2, CPXM2, INHBA, CALD1, BICC1, RASSF8, COL10A1, C3, GLIS2, SGCE, RAB7B, LOXL1, PALLD, APOE, RFTN1, GFPT2, TMEM204, MATN3, SERPINF1, HSPA12B, SYT11, LOXL2, DZIP1, MDFIC, GPNMB, TM6SF1, LRRC32, SULF1, FXYD6, ITGA11, CYP1B1, EMILIN1, CALHM2, PRICKLE1, LUM, FRMD6, FBLN5, HAPLN3, MFGE8, CDH11, TOM1L1, COL6A2, HMCN1, CTSK, MEIS1, BOC, SLIT2, CORIN, PDGFC, TRIM41, IGFBP3, SERPING1, TENM4, P4HA3, FEZ1, TAGLN, FCGR1A, BEND6, HSPB8, SPOCK1, PDLIM3, PIEZO2, CLIC2
ZNF575	RAVER2, NPY1R, ZNF575, KTN1-AS1, LINC00852, TJP3, ETHE1, KLHL5, MGP, SLC35D1, LINC00622, TNFRSF8, A4GALT, SHROOM3, CBLC, TAGLN, INPP1
PRKAR2B	PRKAR2B, WAS, CD74, ADGRA2, CACNA1D, YDJC, GBP4, ZNF638, FBLN1, NID2, SLC22A17, MAP9, MFAP4, AXL, IL7R, CD52, CD14, CELP, MRGPRF, SLCO2A1, MCTP1, MRPL48, CD163L1, THBD, HCLS1, CSF1R, CNOT10, FMNL1, EVI2B, GNG2, PDE2A, TRPV2, ZP3, DPYD, TCF4, ZNF138, CCDC69, SFMBT2, HLA-DOA, TNFSF13B, FOXF1, RASL12, IGDCC4, CD37, TSPAN4, ZNF880, HLA-DPB1, KCNIP2-AS1, LTB, SAPCD1, CAV1, SPOCK2, ITK, ST8SIA4, NR3C1, GNB4, ADAM23, ITGA4, IGFBP5, GBP1, KLF9, GPR68, CEP95, ZFP30, SRGN, PTGER2, CCR7, APOL3, NFATC1, TRIM22, LPIN3, TMTC1, APLNR, AVIL, STX11, LCP1, DNAJB5, FBLN5, SIGLEC10, ATP8B2, PHLDB2, FGD2, FERMT3, UBASH3B, JAM2, SLFN13, CLIC2
CILP2	CILP2, RNF26, ZNF442, VRK3, ATE1, MGP, GNAI2, MUC4
DPEP1	DPEP1, SLK, NDC80, CFAP97, SNTB1, FGD6, NOTUM, RAE1, CAB39L, KRT23, MANSC1, EIF6, KCTD7, CCR6, RPS6KA1, TRPM4, NKD1, HUNK, SH3BGRL3, FARP1
EREG	ALOX5, TMEM230, TP53RK, TMEM198B, AREG, MLPH, EREG, GGH, MCTP2, HUNK
RBAKDN	CENPQ, MRPS34, ZFHX4, COX18, KLRC3, IGF2-AS, HNRNPL, RNU6ATAC, SULT2A1, TMEM147, FBXL15, DAO, LINC00494, SCARNA7, SCARNA10, ADAMTS19-AS1, C9, KCNJ13, CASC1, RNF126P1, GACAT2, CAHM, MYOT, GJB6, PLG, HOXC13, HOXC11, HOXC12, FAM83C, HRASLS, HSPE1-MOB4, PACERR, RBAKDN, HIST1H4K, HIST1H3B, HIST1H2BE, HIST1H2AH, HIST1H3A, HIST1H2AJ, HIST1H2AL, GTF2IP1, HIST1H3C, CHMP1B2P, HIST1H2BI, SLC7A10, CA6, NES, DYDC2, VTCN1, SLCO1B1, NKX2-1, GATA4, GCM1, CLCA2, SIX3, SMIM2, CYP1A1, RLBP1, HORMAD1, NAT8, LIX1, AKAP4, ANKRD1, UPF2, GRM1
MYPN	TRAPPC11, ABCD3, GDPD2, TENM4
IGSF10	IGSF10
LINC01475	WWC3, KRTAP3-3, KRTAP3-1, FAM209B, C1GALT1C1L, MEGF8, DPP10-AS1, OR2W3, NPIPB5, ADAMTS19-AS1, HS3ST5, RNF103-CHMP3, C9, KCNJ13, PLG, HIST1H3A, BLOC1S1, ITGA11
MIR17HG	LUC7L, ZDHHC6, RB1CC1, ANAPC4, ZNF112, PPP1R12B, CCNL1, C4orf3, C5orf63, TAF1D, KIFC2, ING5, ATG4B, PTAFR, ZNF692, RASGRP1, BBS1, ZNF354B, CDH5, WDR27, TCTE3, EVI2B, CCDC84, TMEM201, NUDT11, TLR7, HIST1H2AI, ZNF26, ZNF789, AGAP6, BMPR2, DXO, MSH5, R3HDML, PABPC1L, TPD52L2, PSMA7, HSF4, PDGFRL, KCTD9, CLASRP, FGFR1OP, MIR17HG, AFG3L1P, TRMT1, CDK5RAP3, CREBL2, CCT6P3, SNHG20, LINC00894, ALKBH6, LY6G5B, N4BP2L2, RNF139-AS1, RPL32P3, PDE10A, ARSB, SLC25A36, STX12, SUPT7L, POLG2, ADAM20P1, LHX4, RBM19, STX16, ZNF436, TIMM17B, TAS2R5, ZNF780B, RNF128, ARGLU1, ATAT1, CSAD, RBM26, CAPN10, EIF3M, DCUN1D2, SLC25A27, TSEN2
CYP4X1	EPHB3, SHC4, CYP4X1
GRIA4	FAAP100
SLC9A9	CFH, UPF1, THSD7A, ITGAL, GAS7, IFFO1, STAB1, CD4, BTK, ANOS1, DCN, CD22, WAS, IGF1, WWTR1, FHL1, PLEKHO1, EHD2, TYMP, VIM, TIMP2, MSR1, ADAM28, ELN, DKK3, CDK14, SLC2A3, ZNF112, CALCRL, MYLK, TIE1, CD84, FZD1, ERG, COLEC12, CDC25C, NCF1, SLAMF8, FCER1G, C1R, ATAD3B, ITGB2, CYGB, ITGA5, LAPTM5, NEXN, ATXN7L2, GBP4, DDR2, OLFML2B, ARHGAP25, COL6A3, RASGRP2, GNB5, CYBRD1, FERMT2, ICAM3, EXOSC5, APBB1IP, FGFR1, FBLN1, CST7, TNS1, MOXD1, MEF2C, SMAP2, MMP2, GNAO1, NID2, CASS4, C20orf194, EBF4, CHRD, ZFHX4, CCDC80, SLC22A17, FSTL1, LMOD1, IGFBP7, FBLN2, CCR1, PPM1M, EDIL3, KCNK5, TAGAP, DLC1, CTHRC1, GEM, CYBB, AMOTL1, JAM3, FBN1, CLMP, MFAP4, PRKCB, C16orf45, TUBA1A, AXL, NXN, IGFBP6, SCARA3, IL7R, VAMP5, PTAFR, CD52, ANTXR1, C15orf40, PCDH7, ITGAM, IFFO2, CD14, ZNF296, CHST11, SPSB1, COL8A2, IL16, EFEMP2, SLFN11, CYP7B1, MRGPRF, SNCG, PTPRM, HEG1, CTSF, MSRB3, TLR1, SELP, BBS1, TBC1D10C, A2M, TUBB6, DLEU1, CCDC57, ATAD5, BASP1, SCN4B, LRRN4CL, HIC1, PAWR, FAM20C, LCORL, PARD6G, MAF, KCTD12, THBD, HLA-DQB1, SSC5D, PSTK, ANKRD18A, HCLS1, CCDC66, F2R, TMEM45A, SLC9A9, RGMA, C1S, TSHZ2, CSF1R, CRIP2, COL18A1, CADM1, CCDC125, CCR4, CLDN5, SLIT3, CSF1, SMIM10, FMNL1, BRF1, SLC24A3, TCN2, IKZF1, EVI2B, KLHDC8B, ZNF529, GNG2, ARHGAP30, PDE2A, MITF, FNBP1, MAGEH1, TRPV2, COL14A1, GPR89B, SELL, DUSP28, DPYD, HACD4, HLA-DRB1, FAT4, ZNF565, TCF4, TLR7, ACSL5, MYO5A, PSAP, FAM49A, ZNF677, GOLGA6L9, SNHG12, CSF2RA, HLA-DRB5, ITGBL1, SFMBT2, SPRN, MAFB, HLA-DOA, HLA-DMA, HLA-DRA, PTGS1, SH2D3C, MARCH2, PALM, CYTH4, LGALS1, ASB2, RASSF2, MYL9, PPP1R16B, CD99L2, TNFSF13B, TAF1C, FOXF1, RASL12, ATP8B4, CPQ, PLAT, TUSC3, BNIP3L, CD37, FGFR1OP, GIMAP1, SIPA1, LBH, GPSM3, ZNF134, ZNF891, TSPAN4, MCM3AP-AS1, HLA-DPB1, C14orf132, TP73-AS1, SAPCD1, HLA-DPA1, IL4I1, SYDE1, PLD3, EBI3, CLIP3, CAV1, VIPR2, CPED1, RARRES2, AEBP1, ECM2, ENG, RLN2, PTGDS, ACTA2, CCL2, FAM20A, SUPT6H, RAB34, MAPK10, KLHL5, CRYAB, LPXN, IL10RA, SLC15A3, SELPLG, ACSS3, ELK3, MGP, ARHGDIB, ST8SIA1, CLEC4A, DSE, ANKRD65, TTC28-AS1, CBR3-AS1, PITRM1-AS1, DGUOK-AS1, ALKBH6, ASB14, TNFSF12, ARHGEF25, ARHGAP8, INMT, PLEKHO2, HLA-DMB, FCGR2A, WDR92, SCARF2, N4BP2L2, LINC00861, STARD4-AS1, BVES, LAMA4, TBX18, ST8SIA4, NR3C1, DPYSL3, PDGFRB, GNB4, INO80D, CYTIP, ITGA4, PDE1A, CLIP4, IGFBP5, IL1R1, ABCB6, WIPF1, PRRX1, OLFML3, AKT3, TNFSF4, MAN1C1, ELOVL4, FILIP1, PKD2, LTBP2, GPR68, TMEM200B, MRC1, FBXL19-AS1, PECAM1, RASSF5, AARSD1, CXorf21, PLXDC2, IQSEC3, GLT8D2, TNFRSF8, LHX4, CPXM2, CXCR4, FLT3, GLIPR2, CALD1, SRGN, BICC1, HVCN1, ARHGAP9, NCKAP1L, F13A1, PTGER2, OPRL1, C3, HCST, CCR7, HSPA2, FAM78A, ARMCX1, RAB3IP, FGL2, SGCE, LIX1L, MILR1, DDX52, APOL3, PALLD, ARHGEF6, STARD8, BST2, COL5A1, THEMIS2, AKAP12, ZNF141, NFATC1, RFTN1, MGAT1, AOC3, RAMP2, TMEM204, TRIM22, SCLY, SERPINF1, SYT11, ALOX5AP, PRAM1, TMTC1, IL6ST, RERG, ETS1, SLC37A2, CTSL, HAVCR2, CD36, MDFIC, LMO2, STX11, FAM129A, DOCK10, PLXNC1, DRAM1, LCP1, GPNMB, MYO1G, TM6SF1, LIMD2, ENPP2, DNAJB5, IL18BP, LRRC32, SULF1, FXYD6, EMILIN1, CALHM2, ENTPD1, PDE5A, GLIPR1, NOVA1, FRMD6, RTN1, GPR65, FBLN5, MFGE8, TGFB1I1, CDH11, GAS8, PIK3R5, COL6A2, EMP3, MYO1F, SIGLEC10, C1orf162, RGL1, CTSK, ATP8B2, FBLN7, FAM171B, ZNF660, BOC, SLIT2, ANK2, DAAM2, FGD2, MMS22L, MSN, DOCK11, ZEB1, MTG1, SERPING1, TENM4, FEZ1, ESAM, TAGLN, FERMT3, DIXDC1, PIP4K2A, ITPR1, SPARCL1, GJA1, ABI3BP, PDLIM3, JAM2, FGD5, ELMO1, CLIC2, PPP2R2B
DMD	WWC3, MBOAT1, SYNPO2, PPP1R2, DMD, SORBS1, TMEM150C, FOXD1, HBS1L, SERPINB6, MYH11, NAPG
C15orf48	CEACAM7, CDON, NMNAT3, PACSIN3, C15orf48, PRR5, CAPZA1, TSPAN1, DAGLA, NXPE4, CCL28
TMPRSS3	TMPRSS3, SLC51B, MT1X
LRP8	DNAJC11, NDC1, ASPM, BUB1B, LRP8, IQCC, MPP3, WDR90, COA7, USP1, ENO1, RAD54L, MAP2K1, RCC1, YOD1, CENPP, SLX4, HACD4, NOC2L, LRRC8B, CCP110, KIF14, CCDC71L, CCDC18, STIL, AGO3, CASZ1, GNL2, ITGA7, BARD1, EVA1B, CCDC150, HNMT
BHMT2	HSPB6, THSD7A, GAS7, DCN, EHD3, WWTR1, ADGRA2, FHL1, PLEKHO1, EHD2, VIM, TIMP2, VCAN, LMO3, LTBP1, ELN, DKK3, ATP2B4, PSD, PRDM6, CALCRL, MYLK, CD109, SYN2, MRAS, COLEC12, CSRP1, C1R, COX7A1, ITGA5, SYNC, MXRA8, NEXN, DDR2, OLFML2B, PBXIP1, PDZD4, ABCC9, LMCD1, LIMS2, SPEG, FERMT2, NOTCH3, ZNF532, FGFR1, FAP, FKBP7, TNS1, MOXD1, CHRNA3, GNAO1, C20orf194, DHX32, CHRD, ZFHX4, CCDC80, SLC22A17, FSTL1, LMOD1, FBLN2, RNF180, ADGRV1, SHROOM1, DLC1, CTHRC1, TP53INP1, GEM, MAMDC2, ZCCHC24, DACT1, AMOTL1, GPR176, JAM3, FBN1, CLMP, APBB1, DCHS1, TUB, MFAP4, C16orf45, RBPMS2, GREM1, MAP1A, TUBA1A, AXL, PLIN4, NXN, RAB3IL1, FILIP1L, RAB31, TNXB, PHYHIP, AR, MN1, SCN9A, CLIC4, ANTXR1, CSGALNACT2, PCDH7, ZFPM2, OSCAR, PYGO1, TRIM8, DSEL, LPAR3, MAP6, SPSB1, COL8A2, LRRC15, SYNPO2, EFEMP2, CYP7B1, MRGPRF, PTPRM, SUSD5, HEG1, MSRB3, DES, A2M, TUBB6, FAM20C, CCDC184, DTX3, MAF, SSC5D, C3orf80, GAS1, F2R, RGMA, HHIPL1, UBE2E2, C1S, TSHZ2, BGN, BRICD5, COL18A1, GDPGP1, CCBE1, DENND5A, SLIT3, SMIM10, MITF, CMC1, COL14A1, ARL4C, DPYD, PRELP, NUDT11, TCEAL3, CACNA1H, TCF4, PDLIM7, FLNA, KANK2, SVIL, DACT3, ZNF677, TPM2, ZNF521, COL5A2, CYS1, ATP10A, VGLL3, NRP1, PALMD, PALM, LGALS1, MYL9, MXRA5, MEDAG, CRISPLD2, RASL12, PDGFRL, TRPS1, MLLT11, LBH, S1PR3, ITGA1, MYL5, TENM3, HLA-DPB1, C14orf132, TP73-AS1, SYDE1, CLIP3, MEIS3, COMP, TMEM59L, GRIK5, SFRP4, AEBP1, ENG, ACTA2, CNTNAP1, PMP22, RAB34, GLRB, KLHL5, CRYAB, ARHGEF17, TNS2, GLI1, ELK3, MGP, SERINC1, ANKRD65, ZNF542P, ARHGEF25, STON1, CAP2, BVES, SPARC, THBS4, NR3C1, DPYSL3, PDGFRB, GNB4, PDE1A, CLIP4, IGFBP5, IL1R1, PRRX1, AKT3, ADGRL2, ID3, NRP2, FILIP1, SLC16A7, PKD2, LTBP2, TMEM200B, SLC10A5, EID1, ITGB3, FBXO17, ENOX1, NR2C1, GLT8D2, POPDC2, CPXM2, LDB3, CALD1, PLAU, RASSF8, SSPN, COL10A1, F13A1, C3, ARMCX1, LIX1L, FGF14-AS2, FLNC, PALLD, ARHGEF6, CHRNA10, AKAP12, SYNE1, RFTN1, GFPT2, AOC3, MAP1B, SERPINF1, DLG4, SYT11, PRAM1, MYH11, TMTC1, CTIF, MEIS2, RERG, DZIP1, ETS1, NREP, MDFIC, ANKRD6, ITGA7, FAM129A, NACAD, TMOD1, TLN1, DNAJB5, GCM1, SULF1, FXYD6, ITGA11, CYP1B1, EMILIN1, LOXL4, FGF2, PRICKLE1, LUM, FRMD6, FBLN5, MFGE8, TGFB1I1, CMTM3, CDH11, COL6A1, COL6A2, HMCN1, ATP8B2, OSR1, MEIS1, CAND2, PHLDB2, BOC, TRPC1, SNCA, ANK2, DAAM2, ZC3HAV1L, TMEM47, MSN, ZEB1, MKI67, SERPING1, P4HA3, FEZ1, TAGLN, JPH2, ITGB1, DIXDC1, ITPR1, HSPB8, SPOCK1, SPARCL1, LGI2, RBMS1, PDLIM3, JAM2, ADAMTS1, FGD5, FMN2, PPP2R2B
HTR7	ADGRE1, HMGB1, TLR7, SEPT7P2, FOSB, FGL2, GPR65, SERPING1, KCNK13
SPACA3	TSPAN6, PDK2, CUL1, UTP14A, ZNF618, LRRC43, SPATA2, SAP30BP, PKM, FAM3A, ANO8, TXLNA, PDRG1, IGBP1, ENOX2, RPL13, HID1, GNG4, RAB3B, CEL, MTM1, GLOD5, GPR160, GTF2IRD2B, WSCD1, PNPLA1, ACTL10, C2CD4C, TNFAIP2, GAS2L1, NHLRC3, LINC00910, FAM217B, AMZ2, ZNF431, LRRC8B, NEU1, DAAM1, IFT52, PSMA7, TLDC2, MROH8, PXMP4, CHMP4B, ACOT8, NDFIP2, DHRS12, CLN5, SLC7A6, C17orf67, VPS16, IGSF23, SLC6A4, ELP4, UNC93B1, NFS1, ZNF451, KNG1, TAF1B, TRAPPC2B, PCDHB12, PDZD11, DUSP4, MOCS3, MOCS1, DYNLRB1, EIF2S2, ROMO1, F10, COX7C, MACF1, ANAPC13, MPP1, ZSWIM3, PPP1R3D, PDE6A, GPALPP1, CARS2, TMEM243, IFT172, TMEM19, ANP32A, SPACA3, ANKH
SETBP1	GAS7, MAMLD1, WWTR1, ADGRA2, EHD2, ARHGAP31, VCL, SNX29, LTBP1, CDK14, ATP2B4, TRAM2, MYLK, MMP14, C1R, NEXN, DDR2, SGCB, COL6A3, ROCK1, NDST1, CYBRD1, ACTN1, FERMT2, FRY, GLI2, NOTCH3, FGFR1, MEF2C, ZNF671, CEACAM6, MMP2, GNAO1, LMOD1, CLEC3B, FYCO1, HEYL, EDIL3, DLC1, GTF2A1, AMOTL1, JAM3, CLMP, TAF10, MFAP4, FILIP1L, ANTXR1, BOLA2B, CSGALNACT2, PCDH7, ZFPM2, NLGN2, PYGO1, TRIM8, KCND3, MCC, MAP6, MOB3A, RCAN2, SYNPO2, MRGPRF, MMRN2, PTPRM, HEG1, MSRB3, C16orf91, A2M, DMRTA1, TCAIM, KLHL28, SSC5D, F2R, POLR2A, TSEN54, RGMA, C1S, TSHZ2, BGN, CBX6, ALDH1A3, PRKD1, SLIT3, SORCS2, SLC24A3, PDE2A, CMC1, COL14A1, FAT4, CACNA1H, TCF4, ZNF512B, KANK2, DACT3, SPTAN1, OXLD1, TMEM38B, TTC28, RASSF2, FOXF1, MXD3, C14orf132, SYDE1, CLIP3, AEBP1, ENG, ZMIZ1, CPZ, ARHGEF17, TNS2, MGP, ARHGEF25, GPR162, ALG1L2, PCDH12, DPYSL3, PDGFRB, CLIP4, CCDC88A, IGFBP5, ARID1A, LTBP2, TMEM200B, MIR497HG, INHBA, CALD1, CHST3, RASSF8, AHNAK, ARMCX1, CISD3, MRPS12, PALLD, PXDN, COL5A1, AKAP12, SYNE1, RFTN1, AOC3, MAP1B, SYT11, PDZD2, TMTC1, CTIF, IL6ST, COL4A2, FAM129A, LAMC1, NACAD, DNAJB5, SLC37A4, ACTR2, EMILIN1, LOXL4, FRMD6, FBLN5, IQGAP1, HSPG2, HMCN1, ATP8B2, WNT9A, AFF3, BOC, LPP, ANK2, DAAM2, IGFBP3, TMEM47, SLC16A2, ZEB1, TAGLN, ITGB1, DOCK1, DIXDC1, ITPR1, SETBP1, SPARCL1, ABI3BP, JAM2, RBM45
SLC17A1	KCNJ13, GACAT2, LINC01443, SMIM17, PLG, HOXC13, HOXC12, HSPE1-MOB4, C17orf50, PACERR, RBAKDN, HIST1H2BI, CA6, SLCO1B1, SMIM2
WDR17	MMP14, PTGER2, AATF, WDR17, HS2ST1
HIF3A	SLC45A1, GBP4, HIF3A, GTPBP3
GNG4	BARX2, LIMA1, FAM107B, CACNB1, CAPZB, RPL13, GNG4, ZSWIM1, CELP, DAG1, SNHG11, PLAG1, ANXA2, KIF19, CTSE, FITM2, GMEB2, TTI1, FMR1, UMAD1, EIF6, F3, CA3-AS1, GGT7, PPP1R3D, GPALPP1, VPS37B, PSPH
GLS2	ATOH8, GLS2
GOLGA7B	GANAB, GOLGA7B
LINC00618	ZNF507, CSF1, ARL4C, DSTN
UNC5C	LTK, NCF1, CYGB, JAK1, SPATA17, ARHGAP28, STRN4, ZSCAN21, ZNF131, C2orf69, THBD, PCDH18, NUGGC, ZSCAN16, ZNF544, DLL1, ITPRIPL1, CHML, DERL3, SALL1, EHD4, PLAT, TUSC3, TIAF1, LINC-PINT, TSPAN11, RPL13AP5, EXTL3-AS1, TCF21, LBX2-AS1, TBX2, DAD1, PDZD2, EPHA7, DUOX2, ILDR1, CAMK4, SCN3A
PNMT	BGN, PNMT
DLL3	PAQR4, DLL3
CIDEA	PLIN1, ARL14, ZNF585A, FAM221B, NDUFS3
SNORA71C	CBFA2T2, ASXL1, SS18L1, ZGPAT, NDRG3, RBM39, RWDD2B
IL17A	SLC11A1, ZNF532, CXCL2, ZC3H12A, CCL20
IQANK1	ZC3H3, TAF2, ARFGEF1, RPL8, PABPC1, PALB2, GRHL2, CLSPN, RAD21, YWHAZ, RPL13, FAM84B, UBE2V2, CHD7, MTBP, TRIB1, VCPIP1, RMDN1, FAM91A1, SCRIB, FAM83H, ZNF707, GTF2H2C, HSF1, ZNF696, SLC52A2, ZNF252P, NOL4L, HNRNPAB, CSPP1, NBN, IMPAD1, LAPTM4B, ESRP1, CHRAC1, SQLE, TPD52L1, HGH1, UBR5-AS1, PVT1, BOP1, ZNF706, AGO2, TGS1, RAB20, CRTC3, UTP23, ZNF7, ARHGAP39, LAMTOR1, TXNDC11, AZIN1, OTUD6B, DPY19L4
MIR497HG	SEC61A2, GABARAP, KDM2A, PIPSL, C1D, SMURF1, PMM1, HSP90B2P, MIR497HG, NUDT10, GTF2IP1, ANP32A, PABPC3, SETBP1
SCUBE2	HECW1, FKBP7, ITGB5, SCUBE2, TUBAL3, PRKD1, LSAMP, TUSC3, CLIP3, FAM133B, LAMA4, GHR, PDE1A, ONECUT2, PTGER2, HOXD13, GGT7, MATN3, RERG, TROAP, ATP6V1C1
SLC4A10	RAD54L, LRRC58, ENHO, RCC2, TEAD1, MALRD1, CPNE1, SLC37A2
CLIP4	CFH, RECQL, THSD7A, COPZ2, ETV1, PAFAH1B1, GAS7, IFFO1, STAB1, CD4, BTK, TSPAN9, ANOS1, DCN, ALOX5, EHD3, WAS, IGF1, WWTR1, SNAI2, ADGRA2, FHL1, PLEKHO1, EHD2, HSD17B6, TYMP, VIM, AGPAT4, ARHGAP31, APBA2, VCL, TIMP2, VCAN, MSR1, TNC, EPHA3, LMO3, LTBP1, ELN, DKK3, CDK14, ATP2B4, PSD, BCAT1, PRDM6, ST3GAL6, CALCRL, MYLK, TIE1, CD84, EML1, KLF6, CD109, MMP14, FUK, ERG, DZIP1L, MRAS, COLEC12, SLAMF8, FCER1G, C1R, ITGB2, COX7A1, PLXDC1, CYGB, ITGA5, ZNF385A, FMNL3, BCL6B, FAM151A, LAPTM5, SYNC, MXRA8, NEXN, DDR2, OLFML2B, KIF26B, CCDC138, ARHGAP25, COL6A3, TRO, PDZD4, MEF2A, RASGRP2, ADGRF5, ABCC9, FSTL3, ARHGAP10, VASH1, LMCD1, TRIB2, CYBRD1, TRHDE, FERMT2, PICALM, GLI2, NOTCH3, NUAK1, ZNF532, RARB, APBB1IP, FGFR1, FBLN1, MAP2, FAP, FKBP7, SLC1A3, TNS1, MOXD1, CHRNA3, MEF2C, EPB41L3, PILRA, HSD17B14, ADAMTS2, MMP2, GNAO1, C3orf18, C20orf194, EBF4, CPXM1, P2RX7, ICAM1, CHRD, NLRP1, ZFHX4, CCDC80, FSTL1, LMOD1, IGFBP7, ADORA1, FBLN2, CCR1, PPM1M, C4orf3, MAP9, EDIL3, RNF180, ANKRD33B, GPX8, SHROOM1, LEAP2, TXLNB, PI16, DLC1, CTHRC1, GEM, ABCA1, CYBB, PKNOX2, DACT1, AMOTL1, HTRA1, GPR176, JAM3, FBN1, CLMP, WBP1L, DCHS1, TUB, MFAP4, PRKCB, RIMKLB, IQCD, SLFN5, C16orf45, YPEL4, GREM1, MAP1A, CNPY4, CERCAM, TUBA1A, AXL, ZNF283, NXN, IGFBP6, RAB3IL1, VASN, FAM107A, FILIP1L, MFSD2A, RAB31, TNXB, BMP1, PHYHIP, VAMP5, ROR2, MN1, NPR1, SCN9A, CLIC4, ANTXR1, BOLA2B, LIMS1, CSGALNACT2, PCDH7, ITGAM, TPST1, ZFPM2, NLGN2, DCLK2, CD14, LONRF2, STAT2, OSCAR, ZNF415, PYGO1, CHST11, MCC, DSEL, HOPX, LRRC8C, MAP6, SPSB1, RGS19, COL8A2, SYNPO, LAMB2, LRRC15, CALB2, SYNPO2, EFEMP2, SLFN11, CYP7B1, MRGPRF, SNCG, MMRN2, PTPRM, HEG1, MSRB3, SELP, PHLDA3, FZD4, PHYHD1, A2M, KLHL38, TUBB6, SPHK1, CNTD1, BASP1, PNMA1, LRRN4CL, HIC1, SRRM3, FAM20C, CCDC184, DTX3, MAF, KCTD12, THBD, ZNF154, SSC5D, PSTK, C3orf80, OAZ2, HCLS1, GAS1, F2R, TMEM45A, SLC9A9, CHST15, RGMA, HHIPL1, UBE2E2, C1S, TSHZ2, BGN, CSF1R, CRIP2, COL18A1, GJC1, CADM1, CCBE1, MEX3B, TBX1, CLDN5, ALDH1A3, PRKD1, ZDHHC23, SLIT3, CSF1, FMNL1, SORCS2, SLC24A3, ROR1, SV2B, LMNTD2, NR2F2, SHC4, PMEL, EVI2B, KLHDC8B, THBS2, GNG2, ARHGAP30, PDE2A, MITF, TRPV2, COL14A1, ARL4C, GPR89B, DUSP28, DPYD, FSIP2, PRELP, HACD4, ZFP92, HLA-DRB1, FAT4, NTNG2, NUDT11, ZNF774, EVL, ZNF799, CACNA1H, TCF4, TLR7, DAPK1, PDLIM7, FLNA, ANXA6, ARRDC1, KANK2, DACT3, C5AR1, MYO5A, PSAP, EME2, FAM49A, ZNF677, SIRPA, TMEM116, TPM2, ANKRD35, ITGBL1, CCDC69, ZNF521, SFMBT2, MAP3K3, MAFB, ZDBF2, HLA-DOA, COL5A2, HLA-DRA, LSM2, CYS1, ATP10A, DUXAP8, VGLL3, NRP1, PALMD, PALM, MMP11, CYTH4, LGALS1, TTC28, TPTEP1, TIMP3, NEFH, SYNGR1, ISM1, RASSF2, CCM2L, MYL9, SAMHD1, MXRA5, SRPX, BEX4, TNFSF13B, ACP5, MEDAG, CRISPLD2, RASL12, CPQ, PLAT, TRPS1, RELB, CD37, GPX3, GIMAP1, LBH, GPSM3, S1PR3, ZNF891, TSPAN4, TENM3, PLXNA4, HLA-DPB1, C2CD4D, ZNF469, FAM229A, ERCC6, C14orf132, TP73-AS1, HLA-DPA1, IL4I1, ZNF419, SYDE1, PLD3, CLIP3, TJP3, MEIS3, MEGF8, CLEC11A, COMP, TMEM59L, CAV1, CPED1, PCOLCE, SFRP4, RARRES2, AEBP1, ECM2, ENG, ACTA2, LIPA, CCL2, COL1A1, MPP2, FAM20A, PMP22, RAB34, NKX3-2, GLRB, KLHL5, CRYAB, ARHGEF17, IL10RA, SLC15A3, PRPF40B, SELPLG, GLI1, ELK3, MGP, ST8SIA1, COL12A1, DSE, ANKRD65, NFAM1, ARHGEF38, CKMT1B, TNFSF12, ZNF542P, AQP1, ARHGEF25, PLEKHO2, HLA-DMB, STON1, FCGR2A, SCARF2, C4A, STX18-AS1, GPR162, MDGA1, BACH2, BVES, QKI, PDE10A, LAMA4, LOX, SPARC, PCDHB3, PCDHB7, THBS4, ST8SIA4, NR3C1, DPYSL3, PDGFRB, DBN1, GNAI2, GNB4, ZBTB47, ADAM23, FNDC4, ITGA4, PDE1A, CLIP4, CCDC88A, FN1, IGFBP5, CHST10, IL1R1, ABCB6, PLCL1, WIPF1, PRRX1, NCF2, OLFML3, MAP7D1, AKT3, ADGRL2, MFAP2, KIF17, ARTN, TNFSF4, CTSD, NRP2, ELOVL4, FILIP1, FBXL5, SLC16A7, PKD2, SPP1, CYP20A1, LTBP2, TGFB3, GPR68, YPEL5, PCDHGA12, TMEM200B, PCDHGB7, EID1, CTSO, MRC1, LINC01572, PECAM1, SMG1P7, PCDHGA9, GJA5, CXorf21, KCNJ5, PLXDC2, IQSEC3, ENOX1, GLT8D2, MTERF2, KCNJ8, POPDC2, CPXM2, CXCR4, INHBA, GLIPR2, RECK, CALD1, NUDT10, PLAU, SRGN, CHST3, BICC1, EGR2, HVCN1, RASSF8, SSPN, NCKAP1L, MMP19, LRP1, COL10A1, SLC12A4, F13A1, RUNX2, OPRL1, C3, HCST, GLIS2, FAM78A, ARMCX1, ADGRE2, FGL2, SGCE, LIX1L, MILR1, FGF14-AS2, RAB7B, A4GALT, DOCK4, CALU, CHN1, LOXL1, PALLD, ARHGEF6, STARD8, APOE, APOC1, BST2, PXDN, TNNI2, COL5A1, LRRC47, THEMIS2, AKAP12, SYNE1, NFATC1, MRPS25, RFTN1, GFPT2, AOC3, TMEM204, MAP1B, TRIM22, RAMP1, SERPINF1, HSPA12B, SYT11, ALOX5AP, PRAM1, MYH11, KRBA1, TMTC1, CTIF, MEIS2, TSPAN2, NOTCH2, IL6ST, RERG, COL4A2, DZIP1, ETS1, SLC37A2, CTSL, HAVCR2, MDFIC, PRPH, STX11, FAM129A, LAMC1, DOCK10, ARMC9, PLXNC1, NUDT15, LCP1, GPNMB, MYO1G, ADAMTS7, TM6SF1, HLX, TMOD1, TLN1, DNAJB5, FCHSD2, IL18BP, LRRC32, TTPA, SULF1, RDX, FXYD6, THBS1, ITGA11, CYP1B1, EMILIN1, LOXL4, CALHM2, ENTPD1, ITGAV, FGF2, BMPR1B, PDE5A, CXCL9, PRICKLE1, GLIPR1, LUM, SYCP3, FRMD6, RTN1, FBLN5, HAPLN3, MFGE8, ITGAX, TGFB1I1, CMTM3, CDH11, PIK3R5, IGFBP4, VAV1, COL6A1, COL6A2, EMP3, MYO1F, SIGLEC10, RCN3, HSPG2, C1orf162, HMCN1, CTSK, ATP8B2, ITPKB, WNT9A, MEIS1, FBLN7, ZNF385B, ACKR3, ANKMY1, PHLDB2, BOC, SLIT2, SNCA, PYURF, ANK2, MARCH1, PDGFC, SLC30A5, DOK3, PPP1R18, DAAM2, RNF217, IGFBP3, TMEM47, MSN, SLC16A2, STOM, ZEB1, MTG1, SERPING1, TENM4, SERPINH1, P4HA3, FEZ1, TAGLN, JPH2, FERMT3, FCGR1A, LATS2, FAM124A, DIXDC1, PIH1D2, PIP4K2A, ITPR1, BEND6, HSPB8, SETBP1, KCNK13, SPOCK1, SPARCL1, GJA1, PRDM8, HS3ST3A1, GBP5, PDLIM3, JAM2, ADAMTS1, FGD5, MARVELD1, ZKSCAN2, RBM45, CLIC2, PPP2R2B
TREM1	SLC11A1, VIM, MSR1, BCAT1, CD84, SLAMF8, FCER1G, SPON2, LRRC36, ITGB2, ITGA5, ZNF385A, S100A9, FAP, SLC1A3, PILRA, ICAM1, IRAK3, CCR1, CTHRC1, GPR176, CERCAM, NXN, CD300C, RAB31, CXCL8, ANTXR1, ITGAM, OSCAR, CHST11, PLK3, NRIP3, SPHK1, GAS1, TMEM45A, HCAR2, MCEMP1, ARSI, TRPV2, C5AR1, MAFB, COL5A2, LILRB3, VGLL3, CYTH4, LGALS1, HMOX1, ZNF469, MEIS3, SERPINE1, FAM20A, CLEC4A, HLA-DMB, FCGR2A, LOX, FNDC4, FN1, PRRX1, NCF2, SPP1, TGFB3, HCAR3, PECAM1, SRGN, RASSF8, MMP19, G0S2, IL1B, HCST, A4GALT, APOBEC3A, CHN1, GFPT2, ALOX5AP, LOXL2, C5AR2, SLC37A2, CTSL, HAVCR2, STX11, GPNMB, TM6SF1, IL1RN, TLR2, LUM, HAPLN3, MFGE8, ITGAX, CDH11, PLA2G7, FCGR1A, ADAM8, HS3ST3A1
NT5DC4	SLITRK6, DCUN1D2
FOXP2	MRGPRF, TPM2, MYL9, SPDYE3, RAD51C, PCDHB3, FOXP2, AOC3, SLIT2
COL2A1	CEL, ESPN, NOL4L, KCNJ13, ARID3A, COL2A1, FAM222A
LRRC8E	FBXL13, LRRC8E
APOA2	APOA2, FYCO1, KRTAP3-3, LINC00886, FAM193A
AC104964.1	UFL1, KRTCAP2, GPR157, SRL, CCR6, KDM5B, DOK3
ADGRL3	WWC3, LAMC3, SCUBE1, WNT4, SDK2, NFASC, TMEM144, GDNF, NSG1, SCN4B, DSCAML1, EMID1, COL4A5, INSC, GPATCH3, ADGRG1, BIRC7, SALL1, TRPA1, CNTN3, WDR83, EPHA7, ABL2, AFF3, ADGRL3, SCN3A
SNORD66	TMSB10, FTCD, RPL8, H3F3A, ACTB, FTL, ENDOG, BPTF, INHBC, CALCB, ACTG1, KLRC3, BHLHA9, GYG2P1, KRT31, RSPO4, NOL4, VGLL1, LHB, DIO1, SNORD89, KRTAP3-3, KRTAP3-1, HNRNPA1P33, FAM209B, LINC00612, MMP23A, SP9, RNU6ATAC, MAGEA3, MYBPHL, EGFR-AS1, LINC01393, NPY6R, PARD3-AS1, MRPL23-AS1, PGAM4, LINC00840, AKR1B15, HOTAIR, CES1P1, ORM1, KIF25-AS1, ANKRD18B, ENO1-AS1, FOXD3-AS1, WASIR2, RPS18, LINC00278, SULT2A1, UPK1A, ATP6V0A4, PTPRZ1, POU6F2, SH3GL2, SORCS1, UGT2B10, PF4V1, HGFAC, DAO, ERI3-IT1, TMEM229A, DPP10-AS1, JARID2-AS1, LINC00494, RNF148, GLIS3-AS1, SULT1C2P1, PRSS56, SHISA9, OR2W3, SCARNA10, TCAM1P, KRBOX1, UGT1A1, AKAP2, PCDHAC2, WDR86-AS1, GSTA2, LINC01213, CTAGE8, PCP4L1, ADAMTS19-AS1, HS3ST5, RNF103-CHMP3, LINC01018, FAM218A, SLC25A30-AS1, LINC00589, LINC00958, LINC00605, PRDM13, RPS12, C9, USP9Y, KCNJ13, CASC1, C8orf37-AS1, KRTAP5-9, DENND5B-AS1, SMLR1, TAS2R31, LINC01169, RNF126P1, MYH4, GACAT2, PLG, HOXC13, HOXC12, HSPE1-MOB4, HIST1H4K, GTF2IP1, HIST1H2BI, TMEM160, PRR7, RPS6, CYP1A1, RPS11, EEF1A1
NXPE1	CEACAM7, VSIG2, BEST2, ST6GALNAC6, ZNF385A, MOGAT2, CA4, PTGER4, B3GALT1, AKAP5, B3GNT6, NXPE2, NXPE1, ST3GAL4, PADI2, PLBD1-AS1, LYPD8, ATP13A4, FCGBP, NXPE4, KLK3, ABL2, MUC4
CACNA1H	GAS7, QPCTL, EHD3, WWTR1, ADGRA2, FHL1, EHD2, VCL, TIMP2, TNC, LMO3, LTBP1, ELN, DKK3, CDK14, ATP2B4, PSD, CALCRL, MYLK, EML1, CD109, TSPAN18, MRAS, DNAH3, CSRP1, C1R, SHC1, CYGB, MXRA8, NEXN, DDR2, COL6A3, TRO, PYGM, ACTN1, LIMS2, FERMT2, GLI2, NOTCH3, PPP1R12B, FGFR1, TNS1, HACE1, GNAO1, NID2, C20orf194, EBF4, CHRD, ZFHX4, LMOD1, FBLN2, DLC1, MAMDC2, COMTD1, SALL2, AMOTL1, JAM3, FBN1, CLMP, TUB, MFAP4, C16orf45, RBPMS2, MAP1A, AXL, NXN, IGFBP6, FADD, VASN, FILIP1L, TNXB, SCN9A, ANTXR1, PCDH7, NLGN2, LONRF2, PYGO1, MCC, COL8A2, SYNPO2, CYP7B1, MRGPRF, MMRN2, PTPRM, HEG1, MSRB3, DES, A2M, TUBB6, FKBP9P1, ULK1, FAM20C, THBD, SSC5D, C3orf80, F2R, RGMA, SYNM, BGN, COL18A1, GJC1, SLC8A1, CCBE1, MEX3B, SLIT3, SORCS2, SLC24A3, PRKG1, OLFML2A, COL4A1, COL14A1, LAMTOR4, PRELP, FAT4, NCOR2, CACNA1H, TCF4, ZNF512B, FLNA, KANK2, SVIL, DACT3, CCDC69, GPRASP1, COL5A2, CYS1, ATP10A, SORBS1, PALMD, PALM, MMP11, LGALS1, NEFH, MYL9, CD99L2, FOXF1, RASL12, CPQ, PLAT, S1PR3, PLXNA4, C14orf132, TP73-AS1, MBNL1-AS1, DMPK, SYDE1, NUMBL, CLIP3, TMEM59L, GRIK5, CAV2, CAV1, SFRP4, AEBP1, TGFBR1, ECM2, ACTA2, ZMIZ1, CNTNAP1, ARHGEF17, TNS2, SH2B3, MGP, COL12A1, RGS5, PCDHGC3, ARHGEF25, SCARF2, BVES, LAMA4, SPARC, DPYSL3, PDGFRB, ZBTB47, ADAM23, CLIP4, IGFBP5, IL1R1, NID1, AKT3, ADGRL2, NRP2, FILIP1, TCF21, PKD2, IRF2BPL, LTBP2, TMEM200B, PCDHGB7, ITGB3, PLXDC2, ENOX1, CPXM2, LDB3, INHBA, CALD1, CHST3, LRP1, GLIS2, LIX1L, FLNC, PALLD, PXDN, COL5A1, AKAP12, SYNE1, RFTN1, AOC3, MAP1B, SERPINF1, REEP2, SYT11, MYH11, LOXL2, MEIS2, COL4A2, DZIP1, ITGA7, FAM129A, LAMC1, NACAD, ADAMTS7, TMOD1, TLN1, DNAJB5, LRRC32, SULF1, FXYD6, EMILIN1, LOXL4, FBLN5, FURIN, TGFB1I1, CDH11, COL6A1, COL6A2, HSPG2, SYPL2, RGL1, WNT9A, MEIS1, CAND2, PHLDB2, BOC, LPP, SLIT2, ANK2, DAAM2, GIGYF1, ZEB1, TENM4, TAGLN, JPH2, DIXDC1, ITPR1, CACNA1C, HSPB8, SETBP1, SPARCL1, MBNL1, PGM5, PDLIM3, JAM2, FGD5
VSNL1	ACSM3, B4GALT7, VSNL1, SLC15A1, LFNG, FOXP4-AS1, RARA
NNAT	TRIO, NNAT, ZC3H11A, SUGP2, ZMYND12, STX5, TOP2B, CBFA2T2, SLC4A4, TNRC6A, TXNL1, NIPBL, TRPV6, LENG8, SRRM2, SS18L1, FAM217B, ZGPAT, TMEM229B, UCKL1, CGRRF1, ADNP, DNAJC5, DIDO1, CHMP4B, DNMBP, MED31, FNBP4, MTRF1L, ACVR2B, SMG7, PINX1, APOPT1, GCNT7, NCOA3, STAU1, STX16, MRPS7, CCDC93, CEP250, TMEM53, YEATS4, RBM39, ZNF428, ANKRD17, ZFC3H1, RAB33A, ZCCHC2, YTHDF1
MRLN	TMSB10, PLA2G2F, C20orf194, NOL4, KRTAP3-3, KRTAP3-1, HNRNPA1P33, MMP23A, SP9, RNU6ATAC, MAGEA3, LINC01393, HOTAIR, CES1P1, ORM1, KIF25-AS1, ANKRD18B, ENO1-AS1, FOXD3-AS1, ATP6V0A4, PF4V1, HGFAC, DAO, ERI3-IT1, TMEM229A, RNF148, GLIS3-AS1, OR2W3, TCAM1P, GSTA2, CTAGE8, ADAMTS19-AS1, LINC01018, C9, BCHE, KCNJ13, C8orf37-AS1, PLG, HOXC13
SLC7A5	CD59, PHGDH, SLC3A2, SCRIB, XPOT, CENPI, SLC7A5, MRPS21, MOB3B, MTHFD1L, YARS, PSAT1, DSCC1, RPL32
FXYD4	FXYD4
CHRM4	ZNF692, SNX33, CHRM4, THUMPD3-AS1, MAK, HMBS
ONECUT2	CDC42EP3, FASN, CBLL1, ONECUT2
FJX1	FJX1, PDXDC1, NUDT16, NDUFS7, NR3C2
PGGHG	SPG7, DENND4B, PCIF1, RSRP1
THRB	MLKL, C8orf33, LINC00339, TES, THRB
BTN1A1	COG4, BTN1A1
INHA	PLG, HOXC13, HOXC12, INHA, IL17C, CA6, SMIM2
ASGR1	FOXA2, ASGR1
SEMA3D	EHD2, VIM, THOC3, MYLK, ERG, COLEC12, NEXN, DDR2, ACP6, COL6A3, CYBRD1, FERMT2, MMP2, SLC22A17, FBLN2, RAB8B, CLMP, WBP1L, TUB, GREM1, CERCAM, AXL, TPST1, ZFPM2, SYNPO2, MMRN2, HEG1, A2M, DTX3, SSC5D, PSTK, BGN, CRIP2, COL18A1, SLC24A3, CYP4F8, TRPV2, COL14A1, GPR89B, NTNG2, LAMA2, TCF4, COL5A2, LGALS1, MYL9, LBH, TP73-AS1, ECM2, EFNB3, P3H3, KCTD7, MDGA1, ADGRL2, LTBP2, GPR68, TMEM200B, ADAM20P1, GLT8D2, PALLD, COL5A1, SYNE1, AOC3, ZNF304, SYT11, TMTC1, IL6ST, GPNMB, LRRC32, BOC, GJA1, JAZF1, HS3ST3A1, SEMA3D
CA12	VSIG2, RHBDL2, CA12, PAPSS2, C1orf109
CST6	WAS, CST6
RNU4-2	VASH1, ZNF532, LXN, MRPL22, COL16A1, RFC4, COMTD1, KMT2D, SMIM4, CHRM1, COL18A1, APOO, P4HB, PLXNB2, FLT1, ARHGEF18, EIF4H, FBXL15, SH3PXD2A, TMEM238, UQCRHL, GSTA2, NPRL2, PLCD4, SDC1, NID1, HSP90B2P, SNHG25, NSRP1, COX4I1, ACLY, DYSF, DYNC1LI2, ACTR2, BTBD16, NDUFB10, ANAPC11, CEP170, CAST
RBM24	RBM24
NR5A2	NR5A2, ATP13A4, IGFBP3
SIX4	LRRC8C, RASGRP1, SOCS3, SIX4, FBXL15, PLAU, ATRAID, ACVRL1, IGSF3
ANKRD36BP2	SP140, MEI1, IL16, MIXL1, EVI2B, NUGGC, TTC25, DERL3, PIM2, MAP4K1, EBI3, CD79A, POU2AF1, ZAP70, LAX1, ARHGAP9, IRF4, CD27
WDR97	PRSS22, EHD3, DDX20, PHKG2, RHPN1, LRRC14, PPP1R16A, TGFBR2, LRPAP1, GPT2, KIFC2, VWA3B, ZNF572, LMNTD2, NAT8L, CYHR1, ADAT2, ZNF239, CYP2D7, HSF4, CENPT, SETD6, SCARNA12, LY6G5B, AP5Z1, PLA2G4B, RNF139-AS1, TMCO6, SCX, TMEM74B, ARHGAP23, ZNF8, EXOSC2, GPS2, PPP1R18, NBAS
TMEM255A	GAS7, BTK, EHD2, VIM, TIMP2, VCAN, MSR1, CD84, MRAS, SLAMF8, FCER1G, ITGB2, LAPTM5, MXRA8, RPL31, SLC1A3, P2RX7, OSBPL8, FBLN2, RNF180, CYBB, AXL, ANTXR1, ITGAM, OSCAR, CHST11, MAF, SSC5D, C1S, PRELP, HACD4, TCF4, KANK2, DACT3, C5AR1, FAM49A, MAFB, CYTH4, LGALS1, RASSF2, CCM2L, ACP5, CD37, CAV1, AEBP1, UNC5B, GLI1, FCGR2A, BACH2, GNB4, CLIP4, CCDC88A, WIPF1, PRRX1, TNFSF4, GJA5, ARHGEF6, APOE, RFTN1, SERPINF1, CTSL, HAVCR2, DOCK10, PLXNC1, GPNMB, TM6SF1, SULF1, ITGA11, EMILIN1, CALHM2, ITGAX, SIGLEC10, C1orf162, CTSK, ATP8B2, PRDM8
IFNG-AS1	BDH1, SOX7, KRT31, HNRNPA1P33, FAM209B, LINC00612, MMP23A, SP9, RNU6ATAC, HMSD, LINC01393, CES1P1, KIF25-AS1, ANKRD18B, FOXD3-AS1, PF4V1, DAO, TMEM238, TMEM229A, JARID2-AS1, LINC00494, RNF148, SULT1C2P1, OR2W3, SCARNA10, TCAM1P, WDR86-AS1, LINC01213, CTAGE8, ADAMTS19-AS1, LINC01018, FAM218A, LINC00589, C9, KCNJ13, WIPF1, TSNAX, C8orf37-AS1, DENND5B-AS1, MTRNR2L10, SMLR1, TAS2R31, LINC01169, OCLM, FAM72C, GACAT2, SNHG25, LAX1, PLG, HOXC13, HOXC12, PACERR, RBAKDN, PWP1, NOSIP, GRM1
MCEMP1	SLC11A1, SNAI2, VIM, VCAN, MSR1, CD84, FCER1G, PLXDC1, SLAMF9, OLFML2B, FAP, SLC1A3, PILRA, LAT2, ADAMTS2, ICAM1, NLRC4, CCDC80, CCR1, CTHRC1, CYBB, CERCAM, AXL, CD300C, RAB31, CXCL8, ITGAM, HOPX, EFEMP2, ADGRE1, SPHK1, GAS1, BGN, HCAR2, MCEMP1, THBS2, TRPV2, ZMYM1, C5AR1, COL5A2, LILRB3, LGALS1, ACP5, TSPAN4, FAM20A, FCGR2A, RAB23, QKI, GNB4, NCF2, SPP1, TGFB3, MRC1, ZNF850, FBXO17, SRGN, SNAI1, APOE, RAMP2, EMILIN2, ALOX5AP, LOXL2, C5AR2, CTSL, HAVCR2, MDFIC, GPNMB, TM6SF1, IL1RN, TLR2, MMP13, HAPLN3, COL6A1, EMP3, C1orf162, PLA2G7, FCGR1A, SPARCL1
ZBTB7C	DPM1, VSIG2, ALAS1, RAB27B, BCAS1, DGKA, CREB3L1, TPRG1L, ABHD3, RHBDL2, TFF3, TFF2, KIAA1522, PIGB, CLASP1, ATP2A3, RBL1, PDRG1, CDS1, AQP3, TC2N, MCM7, CDC42EP5, LGALS9, AFAP1L2, SDR16C5, CANT1, RPS21, AGR3, REP15, BRSK2, UBE2C, LONRF3, RELL1, BACE2, B3GALT5, ZBTB7C, MUC1, LRRIQ4, S100A16, C9orf152, LRRC66, CTSE, FAM217B, SPTSSB, SNHG17, FITM2, PHF2, B3GNT6, IGFALS, HDAC10, MYBL2, TPD52L2, NELFCD, PSMA7, MAPRE1, TTI1, ACTR5, PIGU, ADNP2, CRIP1, IGSF23, BOLA3-AS1, TMEM185B, FAM83E, SLC6A4, KIAA1211, GALNT7, STIM2, BCL7A, SCNN1A, EIF6, PDE4D, HYAL1, IL1R2, MLPH, EPHA4, EDEM3, TSPAN1, IRF6, SLC17A5, LINC01443, DUSP4, SPDEF, PTGER2, SLC2A4RG, RALY, EIF2S2, ROMO1, HIVEP3, CASC15, FCGBP, SLC44A2, ADRM1, SLC7A10, RBM39, ERAL1, CTNNBL1, TMEM254, REG4, DTX1, KIAA0513, CAPN9, VPS37B, KLK3, BCL10, TMEM61, MBOAT2, MUC4, PM20D2, DUSP15, DSN1, MTMR12, INPP1, PPP4R1, ATP6V1C1
SAA2	DSG2, TNIP3, ZC3H12A, LPAR3, SAA1, SOCS1, TSPAN4, SAA2, DUOXA2, LCN2
CCR10	ZBTB49, CCR10, LAMTOR1
LINC02441	FAM3A, MRPS33, MYO1A, SOX7, GLOD5, PNPLA1, RBM43, INPP5J, SLC51B, ESPN, ENTPD5, UQCC1, TLDC2, DNTTIP1, ACOT8, MTMR8, AVL9, EIF6, SLC16A10, ADGRL2, RBBP5, ATP10B, RALY, ZSWIM3, PPP1R3D, TINAG, SEMA6D, SPACA3, ANP32E
ITM2C	CEACAM7, VSIG2, BCAS1, ATP2A3, B3GALT1, APOBR, PADI2, ITM2C
FGF10	CFH, THSD7A, COPZ2, GAS7, ANOS1, DCN, WWTR1, ADGRA2, FHL1, PLEKHO1, EHD2, HSD17B6, VIM, TIMP2, VCAN, TNC, LTBP1, ELN, DKK3, PRDM6, MYLK, TIE1, EML1, CD109, MMP14, NCK1, MRAS, COLEC12, SLAMF8, SV2A, CSRP1, C1R, COX7A1, PLXDC1, ITGA5, SLC45A1, SYNC, MXRA8, NEXN, DDR2, PEA15, OLFML2B, DCST2, COL6A3, TRO, ABCC9, CYBRD1, FERMT2, GLI2, NOTCH3, ZNF532, TACR2, FGFR1, FBLN1, TNS1, MOXD1, MEF2C, MMP2, GNAO1, PTHLH, C20orf194, EBF4, CPXM1, CHRD, CCDC80, SLC22A17, FSTL1, LMOD1, IGFBP7, FBLN2, EDIL3, GEM, MAMDC2, COMTD1, AMOTL1, HTRA1, GPR176, JAM3, FBN1, CLMP, TUB, MFAP4, C16orf45, RBPMS2, GREM1, MAP1A, CERCAM, AXL, NXN, IGFBP6, LTBP3, VASN, FILIP1L, RAB31, TNXB, MN1, SCN9A, CLIC4, ANTXR1, CSGALNACT2, PCDH7, TPST1, ZFPM2, NLGN2, PYGO1, KCND3, MCC, DSEL, COL8A2, LRRC15, SYNPO2, EFEMP2, SLFN11, MRGPRF, PTPRM, HEG1, MSRB3, PHYHD1, ZNF25, TUBB6, BASP1, LRRN4CL, FAM20C, CCDC184, DTX3, MAF, THBD, MYADM, SSC5D, C3orf80, GAS1, F2R, RGMA, SYNM, KCNJ14, C1S, TSHZ2, BGN, MXRA7, CRIP2, COL18A1, PRKD1, SLIT3, PLA2G6, SEPT5, SMIM10, ARMCX2, SORCS2, SLC24A3, OLFML2A, BACE1, THBS2, NAP1L2, PDE2A, MITF, MAGEH1, COL14A1, DPYD, PRELP, FAT4, NUDT11, CACNA1H, SULF2, LAMA2, TCF4, PDLIM7, FLNA, KANK2, DACT3, MIB2, ZNF677, ANKRD35, ZNF521, SHISA4, MAP3K3, BMPR2, FAM155A, CYS1, ATP10A, VGLL3, PALM, MMP11, LGALS1, NEFH, SYNGR1, RASSF2, MYL9, MXRA5, BEX4, MEDAG, CRISPLD2, FOXF1, RASL12, CPQ, TRPS1, TUSC3, TSPAN4, PLXNA4, CTAGE4, C14orf132, TP73-AS1, SYDE1, CLIP3, MEIS3, COMP, TMEM59L, CAV1, CPED1, PCOLCE, RARRES2, AEBP1, ECM2, CXCL12, ACTA2, CNTNAP1, COL1A1, PMP22, RAB34, NKX3-2, GLRB, CRYAB, ARHGEF17, TNS2, GLI1, ELK3, MGP, COL12A1, RGS5, TNFSF12, ZNF542P, ARHGEF25, STON1, SCARF2, GPR162, SNHG22, QKI, LAMA4, PCDHB2, SPARC, THBS4, NR3C1, LIFR, DPYSL3, PDGFRB, BCHE, GNB4, ZBTB47, ADAM23, PDE1A, CLIP4, IGFBP5, IL1R1, WIPF1, AKT3, ADGRL2, MFAP2, TNFSF4, NRP2, ELOVL4, PKD2, KLF9, LTBP2, GPR68, RHOQ, TMEM200B, ITGB3, PECAM1, PCDHGA9, PLXDC2, GLT8D2, CPXM2, INHBA, RECK, CALD1, NUDT10, CHST3, BICC1, RNF11, RASSF8, SSPN, MMP19, COL10A1, F13A1, ARMCX1, SGCE, LIX1L, A4GALT, CALU, LRRC17, PALLD, ARHGEF6, PXDN, COL5A1, AKAP12, NFATC1, RFTN1, GFPT2, AOC3, MATN3, SERPINF1, HSPA12B, SYT11, WASF3, MYH10, KRBA1, LOXL2, MEIS2, RERG, DZIP1, MDFIC, FAM129A, TM6SF1, HLX, TLN1, DNAJB5, LRRC32, SULF1, FXYD6, ITGA11, EMILIN1, LOXL4, ITGAV, PRICKLE1, LUM, FRMD6, FBLN5, MFGE8, CMTM3, CDH11, IGFBP4, COL6A1, COL6A2, CTSK, ATP8B2, WNT9A, MEIS1, ZNF385B, PHLDB2, BOC, AGTR1, ANK2, PDGFC, PPP1R18, DAAM2, TMEM47, MSN, SLC16A2, STOM, ZEB1, SERPING1, TENM4, FEZ1, TAGLN, JPH2, ITGB1, LATS2, DIXDC1, ITPR1, BEND6, HSPB8, SETBP1, SPOCK1, SPARCL1, GJA1, LGI2, BMP6, JAZF1, ANGPT1, PDLIM3, JAM2
KLB	DEPDC1, ERICH2, KLB, APCDD1
PBLD	TMEM184A, CHP2, LRRC19, ENTPD5, PPP1R14C, VWA7, CDHR5, UMAD1, PBLD, FPGT, MAP3K14-AS1, POLR1B, PAXIP1-AS1, XPO7, ARHGEF4, CPEB2, SLC3A1, PLA2G12B, HERC4
ACTL8	R3HDM1, FBXO32, GPR155, ERLEC1, MBD3, NDUFV1, APLN, ZNF548, B3GNT6, USP31, ACTL8, UBE3D, SNHG19, TIMM8A, MRPS12, SIX3
DNAH5	DNAH5, ITCH, CHMP6, PLAT
CCN4	CFH, HECW1, PLXND1, RECQL, COPZ2, CDKL3, GAS7, MATK, IFFO1, CD4, BTK, TSPAN9, ANOS1, PLAUR, DCN, EHD3, WAS, SLC11A1, WWTR1, SNAI2, ADGRA2, SAMD4A, PLEKHO1, EHD2, HSD17B6, TYMP, VIM, AGPAT4, POU2F2, ARHGAP31, APBA2, TIMP2, VCAN, MSR1, RAI14, TNC, TNFRSF9, LTBP1, DKK3, CDK14, SLC2A3, BCAT1, LZTS1, PRDM6, CALCRL, MYLK, TIE1, CD84, EML1, CD109, MMP14, FZD1, ZNF19, AFAP1L1, ERG, DZIP1L, MRAS, COLEC12, DNAH3, SLAMF8, ADAMTS4, FCER1G, SV2A, STC1, C1R, SPON2, NPR2, ITGB2, BDH1, PLXDC1, CYGB, ITGA5, GRASP, BCL6B, LAPTM5, SYNC, ALPL, MXRA8, FAAP20, NEXN, DDR2, OLFML2B, SNED1, ACP6, KIF26B, ARHGAP25, COL6A3, TRO, ADGRF5, ABCC9, FSTL3, VASH1, LMCD1, CYBRD1, FERMT2, GLI2, NOTCH3, NUAK1, ZNF532, FSCN1, RARB, APBB1IP, CAPZB, FGFR1, FBLN1, MAP2, FAP, FKBP7, SLC1A3, TNS1, MOXD1, COL5A3, ARG2, C1QTNF3, PLOD1, ZNF671, COL16A1, PILRA, HSD17B14, ADAMTS2, MMP2, NID2, PTHLH, PTPN4, C20orf194, EBF4, CPXM1, ICAM1, IRAK3, CHRD, ZFHX4, ANGPT2, CCDC80, SLC22A17, FSTL1, LMOD1, IGFBP7, FBLN2, CCR1, HEYL, ANXA5, MAP9, EDIL3, RNF180, GPX8, DLC1, CTHRC1, GEM, CYBB, DACT1, UBTD1, SLC39A13, AMOTL1, HTRA1, GPR176, JAM3, RAB8B, FBN1, SENP8, CLMP, WBP1L, DCHS1, TUB, C16orf45, RBPMS2, GREM1, MAP1A, CNPY4, SLC27A4, CERCAM, TPM4, TUBA1A, AXL, SEMA6B, NXN, IGFBP6, CD300C, RAB3IL1, LTBP3, VASN, KCTD6, FILIP1L, RAB31, BMP1, IL7R, ROR2, CPT1C, CLIC4, ANTXR1, LIMS1, CSGALNACT2, PCDH7, ROBO1, MUC3A, ITGAM, TPST1, ZFPM2, NLGN2, GABARAP, CD14, OSCAR, PYGO1, CHST11, KRT15, LURAP1, MCC, DSEL, HOPX, PIK3CD, SPSB1, COL8A2, PRNP, LAMB2, LRRC15, RCAN2, IL16, EFEMP2, SLFN11, CYP7B1, MRGPRF, MMRN2, PTPRM, SUSD5, HEG1, HOXB2, SWSAP1, MSRB3, SH3PXD2B, MED16, A2M, TUBB6, SPHK1, ACSF3, BASP1, HIC1, FAM20C, CCDC184, DTX3, MAF, THBD, LINC00174, CDH5, SSC5D, C3orf80, HCLS1, GAS1, SSTR2, F2R, TMEM45A, SGSH, IBA57, CHST15, HHIPL1, UBE2E2, C1S, TSHZ2, BGN, CSF1R, PAPPA, CRIP2, COL18A1, GJC1, MCEMP1, CCBE1, MEX3B, BMP8A, ARSI, ADAP2, PRKD1, SLIT3, PKP3, CSF1, PLA2G6, SOCS3, ARMCX2, FMNL1, SORCS2, SLC24A3, EVI2B, THBS2, GNG2, ARHGAP30, MITF, C11orf96, COL4A1, MAGEH1, TRPV2, COL14A1, ARL4C, DUSP28, DPYD, SPRED3, PRELP, FHIT, ZFP92, HLA-DRB1, NTNG2, NUDT11, EVL, ZNF799, CACNA1H, LAMA2, TCF4, PDLIM7, FLNA, FUT11, DACT3, C5AR1, MYO5A, FAM49A, ZNF677, SIRPA, CHSY3, TPM2, ANKRD35, HLA-DRB5, ZNF43, ITGBL1, ZNF789, ZNF521, LRIG2, ITPRIPL1, SHISA4, L1CAM, MAFB, ZDBF2, HLA-DOA, COL5A2, HLA-DRA, LILRB3, CYS1, ATP10A, VGLL3, SH2D3C, NRP1, GADD45B, PALM, MMP11, CYTH4, LGALS1, TIMP3, PDGFB, CTSZ, RASSF2, MYL9, MXRA5, SMARCA1, RBM3, ACP5, FLT1, MEDAG, MLYCD, CRISPLD2, FOXF1, RASL12, CPQ, PLAT, TRPS1, TUSC3, DIO2, LBH, S1PR3, ITGA1, TSPAN4, TENM3, PLXNA4, ARIH2OS, HLA-DPB1, TAF1A-AS1, ZNF469, FAM229A, C14orf132, TP73-AS1, LTB, HLA-DPA1, IL4I1, SYDE1, PLD3, CLIP3, MEIS3, CLEC11A, COMP, SCN1B, CAV2, CAV1, FKBP14, PCOLCE, SERPINE1, SFRP4, RARRES2, AEBP1, TGFBR1, ECM2, ENG, UNC5B, ACTA2, SEPT4, CCL2, HSD17B1, COL1A1, EFNB3, FAM20A, PMP22, RAB34, CPZ, NKX3-2, GLRB, KLHL5, ARHGEF17, IL10RA, SLC15A3, P3H3, GLI1, ELK3, TRPV4, OAS2, MGP, ADGRD1, COL12A1, DSE, UST, MAPK14, ITGA9-AS1, NFAM1, ARHGEF38, ZNF542P, ARHGEF25, NDUFB2-AS1, HNF1A-AS1, PLEKHO2, STON1, FCGR2A, SCARF2, DDX11-AS1, GPR162, MDGA1, CD83, BACH2, QKI, PDE10A, LAMA4, TBX18, LOX, SPARC, ARSB, PCDH12, NR3C1, DPYSL3, PDGFRB, UNC5A, WNT5A, GNAI2, GNB4, ZBTB47, ADAM23, FNDC4, ITGA4, PDE1A, CLIP4, LOXL3, CCDC88A, FN1, IGFBP5, IL1R1, ABCB6, WIPF1, PRRX1, GPX7, NCF2, RGS2, MAP7D1, NID1, AKT3, ADGRL2, MFAP2, RGS4, P3H1, TNFSF4, RCAN3, NRP2, ELOVL4, TNFAIP3, SLC16A7, PKD2, SPP1, DENND1A, LTBP2, TGFB3, GPR68, ZNF410, RHOQ, PCDHGA12, TMEM200B, PCDHGB7, MRC1, PECAM1, TCF24, GJA5, FBXO17, PLXDC2, IQSEC3, ENOX1, EGR1, GLT8D2, MTERF2, CSMD2, CXCR4, FMOD, INHBA, GLIPR2, RECK, CALD1, NUDT10, PLAU, SRGN, CHST3, BICC1, RASSF8, BHLHE41, SSPN, NCKAP1L, MMP19, COL10A1, FAM199X, SLC12A4, RUNX2, HS3ST3B1, OPRL1, C3, HCST, GLIS2, ARMCX1, ADGRE2, SGCE, LIX1L, RAB7B, A4GALT, CALU, SMO, CHN1, LOXL1, PALLD, ARHGEF6, STARD8, APOE, APOC1, PXDN, COL5A1, THEMIS2, AKAP12, SYNE1, NFATC1, RFTN1, PDLIM4, GFPT2, AOC3, TMEM204, MAP1B, CHSY1, MATN3, EMILIN2, TRIM22, SERPINF1, DLG4, HSPA12B, SYT11, ALOX5AP, C1QTNF6, KRBA1, SWAP70, LOXL2, CTIF, SPOCD1, FADS2, COL4A2, DZIP1, ETS1, NREP, CTSL, ADAM19, HAVCR2, MDFIC, FAM186B, B4GALNT1, HEY2, STX11, DYSF, FBXL8, FAM129A, DOCK10, ALDH1L2, PLXNC1, LCP1, GPNMB, ADAMTS7, TM6SF1, LIMD2, HLX, DNAJB5, TLR2, SLCO2B1, IL18BP, LRRC32, SULF1, FXYD6, THBS1, ITGA11, CYP1B1, EMILIN1, LOXL4, ENTPD1, ITGAV, SEMA7A, ARHGAP24, BMPR1B, GABARAPL1, PRICKLE1, GLIPR1, LUM, MAP3K12, FRMD6, FBLN5, HAPLN3, MFGE8, ITGAX, TGFB1I1, KIFC3, CMTM3, CDH11, CARD14, COL6A1, COL6A2, EMP3, WTIP, SIGLEC10, IGLON5, RCN3, SYPL2, C1orf162, RGS16, CTSK, ATP8B2, CEP170, MEIS1, FAM171B, PHLDB2, BOC, TRPC1, UCN2, SLIT2, CORIN, SNCA, PDGFC, PLA2G7, DOK3, PPP1R18, DAAM2, GNA12, SDK1, TMEM47, MSN, UGCG, STOM, MRRF, ZEB1, ITPRIP, SERPING1, TENM4, SERPINH1, P4HA3, FEZ1, ESAM, TAGLN, ITGB1, FCGR1A, LATS2, CCDC102B, PIP4K2A, CCDC3, EDNRA, RNF144A, BEND6, HSPB8, SPOCK1, GUCY1A2, SPARCL1, GJA1, RASGRP3, LGI2, RBMS1, FBXL2, HS3ST3A1, ABCA9, PDLIM3, FGD5, PIEZO2, CLIC2
ERP27	UQCRQ, TMEM63C, ECH1, CDK6, GPR162, PRDX5, BEX2, ERP27, SS18, PKLR, SPARCL1, PRDM8, PIK3AP1
GLIPR2	CFH, COPZ2, MATK, CD4, BTK, DCN, WAS, SNAI2, PLEKHO1, VIM, DKK3, ARHGEF5, GINM1, CDK14, UBN2, MRAS, COLEC12, SLAMF8, FCER1G, TNNI1, RRP1B, ITGB2, RECQL4, COX7A1, ITGA5, LAPTM5, SYNC, OLFML2B, CLHC1, CYBRD1, FERMT2, NUAK1, APBB1IP, FGFR1, FBLN1, FAP, SLC1A3, HSD17B14, CASS4, CPXM1, P2RX7, CHRD, CCDC80, FSTL1, IGFBP7, GPX8, DLC1, CTHRC1, CYBB, AMOTL1, HTRA1, GPR176, JAM3, FBN1, CLMP, MFAP4, TUBA1A, AXL, NXN, CD300C, RAB31, VAMP5, PTAFR, CD52, ANTXR1, ITGAM, TPST1, CD14, HOPX, SPSB1, COL8A2, RCAN2, EFEMP2, SLFN11, CYP7B1, HEG1, MRPL48, TUBB6, BASP1, KCTD12, HCLS1, HHIPL1, C1S, BGN, MXRA7, CSF1R, VMO1, ARSI, ADAP2, UBE2L3, THBS2, ARHGAP30, MITF, COL4A1, MAGEH1, TRPV2, GPR89B, DPYD, HLA-DRB1, EVL, TCF4, FAM49A, HLA-DRB5, ZNF521, MAFB, AGAP6, HLA-DRA, NRP1, CYTH4, LGALS1, CYB5R3, TNFSF13B, ACP5, INTS6, CRISPLD2, RASL12, LYL1, TSPAN4, HLA-DPB1, C14orf132, HLA-DPA1, IL4I1, SYDE1, PLD3, CLIP3, CAV1, PCOLCE, RARRES2, ECM2, CCL2, FAM20A, PMP22, UNC119, RAB34, IL10RA, CLEC4A, DSE, ZNF542P, ARHGEF25, PLEKHO2, HLA-DMB, A2M-AS1, GPR162, MDGA1, RAB23, QKI, LAMA4, LOX, SPARC, PDGFRB, GNB4, ITGA4, PDE1A, CLIP4, IL1R1, PRRX1, NCF2, AKT3, C1orf54, ELOVL4, PKD2, TGFB3, GPR68, ITGB3, MRC1, PECAM1, CXorf21, PLXDC2, GLT8D2, SCPEP1, INHBA, GLIPR2, RECK, CALD1, SRGN, CHST3, NCKAP1L, HCST, SGCE, LOXL1, PALLD, APOC1, THEMIS2, SYNE1, GFPT2, TMEM204, LRRC9, SERPINF1, PCBD2, HSPA12B, ALOX5AP, PDE6B, DZIP1, CTSL, HAVCR2, STX11, DOCK10, PLXNC1, LCP1, GPNMB, MYO1G, LIMD2, HLX, DNAJB5, IL18BP, SULF1, CYP1B1, EMILIN1, CALHM2, PRICKLE1, LUM, FRMD6, FBLN5, HAPLN3, MFGE8, CMTM3, COL6A1, COL6A2, EMP3, C1orf216, C1orf162, CTSK, ATP8B2, ANKMY1, BOC, MSN, ZEB1, SERPING1, FEZ1, TAGLN, FCGR1A, BEND6, KCNK13, SLC25A27, PDLIM3, CLIC2, N6AMT1
ERVMER34-1	SUMO3, MYEF2, ERVMER34-1
MZB1	ITGAL, CD79B, RPUSD1, WAS, BIRC3, UBASH3A, GFI1, SLAMF6, ICAM3, SP140, TAGAP, PRKCB, MEI1, IL7R, CD52, IL16, RASGRP1, CD7, CHST2, TBC1D10C, MCMDC2, MIXL1, EVI2B, NUGGC, GZMM, CD247, SFMBT2, HLA-DMA, DERL3, CYTH4, PIM2, MAP4K1, GPSM3, EBI3, CD79A, POU2AF1, BIN2, ITK, ST8SIA4, CYTIP, ITGA4, PIK3R3, GVINP1, RASSF5, FLT3, LAX1, ARHGAP9, CPNE5, S1PR4, FAM78A, IRF4, CD27, KCNN3, DOK3, CD8A
TRHDE	NIPAL1, TRHDE, SNRPC, SLC3A1, AIG1
LY6H	C1R, IGFBP7, UCN, ATP10A
CELSR3	CELSR3, SPTAN1, CAPZA1
IL17F	COLEC12, PKNOX1, ZC3H12A, RIMS4, RSPO4, PPP1R16B, KRTAP3-3, HNRNPA1P33, LINC00612, MMP23A, SP9, RNU6ATAC, MAGEA3, POT1-AS1, LINC01393, MRPL23-AS1, HOTAIR, CES1P1, ANKRD18B, FOXD3-AS1, UGT2B10, PF4V1, ERI3-IT1, TMEM229A, GLIS3-AS1, SCARNA10, JMJD7, LINC01213, CTAGE8, ADAMTS19-AS1, HS3ST5, LINC01018, LINC00958, LINC00605, C9, KCNJ13, DENND5B-AS1, TAS2R31, GACAT2, HOXC13, HOXC12, HIST1H4K, DPYSL4
SEMA3G	CFH, THSD7A, SEMA3G, TSPAN9, QPCTL, MAP4K5, ADGRA2, TIMP2, TIE1, ERG, GRASP, NEXN, VASH1, NUAK1, TNS1, MRPL22, C20orf194, SUCLG1, AMOTL1, MAP1A, ENDOG, TNXB, AKAP13, MMRN2, HEG1, RAB1B, CCDC85B, A2M, ZNF771, TRAPPC5, C1S, CSF1, ATP6V0C, PDE2A, HES4, DUSP28, C15orf61, TCEAL3, PALM, RABGGTA, RASSF2, FAM173A, LIN7B, C4B, CLIP3, MEOX2, AEBP1, PTGDS, CXCL12, ZMIZ1, CNTNAP1, FOXRED1, ARHGEF17, TNS2, ELK3, ADGRD1, TTN-AS1, SCARNA12, PLEKHO2, C4orf48, C4A, COX7A2, PCDHB2, NR3C1, NIT2, ZBTB47, FILIP1, UBE3D, KLF9, ACYP1, LTBP2, CACNA1C-AS2, PECAM1, GJA5, CALD1, HP1BP3, MRPS12, SYNE1, PRR7, AOC3, NDUFA2, MAP1B, GPS2, PCBD2, IL6ST, COL4A2, DZIP1, ETS1, CHST12, RABEPK, TLN1, ACTR2, EMILIN1, SMARCC2, FBLN5, ARHGDIA, IGFBP4, SLC39A3, TPGS1, HSPG2, IQSEC1, BOC, DAAM2, DPH7, ZEB1, TNKS1BP1, SERPING1, DIXDC1, PLBD2, JAM2
CCNO	TSR2, CERCAM, MCIDAS, MRPS27, NCLN, CCNO
SIGLEC11	HLA-DPA1, PLXNC1, EMP3
TTLL6	TTLL6
CHI3L1	SELE, BTK, CD84, SLAMF8, KALRN, ITGB2, IL17RE, CCR1, CYBB, ZBTB43, THBD, HCLS1, PAPPA, PDLIM7, ZNF43, MEDAG, ZNF844, CCL2, FAM20A, IL10RA, SOD2, NCF2, PECAM1, SRGN, THEMIS2, CHI3L1, HAVCR2, LCP1, ENTPD1, COL6A2, EMP3, CTSK, PLA2G7
ACKR2	CREB3L1, KIAA1586, MRPL57, CNP, ASPH, ACKR2, B3GAT3
SSTR2	THBD, SSTR2, FAM20A, SLC15A3, GPR68
HIST1H2AB	H3F3A, TRIP13, UBE2T, NIPSNAP3B, TRPV6, ENDOG, ECI1, HIST1H1E, HIST1H1B, FANCM, HIST1H4C, SUN2, KRTAP3-3, KRTAP3-1, MMP23A, RNU6ATAC, LINC01393, DAO, PHC1, SCARNA10, CTAGE8, ADAMTS19-AS1, LINC01018, C9, KCNJ13, FOXO3, MEX3A, DENND5B-AS1, TGFBR3L, RNF126P1, DPRXP4, GACAT2, PFN1P2, TBX4, GJB6, PLG, CISD1, HOXC13, HOXC12, SEMG1, SMARCA4, HSPE1-MOB4, C17orf50, CTAGE15, PACERR, RBAKDN, HIST1H4K, HIST1H3B, HIST1H2BE, HIST1H2AH, HIST1H3A, HIST1H2AJ, HIST1H2AL, GTF2IP1, HIST1H3C, HIST1H2BI, CA6, NMUR2, SLCO1B1, LCA5, NKX2-1, GATA4, SIX3, CYP1A1, TPGS1, HORMAD1, NAT8, LIX1, RNF44, AKAP4, KLRF1, CNDP1, GRM1
TENT5C	CD79B, FAS, COBLL1, SMAP2, EPDR1, P2RX7, EZR, MEI1, HIST1H2BC, SLC9A9, DERL3, MRPS31, EIF3J, MAP4K1, CD79A, LMBR1, POU2AF1, MRPS31P5, PDE4D, LAX1, BMP2, CBFA2T3, MYO1G, IRF4, C12orf10, ZC3H8
AL121827.2	ELN, TNIP3, PRDM6, ZC3H12A, KBTBD3, SFRP4, EGR2, CCDC50
MB	ACPP, VSIG2, PHF20, BEST2, ELMO2, DHRS4, CBR1, PDE9A, VAV2, PIGR, ATP11A, PLA2G10, YWHAB, B4GALNT2, KLK1, RAB26, STXBP6, BCL2L1, CES3, AGR3, REP15, ZG16, HHIPL1, DHRS4L2, ALG1L, GUCA2A, MB, B3GNT6, KCNRG, PBX2, TBC1D2, STK4, ADNP, ANG, SYNGR4, NEURL1, KCTD20, AGAP1-IT1, TMEM141, KIAA1324, SPINK4, STAU1, SPDEF, FCGBP, TTBK2, RBM39, PPP1R3D, KIDINS220, MRAP2, KLK3, GPR17, ANO7, SOGA1
RHCG	RHCG
WNT11	WNT11
MPEG1	CFH, THSD7A, PRKAR2B, ITGAL, GAS7, CD79B, MMP25, STAB1, CD4, BTK, DCN, CD22, ALOX5, CD6, WAS, IGF1, CD74, ADGRA2, FHL1, PLEKHO1, EHD2, TYMP, VIM, PRKCH, TNFRSF1B, POU2F2, ARHGAP31, MSR1, ADAM28, TNFRSF9, FOXP3, CDK14, SLC2A3, CALCRL, CD84, MMP14, C9orf43, RHPN1, COLEC12, CD1D, SPATA2, NCF1, SLAMF8, FCER1G, RAPGEF6, STC1, C1R, ATAD3B, UBASH3A, GAB3, ITGB2, CYGB, GRASP, BCL6B, LAPTM5, GBP4, NLRP3, CLHC1, ARHGAP25, METTL22, RASGRP2, TRIB2, ACAP1, FERMT2, NOTCH3, IPCEF1, ICAM3, APBB1IP, FBLN1, CST7, MOXD1, EPB41L3, SMAP2, PILRA, AKR1B1, MMP2, CASS4, C20orf194, P2RX7, LAG3, ICAM1, LYZ, TFAP4, CHRD, FSTL1, IFI16, CCR1, C5orf63, TIGD6, CITED2, TAGAP, CYBB, NCF1C, PKNOX2, RAB8B, FBN1, WBP1L, MFAP4, PRKCB, GREM1, MEI1, GPRC5B, SNX20, ZNF91, AXL, ZNF283, CD300C, FTH1, FAM107A, IL7R, VAMP5, E2F6, KCNAB1, PTAFR, CD52, ANTXR1, CSGALNACT2, PCDH7, ITGAM, CD14, NDUFA3, CHST11, LRRC8C, PIK3CD, SPSB1, RGS19, CXCR6, IL16, RASGRP1, SLFN11, CYP7B1, PARP15, HEG1, CD7, NRROS, TLR1, TLR6, SELP, ADGRE1, CHST2, TBC1D10C, UCP2, A2M, TUBB6, CCDC57, BASP1, WDR73, SPACA4, SAMD9L, CD163L1, FAM20C, MAF, KCTD12, THBD, HLA-DQB1, CDH5, PSTK, HCLS1, METTL23, F2R, SLC9A9, CHST15, C1S, FES, CSF1R, SLC8A1, CCR4, CSF1, NCMAP, PDE4B, IMMP2L, FMNL1, TCN2, IKZF1, DNAH14, EVI2B, GNG2, ARHGAP30, PDE2A, COL4A1, TRPV2, RAB42, SELL, DPYD, HLA-DRB1, ZNF774, EVL, IPO4, TCF4, TLR7, CBWD3, RAD54B, C5AR1, SPN, MYO5A, PSAP, FAM49A, ZNF677, PLCG2, SIRPA, CSF2RA, CCDC69, ZNF521, SFMBT2, MAP3K3, TGM2, MAFB, HLA-DOA, HLA-DMA, HLA-DRA, LILRB3, PTGS1, SH2D3C, IL12RB1, PCSK5, NRP1, DERL3, CYTH4, MFNG, APOBEC3H, GRAP2, NCF4, HDAC10, ASB2, SLA2, RASSF2, SIRPB1, CCM2L, PPP1R16B, ACOT8, JADE3, TNFSF13B, ACP5, CORO1A, SETD6, SLC7A6OS, CRISPLD2, FOXF1, MEFV, ATP8B4, KLHDC4, MAN2B1, MAP4K1, CD37, GIMAP1, SIPA1, LBH, GPSM3, DNASE1, TSPAN4, C19orf38, SEPT7P2, FAM228B, ZBED8, URAHP, HLA-DPB1, ERCC6, ZNF717, TP73-AS1, LTB, SLC2A1-AS1, HLA-DPA1, MED26, PLD3, EBI3, CD79A, JAK3, CAV1, CPED1, RARRES2, AEBP1, ENG, DOCK8, PTGDS, SPOCK2, CCL2, PMP22, RAB34, TBC1D9, LPXN, IL10RA, SELPLG, TSPAN11, BIN2, ELK3, PTPN6, CLEC4A, DSE, ZNF37BP, NFAM1, ARHGEF38, LINC01473, PLEKHO2, HLA-DMB, FCGR2A, WDR92, SNHG21, RAB23, LAMA4, SPARC, ITK, ST8SIA4, NR3C1, PDGFRB, GNAI2, GNB4, CYTIP, ITGA4, CLIP4, CCDC88A, IGFBP5, IL1R1, WIPF1, NCF2, RGS2, MAP7D1, KMO, ADGRL2, GBP1, GPR89A, MAN1C1, TCF21, FBXL5, LTBP2, GPR68, PCDHGB7, GVINP1, TOLLIP-AS1, BCDIN3D-AS1, MAP1LC3B2, MRC1, LINC00562, PECAM1, SMG1P7, OCLM, ZNF234, GJA5, RASSF5, AARSD1, CXorf21, PLXDC2, GLT8D2, MTERF2, TNFRSF8, CXCR4, LAX1, ZNF205, GLIPR2, CALD1, PLAU, SRGN, HVCN1, ARHGAP9, NCKAP1L, MMP19, FAM124B, PREX1, F13A1, KLHL31, PTGER2, HS3ST3B1, OPRL1, C3, S1PR4, PROZ, HCST, CFP, FAM78A, ADGRE2, FGL2, STEAP4, SGCE, CCL5, MILR1, RAB7B, RAC2, LSM8, PRKRIP1, PALLD, SEC14L1, ARHGEF6, STARD8, OSBPL2, THEMIS2, NFATC1, RFTN1, MGAT1, AOC3, TMEM204, TRIM22, SERPINF1, FIGNL1, HSPA12B, SYT11, ALOX5AP, PDE6B, TMTC1, PTPN22, NOTCH2, IL6ST, RAB33A, APLNR, C5AR2, ETS1, SLC37A2, HAVCR2, CD36, MDFIC, STX11, GNS, FBXL8, FAM129A, DOCK10, PLXNC1, LCP1, GPNMB, MYO1G, TM6SF1, LIMD2, ENPP2, IRF4, IL18BP, LRRC32, SULF1, THBS1, EMILIN1, CALHM2, ATIC, STAT4, CXCL9, CD27, LUM, ITGB7, RTN1, GPR65, FBLN5, WARS, HAPLN3, MFGE8, ITGAX, PIK3R5, COL6A1, MYO1F, SIGLEC10, ZNF593, C1orf162, CTSK, ATP8B2, C1orf35, PTPN7, RABL2A, FBLN7, DIS3L2, BOC, MARCH1, TBC1D7, PLA2G7, DOK3, PPP1R18, FGD2, WASH2P, IGFBP3, TMEM140, MSN, ATP6V1B2, LRSAM1, LRRC27, IMMP1L, SERPING1, FERMT3, FCGR1A, ITPR1, EDNRA, ADAM8, ANKAR, CCDC175, KCNK13, SPARCL1, CD8A, UBASH3B, ABI3BP, GBP5, JAM2, SLFN13, RAB39B, CLIC2
TCF21	GAS7, CD4, DCN, FHL1, ELN, LAMC3, MYLK, EXOG, FZD1, DZIP1L, ZNF276, COX7A1, PLXDC1, CYGB, LMOD1, MAMDC2, JAM3, MFAP4, VASN, FILIP1L, PCDH7, STOX2, A2M, DIRAS1, SCN4B, LRRN4CL, HIC1, ZNF354B, THBD, F2R, RGMA, TCTE3, SLC24A3, LSAMP, SAMD11, COL14A1, DPYD, HACD4, ADAT2, PCDH18, FAT4, CACNA1H, CBWD3, SRRM2-AS1, WFDC1, FOXF1, PLAT, TUSC3, TSPAN4, SLC9A7P1, CPED1, ACTA2, MAPK10, TSPAN11, GLI1, PCDHB7, LIFR, WNT5A, GNB4, MORN1, ADGRL2, TCF21, CNTRL, EEPD1, ZNF141, ZNF767P, WNT2B, RBP5, RABL2A, AFF3, ZNF7, LIN7C, FEZ1, BEND6, EME1
SCG2	FHL1, HSD17B6, PRDM6, CD109, MMP14, SYNC, DDR2, PDZD4, FAP, CHRNA3, EBF4, LMOD1, GEM, C16orf45, GREM1, MAPRE2, SLC25A33, SPSB1, SCG2, DTX3, BGN, PRKD1, PRELP, SPATA41, PDLIM7, DACT3, TPM2, GADD45B, MYL9, PLXNA4, C14orf132, TMEM59L, SMG9, ARHGEF25, TGFB3, CALD1, AOC3, PRPH, NACAD, TMOD1, LOXL4, MEIS1, BOC, TAGLN, HSPB8, PDLIM3
KCTD16	KCTD16
SNORD72	VTA1, PSMC2, PPID, ZNF771, TRAPPC5, H1F0, SERTAD1, KLHL14, FAM221B, KRT31, RIMS4, SLC39A14, DIO1, KRTAP3-3, KRTAP3-1, HNRNPA1P33, FAM209B, SMTNL1, MMP23A, SP9, RNU6ATAC, HOTAIR, CES1P1, TMEM59L, PF4V1, DAO, ERI3-IT1, RNF148, OR2W3, SCARNA7, SCARNA10, TCAM1P, PLA2G4B, WDR86-AS1, CTAGE8, ADAMTS19-AS1, C9, KCNJ13, RBM25, TAS2R20, DENND5B-AS1, TAS2R31, ADAM20P1, HSPE1-MOB4, RBAKDN, HIST1H4K, C1orf159, ZFC3H1, BHLHE40, NEK3, SLC25A4
CDHR2	WWC3, MYO1E, NAPEPLD, TEAD2, CDHR2, C20orf194, AQP7, HOPX, P2RY6, HSD11B2, SDR42E1, CDHR5, GGT1, TBL1X, PARD6A, MON1B, TMC5, MEGF8, ARPC1A, LINC00870, UTP14C, STAT5A, CARS2, TMEM237
SULT1C2	SULT1C2, C14orf132, SULT1C2P1
CLLU1OS	KCTD21, LINC01018
NEFL	SCG2, DES, ANKRD37, NEU1, TMEM59L, SORCS1, HIST1H3E, INA
ATP6V1C2	XRCC2, APBA1, RAB7B, ATP6V1C2
NGFR	NGFR, CEP120, ATF7, KCNK3, SRPX, MGP, C7, BCHE, IGFBP5, CLU, TLN1, PPP1R18
DNER	ARL5B, DNER
CLDN10	CYB5R2, FOLR1, SENP6, IFIT2, HOXC13, NATD1, SLCO1B1, ACTR2
MS4A2	PHKG2, SLC18A2, IL16, TPSB2, FGL2, ARHGEF6, MYO1G
LUCAT1	ZNF674-AS1, LUCAT1
PALM	CFH, THSD7A, COPZ2, GAS7, SEMA3G, WWTR1, ADGRA2, FHL1, PLEKHO1, EHD2, HSD17B6, VIM, TIMP2, VCAN, CC2D2A, LTBP1, ELN, FOXN3, PRDM6, CALCRL, MYLK, TIE1, EML1, TSPAN18, MRAS, SV2A, C1R, ZNF362, CYGB, MXRA8, NEXN, DDR2, PDZD4, CYBRD1, LIMS2, FERMT2, GLI2, FGFR1, FBLN1, FAP, TNS1, MOXD1, GNAO1, C20orf194, CHRD, CCDC80, SLC22A17, FSTL1, LMOD1, FBLN2, RNF180, ZCCHC24, SALL2, AMOTL1, HTRA1, JAM3, FBN1, CLMP, TUB, MFAP4, C16orf45, MAP1A, CERCAM, NXN, VASN, ROR2, MN1, CLIC4, ANTXR1, PCDH7, TPST1, ZFPM2, NLGN2, PYGO1, MAP6, COL8A2, SYNPO2, EFEMP2, MRGPRF, MMRN2, PTPRM, HEG1, MSRB3, A2M, TUBB6, FAM20C, MAMDC4, DTX3, MAF, SSC5D, SHISA2, RGMA, HHIPL1, C1S, TSHZ2, BGN, CRIP2, COL18A1, CCBE1, PRKD1, SLIT3, SMIM10, SV2B, KLHDC8B, NAP1L2, MITF, MAGEH1, COL14A1, PRELP, CACNA1H, TCF4, ZNF512B, FLNA, KANK2, DACT3, ZNF677, ITGBL1, ZNF521, CYS1, PALM, LGALS1, TTC28, ISM1, MYL9, SRPX, CRISPLD2, RASL12, CPQ, POP1, TUSC3, LBH, S1PR3, NPTXR, C4B, C14orf132, SYDE1, CLIP3, COMP, TMEM59L, SFRP4, MEOX2, AEBP1, ECM2, ACTA2, CCL2, PMP22, RAB34, ARHGEF17, TNS2, MGP, ADGRD1, AQP1, ARHGEF25, PLEKHO2, LAMA4, PCDHB7, THBS4, DPYSL3, PDGFRB, BCHE, GNB4, ZBTB47, ADAM23, PDE1A, IGFBP5, AKT3, MFAP2, TNFSF4, MAN1C1, PKD2, LTBP2, TGFB3, TMEM200B, EID1, FBXO17, CPXM2, RECK, CALD1, SSPN, C3, GLIS2, ARMCX1, SGCE, PALLD, FAM98C, PXDN, AKAP12, RFTN1, AOC3, TMEM204, MAP1B, RAI2, SERPINF1, HSPA12B, SYT11, MYH10, MYH11, TSPAN2, RERG, DZIP1, LMO2, FAM129A, NACAD, DNAJB5, SULF1, FXYD6, ITGA11, EMILIN1, ENTPD1, FGF2, PRICKLE1, FRMD6, FBLN5, MFGE8, TGFB1I1, CMTM3, CDH11, IGFBP4, COL6A2, HMCN1, RGL1, MEIS1, BOC, SLIT2, ANK2, DAAM2, ZEB1, MTG1, SERPING1, P4HA3, TAGLN, JPH2, DLG2, DIXDC1, HSPB8, TCF7L1, SPOCK1, SPARCL1, PDLIM3, JAM2, PIEZO2
ATP1B2	LZTS1, AGPAT3, SALL2, MMRN2, CSPG4, LGALS8-AS1, CPE, ATP1B2, CYP1B1, TCF7L1
RNVU1-4	AK2, POLD1, H3F3A, POLR2H, C1orf50, TUB, GNB2, KLHL38, MBOAT4, FAM133A, DNAH17, FANCM, NRP1, DIO1, C1orf220, HNRNPA1P33, RNU6ATAC, PBX4, SH3GL2, SH3PXD2A, PPP1R9B, PF4V1, HGFAC, ERI3-IT1, SCARNA10, ADAMTS19-AS1, LINC01018, FAM218A, C9, KCNJ13, RGS2, DENND5B-AS1, TAS2R31, RNF126P1, DPRXP4, GACAT2, CAHM, SFRP5, GJB6, PLG, CBX3, HOXC13, HOXC12, HRASLS, SPINK2, HSPE1-MOB4, PACERR, RBAKDN, HIST1H4K, HIST1H2AH, HIST1H3A, HIST1H2AJ, PSMB3, HIST1H2BI, NMUR2, SLCO1B1, DZIP1, NKX2-1, GCM1, SMIM2, CYP1A1, TPGS1, GOLPH3L, CEP170, NAT8, ABHD10, GRM1
FABP1	MAPRE3, FXYD3, FABP1, P2RY2, SLC26A2
FENDRR	LMO3, SCUBE1, EDIL3, MRGPRF, PCDH18, FAT4, WFDC1, FOXF1, SALL1, PLAT, CPED1, MAPK10, RGS5, WNT5A, TCF21, CXCL14, NCAM1
FNDC11	CDC42BPG, PRCC
GJB6	SMLR1, CPN1, GJB6, PLG, HOXC13, HOXC12, RBAKDN, HIST1H2AL
MYEOV	DBNDD1, GUCY2C, ALG14, MYEOV, POFUT1
FAM227A	WDR90, PIGX, RAB8B, CCDC14, FAM227A, ISPD, POLG2, FBLN5
DISP2	DIP2A, DISP2
SH2D6	DLGAP4, FOXA3, COLCA2, COMP, RASAL1, SNX21, SPDEF, TMEM61, ANO7
SNORD92	VPS50, TMSB10, SVOPL, ACTB, FTL, GABARAP, BANP, FOXE3, C15orf61, C11orf91, TMSB4X, KLRC3, BHLHA9, ONECUT3, SCG3, LHB, DIO1, KRTAP3-3, KRTAP3-1, HNRNPA1P33, FAM209B, KLRK1, LINC00612, LINC00598, MMP23A, SP9, RNU6ATAC, MAGEA3, HMSD, MYBPHL, EGFR-AS1, POT1-AS1, LINC01393, PARD3-AS1, MRPL23-AS1, PGAM4, HOTAIR, CES1P1, TNKS2-AS1, XIST, KIF25-AS1, ANKRD18B, ENO1-AS1, FOXD3-AS1, WASIR2, RPS18, LINC00278, SULT2A1, UPK1A, ATP6V0A4, PTPRZ1, POU6F2, SH3GL2, SULT1E1, PF4V1, HGFAC, UPK2, DAO, IDI2-AS1, ERI3-IT1, TMEM229A, DPP10-AS1, JARID2-AS1, LINC00494, RNF148, GLIS3-AS1, SULT1C2P1, PRSS56, SHISA9, LINC01589, OR2W3, SCARNA7, SCARNA10, TCAM1P, KRBOX1, PTPRG-AS1, WDR86-AS1, GSTA2, LINC01213, CTAGE8, CASC11, ADAMTS19-AS1, HS3ST5, RNF103-CHMP3, LINC01018, FAM218A, METTL21EP, LINC00589, LINC00605, RPS12, COX7A2, C9, USP9Y, KCNJ13, CASC1, PPP4R4, NACA2, C8orf37-AS1, DENND5B-AS1, MTRNR2L10, SMLR1, TAS2R31, TEN1, LINC01169, TGFBR3L, RNF126P1, PYCARD-AS1, ALOX12P2, FAM72C, MYH4, DPRXP4, GACAT2, LINC01443, SMIM17, PFN1P2, CAHM, CPN1, SFRP5, GJB6, PLG, HOXC13, HOXC11, HOXC12, SEMG1, TCP11, AMELX, FAM83C, HRASLS, GNG13, SPINK2, HSPE1-MOB4, C17orf50, PACERR, RBAKDN, HIST1H4K, HIST1H3B, HIST1H2BE, HIST1H3A, HIST1H2AJ, HIST1H2AL, GTF2IP1, HIST1H4D, HIST1H3C, HIST1H2BI, KIF1A, ZNF426, TXLNGY, NMUR2, DYDC2, SLCO1B1, NKX2-1, GATA4, RPS6, GCM1, SIX3, CYP1A1, RPS11, RPL13A, NAT8, AKAP4, GRM1, RANBP2, TMSB4Y
VGF	CTXN1, VGF
REN	VRK2, BEND3, CNGA1, TLDC2, SETD6, STARD10, PRDX6, REN
EGOT	TCEAL3, MMP23A, HS3ST5, KCNJ13, HOXA10-AS
OBP2A	SPDYC, CDR2L, GACAT2, MYOT, PLG, HOXC13, HOXC11, HOXC12, INHA, C17orf50, PACERR, RBAKDN, HIST1H3A, HIST1H2AJ, HIST1H2BI, LINC01101, TMEM160, KLRF1
SIGLEC6	CD79B, BTK, FBLN1, RP9, CLMP, MFAP4, PIK3CD, SELP, FAM20C, ALOXE3, SLC9A9, C1S, RRP7BP, EVI2B, ARHGAP30, GPR89B, TPSB2, LY6G5C, RASSF2, PPP1R16B, CD37, AKR1B15, UNC5B, SLAIN2, IL10RA, LINC01473, WDR86-AS1, FAM218A, IL1R1, NCF2, ADGRL2, PECAM1, SMG1P7, LAX1, NCKAP1L, F13A1, FGL2, PMS2P3, RBM12B-AS1, ARHGEF6, SAMD10, ZNF426, NOL11, SYNE1, ETS1, LCP1, ENPP2, JAM2
WNT8B	WNT8B, FNDC3B, MTBP, COA4, STKLD1, RNF139-AS1, EXOSC2, FAM189A2, SSB, TMEM236
CDH16	PIK3C3, CDH16, GABRR2
NACAD	EHD3, MAMLD1, ADGRA2, EHD2, VIM, LTBP1, MYLK, NEXN, DDR2, TRO, CYBRD1, ACTN1, LIMS2, FERMT2, FGFR1, TNS1, GNAO1, ZFHX4, SLC22A17, LMOD1, RNF180, SALL2, AMOTL1, JAM3, TUB, C16orf45, RBPMS2, GREM1, MAP1A, AXL, NXN, FILIP1L, PHYHIP, MN1, ANTXR1, COL8A2, MRGPRF, SUSD5, MSRB3, TUBB6, SSC5D, HHIPL1, BGN, PRELP, ANXA6, KANK2, DACT3, ZNF521, PALM, MYL9, C14orf132, TP73-AS1, SYDE1, CLIP3, TMEM59L, ACTA2, GLRB, ARHGEF17, ARHGEF25, STON1, NPR3, DPYSL3, TMEM200B, CPXM2, CALD1, ARMCX1, PALLD, AKAP12, SYNE1, AOC3, MAP1B, SYT11, DZIP1, FAM129A, NACAD, FXYD6, EMILIN1, LOXL4, LUM, TGFB1I1, CDH11, BOC, SLIT2, PDGFC, SLC16A2, ZEB1, SERPING1, TAGLN, JPH2, HSPB8
CLDN5	COX7A1, A2M, CDH5, CRIP2, CLDN5, SV2B, RASL12, RASIP1, ALKBH6, GNB4, PECAM1, RAMP2, ENPP2
PDE3A	TMEM126A, PDE3A, EXD3, MYL9, SRSF8, RIOK1, GTF2F1, FBLN5, ZNF660, COMMD3
TCEAL7	COPZ2, DCN, WWTR1, SNAI2, FHL1, PLEKHO1, EHD2, VIM, TIMP2, RAI14, DKK3, ATP2B4, CALCRL, MYLK, MRAS, CSRP1, C1R, COX7A1, CYGB, ITGA5, NEXN, DDR2, PEA15, ADGRF5, FERMT2, FGFR1, MOXD1, SMARCD3, MMP2, CHRD, SLC22A17, FSTL1, LMOD1, IGFBP7, EDIL3, CFL2, AMOTL1, GPR176, JAM3, CLMP, MFAP4, C16orf45, GREM1, CERCAM, TUBA1A, AXL, NXN, IGFBP6, VASN, FILIP1L, RAB31, ZFPM2, PYGO1, DSEL, EFEMP2, SLFN11, MRGPRF, MSRB3, TUBB6, BASP1, LRRN4CL, CCDC184, UBE2E2, CRIP2, ARSI, SMIM10, MAGEH1, TRPV2, DACT3, ZNF677, ANKRD35, ZNF652, LGALS1, MYL9, BEX4, MEDAG, CRISPLD2, FOXF1, RASL12, PLAT, TUSC3, MCM3AP-AS1, C14orf132, TP73-AS1, SYDE1, CLIP3, MEIS3, CLEC11A, TMEM59L, CAV1, PCOLCE, RARRES2, ACTA2, PMP22, RAB34, CRYAB, TNFSF12, ZNF542P, ARHGEF25, STON1, SCARF2, GPR162, SPARC, PCDHB7, PDGFRB, GNB4, FNDC4, PDE1A, CLIP4, IL1R1, PRRX1, RGS2, AKT3, ADGRL2, MFAP2, SLC16A7, LTBP2, TMEM200B, PECAM1, GJA5, ENOX1, GLT8D2, GLIPR2, CALD1, NUDT10, PLAU, RASSF8, ARMCX1, HELB, SGCE, LIX1L, RAB7B, LOXL1, PALLD, RFTN1, AOC3, RAMP2, TMEM204, RAMP1, SERPINF1, SYT11, DZIP1, NACAD, HLX, DNAJB5, FXYD6, EMILIN1, CALHM2, MAPK8IP3, LUM, FRMD6, FBLN5, MFGE8, TGFB1I1, CMTM3, PRDM15, COL6A2, EMP3, CTSK, MEIS1, DAAM2, TMEM47, STOM, ZEB1, SERPING1, FEZ1, TAGLN, HSPB8, PDLIM3, JAM2, SH3RF2
GPIHBP1	CFH, THSD7A, COPZ2, WWTR1, ADGRA2, EHD2, C1R, ADGRF5, ABCC9, PFN2, CCDC80, SLC22A17, LMOD1, PTPRM, SV2B, PRELP, LAMA2, NRP1, PALMD, ARHGEF17, MGP, GNB4, NRP2, GPIHBP1, MAP1B, FBLN5, DAAM2, TMEM140, MSN, FAM13C, SPARCL1, JAM2
VIT	CELP
IL17C	SDHA, GLG1, ZC3H12A, SEMA4C, INHA, IL17C, UGT2A3
SLC15A1	VSNL1, SLC15A1, PRAP1, C6orf132
HBB	BCLAF1, OGFRP1, RBM12B, HBA2, PRPF40B, ANAPC11, LBR
BMP6	CFH, EHD3, EHD2, ITGB2, DCST2, NOTCH3, APBB1IP, ANKRD33B, TAGAP, MEI1, LRRC8C, IL16, CHST2, THBD, CDH5, C1S, FMNL1, RASSF2, PPP1R16B, CD79A, DPYSL3, ITGA4, PECAM1, TMTC1, TM6SF1, COL6A1, ATP8B2, DAAM2, BMP6
GRHL1	GRHL1, KIAA1614
FCRL1	CD79B, CD22, TNFRSF13C, UBASH3A, IKZF3, SLAMF6, FCMR, ACAP1, SP140, FAM129C, NLRC3, SLCO2A1, TBC1D10C, CD19, IKZF1, PAX5, EVL, CCDC69, SIRPB1, PPP1R16B, MAP4K1, CD37, CD79A, POU2AF1, CR2, CCR7, FAM78A, VPREB3, RBP5
RERG	CFH, CDK11A, IFFO1, DCN, EHD3, CLDN11, WWTR1, SNAI2, FHL1, PLEKHO1, EHD2, HSD17B6, TIMP2, TDP1, EPHA3, DKK3, MYLK, TIE1, C1R, PAQR6, COX7A1, CYGB, ITGA5, MXRA8, NEXN, DDR2, OLFML2B, FRZB, BNIPL, COL6A3, FERMT2, GLI2, FBLN1, TNS1, MOXD1, NFX1, MMP2, CCDC80, SLC22A17, FSTL1, LMOD1, IGFBP7, FBLN2, GEM, SALL2, AMOTL1, JAM3, FBN1, CLMP, APBB1, MFAP4, CCDC68, TUBA1A, AXL, NXN, RAB3IL1, RAB31, CPLX1, ANTXR1, PCDH7, ZFPM2, FAM161A, COL8A2, EFEMP2, CYP7B1, MRGPRF, HEG1, MSRB3, SCUBE2, A2M, TUBB6, CCDC57, LRRN4CL, CCDC184, DTX3, C3orf80, F2R, SLC9A9, RGMA, C1S, SFXN4, ARSI, SMIM10, LSAMP, OLFML2A, KLHDC8B, NOXA1, PRELP, HACD4, TCF4, KANK2, ZNF677, ITGBL1, C6orf136, CYS1, ATP10A, PALM, LGALS1, MYL9, PORCN, CRISPLD2, FOXF1, RASL12, PLAT, LBH, ZNF891, CLIP3, MEIS3, VIPR2, SFRP4, RARRES2, ACTA2, PMP22, RAB34, CRYAB, MGP, ADGRD1, ZNF542P, ARHGEF25, CORT, PLEKHO2, TMEM161B-AS1, QKI, SPARC, DPYSL3, PDGFRB, GNB4, PDE1A, CLIP4, IL1R1, PRRX1, OLFML3, AKT3, MFAP2, TMEM200B, MPV17L2, PECAM1, FBXO17, LHX4, CPXM2, CALD1, SARDH, ARMCX1, FGL2, SGCE, RAB7B, HEIH, CHN1, LOXL1, RFTN1, AOC3, TMEM204, SERPINF1, SYT11, RERG, DZIP1, DNAJB5, FXYD6, EMILIN1, LOXL4, CALHM2, GLIPR1, FBLN5, WARS, MFGE8, TGFB1I1, CDH11, COL6A2, HMCN1, CTSK, MEIS1, BOC, WASH2P, TMEM47, SURF2, ZEB1, SERPING1, TENM4, SERPINH1, FEZ1, TAGLN, HSPB8, SPARCL1, GJA1, PDLIM3, JAM2
NFE2L3	NFE2L3, ZFP2, CNIH1, ZNF254, KIAA1211, AREG, TOX2, PRDX5, TBCD, MMEL1
PCAT1	TBC1D31, PCAT1, PIANP, TARBP2
POU2AF1	ITGAL, CD79B, WAS, UBASH3A, IKZF3, DAPP1, SP140, TAGAP, PRKCB, MEI1, CD52, IL16, RASGRP1, TBC1D10C, CD19, SEPT1, MIXL1, IKZF1, NUGGC, PLCG2, CD247, DERL3, GRAP2, PIM2, MAP4K1, EBI3, CD79A, POU2AF1, BIN2, ZAP70, CYTIP, LAX1, TOX2, CPNE5, S1PR4, CCR7, FAM78A, IRF4, CD27, ITGB7, PTPN7, FERMT3, CD8A
KCNE1B	SEMA3G, TMSB10, ZBTB11, TMEM164, H3F3A, PHRF1, NFE2L1, FTL, ANAPC5, RPS14, ENDOG, COMMD8, GABARAP, YIF1A, CCDC85B, IP6K1, POLR2L, KCNG2, SLC9A4, DEXI, ATP6V0C, TCEA1, HES4, H3F3C, KIAA1671, SDAD1, RPL39, PBX2, DENND1C, KRT31, DDT, ST13, FAM173A, SNORD89, KRTAP3-1, HNRNPA1P33, GTF2H4, LINC00612, MMP23A, RNU6ATAC, FOXD3-AS1, TMA7, EIF4H, SH3PXD2A, UBTF, ERI3-IT1, SCARNA7, TCAM1P, ARPIN, WDR92, HLA-L, CTAGE8, ADAMTS19-AS1, LINC01018, FAM218A, LINC00605, RPS12, C9, KCNJ13, NACA2, C8orf37-AS1, EEF1G, DENND5B-AS1, TAS2R31, HSP90B2P, RNF126P1, GACAT2, SNHG25, CAHM, MYOT, PLG, HOXC13, HOXC12, ARHGAP40, MPHOSPH10, UROD, HRASLS, HSPE1-MOB4, C17orf50, HIST2H4A, CTAGE15, PACERR, RBAKDN, HIST1H4K, HIST1H2BE, HIST1H3A, HIST1H2AJ, GTF2IP1, PSMB3, HIST1H2BI, PWAR5, TMEM160, CA6, POPDC3, NMUR2, DYDC2, SLCO1B1, NKX2-1, GATA4, GCM1, SIX3, SMIM2, CYP1A1, MAPK4, CTU1, HORMAD1, CTDSP1, SHQ1, TMF1, ABHD10, LIX1, PABPC3, GRM1, MIER3
ODAM	DNM3, ODAM
KIAA1549	KRIT1, TYMP, TNPO3, CDK13, UBN2, NCK1, AUTS2, LAPTM5, USP40, IKBIP, IL27RA, PLEKHA8, SLC11A2, ZNF736, AP5B1, KIAA1549, AKAP9, POM121C, SLC12A9, ZNF462
SLC13A2	SLC13A2, ZG16, HLA-DMA
KIAA1211	PSMB1, RALBP1, PIAS1, BARX2, NFE2L3, LIMA1, TNPO3, ZNRD1, FGFR2, SGPP2, TTC7A, DDX21, RPL27A, VPS39, MFF, AFAP1L2, LUZP1, POLR1C, RPS21, PAAF1, RELL1, C17orf107, GTPBP1, LPIN2, VSTM5, TRMT1, OGDH, KIAA1211, SRSF3, NIT2, SF3B6, EIF2B4, SRSF7, PLEKHA3, BCL11A, GNA13, PLEKHG1, WDR74, CLOCK, WDR33, C9orf78, SETD1B, TNFAIP8, ABT1
PLA2G2F	PLA2G2F
COL1A1	CFH, HECW1, PLXND1, RECQL, THSD7A, COPZ2, GAS7, IFFO1, ANOS1, DCN, MAP4K5, EHD3, WWTR1, SNAI2, ADGRA2, PLEKHO1, EHD2, VIM, ARHGAP31, APBA2, VCL, TIMP2, VCAN, RAI14, TNC, LTBP1, DKK3, CDK14, SLC2A3, BCAT1, HDAC7, LZTS1, PRDM6, ST3GAL6, MYLK, TIE1, CD84, CD109, MMP14, FZD1, DZIP1L, MRAS, COLEC12, SLAMF8, ADAMTS4, SV2A, STC1, CSRP1, RUNX1, C1R, SPON2, GPSM1, PLXDC1, CYGB, ITGA5, GRASP, BCL6B, SYNC, MXRA8, NEXN, DDR2, OLFML2B, KIF26B, COL6A3, TRO, ADGRF5, ABCC9, VASH1, CYBRD1, ACTN1, FERMT2, PICALM, GLI2, NOTCH3, NUAK1, ZNF532, FSCN1, FGFR1, FBLN1, FAP, SLC1A3, TNS1, COL5A3, SSH1, COL16A1, HSD17B14, ADAMTS2, MMP2, NID2, PTHLH, C20orf194, EBF4, CPXM1, CHRD, PLEKHG2, LAMB1, ZFHX4, CCDC80, SLC22A17, FSTL1, LMOD1, IGFBP7, TRIM46, FBLN2, CCR1, HEYL, MAP9, GPX8, DLC1, CTHRC1, UBTD1, AMOTL1, HTRA1, GPR176, JAM3, FBN1, CLMP, WBP1L, TUB, C16orf45, GREM1, MAP1A, CERCAM, PRRX2, AXL, SEMA6B, NXN, RAB3IL1, VASN, FILIP1L, RAB31, BMP1, ROR2, CPT1C, MN1, CLIC4, ANTXR1, CSGALNACT2, PCDH7, ROBO1, ITGAM, TPST1, ZFPM2, NLGN2, STAT2, OSCAR, PYGO1, CHST11, MCC, DSEL, HOPX, SPSB1, COL8A2, LAMB2, LRRC15, ARNT2, EFEMP2, SLFN11, CYP7B1, MRGPRF, MMRN2, PTPRM, HEG1, MSRB3, SH3PXD2B, FZD4, ARL10, TUBB6, SPHK1, BASP1, HIC1, ZBED2, FAM20C, CCDC184, DTX3, MAF, THBD, CDH5, SSC5D, C3orf80, GAS1, F2R, TMEM45A, CHST15, RAD51B, HHIPL1, UBE2E2, C1S, TSHZ2, BGN, PAPPA, COL18A1, FHL3, MEX3B, ARSI, PRKD1, SLIT3, SOCS3, SORCS2, SLC24A3, THBS2, MITF, COL4A1, TRPV2, COL14A1, ARL4C, DUSP28, DPYD, SPRED3, PRELP, ANKDD1B, ZNF527, ZNF471, NTNG2, NUDT11, LAMA2, TCF4, ZNF512B, PDLIM7, FLNA, ANXA6, KANK2, MYO5A, FAM49A, SIRPA, CHSY3, ZNF485, TPM2, ZNF521, MAP3K3, MAFB, COL5A2, NOTCH4, CYS1, ATP10A, VGLL3, NRP1, GADD45B, MMP11, LGALS1, PDGFB, MYH9, ISM1, RASSF2, MYL9, MXRA5, SMARCA1, FLT1, MEDAG, MLYCD, CRISPLD2, PDGFRL, TRPS1, LBH, LIPE-AS1, TSPAN4, TENM3, PLXNA4, ZNF469, C14orf132, TP73-AS1, SYDE1, SHD, CLIP3, MEIS3, CLEC11A, COMP, FKBP14, PCOLCE, SFRP4, MEOX2, AEBP1, TGFBR1, ECM2, ENG, UNC5B, ACTA2, CNTNAP1, COL1A1, FAM20A, PMP22, RAB34, KLHL5, CRYAB, ARHGEF17, P3H3, ELK3, TRPV4, MGP, COL12A1, DSE, GET4, ARHGEF25, PLEKHO2, STON1, SCARF2, MDGA1, BACH2, QKI, LAMA4, TBX18, LOX, SPARC, PCDH12, NR3C1, DPYSL3, PDGFRB, COL7A1, GNAI2, GNB4, HEMK1, SLC4A3, FNDC4, CLIP4, LOXL3, CCDC88A, FN1, IGFBP5, CHST10, IL1R1, WIPF1, PRRX1, NCF2, MAP7D1, NID1, AKT3, ADGRL2, MFAP2, RGS4, P3H1, TNFSF4, NRP2, ELOVL4, PKD2, SPP1, LTBP2, TGFB3, GPR68, RHOQ, PCDHGA12, TMEM200B, PCDHGB7, FPGT, PECAM1, GJA5, FBXO17, PLXDC2, ENOX1, GLT8D2, CPXM2, CSMD2, INHBA, RECK, CALD1, PLAU, CHST3, BICC1, EGR2, RASSF8, MMP19, COL10A1, C3, GLIS2, ARMCX1, LIX1L, RAB7B, A4GALT, CALU, CHN1, LOXL1, PALLD, APOE, FAM98C, USHBP1, PXDN, COL5A1, AKAP12, SYNE1, NFATC1, RFTN1, GFPT2, AOC3, TMEM204, MAP1B, CHSY1, SERPINF1, HSPA12B, SYT11, MYH10, C1QTNF6, LOXL2, CTIF, COL4A2, DZIP1, ETS1, NREP, MDFIC, MIP, DYSF, FAM129A, LAMC1, ALDH1L2, PLXNC1, TNS3, GPNMB, ADAMTS7, HLX, TLN1, DNAJB5, LRRC32, SULF1, FXYD6, ITGA11, EMILIN1, CALHM2, ENTPD1, ADAMTS14, ITGAV, LUM, MAP3K12, FRMD6, FBLN5, HAPLN3, MFGE8, ITGAX, TGFB1I1, CMTM3, CDH11, IGFBP4, FKBP10, COL6A1, COL6A2, EMP3, IGLON5, RCN3, HSPG2, C1orf162, HMCN1, ADAMTSL4, CTSK, ATP8B2, MEIS1, LIPT1, PHLDB2, BOC, SLIT2, PDGFC, PPP1R18, DAAM2, RNF217, SDK1, TMEM47, MSN, ZEB1, SERPING1, TENM4, SERPINH1, P4HA3, FEZ1, TAGLN, ITGB1, FCGR1A, PLBD2, EDNRA, BEND6, HSPB8, SPOCK1, SPARCL1, GJA1, HS3ST3A1, TBCEL, PDLIM3, ADAMTS1, FGD5, PIEZO2
WNT3	ATAD5, DDX51, WNT3, MRPL19, NOL10, TCTN3, INO80, PSD3
TLR3	TLR3
KISS1R	GPR137B, PLEKHG2, CDK1, LRG1, C5, KISS1R, BHLHE41, HIST1H3G, ME3
NXF3	DPM1, REEP1, EPDR1, SMIM14, POLL, GNG4, CELP, PTP4A3, PIGU, VSTM5, LY6G6D, TGIF2, MIA, CPN1, AGT, SLC5A6, IDH1, HUNK, NXF3
RYR3	VPS72, ATXN7, PSIP1, RYR3, EARS2, LNPEP, RBM25, AKAP9, MAPKBP1, RITA1, BDP1
NPTX2	NPTX2, PPP2R2B
CAND2	GAS7, FHL1, LMO3, ELN, MYLK, NEXN, PDZD4, FGFR1, TNS1, MOXD1, GNAO1, LMOD1, MAMDC2, JAM3, MFAP4, RBPMS2, PCDH7, MAP6, SYNPO2, MRGPRF, MSRB3, RGMA, GJC1, PRELP, FAT4, CACNA1H, KANK2, TPM2, TTC28, MYL9, RASL12, C14orf132, CLIP3, GRIK5, ACTA2, SORCS1, CNTNAP1, C4A, FILIP1, CALD1, FLNC, AOC3, MYH11, FAM129A, NACAD, DNAJB5, FXYD6, LOXL4, AFF3, CAND2, BOC, ANK2, DAAM2, ZEB1, TAGLN, JPH2, DIXDC1, ITPR1, HSPB8, SPARCL1, ANGPT1
KLRF1	IPO5, PLSCR2, PTAFR, FAM3D, SNX4, DPRXP4, LINC01443, HOXC13, KLC1, HSPE1-MOB4, PACERR, SLCO1B1, KLRF1
DSG4	ZFYVE19, DSG4, CHST6, EYS, TEKT4P2, RANBP17, EFHC1, CXorf21, LIAS
MSLN	MSLN, UEVLD
FABP4	LMO3, FBXO32, SYCE2, NEXN, CCDC80, GREM1, PLIN4, ROR2, ITGAM, CALB2, TUBB6, RGMA, PDE2A, PRR22, VIPR2, ACTA2, CRYAB, ZNF542P, CPXM2, AOC3, CD36, DNAJB5, SULF1, BOC, SERPING1, SPOCK1, JAM2
EXTL3-AS1	HSF4, EXTL3-AS1, NEIL1, PDLIM3
TSPAN1	CEACAM7, CLCA4, VSIG2, RAB27B, BARX2, LIMA1, BCAS1, DGKA, CPT2, CREB3L1, XDH, ABHD3, RHBDL2, ZFYVE28, ST6GALNAC1, DHRS9, PTPRH, CASP7, MOGAT2, C15orf48, SLC27A4, VWA3B, B3GALT1, CES3, SULT1B1, LDLRAD3, B3GALT5, ZBTB7C, C2orf88, IL17REL, CTSE, B3GNT6, ANKRD13B, RUSC2, SLC44A4, GSKIP, ACTR5, VSIG1, CA2, FER1L6, ETHE1, ADTRP, HYAL1, MLPH, PADI2, TSPAN1, RPS6KA1, C1orf210, LSM14A, LINC01443, MOB3B, TMEM54, SPDEF, SDCBP2, MMP28, FCGBP, PIP4K2B, TOE1, CTNNBL1, REG4, LAMTOR5, CHST5, ITM2C, VILL, KLF4, BCAR3, DUOX2, GCNT3, TMEM61, GPA33, MUC4, PLAC8, IQGAP2, CCL28
GDNF	GDNF, ZBTB43, ADGRL3
MMP10	SPON2, CSF2, MMP10, MMP1
IQCN	HM13, POLR3F
SERPINA10	ANKRD36C, BRSK2, CTSE, CD55, TTI1, RPRD1B, CA3-AS1, RNF114, ERGIC3, CTNNBL1, CD27, SERPINA10, GAS2
CNDP1	ENPP4, MAD1L1, CD4, TIMM21, ACHE, ZBTB25, TRPV6, CDX2, URM1, CADM2, LINC00982, MORN5, SIRT7, C15orf61, MALRD1, HBA1, CDKN3, RPRD1B, RRN3P2, ATP1A3, NUDT1, C1QBP, ERI3-IT1, KLHL24, KCNJ13, PLA2G4A, SMIM17, PQLC1, HOXC12, TMEM56-RWDD3, PANO1, HIST1H2AJ, GTF2IP1, HIST1H2BI, TXNDC17, VRTN, CDK9, FPGS, GGH, SSTR1, HORMAD1, CNDP1, PTPRO, TMEM56
LINC01484	CEP290, ADAMTS19-AS1, CYTIP
TPSB2	PLXND1, CD4, BTK, DCN, WAS, VCAN, DKK3, MRAS, CLIC6, CYGB, SYCE2, LAPTM5, NBPF20, ANKRD23, TESK2, GLI2, APBB1IP, MMP2, LTBP4, CYBB, WBP1L, VASN, ANKRD49, C15orf40, LRRC8C, IL16, SLFN11, SCAI, CCDC57, PNMA1, MAF, DPY19L3, CDH5, HCLS1, F2R, C1S, MAGEB17, CSF1, ZNF74, IKZF1, EVI2B, RASA3, ARHGAP30, TRPV2, DPYD, TPSB2, MYO5A, ZNF521, LIME1, HLA-DOA, HLA-DRA, MRPL38, SKIV2L, HSD17B7P2, CYTH4, RHBDD3, HDAC10, GSKIP, CORO1A, PLAT, LIN7B, CD37, FGFR1OP, HAUS3, URAHP, NSUN5P1, HLA-DPB1, FTCDNL1, TMEM191A, CD79A, HOXA5, FSD1L, SNX15, IL10RA, ARHGDIB, METTL21EP, ST8SIA4, PDGFRB, TFDP2, ACVR2B, ITGA4, IL1R1, PLEKHM2, PECAM1, SPON1, SPIB, LAX1, FAM126A, SRGN, NCKAP1L, C3, ZNF780B, ARHGEF6, ZNF557, TAF4, THEMIS2, TMEM204, HSPA12B, SYT11, ALOX5AP, CHI3L1, ACTR3B, EMP1, APLNR, ETS1, CD36, DOCK10, LCP1, HUS1, TM6SF1, ENPP2, LRRC32, MYOF, FRMD6, BNIP2, HAPLN3, PIK3R5, ADPRH, FAXC, MDH2, MSN, SNX30, ESAM, PIP4K2A, ZNF837
CXCL1	PGLYRP4, CXCL2, CTLA4, CXCL3, CXCL1, ZC3H12A, CSF2, ZNF613, SOCS1, MMP1, BCL7C, MSL3P1, PDCD6, PRKAB2, LGR6
XKRX	NOX1, CIC, CHRNA7, XKRX, RAD54B, JRK, NUP210
FOXP4-AS1	SLK, SPATA2, VSNL1, ROCK1, STK10, CIC, ERC1, MPLKIP, ZBTB26, MRPL57, TALDO1, SAMD9L, PSMG4, MRPL14, C8orf33, CHEK2, SVIL, CYTH4, PIN4, DOCK8, ZMIZ1, PPFIBP1, FOXP4-AS1, ECE1, KLHL31, HIVEP3, SCLY, TMTC1, TJAP1, ACP1, TAMM41, CYP39A1, SAP18, MTERF3
HIST1H2BI	NDUFAB1, ARHGEF1, TMEM40, ECI1, ANTXR1, HIST2H2AC, KRTAP3-3, ADAT3, POLR2I, PMPCB, CTAGE8, ADAMTS19-AS1, ITGB3, DPRXP4, GACAT2, PLG, HOXC13, HOXC12, HIST1H1D, HSPE1-MOB4, C17orf50, PACERR, RBAKDN, HIST1H3B, HIST1H2AH, HIST1H3A, HIST1H2AJ, HIST1H2AL, GTF2IP1, HIST1H4D, HIST1H3C, HIST1H2BI, CA6, DYDC2, SLCO1B1, NKX2-1, SRSF1, SMIM2, CYP1A1, RCN3, ANKRD1, TGOLN2, GRM1
GDF15	GDF15
GATA5	FAM120C, ZNF140, HOXC13, HOXC12, GATA5, SP110, CYP1A1, LIX1, ACMSD
CCL28	CEACAM7, BEST2, COL9A2, MPC1, AHCYL2, CACFD1, PTH1R, PDZK1IP1, PIGR, DHRS9, COX18, C15orf48, CA4, CES3, GLRX, ITLN1, LRRC19, MUC1, ENTPD8, B3GNT6, GSKIP, CA2, COMP, ADTRP, ABCC13, VNN1, BTNL8, TSPAN1, PKD2, NEK9, MOB3B, CPXM2, ACADS, DDX27, FCGBP, AKAP12, CA1, PRADC1, DUOXA2, DUOX2, PLAC8, LCN2, P4HA3, CCL28, SAR1B, SMARCA5, C4orf19, MCU
NPIPA3	AQP3, ZNF747, ZNF26, HIST1H4K
NPW	FRMPD1, NPW, KLHL32, BCAT2, ASF1A, ABHD14A, CTU1, ZNF837
SNORD14E	LDHB, FAM193B
ABCG8	SIRT4, C11orf95, C2orf72, ABCG5, WDR89, ABCG8, CALM2
DPF3	P2RY1, DPF3, GLA, FBXO31, NR3C2
CACNA2D1	CFH, THSD7A, COPZ2, GAS7, TSPAN9, ANOS1, DCN, EHD3, WWTR1, SNAI2, ADGRA2, FHL1, PLEKHO1, EHD2, VIM, TIMP2, VCAN, RAI14, TNC, LMO3, LTBP1, DKK3, CDK14, ATP2B4, BCAT1, PRDM6, CALCRL, MYLK, TIE1, EML1, CD109, MMP14, ERG, TSPAN18, MRAS, COLEC12, SV2A, C1R, COX7A1, PLXDC1, ITGA5, BCL6B, LAPTM5, SYNC, MXRA8, NEXN, DDR2, OLFML2B, COL6A3, TRO, PDZD4, ABCC9, ARHGAP10, VASH1, CYBRD1, ACTN1, LIMS2, FERMT2, GLI2, NOTCH3, NUAK1, ZNF532, RARB, FGFR1, FBLN1, FAP, TNS1, MOXD1, MEF2C, COL16A1, ADAMTS2, MMP2, GNAO1, C20orf194, EBF4, CPXM1, CHRD, ZFHX4, CCDC80, SLC22A17, FSTL1, LMOD1, IGFBP7, FBLN2, PRICKLE2, MAP9, EDIL3, RNF180, DLC1, CTHRC1, GEM, MAMDC2, ZCCHC24, SALL2, AMOTL1, HTRA1, GPR176, JAM3, FBN1, CLMP, WBP1L, TUB, MFAP4, C16orf45, RBPMS2, GREM1, MAP1A, CERCAM, TUBA1A, AXL, NXN, IGFBP6, VASN, FILIP1L, RAB31, TNXB, ROR2, AR, MN1, SCN9A, CLIC4, ANTXR1, CSGALNACT2, PCDH7, TPST1, ZFPM2, NLGN2, GPRC5C, PYGO1, MCC, DSEL, HOPX, MAP6, SPSB1, COL8A2, LRRC15, SYNPO2, EFEMP2, SLFN11, CYP7B1, MRGPRF, MMRN2, PTPRM, HEG1, MSRB3, FZD4, PHYHD1, A2M, KLHL38, TUBB6, BASP1, SRRM3, FAM20C, CCDC184, DTX3, MAF, KCTD12, THBD, SSC5D, C3orf80, GAS1, F2R, SLC9A9, RGMA, HHIPL1, UBE2E2, SYNM, C1S, TSHZ2, BGN, CRIP2, COL18A1, GJC1, CCBE1, FHL3, ARSI, PRKD1, SLIT3, CSF1, SMIM10, SORCS2, SLC24A3, PRKG1, THBS2, GNG2, PDE2A, MITF, MAGEH1, EXD3, COL14A1, PRELP, FAT4, NTNG2, NUDT11, CACNA1H, TCF4, PDLIM7, FLNA, ANXA6, KANK2, DACT3, FAM49A, ZNF677, CHSY3, TPM2, C3orf35, ZNF521, COL5A2, CYS1, ATP10A, VGLL3, NRP1, PALM, MMP11, LGALS1, NEFH, RASSF2, MYL9, MXRA5, SMARCA1, BEX4, MEDAG, CRISPLD2, FOXF1, RASL12, TRPS1, TUSC3, LBH, S1PR3, PLXNA4, ZNF469, C14orf132, TP73-AS1, SYDE1, CLIP3, MEIS3, CLEC11A, COMP, CAV1, PCOLCE, MEOX2, RARRES2, AEBP1, ECM2, ACTA2, CCL2, CNTNAP1, COL1A1, EFNB3, PMP22, RAB34, KLHL5, CRYAB, ARHGEF17, ACSS3, TNS2, ELK3, MGP, COL12A1, TNFSF12, ZNF542P, ARHGEF25, PLEKHO2, STON1, SCARF2, C4A, GPR162, BVES, QKI, PDE10A, LAMA4, LOX, SPARC, NR3C1, DPYSL3, PDGFRB, GNB4, ZBTB47, ADAM23, FNDC4, PDE1A, CLIP4, CCDC88A, IGFBP5, CHST10, IL1R1, WIPF1, PRRX1, AKT3, ADGRL2, MFAP2, KIF17, TNFSF4, NRP2, ELOVL4, FILIP1, SLC16A7, PKD2, LTBP2, TGFB3, GPR68, TMEM200B, PCDHGB7, EID1, PECAM1, GJA5, TRABD2B, FBXO17, PLXDC2, ENOX1, GLT8D2, CPXM2, INHBA, GLIPR2, RECK, CALD1, PLAU, CHST3, BICC1, RASSF8, SSPN, MMP19, COL10A1, OBSL1, C3, GLIS2, ARMCX1, SGCE, LIX1L, A4GALT, CALU, PALLD, ARHGEF6, PXDN, COL5A1, AKAP12, SYNE1, RFTN1, PDLIM4, GFPT2, AOC3, TMEM204, MAP1B, SERPINF1, HSPA12B, SYT11, MYH11, KRBA1, TMTC1, CTIF, MEIS2, IL6ST, COL4A2, DZIP1, ETS1, NREP, MDFIC, FAM129A, LAMC1, PLXNC1, GPNMB, NACAD, ADAMTS7, HLX, DNAJB5, LRRC32, SULF1, FXYD6, ITGA11, EMILIN1, LOXL4, ENTPD1, ITGAV, FGF2, PRICKLE1, LUM, FRMD6, FBLN5, MFGE8, TGFB1I1, CMTM3, CDH11, COL6A1, COL6A2, RCN3, SYPL2, HMCN1, CTSK, ATP8B2, MEIS1, FAM171B, PHLDB2, BOC, AGTR1, TRPC1, SLIT2, ANK2, PDGFC, PPP1R18, DAAM2, TMEM47, MSN, ZEB1, SERPING1, TENM4, SERPINH1, P4HA3, FEZ1, TAGLN, JPH2, PIP4K2A, ITPR1, BEND6, HSPB8, SPOCK1, SPARCL1, GJA1, RBMS1, JAZF1, SEMA3D, ANGPT1, PDLIM3, JAM2, FGD5
GNG2	PLXND1, RECQL, PRKAR2B, GAS7, CD4, BTK, EHD3, WAS, CD74, ADGRA2, SERPINB1, PLEKHO1, EHD2, TYMP, VIM, POU2F2, TIMP2, EPHA3, CALCRL, TIE1, CD84, CD109, MMP14, AFAP1L1, ERG, MRAS, NCF1, C1R, ITGB2, CYGB, ITGA5, GRASP, BCL6B, SPSB3, LAPTM5, ARHGAP25, DCST1, ADGRF5, RORA, VASH1, CYBRD1, FERMT2, ICAM3, APBB1IP, MOXD1, MEF2C, NID2, PLEKHG2, FSTL1, PTX3, SNRK, CCR1, HEYL, EDIL3, ANKRD33B, DLC1, CYBB, AMOTL1, GPR176, RAB8B, MFAP4, PRKCB, GREM1, RCCD1, PPP2R3B, AXL, ZNF283, NXN, CD300C, VASN, IL7R, CLIC4, CD14, SERPINB9, CHST11, LRRC8C, PIK3CD, MOB3A, RCAN2, IL16, SLFN11, MMRN2, PTPRM, HEG1, NRROS, TLR1, CHST2, A2M, BASP1, FAM20C, KCTD12, THBD, CIITA, CDH5, SSC5D, HCLS1, F2R, SLC9A9, CHST15, UBE2E2, C1S, CSF1R, COL18A1, ADAP2, CSF1, SOCS3, FMNL1, MAPK11, IKZF1, EVI2B, GNG2, ARHGAP30, PDE2A, TRPV2, SELL, CERKL, DPYD, HACD4, TCF4, MYO5A, FAM49A, CCDC69, ZNF521, SFMBT2, MAFB, HLA-DOA, SH2D3C, NRP1, CYTH4, MFNG, PDGFB, SUSD6, SALL4, RASSF2, CCM2L, PPP1R16B, BEX4, TNFSF13B, CRISPLD2, CD37, GIMAP1, FIRRE, GPSM3, S1PR3, HLA-DPB1, HLA-DPA1, JAK3, CAV1, PCOLCE, ENG, PMP22, IL10RA, ELK3, UST, LINC00987, C2orf74, PLEKHO2, GPR162, QKI, ITK, ST8SIA4, PCDH12, NR3C1, PDGFRB, WNT5A, GNB4, ITGA4, CLIP4, IL1R1, WIPF1, MAP7D1, ADGRL2, GPR89A, SLC16A7, KLF9, GPR68, CTSO, ITGB3, MRC1, PECAM1, GJA5, RASSF5, UXT-AS1, ZNF549, CXCR4, CALD1, PLAU, SRGN, HVCN1, NCKAP1L, SIRT5, FAM78A, HIVEP3, FGL2, CCL5, DOCK4, PALLD, ARHGEF6, STARD8, PXDN, LRRC47, AKAP12, NFATC1, RAMP2, TRIM22, SYT11, ALOX5AP, TMTC1, IL6ST, COL4A2, ETS1, MDFIC, STX11, DOCK10, PLXNC1, LCP1, MYO1G, TM6SF1, LIMD2, ENPP2, DNAJB5, EMILIN1, ENTPD1, FRMD6, CMTM3, IGFBP4, COL6A1, SIGLEC10, SYPL2, ATP8B2, PHLDB2, DOK3, TMEM47, MSN, ZEB1, ESAM, FERMT3, PIP4K2A, PLBD2, SPARCL1, GJA1, RASGRP3, HHEX, JAM2, RBM45, CLIC2
MAP7D2	ABCF2, SCML1, TTC7B, SLC22A11, SYNE4, ATP6AP2, MAP7D2, RNPS1, KCNK6, RAE1, APMAP, POLA1, CKMT1A, HAS1, DDX49, ZNF736, PRDM13, ZMYM2, VAPB, DDX27, PSMF1, TUBGCP3, NR1D1, LSM8, SERINC3, PLA2G12B, TMEM50B, MIA3
CCDC148	CCDC148
IGLL5	ITGAL, CEACAM21, CD79B, BTK, CD6, WAS, ADAM28, NCF1, FCER1G, UBASH3A, ARHGAP25, WDR62, ICAM3, APBB1IP, SP140, TAGAP, PRKCB, MEI1, SNX20, IL7R, CD52, IL16, RASGRP1, SLFN11, C2orf70, CHST2, TBC1D10C, HCLS1, LCK, CCR4, MIXL1, IKZF1, EVI2B, ARHGAP30, SELL, NUGGC, ZNF799, SPN, PLCG2, DDRGK1, CSF2RA, HLA-DRB5, CD247, SFMBT2, HLA-DOA, HLA-DRA, PSORS1C2, IL12RB1, DERL3, MFNG, APOL4, GRAP2, NCF4, SLA2, PPP1R16B, PIM2, MAP4K1, ZNF891, LTB, EBI3, CD79A, SPOCK2, RASD1, IL10RA, POU2AF1, BIN2, SCARNA12, ITK, ST8SIA4, ZAP70, CYTIP, ITGA4, ADAM20P1, LRIF1, FLT3, LAX1, NCKAP1L, CPNE5, MT2A, HS3ST3B1, SLC35E1, FGL2, ARHGEF6, ETS1, GPR55, LCP1, MYO1G, LIMD2, IRF4, CD27, GPR65, MYO1F, SIGLEC10, KCNN3, PTPN7, SNRNP200, GSN, TXNDC11, RMND5A, UBASH3B, GBP5
SH3BGR	SH3BGR, NLGN3, HOOK2
CLMP	CFH, HECW1, THSD7A, COPZ2, GAS7, TSPAN9, ANOS1, DCN, EHD3, WWTR1, SNAI2, ADGRA2, FHL1, PLEKHO1, EHD2, VIM, ARHGAP31, APBA2, TIMP2, VCAN, RAI14, TNC, ELN, DKK3, CDK14, ATP2B4, SLC2A3, BCAT1, PRDM6, CALCRL, MYLK, TIE1, EML1, CD109, MMP14, ERG, RADIL, DZIP1L, MRAS, COLEC12, SLAMF8, SV2A, CSRP1, C1R, SPON2, ITGB2, COX7A1, ITGA5, GRASP, BCL6B, SYNC, MXRA8, NEXN, DDR2, OLFML2B, KIF26B, COL6A3, TRO, ABCC9, CYBRD1, LIMS2, FERMT2, GLI2, NOTCH3, NUAK1, ZNF532, RARB, FGFR1, FBLN1, FAP, FKBP7, TNS1, MOXD1, COL16A1, ADAMTS2, MMP2, GNAO1, PTHLH, C20orf194, EBF4, CPXM1, ICAM1, IRAK3, CHRD, LAMB1, ZFHX4, CCDC80, SLC22A17, FSTL1, LMOD1, IGFBP7, FBLN2, MAP9, EDIL3, RNF180, GPX8, DLC1, CTHRC1, GEM, AMOTL1, HTRA1, GPR176, JAM3, FBN1, CLMP, WBP1L, TUB, MFAP4, C16orf45, GREM1, MAP1A, CERCAM, TUBA1A, AXL, NXN, IGFBP6, VASN, FILIP1L, RAB31, BMP1, ROR2, CLIC4, ANTXR1, CSGALNACT2, PCDH7, TPST1, ZFPM2, NLGN2, PYGO1, CHST11, MCC, DSEL, HOPX, SPSB1, COL8A2, LAMB2, LRRC15, SYNPO2, EFEMP2, SLFN11, CYP7B1, MRGPRF, PTPRM, HEG1, MSRB3, PHYHD1, A2M, TUBB6, BASP1, HIC1, ZBED2, FAM20C, CCDC184, DTX3, MAF, THBD, SSC5D, C3orf80, GAS1, F2R, CHST15, RGMA, HHIPL1, UBE2E2, C1S, TSHZ2, BGN, CRIP2, COL18A1, CCBE1, FHL3, ARSI, DENND5A, PRKD1, CSF1, SORCS2, SLC24A3, THBS2, ARHGAP30, MITF, COL4A1, MAGEH1, SAMD11, TRPV2, COL14A1, DPYD, PRELP, NTNG2, NUDT11, TCEAL3, LAMA2, TCF4, ZNF512B, PDLIM7, FLNA, ANXA6, KANK2, DACT3, C5AR1, MYO5A, FAM49A, ZNF677, SIRPA, TPM2, CCDC69, ZNF521, MAFB, COL5A2, CYS1, ATP10A, VGLL3, NRP1, PALMD, PALM, LGALS1, RASSF2, MYL9, MXRA5, SMARCA1, BEX4, MEDAG, CRISPLD2, FOXF1, RASL12, PDGFRL, CPQ, PLAT, TRPS1, TUSC3, LBH, S1PR3, TSPAN4, PLXNA4, ZNF469, C14orf132, TP73-AS1, RNF144A-AS1, MED26, SYDE1, CLIP3, MEIS3, SCN1B, CAV1, PCOLCE, MEOX2, RARRES2, AEBP1, ECM2, ACTA2, CNTNAP1, COL1A1, FAM20A, PMP22, RAB34, KLHL5, CRYAB, ARHGEF17, P3H3, ACSS3, TNS2, GLI1, ELK3, MGP, ST8SIA1, COL12A1, DSE, TNFSF12, ZNF542P, ARHGEF25, NDUFB2-AS1, PLEKHO2, STON1, SCARF2, GPR162, BACH2, BVES, QKI, PDE10A, LAMA4, LOX, SPARC, PCDHB7, NR3C1, DPYSL3, PDGFRB, GNB4, ZBTB47, FNDC4, CLIP4, CCDC88A, FN1, IGFBP5, IL1R1, WIPF1, PRRX1, NCF2, OLFML3, MAP7D1, NID1, AKT3, ADGRL2, RGS4, NRP2, SLC16A7, PKD2, LTBP2, TGFB3, GPR68, RHOQ, TMEM200B, ITGB3, PECAM1, GJA5, FBXO17, PLXDC2, IQSEC3, ENOX1, GLT8D2, CPXM2, CSMD2, INHBA, GLIPR2, RECK, CALD1, PLAU, SRGN, BICC1, RASSF8, SSPN, MMP19, COL10A1, SLC12A4, C3, GLIS2, ARMCX1, SGCE, LIX1L, RAB7B, A4GALT, CALU, CHN1, LOXL1, PALLD, ARHGEF6, APOE, PXDN, COL5A1, THEMIS2, AKAP12, SYNE1, NFATC1, RFTN1, PDLIM4, GFPT2, AOC3, RAMP2, TMEM204, MAP1B, SCLY, SERPINF1, HSPA12B, SYT11, ALOX5AP, MYH10, TMTC1, LOXL2, IL6ST, COL4A2, DZIP1, ETS1, NREP, MDFIC, FAM129A, PLXNC1, GPNMB, ADAMTS7, TM6SF1, HLX, DNAJB5, LRRC32, SULF1, FXYD6, THBS1, ITGA11, EMILIN1, LOXL4, ENTPD1, ITGAV, FGF2, GLIPR1, LUM, FRMD6, FBLN5, MFGE8, ITGAX, TGFB1I1, CMTM3, CDH11, COL6A1, COL6A2, EMP3, RCN3, HMCN1, CTSK, ATP8B2, MEIS1, ZNF385B, FAM171B, PHLDB2, BOC, TRPC1, ANK2, PDGFC, PPP1R18, DAAM2, SDK1, IGFBP3, TMEM47, MSN, SLC16A2, STOM, ZEB1, SERPING1, TENM4, SERPINH1, P4HA3, FEZ1, TAGLN, ITGB1, LATS2, ITPR1, BEND6, HSPB8, SPOCK1, SPARCL1, GJA1, RBMS1, JAZF1, HS3ST3A1, ANGPT1, PDLIM3, JAM2, ADAMTS1
CPNE8	GINM1, SLC22A17, CHSY3, PKD2, CPNE8
RAB9B	PRUNE2, RAB9B
NKX3-2	ANOS1, WWTR1, HSD17B6, VIM, TIMP2, VCAN, RAI14, DKK3, CDK14, PSD, BCAT1, PRDM6, MRAS, C1R, SLC25A34, SYNC, MXRA8, NEXN, DDR2, KIF26B, ANTXR2, COL6A3, CYBRD1, ACTN1, LIMS2, FERMT2, GLI2, FKBP7, TNS1, MMP2, CHRD, ZFHX4, SLC22A17, FSTL1, CTHRC1, UBTD1, HTRA1, JAM3, FBN1, WBP1L, TUB, TMEM130, MAP1A, TPM4, NXN, IGFBP6, LTBP3, RAB31, ANTXR1, PCDH7, TPST1, ZFPM2, PYGO1, HOPX, MAP6, SPSB1, COL8A2, LRRC15, EFEMP2, CYP7B1, MRGPRF, SUSD5, MSRB3, PHLDA3, TUBB6, FOXC2, HIC1, CCDC184, SSC5D, C3orf80, ACTA2-AS1, GAS1, SHISA2, HHIPL1, UBE2E2, C1S, BGN, GJC1, PRKD1, THBS2, MITF, SAMD11, PRELP, NHLRC2, PDLIM7, FLNA, KANK2, DACT3, ITGBL1, ZNF521, SHISA4, CYS1, ATP10A, SORBS1, MMP11, RNF215, LGALS1, ISM1, MYL9, MXRA5, CRISPLD2, DIO2, DENND1B, LBH, TENM3, PLXNA4, LINC00115, C14orf132, SYDE1, CLIP3, MEIS3, CLEC11A, SFRP4, AEBP1, ECM2, COL1A1, RAB34, CPZ, NKX3-2, GLRB, GLI1, COL12A1, LINC00896, ARHGEF25, SCARF2, LINC01234, EPM2A, SPARC, NPR3, PDGFRB, GNB4, SLC4A3, IGFBP5, MFAP2, NRP2, ELOVL4, PKD2, SPP1, TGFB3, TMEM200B, FBXO17, ENOX1, GLT8D2, INHBA, CALD1, BICC1, RASSF8, SSPN, COL10A1, SLC12A4, GLIS2, ARMCX1, HELB, ARHGAP23, LRRC17, PALLD, COL5A1, GFPT2, AOC3, TMEM204, MATN3, SERPINF1, DZIP1, NREP, B4GALNT1, DNAJB5, SULF1, FXYD6, ITGA11, EMILIN1, LUM, FRMD6, MFGE8, CMTM3, CDH11, IGFBP4, COL6A1, COL6A2, HMCN1, CTSK, MEIS1, ZNF385B, BOC, SLIT2, CORIN, ANK2, PDGFC, TMEM168, TMEM47, ZEB1, SERPING1, TENM4, TAGLN, OXSM, BEND6, HSPB8, SPOCK1, KIF5A
GREB1L	TTC8, PRRT2, IGFL1, ADGRD1, MPV17, EIF5AL1, SPINK2, GPIHBP1, EMC8, PRR7, GREB1L
SPATA3-AS1	MYO1E, SPATA3-AS1
F5	UBE2L6, F5
TMEM105	MTBP, STX19, TMEM105
HIST1H4B	TRAIP, SPRED2, RNU6ATAC, SCARNA7, SCARNA10, HOXC12, HIST1H3A, GTF2IP1, HIST1H3C, HIST1H2BI, GRM1
DDR2	CFH, HECW1, PLXND1, THSD7A, COPZ2, CDKL3, GAS7, IFFO1, SEMA3G, STAB1, TSPAN9, ANOS1, DCN, EHD3, POLR3B, WWTR1, SNAI2, ADGRA2, SAMD4A, FHL1, PLEKHO1, EHD2, HSD17B6, VIM, ARHGAP31, VCL, TIMP2, VCAN, RAI14, TNC, SNX29, LTBP1, ELN, PTCD2, DKK3, FOXN3, FAM168A, CDK14, ATP2B4, PSD, MPC1, BCAT1, LZTS1, PRDM6, CALCRL, TRAM2, MYLK, GSTO2, TIE1, EML1, CD109, FBXO32, MMP14, FZD1, AFAP1L1, ERG, TSPAN18, DZIP1L, MRAS, COLEC12, SLAMF8, DUSP23, SV2A, CSRP1, C1R, SPON2, NPR2, ITGB2, SHC1, COX7A1, PLXDC1, CYGB, ITGA5, FMNL3, GRASP, BCL6B, SLC45A1, LAPTM5, SYNC, MXRA8, FAAP20, NEXN, DDR2, PEA15, OLFML2B, KLHDC9, SNED1, KIF26B, COL6A3, TRO, NAV3, PDZD4, ADGRF5, ABCC9, RORA, NDST1, ARHGAP10, VASH1, LMCD1, CYBRD1, ACTN1, LIMS2, FERMT2, PICALM, GLI2, NOTCH3, NUAK1, ZNF532, RARB, FGFR1, FBLN1, FAP, TNS1, MOXD1, COL5A3, CHRNA3, MEF2C, COL16A1, HSD17B14, ADAMTS2, MMP2, GNAO1, NID2, PTHLH, ALG6, COQ9, C20orf194, EBF4, CPXM1, P2RX7, CHRD, PLEKHG2, NLRP1, ZFHX4, CCDC80, SLC22A17, TGFB2, FSTL1, LMOD1, IGFBP7, FBLN2, PRICKLE2, CLEC3B, CCR1, HEYL, MAP9, EDIL3, RNF180, DLC1, CTHRC1, GEM, ABCA1, SVEP1, CYBB, ZCCHC24, DACT1, COMTD1, SALL2, SLC39A13, AMOTL1, HTRA1, GPR176, JAM3, RAB8B, FBN1, CLMP, WBP1L, APBB1, NUDT13, DCHS1, TUB, PRTG, MFAP4, RIMKLB, C16orf45, RBPMS2, GREM1, MAP1A, SGSM1, PBX3, COQ4, CERCAM, ENDOG, ZNF23, TUBA1A, AXL, SEMA6B, NXN, IGFBP6, RAB3IL1, LTBP3, VASN, FILIP1L, RAB31, TNXB, BMP1, PHYHIP, PXDC1, ROR2, AR, MN1, NPR1, SCN9A, CLIC4, ANTXR1, BOLA2B, LIMS1, CSGALNACT2, PCDH7, ROBO1, ITGAM, TPST1, ZFPM2, PUSL1, NLGN2, DCLK2, TMEM182, LONRF2, OSCAR, PYGO1, NPTX1, CHST11, LURAP1, KCND3, MCC, DSEL, HOPX, LRRC8C, MAP6, SPSB1, COL8A2, SCG2, SYNPO, LAMB2, LRRC15, RCAN2, ARNT2, SYNPO2, EFEMP2, SLFN11, CYP7B1, NBEA, MRGPRF, SH3RF3, KDM2A, MMRN2, PTPRM, CSPG4, HEG1, CTSF, MSRB3, ZBTB4, PHLDA3, SH3PXD2B, FZD4, DES, ARHGAP1, PHYHD1, ZNF25, ARL10, MCTP1, A2M, KLHL38, TUBB6, TPRN, SPHK1, DIRAS1, BASP1, PNMA1, HIC1, MIEF2, FAM20C, CCDC184, ZNF354B, DTX3, MAF, KCTD12, THBD, SNX18, CDH5, SSC5D, PSTK, C3orf80, LYNX1, HARBI1, GAS1, F2R, SLC9A9, CHST15, RGMA, HHIPL1, UBE2E2, SYNM, C1S, TSHZ2, BGN, MXRA7, PAPPA, CRIP2, COL18A1, GJC1, SLC25A10, CCBE1, FHL3, MEX3B, CBX6, NUDT14, ARSI, DENND5A, TBX1, ALDH1A3, PRKD1, SLIT3, CSF1, TXNRD2, SMIM10, ARMCX2, SORCS2, SLC24A3, SV2B, NR2F2, DNAH14, KLHDC8B, MARC1, THBS2, PDE2A, MITF, COL4A1, MAGEH1, COL14A1, ARL4C, DUSP28, DPYD, PRELP, LINC00910, ZFP92, FAT4, ZNF471, NTNG2, NUDT11, EVL, TCEAL3, CACNA1H, LAMA2, TCF4, ZNF512B, PDLIM7, FLNA, ANXA6, KANK2, SVIL, DACT3, SPN, MYO5A, PARVA, FAM49A, ZNF677, CHSY3, ZNF568, TPM2, ANKRD35, ITGBL1, CCDC69, ZNF521, RUSC2, MAP3K3, GPRASP1, MAFB, ZDBF2, BMPR2, COL5A2, LSM2, ARSH, CYS1, ATP10A, VGLL3, PTGS1, NRP1, PALMD, MYO9B, GADD45B, PALM, MMP11, LGALS1, HSCB, CYB5R3, NEFH, RBFOX2, SYNGR1, MYH9, HIF1A, ISM1, RASSF2, MYL9, MXRA5, SMARCA1, BEX4, TNFSF13B, FLT1, MEDAG, CRISPLD2, FOXF1, RASL12, CPQ, TRPS1, NUCB1, MXD3, LBH, S1PR3, ITGA1, TSPAN4, TENM3, PLXNA4, C4B, ZNF469, FAM229A, C14orf132, TP73-AS1, SYDE1, PLD3, CLIP3, MEIS3, COMP, TMEM59L, CAV2, CAV1, PCOLCE, SFRP4, MEOX2, AEBP1, SPIN1, ECM2, ENG, CXCL12, UNC5B, ACTA2, SH3PXD2A, ZMIZ1, CNTNAP1, PPP1R9B, COL1A1, PMP22, RAB34, CPZ, NKX3-2, GLRB, KLHL5, CRYAB, ARHGEF17, VWF, P3H3, TSPAN11, ACSS3, TNS2, GLI1, ELK3, MGP, ADGRD1, ST8SIA1, COL12A1, SMIM8, UST, ANKRD65, INTS6-AS1, TNFSF12, ZNF542P, ARHGEF25, NDUFB2-AS1, PLEKHO2, STON1, SCARF2, C4A, LACTB2-AS1, PDCD6, GPR162, MDGA1, BACH2, BVES, QKI, PDE10A, LAMA4, PCDHB2, GHR, LOX, SPARC, PCDHB7, THBS4, PCDH12, NR3C1, DPYSL3, PDGFRB, DBN1, FAM162A, BCHE, COL7A1, GNAI2, GNB4, ZBTB47, ADAM23, ITGA4, PDE1A, CLIP4, CCDC88A, FN1, IGFBP5, CHST10, IL1R1, WIPF1, PRRX1, RGS2, MAP7D1, NID1, AKT3, ADGRL2, MFAP2, ARTN, TNFSF4, MAN1C1, NRP2, ELOVL4, FILIP1, SLC16A7, PKD2, SPP1, KLF9, HDHD3, LTBP2, TGFB3, GPR68, RHOQ, PCDHGA12, TMEM200B, KBTBD11-OT1, PCDHGB7, EID1, PXN-AS1, ITGB3, PECAM1, PCDHGA9, GJA5, SNHG25, FBXO17, PLXDC2, IQSEC3, ENOX1, GLT8D2, POPDC2, CPXM2, PLG, SERAC1, INHBA, RECK, CALD1, NUDT10, PLAU, CHST3, BICC1, EGR2, RASSF8, SSPN, NCKAP1L, MMP19, COL10A1, SLC12A4, AHNAK, C3, GLIS2, ARMCX1, MACF1, SGCE, YTHDF3-AS1, LIX1L, PCDHB16, ARHGAP23, TADA2A, A4GALT, FLNC, CALU, LOXL1, PALLD, ARHGEF6, STARD8, APOE, PXDN, COL5A1, THEMIS2, CLIP1, AKAP12, SYNE1, RFTN1, PDLIM4, GFPT2, AOC3, TMEM204, MAP1B, CHSY1, SCLY, SERPINF1, DLG4, PCBD2, HSPA12B, SYT11, MYH10, MYH11, TMTC1, LOXL2, CTIF, MEIS2, TSPAN2, NOTCH2, TMEM106C, IL6ST, RERG, SLC43A3, COL4A2, DZIP1, ETS1, NREP, ADAM19, MDFIC, ANKRD6, ITGA7, KIAA1614, FAM129A, LAMC1, DOCK10, COX5B, TNS3, GPNMB, NACAD, TM6SF1, HLX, TLN1, DNAJB5, LRRC32, SULF1, RDX, FXYD6, THBS1, ITGA11, DBT, CYP1B1, EMILIN1, LOXL4, CALHM2, ENTPD1, ITGAV, SEMA7A, BMPR1B, GABARAPL1, PRICKLE1, GLIPR1, LUM, MAP3K12, FRMD6, FBLN5, TPM1, MFGE8, TGFB1I1, CMTM3, CDH11, SS18, PIK3R5, IGFBP4, COL6A1, COL6A2, EMP3, WTIP, RCN3, HSPG2, SYPL2, GPR161, HMCN1, RGL1, CTSK, ATP8B2, CEP170, MEIS1, PHLDB2, BOC, AGTR1, TRPC1, SLIT2, ANK2, PDGFC, PPP1R18, DAAM2, RNF217, IGFBP3, TMEM47, MSN, SLC16A2, STOM, ZEB1, SERPING1, TENM4, SERPINH1, NCAM1, P4HA3, FEZ1, TAGLN, JPH2, ITGB1, LATS2, DIXDC1, ITPR1, PLBD2, DIP2C, EDNRA, BEND6, PTPN14, HSPB8, SETBP1, SPOCK1, SPARCL1, MBNL1, GJA1, LGI2, RBMS1, JAZF1, HS3ST3A1, SEMA3D, UCHL1, PDLIM3, JAM2, ADAMTS1, FGD5, PIEZO2
SULT1A1	ZFAND2B, ALPI, TP53RK, ENTPD5, SULT1A1, SULT1A2, FOXRED1, PRDX1, DSG2-AS1, ISG20L2
CIDEC	ARF6, CACNB3, C11orf86, FFAR4, CIDEC, SLC30A10, HNRNPL, LINC00893, SLC22A18AS, SEMG1, MMP28, HRASLS2
CYP4Z1	RAB27B, ARL13B, ATP6V0E2, CD8B, CYP4X1, HAUS3, TIAF1, RAPGEF1, KCNJ13, TMEM160, LATS2
FGG	FGA, LARP7, ACTG1
ZNF385B	COPZ2, ELN, PRDM6, MRAS, COLEC12, ITGA5, MXRA8, NEXN, PDE8A, MAP2, FKBP7, LMOD1, RNF180, JAM3, CLMP, TMEM130, PCDH7, NLGN2, DSEL, EFEMP2, MRGPRF, MSRB3, TUBB6, CCDC184, ARL6IP4, CCBE1, PRKD1, MITF, S100A4, KANK2, IPP, ZNF521, CYS1, CRISPLD2, CLIP3, COMP, SFRP4, ACTA2, CPZ, NKX3-2, COL12A1, SCARF2, NPR3, ADAM23, CLIP4, PRRX1, TNFSF4, TGFB3, GLT8D2, BICC1, RASSF8, ARMCX1, SGCE, LOXL1, RFTN1, MAP1B, DZIP1, NREP, DRAM1, FRMD6, CMTM3, CDH11, COL6A2, EMP3, CTSK, MEIS1, FBLN7, ZNF385B, PHLDB2, BOC, TMEM47, ZEB1, SERPING1, FEZ1, SPOCK1
GABRA4	GABRB1, GABRA4
CASP5	TRIM40, CASP5
CD19	CD79B, CD22, TNFRSF13C, AK4, FAM129C, CD19, IKZF1, NUGGC, DERL3, MAP4K1, CD79A, POU2AF1, HLA-DOB, CR2, TNFAIP3, SPIB, LAX1, VPREB3, IRF4, CD27
RAD51AP2	HNRNPH3, RAD51AP2
B4GALNT4	SUSD3, PDLIM5, DNAAF3, B4GALNT4, ZNF529, TMEM231, RIPK2, MPV17L2, COPS5, MAPK8IP1, DPYSL4
RNY1	LRP8, TRAPPC2L, CCDC85B, ZNF771, DEXI, PAX5, ZNF512B, SYNGAP1, ANKRD12, DDX3X, FOXD3-AS1, CTAGE8, SMLR1, MPHOSPH10, GTF2IP1, GATA4
HEPACAM2	SLC18A1, BEST2, USP28, OGFR, B3GNT7, CREB3L1, ABHD3, ASRGL1, GFI1, ST6GALNAC1, DHRS9, RAP1GAP, SLC4A4, RETNLB, AQP3, PPP1R36, B4GALNT2, KLK1, RAB26, KLHL30, PTGER4, REP15, ZG16, CA8, ITLN1, PTGDR2, IQGAP3, SLITRK6, LRRC26, KLHL32, PLA2G2A, ENTPD8, KIF19, NOL8, MB, B3GNT6, TOX, NXPE2, MADCAM1, RASD2, GSKIP, STK4, ADNP, ACTR5, SLC7A6, CRIP1, FER1L6, ABHD17B, NEURL1, RASD1, CEP164, MLPH, TPSG1, KIAA1324, LINC01443, SPINK4, CHD6, STAU1, DDX27, SPDEF, PTGER2, BCL2L12, FCGBP, CBFA2T3, GALNT8, IGHMBP2, REG4, CHST5, CAPN9, HS6ST1, KLK3, ANO7
MIR22HG	AGK, TIPARP, EDIL3, MIR22HG, BCL10
CXCL3	CXCL2, CXCL3, CXCL1, CCL20
MFAP4	CFH, HSPB6, THSD7A, COPZ2, PRKAR2B, GAS7, DCN, EHD3, IGF1, WWTR1, ADGRA2, FHL1, PLEKHO1, EHD2, VIM, TIMP2, VCAN, TNC, EPHA3, HDAC9, ELN, PTCD2, DKK3, PRDM6, CALCRL, NTN1, MYLK, EML1, MMP14, TSPAN18, MRAS, COLEC12, CSRP1, C1R, SPON2, FBXO27, COX7A1, GRASP, TAF6L, SDC3, SYNC, MXRA8, NEXN, DDR2, CLHC1, FRZB, DCST2, COL6A3, TRO, LMCD1, CYBRD1, LIMS2, FERMT2, GLI2, NOTCH3, FGFR1, FBLN1, TNS1, MOXD1, CHRNA3, MEF2C, MMP2, GNAO1, C20orf194, EBF4, CPXM1, CHRD, CCDC80, SLC22A17, TGFB2, FSTL1, LMOD1, IGFBP7, CLEC3B, RNF180, DLC1, GEM, MAMDC2, ZCCHC24, SALL2, AMOTL1, HTRA1, GPR176, JAM3, FBN1, CLMP, WBP1L, APBB1, TUB, MFAP4, C16orf45, RBPMS2, GREM1, TUBA1A, AXL, NXN, IGFBP6, ECI1, LTBP3, VASN, FAM107A, FILIP1L, RAB31, DYNLRB2, ROR2, MN1, SCN9A, ANTXR1, PCDH7, MUC3A, TPST1, ZFPM2, NLGN2, PYGO1, ZNF692, CHST11, MCC, SPSB1, COL8A2, SYNPO, LRRC15, RCAN2, SYNPO2, EFEMP2, TMEM217, CYP7B1, MRGPRF, STOX2, PTPRM, HEG1, CTSF, MSRB3, SELP, PHLDA3, FZD4, PHYHD1, A2M, TUBB6, DIRAS1, CNTD1, SCN4B, LRRN4CL, FAM20C, MAMDC4, DTX3, KCTD12, THBD, SSC5D, HCLS1, SHISA2, F2R, SLC9A9, RGMA, HHIPL1, C1S, TSHZ2, BGN, COL18A1, ARSI, PRKD1, SLIT3, ZBTB40, SMIM10, SORCS2, SLC24A3, SV2B, LSAMP, THBS2, GNG2, PDE2A, MITF, FNBP1, MAGEH1, EXD3, SAMD11, COL14A1, GPR89B, DUSP28, PRELP, FBF1, HACD4, FAT4, TCEAL3, CACNA1H, LAMA2, TCF4, ZNF512B, FLNA, KANK2, DACT3, FAM49A, ZNF677, TPM2, ANKRD35, ITGBL1, CCDC69, ZNF521, MAP3K3, CYS1, ATP10A, PALM, CRYBB2P1, TTC28, SYNGR1, GALNT16, ASB2, PAPLN, PSME2, RASSF2, MYL9, SMARCA1, KLF8, BEX4, WFDC1, FOXF1, RASL12, CPQ, PLAT, TRPS1, TUSC3, MXD3, LBH, GPSM3, PLXNA4, C14orf132, TP73-AS1, MED26, SYDE1, CLIP3, SCN1B, CAV2, CAV1, VIPR2, CPED1, PCOLCE, SFRP4, MEOX2, RARRES2, AEBP1, ENG, PTGDS, ACTA2, CCL2, CNTNAP1, PMP22, RAB34, MAPK10, GLRB, KLHL5, CRYAB, ARHGEF17, TSPAN11, TNS2, GLI1, MGP, ADGRD1, ST8SIA1, COL12A1, DSE, UST, RGS5, ANKRD65, GOLGA2P5, TNFSF12, AQP1, ARHGEF25, INMT, PLEKHO2, HYPK, ACY1, GPR162, BVES, QKI, LAMA4, SPARC, NR3C1, DPYSL3, PDGFRB, GNB4, ADAM23, ITGA4, PDE1A, CLIP4, IGFBP5, CHST10, IL1R1, OLFML3, MAP7D1, NID1, AKT3, ADGRL2, MAN1C1, FILIP1, TCF21, PKD2, LTBP2, TGFB3, TMEM200B, EID1, TRIL, PECAM1, SPON1, DYNLL2, SNHG25, TRABD2B, FBXO17, PLXDC2, GLT8D2, INHBA, RECK, CALD1, BICC1, SSPN, MMP19, PREX1, AHNAK, C3, GLIS2, ARMCX1, FGL2, SGCE, LIX1L, RN7SL2, LOXL1, PALLD, ARHGEF6, STARD8, OLFM1, COL5A1, AKAP12, SYNE1, RFTN1, AOC3, TMEM204, MAP1B, DCAF15, SCLY, SERPINF1, HSPA12B, SYT11, MYH11, TMTC1, IL6ST, RERG, DZIP1, ETS1, NREP, MDFIC, TEC, FAM129A, DNAJB5, LRRC32, SULF1, DCUN1D5, FXYD6, THBS1, ITGA11, EMILIN1, LOXL4, ENTPD1, ARHGAP24, PDE5A, PRICKLE1, LUM, NOVA1, FRMD6, FBLN5, MFGE8, CDH11, COL6A1, COL6A2, HMCN1, CTSK, ATP8B2, WNT9A, MEIS1, CAND2, PHLDB2, BOC, SLIT2, SNCA, ANK2, PDGFC, PPP1R18, DAAM2, MMS22L, TMEM181, SDK1, IGFBP3, TMEM47, MSN, STOM, GSN, ZEB1, SERPING1, TENM4, NCAM1, FEZ1, TAGLN, JPH2, ITGB1, CTF1, DIXDC1, ITPR1, CCDC3, BEND6, HSPB8, SETBP1, TCF7L1, SPOCK1, SPARCL1, LGI2, PDLIM3, JAM2, ADAMTS1, ELMO1
IL1A	MTFR1, BRI3BP, IL1A, GLO1, IL1B
RDH16	ADRB1, CPA2, MRGPRF, NHEJ1, TMEM161B-AS1, RDH16
UBE2NL	GOPC, H3F3A, MAP2K7, INPPL1, ZNF146, GABARAP, CD164L2, PIPSL, TRAPPC5, PRKAG1, DEXI, ATP6V0C, H3F3C, SUMO2, ZNF121, HBA1, ST13, RNU6ATAC, HOTAIR, SETSIP, PMPCB, PDAP1, FBXL15, DAO, VPS29, UQCRHL, GLIS3-AS1, HLA-L, CTAGE8, ARMC8, KCNJ13, PRRC2C, UBN1, NACA2, HSP90B2P, RNF126P1, GACAT2, SNHG25, PLG, HOXC13, HOXC12, CHCHD5, HRASLS, EMC6, HSPE1-MOB4, PACERR, RBAKDN, HIST1H4K, HIST1H2BE, HIST1H3A, DUSP14, HIST1H2AJ, GTF2IP1, HIST1H3C, HIST1H2BI, GATA5, CA6, DYDC2, SLCO1B1, OS9, NKX2-1, GATA4, ACTR2, CYP1A1, TPGS1, ATG3, LIX1, PABPC3, MRPL39
ASB4	ASB4, IKBIP, HCLS1, RAP1GAP2, PRPH, DTL, CABYR
NEXN	CFH, THSD7A, GAS7, SEMA3G, TSPAN9, ANOS1, DCN, WWTR1, SNAI2, ADGRA2, SAMD4A, FHL1, PLEKHO1, EHD2, HSD17B6, VIM, ARHGAP31, VCL, TIMP2, VCAN, MSR1, RAI14, TNC, LTBP1, ELN, DKK3, CDK14, ATP2B4, LZTS1, PRDM6, NGFR, TRAM2, MYLK, TIE1, EML1, CD109, FBXO32, MMP14, TSPAN18, DZIP1L, MRAS, COLEC12, SV2A, CSRP1, C1R, SPON2, LRRC36, COX7A1, PLXDC1, ITGA5, SYNC, MXRA8, NEXN, DDR2, PEA15, OLFML2B, C1orf74, BPNT1, COL6A3, NAV3, PDZD4, ADGRF5, ABCC9, VASH1, CYBRD1, ACTN1, SPEG, FERMT2, PICALM, GLI2, MRPS34, NOTCH3, NUAK1, ZNF532, FGFR1, MAP2, FAP, TNS1, CHRNA3, COL16A1, ADAMTS2, MMP2, GNAO1, NID2, C20orf194, EBF4, CHRD, ZFHX4, CCDC80, FSTL1, LMOD1, FBLN2, PRICKLE2, MAP9, RNF180, LEAP2, CTHRC1, CFL2, ZCCHC24, SALL2, AMOTL1, HTRA1, GPR176, JAM3, FBN1, CLMP, WBP1L, APBB1, TUB, MFAP4, C16orf45, RBPMS2, GREM1, MAP1A, TPM4, TUBA1A, AXL, NXN, IGFBP6, RAB3IL1, FILIP1L, RAB31, TNXB, BMP1, ROR2, MN1, SCN9A, CLIC4, ANTXR1, LIMS1, CSGALNACT2, PCDH7, ITGAM, ZFPM2, NLGN2, SEMA3E, LONRF2, CHST11, MCC, MAP6, SPSB1, COL8A2, SYNPO, LAMB2, RCAN2, SYNPO2, EFEMP2, SLFN11, CYP7B1, NBEA, MRGPRF, MMRN2, PTPRM, SUSD5, HEG1, MSRB3, FZD4, DES, P2RY2, A2M, KLHL38, TUBB6, DIRAS1, BASP1, FAM20C, CCDC184, DTX3, SSC5D, C3orf80, LYNX1, GAS1, F2R, SLC9A9, RGMA, HHIPL1, C1S, TSHZ2, BGN, MXRA7, COL18A1, CCBE1, CBX6, PRKD1, CSF1, NDUFA12, SMIM10, SLC24A3, SV2B, KLHDC8B, THBS2, NAP1L2, MITF, COL4A1, COL14A1, DUSP28, SPRED3, PRELP, ZFP92, ZNF471, NTNG2, NUDT11, ZNF140, TCEAL3, CACNA1H, TCF4, PDLIM7, FLNA, KANK2, SLC22A5, DACT3, MYO5A, FAM49A, TPM2, ZNF521, MAP3K3, MAFB, COL5A2, CYS1, ATP10A, VGLL3, NRP1, PALMD, PALM, NEFH, RASSF2, MYL9, SMARCA1, BEX4, MEDAG, CRISPLD2, RASL12, TRPS1, LBH, ADAT3, S1PR3, TENM3, PLXNA4, NPTXR, ZNF469, C14orf132, TP73-AS1, PROB1, SYDE1, CLIP3, COMP, GRIK5, CAV1, PCOLCE, SFRP4, MEOX2, AEBP1, ECM2, ENG, ACTA2, CNTNAP1, COL1A1, PMP22, NKX3-2, GLRB, KLHL5, CRYAB, ARHGEF17, P3H3, TNS2, GLI1, MGP, COL12A1, TMEM238, C2orf74, TNFSF12, ZNF542P, ARHGEF25, STON1, ACY1, C4A, BACH2, CAP2, BVES, QKI, PDE10A, LAMA4, SPARC, PCDHB7, NR3C1, DPYSL3, PDGFRB, BCHE, GNB4, ZBTB47, ADAM23, CLIP4, CCDC88A, IGFBP5, IL1R1, WIPF1, PRRX1, MAP7D1, AKT3, ADGRL2, NRP2, ELOVL4, FILIP1, PKD2, LTBP2, TGFB3, GPR68, TMEM200B, PXN-AS1, ITGB3, PECAM1, GJA5, PLXDC2, ENOX1, GLT8D2, POPDC2, CPXM2, INHBA, RECK, CALD1, NUDT10, CHST3, BICC1, RASSF8, SSPN, CENPK, COL10A1, TMEM53, GLIS2, ARMCX1, SGCE, LIX1L, FGF14-AS2, FLNC, CALU, PALLD, PXDN, COL5A1, AKAP12, SYNE1, RFTN1, GFPT2, AOC3, MAP1B, SERPINF1, HSPA12B, SYT11, MYH10, MYH11, KRBA1, MEIS2, TSPAN2, IL6ST, RERG, COL4A2, DZIP1, MDFIC, FAM129A, GPNMB, NACAD, TMOD1, TLN1, DNAJB5, SULF1, FXYD6, THBS1, EMILIN1, LOXL4, ENTPD1, ITGAV, BMPR1B, PDE5A, PRICKLE1, LUM, FRMD6, FBLN5, MFGE8, TGFB1I1, CMTM3, CDH11, IGFBP4, COL6A1, COL6A2, EMP3, RCN3, SYPL2, HMCN1, ATP8B2, MEIS1, ZNF385B, CAND2, PHLDB2, BOC, TRPC1, LPP, SLIT2, ANK2, TBC1D7, PPP1R18, DAAM2, TMEM47, MSN, MRRF, ZEB1, SERPING1, TENM4, P4HA3, FEZ1, TAGLN, JPH2, ITGB1, DIXDC1, ITPR1, BEND6, HSPB8, SETBP1, SPOCK1, SPARCL1, JAZF1, SEMA3D, ABI3BP, PDLIM3, JAM2, PPP2R2B
FOXD1	FOXD1
KCNH4	KCNH4, CYP2S1
LINC01564	LINC01393, GLIS3-AS1, CTAGE8, ADAMTS19-AS1, C9
PDE7B	CYGB, GNAO1, DLC1, MAMDC2, PDE7B, RAD9A, MMRN2, STOX2, SCN4B, CLDN5, COL14A1, TCF4, SLC26A6, ENG, ATRNL1, KLHL2, EPAS1, PECAM1, CAPN7, DTNA, FGF2
FAM129C	CD79B, CD22, TNFRSF13C, NPPC, FAM129C, IL16, CD19, PAX5, CD79A, CR2, VPREB3, TIMD4, TIAM1
SPARCL1	CFH, STPG1, PLXND1, HSPB6, THSD7A, GAS7, SELE, SEMA3G, STAB1, CD4, DCN, EHD3, IGF1, WWTR1, SNAI2, ADGRA2, FHL1, PLEKHO1, EHD2, HSD17B6, VIM, ARHGAP31, VCL, TIMP2, VCAN, TNC, EPHA3, HDAC9, LMO3, LTBP1, ELN, DKK3, FOXN3, ATP2B4, PSD, BCAT1, LZTS1, PRDM6, CALCRL, TRAM2, NTN1, MYLK, TIE1, EML1, CD109, FBXO32, MMP14, ERG, TSPAN18, MRAS, COLEC12, DYNC1I1, CSRP1, C1R, SPON2, NR2F6, COX7A1, PLXDC1, CYGB, ITGA5, FMNL3, GRASP, BCL6B, TBC1D24, SLC45A1, SYNC, MXRA8, NEXN, DDR2, OLFML2B, ARHGAP25, PBXIP1, COL6A3, TRO, PDZD4, MEF2A, RASGRP2, PYGM, ADGRF5, ABCC9, VASH1, LMCD1, CYBRD1, ACTN1, LIMS2, FERMT2, NOTCH3, ZNF532, PPP1R12B, FGFR1, FBLN1, TNS1, MOXD1, CHRNA3, MEF2C, ADAMTS2, MMP2, GNAO1, NID2, C20orf194, EBF4, CPXM1, CHRD, LAMB1, NLRP1, ZFHX4, CCDC80, SLC22A17, FSTL1, LMOD1, IGFBP7, FBLN2, CLEC3B, HEYL, PBRM1, MAP9, EDIL3, RNF180, PI16, DLC1, CTHRC1, GEM, MAMDC2, CYBB, ZCCHC24, AKR1E2, DACT1, SALL2, AMOTL1, HTRA1, GPR176, JAM3, FBN1, CLMP, WBP1L, APBB1, C11orf65, DCHS1, TUB, MFAP4, RIMKLB, C16orf45, RBPMS2, GREM1, MAP1A, CERCAM, GPRC5B, TUBA1A, AXL, PPP1R14A, SEMA6B, NXN, LTBP3, MPLKIP, FAM107A, FILIP1L, RAB31, TNXB, NPR1, CLIC4, ANTXR1, LIMS1, CSGALNACT2, PCDH7, ZFPM2, NLGN2, DCLK2, CD14, LONRF2, PYGO1, KCNK3, CHST11, KCND3, MCC, LRRC8C, MAP6, SPSB1, COL8A2, SYNPO, LAMB2, RCAN2, SYNPO2, EFEMP2, SLFN11, CYP7B1, MRGPRF, MMRN2, PTPRM, CSPG4, HEG1, MSRB3, SELP, ZBTB4, FZD4, CHST2, DES, MCTP1, A2M, TUBB6, CNTD1, BASP1, PNMA1, LRRN4CL, FAM20C, CCDC184, DTX3, MAF, KCTD12, THBD, CDH5, MYADM, SSC5D, PSTK, C3orf80, LYNX1, OAZ2, GAS1, F2R, ZNF467, SLC9A9, RGMA, HHIPL1, SYNM, C1S, TSHZ2, BGN, CSF1R, CRIP2, COL18A1, GJC1, MCEMP1, GDPGP1, CCBE1, SERHL2, FAM167B, CBX6, TBX1, ALDH1A3, PRKD1, SLIT3, CSF1, SMIM10, FMNL1, SLC24A3, TNFAIP2, MAPK11, SV2B, OLFML2A, DNAH14, THBS2, GNG2, PDE2A, MITF, COL4A1, TRPV2, COL14A1, DPYD, PRELP, HACD4, FHIT, ALG1L, ZNF471, NTNG2, EVL, TCEAL3, CACNA1H, LAMA2, TCF4, ZNF512B, ZNF418, PDLIM7, FLNA, ANXA6, KANK2, SVIL, DACT3, MYO5A, RPL37A, FAM49A, HES5, ZNF677, TPM2, CCDC69, ZNF521, MAP3K3, GPRASP1, RPA4, MAFB, BMPR2, COL5A2, ATP10A, VGLL3, SH2D3C, NRP1, PALMD, PALM, LGALS1, TTC28, PDGFB, SYNGR1, ASB2, RASSF2, CCM2L, MYL9, MXRA5, SMARCA1, CD99L2, BEX4, FLT1, MEDAG, CRISPLD2, FOXF1, RASL12, ATP8B4, CPQ, PLAT, TRPS1, TUSC3, MAN2B1, GIMAP1, LBH, S1PR3, LIPE-AS1, ITGA1, PLXNA4, HLA-DPB1, C4B, C14orf132, TP73-AS1, MBNL1-AS1, TOB1-AS1, MED26, SYDE1, PLD3, CLIP3, MEIS3, TMEM59L, GRIK5, CAV1, MEOX2, AEBP1, ECM2, ENG, CXCL12, ACTA2, SH3PXD2A, SORCS1, SEPT4, C1QBP, CCL2, CNTNAP1, COL1A1, PMP22, RAB34, KLHL5, CRYAB, ARHGEF17, IL10RA, VWF, TNS2, ELK3, SH2B3, MGP, ADGRD1, COL12A1, UST, KCTD20, RGS5, ANKRD65, C2orf74, TNFSF12, ZNF542P, AQP1, ARHGEF25, NDUFB2-AS1, CORT, PLEKHO2, STON1, C4A, KCTD21-AS1, GPR162, BVES, QKI, PDE10A, LAMA4, SPARC, PCDHB7, THBS4, ST8SIA4, PCDH12, NR3C1, LIFR, DPYSL3, PDGFRB, DBN1, BCHE, GNAI2, NPRL2, GNB4, ZBTB47, ADAM23, ACVR1, ITGA4, PDE1A, CLIP4, CCDC88A, IGFBP5, CHST10, IL1R1, WIPF1, PRRX1, NID1, AKT3, ADGRL2, KIF17, GPR89A, NRP2, ELOVL4, FILIP1, FBXL5, PKD2, KLF12, LTBP2, TGFB3, GPR68, PCDHGA12, TMEM200B, EID1, PXN-AS1, CTSO, ADAM20P1, ITGB3, MRC1, PECAM1, SMG1P7, GJA5, TXNIP, ZNF850, PLXDC2, ENOX1, CLU, POPDC2, CPXM2, LDB3, INHBA, CALD1, NUDT10, PLAU, CHST3, BICC1, RNF11, RASSF8, MMP19, FAM124B, F13A1, C3, SH2D3A, GLIS2, ARMCX1, CHTF18, FGL2, SGCE, LIX1L, RAB7B, GPIHBP1, DOCK4, FLNC, CALU, LOXL1, PALLD, ARHGEF6, STARD8, APOE, PXDN, COL5A1, THEMIS2, AKAP12, SYNE1, RFTN1, AOC3, RAMP2, UBE2D2, TMEM204, MAP1B, CHSY1, SERPINF1, DLG4, HSPA12B, SYT11, WASF3, MYH10, MYH11, KRBA1, TMTC1, LOXL2, CTIF, MEIS2, IL6ST, RERG, APLNR, COL4A2, DZIP1, ETS1, NREP, MDFIC, ITGA7, STX11, DYSF, FAM129A, LAMC1, DOCK10, PLXNC1, GPNMB, NACAD, ADAMTS7, TM6SF1, HLX, TMOD1, TLN1, DNAJB5, UQCC2, FCHSD2, IL18BP, LRRC32, SULF1, RDX, FXYD6, THBS1, ITGA11, EMILIN1, LOXL4, ENTPD1, FGF2, PDE5A, PRICKLE1, CLSTN3, LUM, FRMD6, FBLN5, MFGE8, TGFB1I1, CMTM3, CDH11, CARD14, IGFBP4, SAMD1, COL6A1, COL6A2, HSPG2, SYPL2, TOR1AIP1, HMCN1, CTSK, ATP8B2, WNT9A, MEIS1, FAM171B, IQSEC1, CAND2, PHLDB2, BOC, AGTR1, TRPC1, LPP, SLIT2, SNCA, ANK2, PPP1R18, DAAM2, MMS22L, SDK1, IGFBP3, RAB19, TMEM47, MSN, SLC16A2, STOM, ZEB1, FAM13C, SERPING1, TENM4, P4HA3, ESAM, TAGLN, JPH2, ITGB1, DIXDC1, PIP4K2A, ITPR1, HSPB8, SETBP1, TCF7L1, SPOCK1, SPARCL1, GJA1, RBMS1, JAZF1, TBCEL, PGM5, PDLIM3, JAM2, ADAMTS1, FGD5, KDM8, CLIC2, PPP2R2B
PDE5A	NDUFAF7, SPPL2B, NOX1, FHL1, EHD2, ARHGAP31, VCL, SCML1, LTBP1, ATP2B4, TBXAS1, TRAM2, MYLK, CSRP1, WDR4, C21orf58, FLAD1, NEXN, FLVCR1, KCNF1, BBS5, PBXIP1, ABCC9, TRIB2, ACTN1, GNB1, TNS1, CIC, ZNF671, PGS1, GNAO1, C20orf194, LMOD1, CCDC112, MAMDC2, PKNOX2, AMOTL1, MFAP4, MS4A8, MAPRE2, SLC22A11, KCTD6, FILIP1L, PCDH7, PYGO1, NBEA, MRGPRF, A2M, PNMA1, KCTD12, THBD, NKPD1, SLC9A9, RGMA, TRAIP, SLIT3, SLC24A3, DNAH14, PDE2A, FNBP1, CACNA1H, KANK2, FAM114A1, ZNF677, DCTN1, C12orf73, PALM, TELO2, UQCC1, E2F1, PPP1R16B, HERC1, QTRT1, S1PR3, ITGA1, LINC01356, LINC00115, C14orf132, SHD, ACTA2, SH3PXD2A, RGS9, B9D1, PMP22, SLC2A9, SNX25, RPL13AP6, SCARNA12, MARS2, PDE4D, NR3C1, DPYSL3, CLIP4, ANKRD13C, KLF9, TMEM200B, CTSO, GJA5, PCDHB10, CXCR4, RNF11, SSPN, AHDC1, PALLD, STK33, SSBP4, ARHGEF16, SYNE1, AOC3, TMTC1, MEIS2, IL6ST, CARS2, FAM129A, DOCK10, TMOD1, FXYD6, THUMPD2, PDE5A, FBLN5, SLC12A6, PTRH2, MAP3K6, ATP8B2, MEIS1, TAMM41, PHLDB2, ANK2, TBC1D7, ZEB1, NCAM1, TAGLN, ITPR1, HSPB8, SETBP1, SPARCL1, JAZF1, SDHAF4, JAM2
PNOC	ITGAL, CD79B, BTK, WAS, UBASH3A, SLAMF6, FCMR, ICAM3, APBB1IP, SP140, NCF1C, MEI1, IL16, RASGRP1, TLR6, TBC1D10C, CD19, HCLS1, MIXL1, IKZF1, EVI2B, NUGGC, SFMBT2, IL12RB1, DERL3, PPP1R16B, PIM2, MAP4K1, HLA-DPB1, FTX, EBI3, CD79A, UNC5B, POU2AF1, ITK, CYTIP, CXorf21, LAX1, ARHGAP9, CPNE5, LCP1, IRF4, CD27, GPR65, PTPN7, DOK3, CAMK4, RAB39B
FAM131C	FAM131C
GABRE	AGL, RBL1, ZSWIM1, ANKRD49, SS18L1, WDR27, RBM33, ANO9, L3MBTL1, ZNF335, MSH5, R3HDML, NELFCD, XIAP, GABRE, AP4B1-AS1, SLC35A3, STX16-NPEPL1, ADNP-AS1, PILRB, STX16, PLXNA3, RBM39, LPIN3, RNF144B, MAPK8IP3, OGT, CENPJ
SNORA51	TAF7L
CPNE5	FCMR, IPCEF1, MEI1, EVI2B, NUGGC, CD247, DERL3, CD79A, POU2AF1, LAX1, CPNE5, IRF4, CD27, CDKN2B
FBXO32	CDK14, PSD, MYLK, FBXO32, SPC24, MXRA8, NEXN, DDR2, PBXIP1, TNS1, LMOD1, PRICKLE2, NUDT5, JAM3, MAP1A, TEFM, SYNPO2, MSRB3, DES, EXT1, CCDC125, CDCA2, MITF, PRELP, PDLIM7, MYL9, RHBDL1, CLIP3, ACTA2, SERINC1, STON1, C7, DPYSL3, TNFSF4, TMEM200B, SMG1P7, PLXDC2, POPDC2, CALD1, AOC3, RAMP1, SCLY, TMOD1, SULF1, FXYD6, CASP1, SMAD6, EMILIN1, APH1B, BOC, PDSS1, P4HA3, TAGLN, JPH2, HSPB8, SUV39H2, PDLIM3, GTF3C6
CADPS	NUDCD3, LY6E, OTUB2, CADPS, PPM1D, TEFM, HTR1D, RGMA, STK4, TAF7L, CCZ1, OPRL1, C3, WASF3, CAPN10
DUSP15	RALBP1, LRRC43, MAST4, PDRG1, CELP, RPS21, SNHG11, DDX28, MED15, TRIP11, UQCC1, CSTF1, RAE1, HM13, CDK5RAP1, AHCY, PIGU, GPR143, ATP8B4, CPNE1, MLPH, EPHA4, CPN1, RNF114, AHNAK, DYNLRB1, ROMO1, TAF4, ANO1, ERN2, SLC19A3, RNASEH2B, TFAP2A, DUSP15, GNAQ
PSAT1	MTHFD2, ASNS, AARS, PHGDH, SHMT2, XPOT, IARS, ZWINT, GSE1, CCNB1, YARS, PSAT1, CEP78
HMGCS2	PPARG, HMGCS2
ATP6V0D2	BTK, MSR1, CD84, ITGB2, SLC1A3, RAB42, ACP5, IL4I1, NCF2, APOE, SLC37A2, HAVCR2, DOCK10, DOK3
FAM83C-AS1	MAMLD1, ISL1, CREB3L1, ZSWIM1, RXFP4, MSRB3, ZNF101, RRP7BP, XRCC2, TAF13, GID8, POFUT1, SLC7A6OS, MMP23A, MRPL23-AS1, SCAMP4, ENO1-AS1, PF4V1, TMEM229A, ADAMTS19-AS1, GTF3C2, MAP7D1, FBXL5, DENND5B-AS1, NECAB3, FAM78A, HIST1H2AL, BTBD3, PAN2, MYOF, PDE5A, C20orf144, ZKSCAN2
TRIM9	ZNF326, TRIM9
SNORD70	TMSB10, FTL, TMEM126A, RAB1B, LTN1, C11orf91, KLRC3, KRT31, RIMS4, DIO1, KRTAP3-3, KRTAP3-1, HNRNPA1P33, SRA1, LINC00612, MMP23A, SP9, RNU6ATAC, MAGEA3, HMSD, MYBPHL, EGFR-AS1, LINC01393, MRPL23-AS1, HOTAIR, CES1P1, TNKS2-AS1, ORM1, XIST, KIF25-AS1, ANKRD18B, ENO1-AS1, FOXD3-AS1, SULT2A1, ATP6V0A4, POU6F2, SH3GL2, PTGES3L-AARSD1, PF4V1, DAO, ERI3-IT1, TMEM229A, DPP10-AS1, LINC00494, RNF148, GLIS3-AS1, SULT1C2P1, PRSS56, OR2W3, TCAM1P, GSTA2, LINC01213, CTAGE8, CASC11, ADAMTS19-AS1, RNF103-CHMP3, LINC01018, FAM218A, METTL21EP, C9, KCNJ13, CNR1, KRTAP5-9, DENND5B-AS1, MTRNR2L10, SMLR1, TAS2R31, GACAT2, PLG, HOXC13, HSPE1-MOB4, RBAKDN, HIST1H4K, GATA4, GRM1
SCN4B	SCUBE1, PKNOX2, PDE7B, STOX2, SCN4B, FOXF1, PDE1A, PECAM1, RTP4, DAAM2
CARD14	COX7A1, MXRA8, CCDC80, TUBB6, KANK2, PMP22, ZNF542P, SEC31A, CARD14, COL6A2, HCN3, LGI2
CXCL13	ITGAL, CD79B, BTK, CD22, WAS, CD74, TYMP, POU2F2, MTMR1, NCF1, UBASH3A, FCMR, DHX57, ARHGAP25, APBB1IP, CST7, SP140, LAG3, EOMES, TAGAP, PRKCB, CD52, IL16, RASGRP1, CD7, TBC1D10C, CD19, CIITA, HCLS1, LCK, IKZF1, EVI2B, PDCD1, NUGGC, PAX5, HLA-DRB1, EVL, GZMM, CD247, SFMBT2, SLA2, MLYCD, MAP4K1, CD37, HLA-DPB1, LTB, CD79A, JAK3, SPOCK2, POU2AF1, HLA-DOB, ITK, STAT1, CR2, LAX1, HVCN1, ARHGAP9, NCKAP1L, S1PR4, CCR7, VPREB3, CCL5, ARHGEF6, DOCK10, MYO1G, LIMD2, STAT4, CXCL9, CD27, WARS, PTPN7, CD8A, GBP5
FGF14-AS2	NEXN, RAB31, ZFPM2, CLIP4, PRRX1, FGF14-AS2, AOC3
AMOTL1	CFH, PLXND1, RECQL, THSD7A, COPZ2, GAS7, SELE, SEMA3G, STAB1, CD4, FYN, TSPAN9, ANOS1, DCN, EHD3, MAMLD1, WWTR1, SNAI2, ADGRA2, NRXN3, FHL1, PLEKHO1, EHD2, HSD17B6, VIM, ARHGAP31, VCL, TIMP2, VCAN, RAI14, TNC, EPHA3, LTBP1, ELN, DKK3, CDK14, ATP2B4, PSD, BCAT1, LZTS1, PRDM6, CALCRL, TRAM2, MYLK, TIE1, CD84, EML1, CD109, MMP14, AFAP1L1, ERG, TSPAN18, MRAS, COLEC12, SV2A, CSRP1, C1R, SPON2, NPR2, ITGB2, COX7A1, PLXDC1, ITGA5, FMNL3, GRASP, BCL6B, SDC3, SYNC, MXRA8, NEXN, DDR2, OLFML2B, SNED1, KIF26B, DCST2, COL6A3, TRO, PDZD4, ADGRF5, ABCC9, FSTL3, NDST1, MAP4K4, VASH1, LMCD1, CYBRD1, ACTN1, LIMS2, FERMT2, GLI2, NOTCH3, NUAK1, ZNF532, RARB, FGFR1, FBLN1, MAP2, FAP, SLC1A3, TNS1, MOXD1, MEF2C, ZNF671, COL16A1, HSD17B14, ADAMTS2, MMP2, GNAO1, NID2, C20orf194, EBF4, CPXM1, P2RX7, CHRD, PLEKHG2, NLRP1, ZFHX4, CCDC80, SLC22A17, GEMIN2, TGFB2, SLC15A2, FSTL1, LMOD1, IGFBP7, FBLN2, RCHY1, ZMYM6, HEYL, MAP9, EDIL3, RNF180, ANKRD33B, DLC1, CTHRC1, GEM, MAMDC2, SVEP1, ZCCHC24, DACT1, ZMYND19, SALL2, AMOTL1, HTRA1, GPR176, JAM3, RAB8B, FBN1, CLMP, WBP1L, APBB1, ILK, DCHS1, TUB, MFAP4, RIMKLB, C16orf45, RBPMS2, GREM1, MAP1A, CERCAM, GPRC5B, RBFOX3, TUBA1A, AXL, NXN, IGFBP6, VASN, KCTD6, FILIP1L, RAB31, TNXB, PHYHIP, HEXIM2, PXDC1, ROR2, AR, CPT1C, MN1, NPR1, CLIC4, ANTXR1, CSGALNACT2, PCDH7, ROBO1, ITGAM, TPST1, ZFPM2, NLGN2, ACYP2, PYGO1, CHST11, KCND3, MCC, DSEL, LRRC8C, MAP6, SPSB1, CAMTA1, COL8A2, SYNPO, LAMB2, LRRC15, MOB3A, STARD5, RCAN2, ARNT2, SYNPO2, EFEMP2, SLFN11, CYP7B1, MRGPRF, MMRN2, STOX2, PTPRM, CSPG4, SUSD5, HEG1, CTSF, MSRB3, SELP, FZD4, DES, A2M, TUBB6, CNTD1, BASP1, PNMA1, HIC1, FAM20C, CCDC184, DTX3, MAF, KCTD12, THBD, CDH5, MYADM, SSC5D, C3orf80, LYNX1, GAS1, F2R, CHST15, MRPL41, TSEN54, HHIPL1, UBE2E2, SYNM, C1S, TSHZ2, BGN, MXRA7, PAPPA, CRIP2, COL18A1, GJC1, GDPGP1, CCBE1, FHL3, MEX3B, CBX6, TBX1, PRKD1, SLIT3, CSF1, SMIM10, SORCS2, SLC24A3, MAPK11, SV2B, LMNTD2, PRKG1, NR2F2, LSAMP, AHNAK2, OLFML2A, KLHDC8B, CCDC84, THBS2, GNG2, PDE2A, MITF, CMC1, COL4A1, MAGEH1, SAMD11, TRPV2, COL14A1, ARL4C, DUSP28, DPYD, PRELP, ZNF527, FAT4, ZNF471, NTNG2, NUDT11, EVL, TRAPPC2, TCEAL3, CACNA1H, LAMA2, TCF4, ZNF512B, PDLIM7, FLNA, ANXA6, KANK2, SVIL, DACT3, MIB2, MYO5A, FAM49A, ZNF677, SIRPA, CHSY3, TPM2, ITGBL1, CCDC69, ZNF521, SFMBT2, MAP3K3, LINC00501, MAFB, COL5A2, CYS1, ATP10A, VGLL3, SH2D3C, NRP1, PALMD, PALM, MMP11, CYTH4, LGALS1, TTC28, CYB5R3, PDGFB, SYNGR1, MYH9, ASB2, RASSF2, SNPH, MYL9, MXRA5, SMARCA1, CD99L2, FLT1, MEDAG, CRISPLD2, FOXF1, RASL12, CPQ, PLAT, TRPS1, TUSC3, PLEKHJ1, MXD3, LBH, S1PR3, ITGA1, TSPAN4, TENM3, PLXNA4, NPTXR, NSUN5P1, C4B, ZNF469, C14orf132, TP73-AS1, RNF144A-AS1, SAPCD1, SYDE1, PLD3, SHD, CLIP3, APLP1, MEIS3, COMP, TMEM59L, SCN1B, PBX4, CAV2, CAV1, PCOLCE, SFRP4, MEOX2, RARRES2, AEBP1, TGFBR1, ECM2, ENG, CXCL12, UNC5B, ACTA2, CNTNAP1, COL1A1, PMP22, RAB34, KLHL5, CRYAB, ARHGEF17, VWF, P3H3, PPFIBP1, TSPAN11, MVK, ACSS3, TNS2, GLI1, ELK3, MGP, ADGRD1, COL12A1, DSE, ANKRD65, TNFSF12, ZNF542P, AQP1, ARHGEF25, PLEKHO2, STON1, SCARF2, C4A, GPR162, SHANK3, MDGA1, BACH2, RAB23, BVES, QKI, PDE10A, LAMA4, LOX, SPARC, PCDHB7, THBS4, PCDH12, NR3C1, DPYSL3, PDGFRB, DBN1, BCHE, GNAI2, CYB561D2, GNB4, HEMK1, ZBTB47, ADAM23, FNDC4, CLIP4, CCDC88A, FN1, IGFBP5, CHST10, IL1R1, WIPF1, ORC4, PRRX1, RGS2, MAP7D1, NID1, AKT3, ADGRL2, MFAP2, KIF17, MAN1C1, NRP2, ELOVL4, FILIP1, UBE3D, MYB, SLC16A7, PKD2, KLF9, ACYP1, IRF2BPL, LTBP2, TGFB3, GPR68, RHOQ, TMEM200B, PCDHGB7, EID1, ITGB3, ACTG1P17, PECAM1, PCDHGA9, GJA5, FBXO17, GAS5-AS1, PLXDC2, IQSEC3, ENOX1, GLT8D2, POPDC2, CPXM2, CXCR4, INHBA, GLIPR2, RECK, CALD1, NUDT10, CHST3, BICC1, RASSF8, SSPN, MMP19, COL10A1, SLC12A4, F13A1, RUNX2, C3, NRSN2, XRCC3, RRAS, GLIS2, ARMCX1, SGCE, LIX1L, PCDHB16, ARHGAP23, A4GALT, FLNC, CALU, PALLD, ARHGEF6, STARD8, APOE, NDUFA10, PXDN, ZNF557, COL5A1, THEMIS2, CLIP1, AKAP12, SYNE1, SH3BP5, RFTN1, PDLIM4, GFPT2, AOC3, RAMP2, C1orf159, TMEM204, MAP1B, RAI2, SCLY, SERPINF1, REEP2, HSPA12B, SYT11, ALOX5AP, MYH10, MYH11, KRBA1, TMTC1, LOXL2, CTIF, MEIS2, TSPAN2, IL6ST, SOX5, RERG, COL4A2, DZIP1, ETS1, NREP, MDFIC, B4GALNT1, DYSF, FAM129A, LAMC1, COX5B, PLXNC1, GPNMB, NACAD, ADAMTS7, TM6SF1, HLX, ENPP2, TLN1, DNAJB5, LRRC32, SULF1, RDX, FXYD6, THBS1, ITGA11, EMILIN1, LOXL4, CALHM2, ENTPD1, ITGAV, ARHGAP24, FGF2, PDE5A, GABARAPL1, PRICKLE1, LUM, MAP3K12, FRMD6, FBLN5, MFGE8, TGFB1I1, KIFC3, CMTM3, CDH11, IGFBP4, COL6A1, COL6A2, EMP3, WTIP, RCN3, HSPG2, SYPL2, HMCN1, RGL1, CTSK, ATP8B2, KCNN3, ITPKB, MEIS1, FAM171B, IQSEC1, CAND2, PHLDB2, BOC, TRPC1, SLIT2, SNCA, ANK2, PDGFC, PPP1R18, DAAM2, GNA12, SDK1, TMEM140, TMEM47, MSN, SLC16A2, STOM, ZEB1, FAM13C, SERPING1, TENM4, SERPINH1, P4HA3, FEZ1, TAGLN, JPH2, ITGB1, DIXDC1, PIP4K2A, ITPR1, DIP2C, EDNRA, WWC2, BEND6, HSPB8, SETBP1, TCF7L1, SPOCK1, SPARCL1, MBNL1, GJA1, LGI2, RBMS1, JAZF1, SEMA3D, PDLIM3, JAM2, ADAMTS1, FGD5, PIEZO2
RGS20	THAP8, TUBE1, DDIAS, PHF8, ZNF417, FZD8, CUEDC1, CBX6, SAMD5, MTFP1, TRIP10, TERF2, RGS20, EPHB1
GSC	RUFY4, LCTL, PTK2B, ATP7B, EVI5L, CXCL14
GLYATL2	GLYATL2, ITGAV
LILRA4	CD4, BTK, WAS, PLEKHO1, CD84, SLAMF8, FCER1G, ITGB2, LAPTM5, APBB1IP, MEF2C, FSTL1, FBLN2, PPM1M, PTAFR, ITGAM, IL16, MMRN2, HCLS1, CSF1R, FMNL1, IKZF1, ARHGAP30, SELL, MAFB, HLA-DOA, HLA-DRA, LGMN, CD40, TNFSF13B, CD37, LYL1, HLA-DPB1, POT1-AS1, SYDE1, CDCA3, ST8SIA1, HLA-DMB, CASC1, TMEM200B, A1BG-AS1, CPXM2, RASSF8, FAM78A, BST2, LCP1, GPNMB, MYO1G, IL18BP, BTBD16, PRDM5, MYO1F, SIGLEC10, PYCR2, ADPRH, BDP1
LINC00346	MEAF6, PHYHIP, SORBS1, MYH9, LINC00346
LGALS14	CLPB, ANKRD45
CYP2C18	PHF20, LIMA1, ERCC3, TRO, CDS1, RYK, MFSD2A, SULT1B1, PLAG1, NOXA1, ALG1L, AKR1B10, FAM229B, CYP2C18, CKMT1B, HGD, TSPAN1, CYSTM1, SLC41A2, CYP2C9
BX547991.1	PRSS21, TMSB10, CCDC85A, STXBP2, VDAC3, FTL, NSMCE1, KRCC1, MYO1H, PDIK1L, CALCB, ZNF664, MAGEB17, GTF2IRD2, ST8SIA6-AS1, KLRC3, TRIM71, KRT31, NFKBIA, RIMS4, DIO1, KRTAP3-3, KRTAP3-1, HNRNPA1P33, KLRK1, LINC00612, MMP23A, SP9, RNU6ATAC, MAGEA3, HMSD, LINC01594, LINC01393, MRPL23-AS1, LINC00840, HOTAIR, CES1P1, OGFR-AS1, KIF25-AS1, ANKRD18B, ENO1-AS1, ZNF341-AS1, FOXD3-AS1, WASIR2, LINC00278, SULT2A1, UPK1A, ATP6V0A4, TFR2, SH3GL2, PF4V1, HGFAC, DAO, PPARD, IDI2-AS1, ERI3-IT1, TMEM229A, DPP10-AS1, LINC00494, RNF148, GLIS3-AS1, SULT1C2P1, PRSS56, C2orf74, OR2W3, SCARNA10, TCAM1P, WDR86-AS1, GSTA2, LINC01213, CTAGE8, ADAMTS19-AS1, HS3ST5, LINC01018, SMIM20, FAM218A, C9, KCNJ13, CASC1, DENND5B-AS1, MTRNR2L10, SMLR1, TAS2R31, LINC01169, RNF126P1, TCF24, MYH4, GACAT2, HOXC13, HOXC12, RBAKDN, HIST1H4K, HIST1H2AJ, GATA4, RPS6, KLRF1
SCARNA11	PRSS21, TMSB10, LHFPL4, RPL8, H3F3A, ACTB, MRPL22, FTL, RPLP0, UQCRQ, TRPV6, ENDOG, EEF2, BDKRB2, IGSF22, ZNF771, TRAPPC5, MRPL41, ACTG1, CYP4F8, PRB3, S100A6, PNMA5, CBY3, C11orf91, TMSB4X, KLRC3, BHLHA9, HBA1, TRIM71, KRT31, PPP4R3A, RIMS4, RSPO4, NOL4, VGLL1, MPG, DKKL1, DIO1, KRTAP3-3, KRTAP3-1, HNRNPA1P33, FAM209B, LINC00612, MMP23A, SP9, RNU6ATAC, MAGEA3, HMSD, MYBPHL, EGFR-AS1, LINC01393, NPY6R, PARD3-AS1, MRPL23-AS1, PGAM4, LINC00840, AKR1B15, HOTAIR, CES1P1, TNKS2-AS1, ORM1, XIST, OGFR-AS1, KIF25-AS1, ANKRD18B, ENO1-AS1, FOXD3-AS1, WASIR2, RPS18, LINC00278, ZBED9, CEACAM5, SULT2A1, KLF1, UPK1A, ATP6V0A4, PTPRZ1, POU6F2, RLN2, ELAVL2, SH3GL2, RPL19, UGT2B10, SULT1E1, PF4V1, HGFAC, UPK2, DAO, GAPDH, IDI2-AS1, ERI3-IT1, TMEM229A, DPP10-AS1, JARID2-AS1, LINC00494, RNF148, VLDLR-AS1, RPL13AP5, GLIS3-AS1, SULT1C2P1, PRSS56, SHISA9, LINC01589, OR2W3, SCARNA7, SCARNA10, TCAM1P, KRBOX1, PTPRG-AS1, UGT1A1, C4orf48, WDR86-AS1, GSTA2, LINC01213, CTAGE8, ADAMTS19-AS1, HS3ST5, RNF103-CHMP3, LINC01018, FAM218A, METTL21EP, LINC00589, LINC00958, LINC00605, PRDM13, RPS12, C9, USP9Y, KCNJ13, CASC1, PPP4R4, NACA2, C8orf37-AS1, KRTAP5-9, DENND5B-AS1, MTRNR2L10, SMLR1, CACNA1C-AS2, TAS2R31, SYNJ2BP-COX16, TMEM179, ADAM20P1, LINC01169, TGFBR3L, RNF126P1, PYCARD-AS1, SSTR5-AS1, TCF24, ALOX12P2, MYH4, GACAT2, SNHG25, PFN1P2, CAHM, CPN1, SFRP5, PLG, HOXC13, HOXC11, HOXC12, SEMG1, IL37, FAM83C, HRASLS, HSPE1-MOB4, C17orf50, CTAGE15, PACERR, RBAKDN, HIST1H4K, HIST1H3B, HIST1H2BE, HIST1H2AH, HIST1H3A, HIST1H2AJ, HIST1H2AL, GTF2IP1, HIST1H3C, HIST1H2BI, TMEM160, TXLNGY, NDUFA2, SLC14A2, NMUR2, DYDC2, LAMTOR5, SLCO1B1, NKX2-1, GATA4, RPS6, CYP1A1, RLBP1, RPS11, RPL13A, CNIH4, NAT8, CTDSP1, AKAP4, PPP4C, CNDP1, GRM1, EEF1A1
SLCO2A1	PRKAR2B, DTYMK, KCND3, SELP, SLCO2A1, VN1R1, PDE2A, TIGD1, TEN1, PECAM1, CFP
SNORD42B	TMSB10, GOPC, H3F3A, ACTB, FTL, MIDN, ZNF771, ACTG1, NAP1L2, P2RY4, PTMA, LINC01285, KLRC3, KRT31, KRTAP3-3, KRTAP3-1, HNRNPA1P33, FAM209B, LINC00612, LINC00598, MMP23A, SP9, RNU6ATAC, MAGEA3, MYBPHL, LINC01393, MRPL23-AS1, AKR1B15, HOTAIR, CES1P1, OGFR-AS1, KIF25-AS1, ANKRD18B, ENO1-AS1, FOXD3-AS1, WASIR2, RPS18, LINC00278, RPS16, SULT2A1, ATP6V0A4, EIF4H, UGT2B10, PF4V1, HGFAC, DAO, GAPDH, IDI2-AS1, ERI3-IT1, TMEM229A, DPP10-AS1, JARID2-AS1, LINC00494, RNF148, GLIS3-AS1, SULT1C2P1, PRSS56, OR2W3, SCARNA7, SCARNA10, TCAM1P, KRBOX1, UGT1A1, WDR86-AS1, GSTA2, LINC01213, CTAGE8, PCP4L1, ADAMTS19-AS1, HS3ST5, LINC01018, FAM218A, LINC00589, LINC00605, C9, USP9Y, KCNJ13, NRP2, CASC1, KRTAP5-9, DENND5B-AS1, MTRNR2L10, SMLR1, TAS2R31, LINC01169, RNF126P1, OCLM, FAM72C, DPRXP4, GACAT2, CAHM, PLG, HOXC13, HOXC12, HSPE1-MOB4, PACERR, RBAKDN, HIST1H4K, HIST1H2AL, GTF2IP1, TMEM160, RAN, NMUR2, COX5B, NKX2-1, GATA4, RPS6, WDR61, GCSH, TPGS1, CTDSP1, BTBD10, RPS3, GRM1
LGI4	SLC26A9, MYBPC1, TMEM229B, AREG, FXYD1, LGI4
PPP2R3A	PPP2R3A, ADORA2B, ALKBH2, SYNGR3
ITGA7	FHL1, LMO3, PSD, MYLK, LRP8, CSRP1, C1R, CLPB, DDR2, SPTB, LIMS2, SPEG, POMGNT1, GNAO1, LMOD1, MAMDC2, SVEP1, RBPMS2, LTBP3, PCDH7, LONRF2, SCG2, SYNPO2, MRGPRF, PTPRM, DES, RFESD, RGMA, SYNM, CCBE1, CACNA1H, FLNA, KANK2, DACT3, TPM2, ASB2, MYOM1, NUMBL, CLIP3, GRIK5, ACTA2, CNTNAP1, CRYAB, BVES, C17orf49, CORO7, POPDC2, LDB3, FLNC, RFTN1, PDLIM4, MYH11, PSAT1, ITGA7, TSGA10, TMOD1, FXYD6, NOVA1, FBLN5, TGFB1I1, KIFC3, SYPL2, ABL2, MEIS1, PHLDB2, AGTR1, ANK2, FAM13C, TAGLN, JPH2, HSPB8, SPARCL1, PDLIM3
LAIR2	GBA2, STK36, LAIR2, TRAPPC9, CHD6, ARHGAP17
PCSK9	LSS, PCSK9, DHCR7, CSTF2T, HSDL1, FGFBP1
CEACAM1	CEACAM1, SLC35D1
TEX45	CTLA4, IQCK, MED14, SPATA12, NPY4R, SLC35E4, CC2D1A
APCDD1	NOTUM, NKD1, APCDD1
NEK5	ZNF585A, NEK5, CDHR3
MEIS2	WWTR1, ADGRA2, EHD2, VIM, VCL, TIMP2, ATP2B4, PRDM6, MYLK, TIE1, CD109, MMP14, MRAS, SV2A, C1R, SYNC, NEXN, DDR2, FERMT2, GLI2, TNS1, CHRNA3, ZFHX4, LMOD1, AMOTL1, JAM3, RBPMS2, GREM1, MAP1A, NXN, FILIP1L, CSGALNACT2, SPATA24, MCC, SYNPO2, MRGPRF, SUSD5, HEG1, MSRB3, ARHGAP1, KLHL38, TUBB6, C3orf80, TSHZ2, CCBE1, ARSI, PRKD1, FOXD2, MITF, PRELP, CACNA1H, KANK2, SVIL, VGLL3, PCSK5, MYL9, PIH1D1, LBH, C14orf132, CLIP3, CAV1, SFRP4, ENG, CNTNAP1, PMP22, CRYAB, MGP, ARHGEF25, STON1, PDE10A, BCL6, CLIP4, AKT3, TMEM200B, PCDHGB7, PLXDC2, CALD1, SSPN, MT2A, LIX1L, SYNE1, NFATC1, GFPT2, AOC3, MATN3, RAMP1, SYT11, MYH11, TMTC1, MEIS2, DZIP1, FXYD6, FRMD6, FBLN5, TGFB1I1, CDH11, COL6A2, PHLDB2, BOC, SLIT2, ANK2, TMEM140, STOM, SERPINH1, TAGLN, JPH2, HSPB8, SPARCL1, HS3ST3A1, JAM2, ZKSCAN2
ADAMTS1	CFH, THSD7A, SELE, WAS, EHD2, VIM, VCAN, TNC, TIE1, ZNF19, ERG, ADAMTS4, ITGA5, GRASP, DDR2, OLFML2B, COL6A3, ADGRF5, ABCC9, FERMT2, NOTCH3, FGFR1, FBLN1, CIC, COL5A3, MEF2C, NID2, EBF4, NLRP1, SLC22A17, FSTL1, DLC1, GEM, FBN1, CLMP, MFAP4, RBPMS2, GREM1, MAP1A, MAPRE2, VASN, NPR1, MCC, CAMTA1, SYNPO, RAB40A, CYP7B1, MMRN2, PTPRM, CSPG4, HEG1, A2M, TUBB6, FAM20C, THBD, CDH5, CHST15, C1S, BGN, COL18A1, SOCS3, IL3RA, C11orf96, COL4A1, COL14A1, DUSP28, TCF4, ANXA6, KANK2, MYO5A, NOTCH4, SH2D3C, NRP1, HIF1A, MEDAG, CRISPLD2, S1PR3, TMEM191A, CAV1, SERPINE1, ENG, ACTA2, CNTNAP1, COL1A1, KLHL5, VWF, GUCY2GP, LAMA4, LIFR, PDGFRB, COL7A1, ADAM23, CLIP4, CCDC88A, IGFBP5, IL1R1, WIPF1, RGS2, NID1, ADGRL2, TNFAIP3, KLF9, PECAM1, GJA5, RASSF5, DUSP1, INHBA, CALD1, PLAU, MMP19, LIX1L, STARD8, PXDN, ZNF557, COL5A1, RFTN1, AOC3, MAP1B, SERPINF1, HSPA12B, FAM83F, TMTC1, SWAP70, RNF122, IL6ST, COL4A2, ETS1, ADAM19, MDFIC, DYSF, FAM129A, LAMC1, DOCK10, GPNMB, TLN1, DNAJB5, SULF1, EMILIN1, FRMD6, FBLN5, MFGE8, COL6A1, COL6A2, RGL1, CTSK, ATP8B2, ACP1, DAAM2, MSN, ZEB1, ITPRIP, SPARCL1, GJA1, JAM2, ADAMTS1, ELMO1, CLIC2
LY9	CFH, ITGAL, CD79B, MMP25, CD4, BTK, CD22, CD6, WAS, CD74, ADAM28, FOXP3, MAPK9, NCF1, UBASH3A, ITGB2, IKZF3, LAPTM5, SLAMF6, FCMR, ARHGAP25, RASGRP2, ACAP1, IPCEF1, ICAM3, APBB1IP, SP140, STK17B, LAG3, PSME1, EOMES, SAMD3, TAGAP, CYBB, NCF1C, PRKCB, MEI1, IL7R, CD52, CXCR6, IL16, RASGRP1, CD7, TLR6, CHST2, TBC1D10C, CD19, PUF60, SEPT1, HCLS1, SLC9A9, CSF1R, CCR4, FMNL1, IKZF1, EVI2B, ARHGAP30, PDCD1, SELL, NUGGC, HLA-DRB1, TLR7, SPN, GZMM, PLCG2, CARD11, CD247, HLA-DOA, HLA-DMA, HLA-DRA, PRR3, IL12RB1, DERL3, CYTH4, GRAP2, ASB2, SLA2, CCM2L, PPP1R16B, PIM2, CCL22, MAP4K1, CD37, GIMAP1, ITGB2-AS1, LTB, HLA-DPA1, EBI3, CD79A, JAK3, SPOCK2, IL10RA, POU2AF1, SELPLG, BIN2, LINC01473, HLA-DMB, LINC00861, ITK, ST8SIA4, SLC41A3, ZAP70, CYTIP, ITGA4, GVINP1, CD274, CXorf21, FLT3, LAX1, ZNF205, SRGN, ARHGAP9, NCKAP1L, CPNE5, S1PR4, HCST, CCR7, FAM78A, FGL2, ARHGEF6, RAB33A, AGAP2, STX11, DOCK10, PLXNC1, LCP1, GPNMB, MYO1G, LIMD2, ZFP37, SIT1, IRF4, STAT4, CD27, GPR65, ITGAX, PIK3R5, SIGLEC10, PTPN7, CAMK4, CD8A, RAB39B
NLGN4X	CFH, COPZ2, DCN, SNAI2, EHD2, VIM, TIMP2, VCAN, EPHA3, DKK3, CDK14, MMP14, SV2A, C1R, MXRA8, DDR2, TYW5, COL6A3, FGFR1, MMP2, NID2, FSTL1, FBLN2, EDIL3, DLC1, JAM3, FBN1, CLMP, GREM1, CERCAM, NXN, VASN, ANTXR1, PCDH7, COL8A2, LRRC15, EFEMP2, HEG1, FAM20C, C1S, BGN, GNG2, ARHGAP30, MITF, TCF4, ZNF521, COL5A2, LGALS1, ISM1, C14orf132, SYDE1, MEIS3, CAV1, PCOLCE, AEBP1, PMP22, RAB34, ST8SIA1, COL12A1, QKI, LAMA4, TMCO6, NR3C1, PDGFRB, DNAH1, CLIP4, IL1R1, WIPF1, LTBP2, GPR68, PLXDC2, GLT8D2, INHBA, CHST3, FAM78A, LIX1L, CALU, PALLD, COL5A1, RFTN1, SERPINF1, DZIP1, ETS1, ENPP2, SULF1, EMILIN1, LOXL4, PRICKLE1, LUM, FRMD6, FBLN5, MFGE8, CMTM3, COL6A1, ATP8B2, DGKQ, MSN, SERPING1, TENM4, JAM2
RNU6ATAC	POLR3B, TMSB10, SMG1, LSM12, H3F3A, ACTB, FLT3LG, LRRC58, ENDOG, LPO, TRAPPC2L, RNF34, GNG5, RAB1B, UBQLNL, MYOZ1, C3orf38, ZNF771, CYP8B1, TRAPPC5, DEXI, GJD3, ZFP91, SUMO2, IPP, RPL39, KLRC3, ONECUT3, ARL2BP, FAM173A, RNASEH2A, SNORD89, KRTAP3-3, KRTAP3-1, HNRNPA1P33, SRA1, LINC00612, MMP23A, SP9, RNU6ATAC, MAGEA3, LINC01393, HOTAIR, CES1P1, KIF25-AS1, ANKRD18B, FOXD3-AS1, LINC00278, TRAF3IP2-AS1, SULT2A1, UPK1A, PTPRZ1, UGT2B10, PF4V1, DAO, ERI3-IT1, TMEM229A, JARID2-AS1, RNF148, GLIS3-AS1, SCARNA7, SCARNA10, GSTA2, LINC01213, CTAGE8, ADAMTS19-AS1, LINC01018, FAM218A, C9, TBCCD1, KCNJ13, SUMO1, NACA2, C8orf37-AS1, DENND5B-AS1, MTRNR2L10, SMLR1, TAS2R31, LINC01169, HSP90B2P, RNF126P1, GACAT2, HOXC13, HOXC12, HSPE1-MOB4, C17orf50, PACERR, RBAKDN, HIST1H4K, RN7SL2, HIST1H2AL, GTF2IP1, PSMB3, ARPP19, COX4I1, CA6, SLCO1B1, GATA4, CYP1A1, NFIC, CTU1, PDSS1, ITPR1
PDLIM3	CFH, COPZ2, IFFO1, IDS, DCN, IGF1, WWTR1, SNAI2, ADGRA2, FHL1, PLEKHO1, EHD2, HSD17B6, VIM, TIMP2, VCAN, MSR1, TNC, HDAC9, LMO3, ELN, DKK3, PLEKHH1, FAM168A, CDK14, ATP2B4, SLC2A3, PRDM6, CALCRL, MYLK, TIE1, CD84, EML1, FBXO32, MMP14, FZD1, DZIP1L, MRAS, COLEC12, FCER1G, CSRP1, C1R, SPON2, COX7A1, CYGB, ITGA5, MXRA8, NEXN, DDR2, OLFML2B, TYW5, COL6A3, TRO, HDAC4, FSTL3, VASH1, CYBRD1, ACTN1, LIMS2, RHOBTB1, FERMT2, GLI2, NOTCH3, RARB, FGFR1, FBLN1, FAP, FKBP7, TNS1, MOXD1, SMARCD3, AKR1B1, ADAMTS2, MMP2, GNAO1, PTHLH, C20orf194, EBF4, CPXM1, CHRD, CCDC80, SLC22A17, FSTL1, LMOD1, IGFBP7, FBLN2, RNF180, CTHRC1, GEM, SALL2, UBTD1, E2F7, SLC39A13, AMOTL1, GPR176, JAM3, FBN1, CLMP, APBB1, ILK, DCHS1, TUB, TMEM130, MFAP4, C16orf45, RBPMS2, GREM1, CERCAM, TUBA1A, AXL, NXN, IGFBP6, LTBP3, VASN, FILIP1L, RAB31, PHYHIP, VAMP5, ROR2, ANTXR1, CSGALNACT2, PCDH7, ITGAM, TPST1, ZFPM2, DCLK2, PYGO1, CHST11, DSEL, HOPX, MAP6, SPSB1, COL8A2, ZNF554, SYNPO2, EFEMP2, SLFN11, CYP7B1, MRGPRF, SNCG, SUSD5, HEG1, CTSF, MSRB3, PHLDA3, DES, A2M, KLHL38, TUBB6, SPHK1, HIC1, FAM20C, CCDC184, DTX3, MAF, KCTD12, SSC5D, C3orf80, GAS1, SLC9A9, RGMA, HHIPL1, UBE2E2, C1S, BGN, CSF1R, CRIP2, COL18A1, CCBE1, FHL3, ARSI, TBX1, PRKD1, SMIM10, ZBTB37, SV2B, LSAMP, THBS2, PDE2A, MITF, C11orf96, COL14A1, ARL4C, DPYD, PRELP, ZNF471, NUDT11, TCF4, PDLIM7, ANXA6, KANK2, DACT3, ZNF677, TPM2, ANKRD35, ITGBL1, EPS8L3, ZNF521, MAFB, COL5A2, ATP10A, VGLL3, SH2D3C, NRP1, PALM, MMP11, DDTL, LGALS1, TIMP3, SYNGR1, ISM1, RASSF2, MYL9, BEX4, MEDAG, CRISPLD2, RASL12, PDGFRL, CPQ, PLAT, TRPS1, TUSC3, LINC01089, LBH, S1PR3, TSPAN4, C14orf132, TP73-AS1, SYDE1, PLD3, CLIP3, MEIS3, CLEC11A, COMP, CAV1, PCOLCE, SFRP4, RARRES2, AEBP1, ECM2, ACTA2, SEPT4, CCL2, COL1A1, FAM20A, PMP22, RAB34, GLRB, KLHL5, CRYAB, GLI1, TRPV4, MGP, ADGRD1, SPSB2, COL12A1, DSE, ZNF542P, ARHGEF25, PLEKHO2, STON1, SCARF2, EXTL3-AS1, BVES, QKI, LAMA4, SPARC, NPR3, NR3C1, DPYSL3, PDGFRB, GNB4, PDE1A, CLIP4, IGFBP5, IL1R1, PRRX1, NCF2, AKT3, ADGRL2, MFAP2, KIF17, P3H1, TNFSF4, PKD2, LTBP2, TGFB3, GPR68, TMEM200B, MIR762HG, PECAM1, FBXO17, PLXDC2, IQSEC3, ENOX1, GLT8D2, KCNJ8, ZNF549, LHX4, POPDC2, CPXM2, INHBA, RECK, CALD1, CHST3, BICC1, RASSF8, MMP19, COL10A1, OBSL1, SLC12A4, C3, GLIS2, ARMCX1, SGCE, LIX1L, STAG3L5P-PVRIG2P-PILRB, RAB7B, A4GALT, CHN1, LOXL1, PALLD, PXDN, HIP1R, AKAP12, RFTN1, PDLIM4, GFPT2, AOC3, TMEM204, MATN3, SERPINF1, SYT11, MYH10, MYH11, LOXL2, TSPAN2, RERG, DZIP1, NREP, MDFIC, ITGA7, STX11, FAM129A, GPNMB, TM6SF1, HLX, ENPP2, DNAJB5, LRRC32, SULF1, FXYD6, ITGA11, EMILIN1, LOXL4, CALHM2, ENTPD1, ZGRF1, PRICKLE1, GLIPR1, LUM, FRMD6, RTN1, FBLN5, MFGE8, TGFB1I1, CMTM3, CDH11, COL6A1, COL6A2, EMP3, WTIP, RCN3, EVA1B, CTSK, ATP8B2, MEIS1, PHLDB2, BOC, TRPC1, SLIT2, CORIN, ANK2, PDGFC, DAAM2, RAB19, TMEM47, MSN, ZEB1, SERPING1, TENM4, P4HA3, FEZ1, TAGLN, JPH2, FCGR1A, BEND6, HSPB8, SPOCK1, SPARCL1, LGI2, RBMS1, PDLIM3, JAM2, USP43, MARVELD1, PPP2R2B
SYNGR1	DCN, FHL1, PLEKHO1, EML1, B3GNT7, TSPAN18, NEXN, DDR2, PDZD4, CYBRD1, FERMT2, TNS1, CHRNA3, GNAO1, C20orf194, SLC22A17, LMOD1, PKNOX2, SALL2, AMOTL1, JAM3, MFAP4, RBPMS2, MAP1A, PUSL1, LONRF2, PYGO1, REG3A, SYNPO2, MRGPRF, MSRB3, A2M, TUBB6, PNMA1, DTX3, CBX6, PRKD1, PRELP, CBWD3, PDLIM7, MMP11, NEFH, SYNGR1, MYL9, AMMECR1, RASL12, ZNF880, C14orf132, CLIP3, CAV1, AEBP1, ACTA2, CRYAB, ARHGEF25, BCHE, CLIP4, ADGRL2, ARTN, FILIP1, TMEM200B, TRABD2B, CALD1, SSPN, ARMCX1, SGCE, LOXL1, CHRNA10, FAM98C, KIF1A, AOC3, MAP1B, FAM129A, NACAD, FXYD6, EMILIN1, FRMD6, FBLN5, TGFB1I1, COL6A2, SYPL2, TAGLN3, ANK2, DAAM2, SDK1, ZEB1, TAGLN, DIXDC1, HSPB8, SPARCL1, PDLIM3, FGD5
SMPX	TNS1, SMPX, PIP5KL1, SLC28A3, STON1, HMGCS1, SACS
TRANK1	ITGAL, HIVEP2, PHLDB1, DEPDC1B, H6PD, FLAD1, CTSS, BOLA3, STK10, BCS1L, BAZ2A, CRYBG3, SMARCA2, CYLD, CHERP, LYZ, TSACC, POLR2H, TRANK1, DTYMK, EXOSC1, PEAK1, HEG1, GOLT1A, ULK1, PIPSL, MRPS23, UBA7, MRPL30, PARPBP, MYO18A, RAD54B, RPS6KL1, PFDN6, BCL7C, MTCP1, SERINC1, WDR75, SRSF4, MRPS15, SYS1-DBNDD2, RCL1, USP45, ZNFX1, PDCD2L, PRMT1, DUSP9, XAF1, DAP3, TMEM127, DDX60, IQGAP1, GEMIN7, TMEM140, CDKN2B, DLG5, RPP38, XPC
DBNDD1	DBNDD1, MYEOV
BAALC	PLEKHO1, PTPRN, MRAS, MAP2, DLC1, ZBTB49, NLGN2, OVOL1, ZNF169, CLDN5, SV2B, BCYRN1, PECAM1, SOX9, JAM2
LTK	LTK
ERICH2	ERICH2, SP5, GAD1, KLB
CLDN9	VCL, CBR3, SRBD1, CLDN9, TSPY26P, TRIM24, CKAP2
ISX	RPLP0, TRIM46, SHH, TMEM63C, SCNN1B, CLIC4, ISX, ZFP28, CASC10, AQP8, SATB2, FAM13A, PDCD4
KANK2	CFH, HSPB6, THSD7A, COPZ2, GAS7, EHD3, WWTR1, SNAI2, ADGRA2, FHL1, PLEKHO1, EHD2, HSD17B6, VIM, ARHGAP31, VCL, TIMP2, VCAN, EPHA3, LMO3, LTBP1, ELN, DKK3, FAM168A, CDK14, ATP2B4, PSD, PRDM6, CALCRL, MYLK, TIE1, EML1, CD109, MMP14, TSPAN18, MRAS, COLEC12, DYNC1I1, SV2A, CSRP1, C1R, TOR2A, ITGA5, SDC3, SYNC, MXRA8, NEXN, DDR2, OLFML2B, C1orf74, ACP6, COL6A3, TRO, PDZD4, PYGM, ABCC9, FSTL3, VASH1, CYBRD1, ACTN1, LIMS2, FERMT2, GLI2, NOTCH3, NUAK1, ZNF532, RARB, FGFR1, FBLN1, MAP2, TNS1, MOXD1, CHRNA3, MEF2C, ADAMTS2, MMP2, GNAO1, C20orf194, EBF4, CHRD, ZFHX4, CCDC80, SLC22A17, TGFB2, FSTL1, LMOD1, IGFBP7, FBLN2, HEYL, RNF180, DLC1, ABCA1, MAMDC2, CFL2, ZCCHC24, COMTD1, SALL2, AMOTL1, HTRA1, GPR176, JAM3, FBN1, CLMP, WBP1L, TUB, TMEM130, MFAP4, C16orf45, YPEL4, RBPMS2, GREM1, MAP1A, CERCAM, AXL, NXN, VASN, FILIP1L, RAB31, MN1, CLIC4, ANTXR1, CSGALNACT2, PCDH7, ITGAM, KLF13, ZFPM2, NLGN2, DCLK2, LONRF2, PYGO1, MCC, MAP6, COL8A2, LAMB2, RCAN2, ARNT2, SYNPO2, EFEMP2, SLFN11, NBEA, MRGPRF, MMRN2, PTPRM, SUSD5, HEG1, MSRB3, TMEM81, FZD4, DES, A2M, KLHL38, TUBB6, PNMA1, FAM20C, CCDC184, DTX3, THBD, SSC5D, LYNX1, F2R, RGMA, HHIPL1, C1S, TSHZ2, BGN, CSF1R, COL18A1, GJC1, SLC8A1, CCBE1, MEX3B, CBX6, SMTN, ALDH1A3, PRKD1, SLIT3, CSF1, SMIM10, ARMCX2, SORCS2, SLC24A3, SV2B, OLFML2A, THBS2, ARAP1, PDE2A, MITF, FNBP1, SAMD11, COL14A1, PRELP, HACD4, FAT4, CACNA1H, LAMA2, TCF4, ZNF512B, PDLIM7, FLNA, KANK2, SVIL, DACT3, MYO5A, ZNF26, TPM2, ANKRD35, NBR2, ITGBL1, ZNF521, MAP3K3, GPRASP1, MAFB, COL5A2, CYS1, ATP10A, VGLL3, SH2D3C, SORBS1, PALM, LGALS1, TIMP3, CYB5R3, NEFH, RBFOX2, MYH9, ISM1, MYL9, MXRA5, SMARCA1, CRISPLD2, FOXF1, RASL12, CPQ, TRPS1, MXD3, LBH, S1PR3, ITGA1, TENM3, PLXNA4, C4B, FAM229A, C14orf132, TP73-AS1, MBNL1-AS1, SYDE1, CLIP3, APLP1, MEIS3, TMEM59L, SCN1B, GRIK5, CAV1, PCOLCE, SFRP4, AEBP1, SPIN1, ECM2, ENG, UNC5B, ACTA2, CNTNAP1, COL1A1, PMP22, RAB34, NKX3-2, GLRB, KLHL5, CRYAB, ARHGEF17, TNS2, GLI1, ELK3, MGP, COL12A1, SERINC1, UST, RGS5, MAPKAPK5-AS1, PYY2, ARHGEF25, STON1, SCARF2, C4A, BACH2, BVES, QKI, LAMA4, SPARC, THBS4, PCDH12, DPYSL3, PDGFRB, GNB4, ZBTB47, PDE1A, CLIP4, CCDC88A, FN1, IGFBP5, CHST10, IL1R1, AKT3, ADGRL2, MFAP2, MAN1C1, NRP2, ELOVL4, FILIP1, PKD2, KLF9, LTBP2, TGFB3, GPR68, TMEM200B, ITGB3, PECAM1, FAM72C, GJA5, PLXDC2, ENOX1, GLT8D2, POPDC2, CPXM2, LDB3, INHBA, RECK, CALD1, NUDT10, PLAU, CHST3, BICC1, RASSF8, SSPN, COL10A1, SLC12A4, AHNAK, C3, GLIS2, ARMCX1, SGCE, LIX1L, FLNC, LRRC17, PALLD, STARD8, APOE, PXDN, COL5A1, AKAP12, SYNE1, RFTN1, AOC3, TMEM204, MAP1B, SERPINF1, PCBD2, HSPA12B, SYT11, MYH11, TMTC1, MEIS2, IL6ST, COL4A2, DZIP1, NREP, MDFIC, ITGA7, FAM129A, LAMC1, GPNMB, NACAD, TLN1, DNAJB5, LRRC32, SULF1, FXYD6, ITGA11, CYP1B1, EMILIN1, LOXL4, ENTPD1, ITGAV, PDE5A, PRICKLE1, LUM, FRMD6, FBLN5, MFGE8, TGFB1I1, CMTM3, CDH11, CARD14, IGFBP4, COL6A1, COL6A2, HSPG2, SYPL2, GPR161, HMCN1, CTSK, ATP8B2, WNT9A, MEIS1, CAND2, PHLDB2, BOC, TRPC1, LPP, SLIT2, CORIN, ANK2, PDGFC, PPP1R18, DAAM2, IGFBP3, TMEM47, MSN, SLC16A2, ZEB1, SERPING1, TENM4, P4HA3, TAGLN, JPH2, ITGB1, DIXDC1, ITPR1, BEND6, HSPB8, SETBP1, TCF7L1, SPOCK1, SPARCL1, LGI2, DGKE, SEMA3D, PGM5, PDLIM3, JAM2, ADAMTS1, PIEZO2, ZKSCAN2, KIF5A
CYSRT1	SSC5D, NAP1L2, CYSRT1, SLC34A3
GSDMA	GSDMA
ABCD2	ITGAL, CD6, WAS, CD74, NCF1, UBASH3A, ARHGAP25, ICAM3, APBB1IP, LAT2, TAGAP, PRKCB, MEI1, NLRC3, CD52, PIK3CD, CXCR6, IL16, RASGRP1, TBC1D10C, CCR4, IKZF1, EVI2B, ARHGAP30, SELL, CCDC69, CD247, HLA-DOA, IL12RB1, CYTH4, GRAP2, SLA2, PPP1R16B, MAP4K1, CD37, WDR46, LTB, CD79A, DOCK8, POU2AF1, APOBEC3G, ITK, ZAP70, GPR89A, GVINP1, FLT3, LAX1, HCST, FAM78A, FGL2, CCL5, ARHGEF6, LCP1, MYO1G, STAT4, CD27, PTPN7, CD8A, RAB39B
ENTPD3	VPS35, ENTPD3, KCND3, ST3GAL4, OCLM, EPHX1, GNAQ
LINC01124	PPP1R16A, UBE2E2, SP5, PCIF1, LINC01124, ADCK2
ZNF727	KLRC3, KRTAP3-3, KRTAP3-1, HNRNPA1P33, MMP23A, SP9, RNU6ATAC, MAGEA3, HMSD, MYBPHL, LINC01393, KIF25-AS1, ANKRD18B, ENO1-AS1, FOXD3-AS1, ATP6V0A4, SORCS1, UBTF, PF4V1, ERI3-IT1, TMEM229A, GLIS3-AS1, TCAM1P, KRBOX1, LINC01213, CTAGE8, ADAMTS19-AS1, RNF103-CHMP3, C9, KCNJ13, CASC1, DENND5B-AS1, TAS2R31, RNF126P1, MEIS1, ZEB1
HPN	HPN
CCL19	PRKAR2B, ITGAL, CD79B, BTK, CD22, WAS, CD74, POU2F2, BOD1L1, NCF1, TNFRSF13C, LAPTM5, FCMR, RASGRP2, APBB1IP, FBLN1, SP140, TAGAP, PRKCB, FAM107A, IL7R, CD52, TPST1, PIK3CD, IL16, RASGRP1, MRGPRF, CD19, HCLS1, SLC9A9, HMGN4, FMNL1, CCDC137, IKZF1, EVI2B, SETD4, ARHGAP30, SPIN2B, SELL, HLA-DRB1, RASGEF1A, HLA-DOA, HLA-DRA, MFNG, PPP1R16B, MAP4K1, CD37, GIMAP1, HLA-DPB1, PLCG1-AS1, LTB, EBI3, CD79A, PTGDS, ARHGDIB, LRP4-AS1, LIFR, CR2, CNR1, SLC16A7, KLF9, PECAM1, SPIB, HVCN1, ARHGAP9, NCKAP1L, CCR7, VPREB3, ARHGEF6, RFTN1, ETS1, LMO2, FAM129A, LCP1, MYO1G, LIMD2, CD27, PIP4K2A, OXSM, PIGF, CD8A, ABI3BP, JAM2, CLIC2
PCSK1	PCSK1, UBL5, CBFA2T3
CITED1	CAMSAP2, CITED1, PI4KB
PIANP	VIM, C16orf45, MYO18A, PIANP, FEZ1
CYP2D7	THSD7A, RHPN1, WDR90, SEC31B, OSGEP, CCNL1, TRIM66, MAPRE2, ATG16L2, RAB24, NFRKB, ZNF692, KNTC1, WDR27, LCN12, NRBP2, L3MBTL1, CCDC84, ADAT2, XPNPEP3, SNHG12, C3orf35, MDM4, SHISA4, CYP2D7, CFAP44, LRP5L, ANKRD54, CYP2D6, CHKB, TRMU, HDAC10, SLA2, PABPC1L, CENPT, WDR59, TAF1C, PLXNA4, CCNL2, NSUN5P1, AFG3L1P, SAPCD1, NSUN5P2, ATN1, SNHG15, SNHG20, LINC00106, LY6G5B, RNF139-AS1, UBAP1L, ADAM23, WRAP73, SNHG1, INAFM1, SMG1P7, ECHDC2, PMS2P3, TUBGCP6, EXOSC2, AOC3, GPS2, DMTF1, FAM129A, FXYD6, CSAD, CAPN10, PHLDB2, JAZF1
UGP2	FAM214B, CEACAM7, CDKL5, ZNF207, ZRANB1, DCUN1D1, HK2, SIK3, YDJC, LAPTM4A, MGLL, SAR1A, BZW1, MEAF6, FAM107A, UGP2, PLRG1, KRCC1, BANP, RBM4B, B3GNT5, METRNL, FUCA1, MCFD2, GAS1, HIGD1A, SETD3, LIN9, COPB2, SMIM15, C15orf61, ATXN2, EEA1, PBDC1, SETD6, KCTD9, DNAJC9, FGD5-AS1, FBL, BUD31, CNOT2, CPSF6, ZBTB24, PCDHB7, TMPO, MORF4L2, GGA3, NSRP1, ZNF8, CLN6, SYNE1, ARHGEF9, CD63, CPEB2, ACTR2, ACVRL1, EFHD2, PRKACB, ABT1, NR3C2, NMRAL1
RGS9	RGS9
SNORA14A	HNRNPA1P33, LINC01393, SETSIP
PTPRH	PTPRH, LGALS4, FAM83E, CORO2A, TSPAN1, GCNT3, MALL, C4orf19
SVIL	NDUFAF7, PKD1, FHL1, PLEKHO1, HSD17B6, LMO3, FOXN3, ATP2B4, MYLK, MMP14, SNX22, CSRP1, DDR2, PDZD4, PYGM, ACTN1, ZFYVE26, ZNF532, PPP1R12B, TNS1, GNAO1, LMOD1, GEM, MAMDC2, DDIAS, AMOTL1, RBPMS2, DTYMK, CHD3, SEMA3E, LONRF2, SYNPO2, PRPF8, DES, SYNM, CCBE1, SLIT3, NAP1L2, PRELP, CACNA1H, FLNA, KANK2, SVIL, DACT3, TPM2, BMPR2, DCTN1, SORBS1, MYL9, MXD3, PLXNA4, C14orf132, MBNL1-AS1, GRIK5, EIF4H, ACTA2, ARHGEF17, TNS2, SERINC1, RGS5, FOXP4-AS1, STON1, DPYSL3, BCHE, ARTN, NRP2, FILIP1, KIAA1217, PLXDC2, POPDC2, CPXM2, LDB3, CALD1, LPGAT1, GLIS2, FLNC, SYNE1, AOC3, MAP1B, VPS13B, MYH10, MPRIP, MYH11, MEIS2, TLN1, FXYD6, DCAF5, GCSH, SYPL2, HMCN1, ANK2, DAAM2, TAGLN, JPH2, ITGB1, PRSS23, DIXDC1, ANKRD50, HSPB8, TCF7L1, SPOCK1, SPARCL1, TBCEL, JAM2
AKAP6	DAAM1, RNMT, EPM2A, AKAP6
SNORA15	CFAP20, CLASP1, ZNF638, ESF1, OSGEP, INPPL1, TAF10, ENDOG, TPM4, DYNLRB2, NPR1, GABARAP, ZNF296, DPM3, GADD45GIP1, TRAPPC5, PMCH, SLIT3, ATP6V0C, AIDA, HSD3B2, C11orf91, KRT31, RIMS4, BEX4, DKKL1, KRTAP3-3, KRTAP3-1, HNRNPA1P33, FAM209B, KLRK1, MMP23A, SP9, RNU6ATAC, MAGEA3, HMSD, MYBPHL, MSL3P1, LINC01393, ORM1, ANKRD18B, ENO1-AS1, FOXD3-AS1, HSBP1, TMA7, HNRNPUL1, ATP6V0A4, SORCS1, PF4V1, DAO, ACAD10, CNOT2, ERI3-IT1, TMEM229A, DPP10-AS1, GLIS3-AS1, PYY2, KRBOX1, GUCY2GP, C4orf48, CTAGE8, ADAMTS19-AS1, RNF103-CHMP3, FAM218A, LINC00589, TMED7-TICAM2, LINC00605, C9, CLIP4, KCNJ13, KRTAP5-9, MTRNR2L10, SMLR1, TAS2R31, SNHG25, NBPF12, EMC6, HSPE1-MOB4, HIST1H4K, HIST1H2BO, GTF2IP1, DCTN3, PSMA5, PPOX, AMMECR1L, ZEB1, PPP4C, PABPC3, TMBIM4
EDIL3	CFH, COPZ2, CD4, DCN, EHD3, WWTR1, SNAI2, ADGRA2, FHL1, PLEKHO1, EHD2, VIM, TIMP2, VCAN, EPHA3, LTBP1, ELN, DKK3, THOC3, GINM1, CALCRL, MYLK, KLF6, MMP14, AFAP1L1, TMSB15A, MRAS, SLAMF8, C1R, PLXDC1, ITGA5, BCL6B, LAPTM5, SYNC, MXRA8, DDR2, ACP6, ABCC9, DAZAP1, CYBRD1, FERMT2, FGFR1, MOXD1, OSTM1, MEF2C, MMP2, ARHGAP28, C20orf194, EBF4, CHRD, CCDC80, FSTL1, IGFBP7, MAP9, EDIL3, RNF180, DLC1, AMOTL1, HTRA1, JAM3, CLMP, WBP1L, CERCAM, AXL, NXN, ANKS3, FILIP1L, RAB31, IL7R, CLIC4, ANTXR1, CSGALNACT2, PCDH7, ZFPM2, CD14, PDGFD, PYGO1, COL8A2, RCAN2, EFEMP2, SLFN11, MRGPRF, MMRN2, STOX2, PTPRM, HEG1, MSRB3, ZNF25, LPL, B3GNTL1, A2M, BASP1, THAP4, PIDD1, CCDC184, PARD6G, EPM2AIP1, MAF, KCTD12, THBD, LINC00174, YOD1, ZFP82, F2R, SLC9A9, C1S, BGN, COL18A1, ALDH1A3, CSF1, ARMCX2, SLC24A3, PRKG1, THBS2, GNG2, FOXD2, MIR22HG, MAGEH1, SAMD11, COL14A1, ARL4C, GPR89B, ASAH2, DPYD, PRELP, HACD4, ZFP92, FAT4, TCF4, ZNF33B, MYO5A, FAM49A, CHSY3, ZNF607, ZNF521, LRIG2, RPA4, COL5A2, MRPL53, CYS1, NRP1, LGALS1, CYP2D6, TELO2, RASSF2, CRISPLD2, FOXF1, RASL12, PLAT, TRPS1, TUSC3, LBH, S1PR3, TSPAN4, MCM3AP-AS1, C14orf132, TP73-AS1, SYDE1, CNFN, CAV1, CPED1, AIMP2, PCOLCE, RARRES2, AEBP1, ECM2, GLIS3, CXCL12, CCL2, EFNB3, PMP22, RAB34, GLRB, LRP2BP, GLI1, ELK3, DSE, RSPH4A, RGS5, TNFSF12, CDRT4, PLEKHO2, STON1, GPR162, QKI, PDE10A, LAMA4, SPARC, ST8SIA4, NR3C1, LIFR, DPYSL3, PDGFRB, WNT5A, GNB4, ITGA4, PDE1A, CLIP4, IGFBP5, IL1R1, RAP1A, OLFML3, MFAP2, LTBP2, TMEM200B, ZNF865, BOP1, PECAM1, SMG1P7, TNN, PLXDC2, ENOX1, GLT8D2, ZRANB3, RECK, CALD1, PLAU, BICC1, RNF11, RASSF8, SSPN, F13A1, SH2D3A, ARMCX1, FGL2, SGCE, LIX1L, RAB7B, CALU, LOXL1, PALLD, ARHGEF6, STARD8, COL5A1, RFTN1, AOC3, RAMP2, TMEM204, MAP1B, SERPINF1, SYT11, TMTC1, IL6ST, COL4A2, DZIP1, ETS1, RNFT2, MDFIC, FAM129A, PLXNC1, TM6SF1, DNAJB5, LRRC32, SULF1, FXYD6, EMILIN1, LOXL4, CALHM2, ITGAV, PRICKLE1, LUM, FRMD6, MFGE8, CMTM3, CDH11, COL6A1, COL6A2, EMP3, CAPN10, CTSK, ATP8B2, MRPS5, GULP1, ANKMY1, PDGFC, PPP1R18, DAAM2, TMEM140, TMEM47, ZEB1, FEZ1, ITGB1, BEND6, HSPB8, SETBP1, SPARCL1, GJA1, BMP6, JAZF1, ANGPT1, PDLIM3, JAM2, EME1, CLIC2
C20orf144	NCF1, SLC45A1, JAM3, SAC3D1, MOB3A, TBC1D10C, TUBB6, PSMA7, E2F1, AXIN1, URAHP, ENO3, RAB5B, APOBEC3G, MRPS17, PHIP, C20orf144, TMEM45B
CD70	FSTL3, CD70
SCARNA5	RPP25L, PKHD1, DDX23, ZNHIT2, TRAPPC5, SCARNA10, CTAGE8, KCNJ13, DENND5B-AS1, DCTN3, CTU1
SYNC	THSD7A, COPZ2, GAS7, IFFO1, ANOS1, DCN, WWTR1, ADGRA2, PLEKHO1, EHD2, VIM, VCL, TIMP2, VCAN, TNC, LTBP1, DKK3, CDK14, PSD, PRDM6, MYLK, TIE1, EML1, CD109, MMP14, ERG, MRAS, COLEC12, C1R, NPR2, ITGA5, SYNC, MXRA8, NEXN, DNAJB4, DDR2, COL6A3, ABCC9, CYBRD1, ACTN1, FERMT2, NUAK1, ZNF532, FGFR1, FAP, FKBP7, TNS1, COL5A3, CHRNA3, ADAMTS2, MMP2, GNAO1, C20orf194, EBF4, CHRD, ZFHX4, CCDC80, SLC22A17, FSTL1, LMOD1, MAP9, EDIL3, RNF180, CTHRC1, AMOTL1, HTRA1, GPR176, JAM3, FBN1, CLMP, WBP1L, TUB, MFAP4, C16orf45, GREM1, MAP1A, CERCAM, AXL, NXN, FILIP1L, RAB31, BMP1, ROR2, SCN9A, CLIC4, ANTXR1, LIMS1, CSGALNACT2, PCDH7, ZFPM2, NLGN2, DSEL, SPSB1, COL8A2, SCG2, LAMB2, ARNT2, SYNPO2, MRGPRF, PTPRM, HEG1, MSRB3, ZNF169, TUBB6, BASP1, FAM20C, CCDC184, THBD, SSC5D, C3orf80, GAS1, HHIPL1, C1S, TSHZ2, BGN, COL18A1, CCBE1, FHL3, PRKD1, ARMCX2, FMNL1, SORCS2, SLC24A3, SV2B, THBS2, MITF, COL14A1, PRELP, FAT4, NUDT11, TCF4, FLNA, ANXA6, KANK2, ZNF677, CHSY3, TPM2, ZNF521, MAP3K3, MAFB, COL5A2, CYS1, VGLL3, NRP1, LRP5L, LGALS1, NEFH, RASSF2, MYL9, CRISPLD2, RASL12, PDGFRL, LBH, PLXNA4, ZNF469, C14orf132, SYDE1, CLIP3, MEIS3, TMEM59L, SFRP4, MEOX2, AEBP1, ACTA2, CNTNAP1, COL1A1, PMP22, RAB34, NKX3-2, KLHL5, ARHGEF17, ELK3, MGP, COL12A1, UST, TNFSF12, ZNF542P, ARHGEF25, STON1, BACH2, RAB23, LOX, SPARC, DPYSL3, PDGFRB, GNAI2, GNB4, ZBTB47, ADAM23, CLIP4, IGFBP5, IL1R1, WIPF1, PRRX1, MAP7D1, AKT3, TNFSF4, NRP2, ELOVL4, FILIP1, PKD2, KLF9, ACYP1, TGFB3, GPR68, TMEM200B, ITGB3, PECAM1, GJA5, FBXO17, PLXDC2, ENOX1, GLT8D2, CPXM2, INHBA, GLIPR2, CALD1, CHST3, BICC1, RASSF8, SSPN, COL10A1, F13A1, GLIS2, ARMCX1, LIX1L, CALU, TWSG1, PALLD, PXDN, COL5A1, AKAP12, SYNE1, TUBG1, AOC3, C1orf159, MAP1B, CHSY1, TRIM22, SERPINF1, SYT11, CTIF, MEIS2, DZIP1, FAM129A, GPNMB, TLN1, DNAJB5, SULF1, FXYD6, ITGA11, CYP1B1, EMILIN1, LOXL4, ITGAV, GABARAPL1, LUM, FRMD6, FBLN5, MFGE8, TGFB1I1, CMTM3, CDH11, IGFBP4, COL6A1, COL6A2, HMCN1, CTSK, ATP8B2, WNT9A, MEIS1, ZNF660, PHLDB2, BOC, TRPC1, SLIT2, ANK2, PPP1R18, DAAM2, IGFBP3, TMEM47, MSN, ZEB1, SERPING1, P4HA3, TAGLN, JPH2, ITGB1, DIXDC1, BEND6, HSPB8, SPOCK1, SPARCL1, GJA1, PRDM8, LGI2, JAM2
EGR4	NDUFA13, BTBD3, EGR4
FCRL3	ITGAL, CD79B, BTK, CD22, WAS, POU2F2, FOXP3, PRDM1, TNFRSF13C, UBASH3A, IKZF3, GBP4, FCMR, DPY30, ARHGAP25, RASGRP2, CLEC2D, DAPP1, APBB1IP, SP140, TAGAP, NCF1C, PRKCB, FAM129C, NLRC3, SERPINB9, PIK3CD, IL16, RASGRP1, FAM53A, TBC1D10C, CD19, SEPT1, HCLS1, CCR4, IKZF1, EVI2B, ARHGAP30, SELL, NUGGC, PAX5, SPN, SFMBT2, HLA-DOA, IL12RB1, RASSF2, PPP1R16B, MAP4K1, CD37, LTB, CD79A, DOCK8, SPOCK2, IL10RA, POU2AF1, OAS2, HLA-DOB, ZAP70, CYTIP, KMO, CR2, GVINP1, LAX1, HVCN1, ARHGAP9, CCR7, FAM78A, FGL2, CCL5, DOCK10, LCP1, MYO1G, LIMD2, IRF4, CD27, GPR65, TSPAN3, PTPN7, DOK3, FGD2
CCL14	KMT2E, ERGIC2, CA5B, CLASRP, AHNAK
KIAA0513	GTF2IRD1, VSIG2, FAS, ARID4A, ATXN7L2, DAPP1, SMIM14, SGMS2, MOGAT2, MTNR1A, HHIPL1, ZBTB7C, MYL6B, SLC44A4, SLC17A5, KIAA0513, ATIC, GLTP, HSPD1, CCT6A
CLIP3	CFH, HECW1, PLXND1, HSPB6, THSD7A, COPZ2, GAS7, IFFO1, SEMA3G, DCN, EHD3, WWTR1, SNAI2, ADGRA2, FHL1, PLEKHO1, EHD2, HSD17B6, VIM, AGPAT4, ARHGAP31, APBA2, TIMP2, VCAN, RAI14, TNC, LMO3, LTBP1, ELN, DKK3, CDK14, ATP2B4, PSD, LZTS1, PRDM6, GPC1, CALCRL, MYLK, TIE1, EML1, CD109, FBXO32, MMP14, FZD1, RADIL, MRAS, COLEC12, ZFAND2B, SV2A, CSRP1, C1R, SPON2, ATAD3B, RDH13, COX7A1, CYGB, ITGA5, GRASP, SLC45A1, LAPTM5, SYNC, MXRA8, NEXN, DDR2, OLFML2B, COL6A3, TRO, PDZD4, ABCC9, RORA, FSTL3, ARHGAP10, VASH1, CYBRD1, ACTN1, LIMS2, FERMT2, GLI2, NOTCH3, NUAK1, ZNF532, PPP1R12B, FGFR1, FBLN1, FAP, FKBP7, TNS1, MOXD1, CHRNA3, MEF2C, C1QTNF3, COL16A1, ADAMTS2, MMP2, GNAO1, C20orf194, EBF4, CHRD, NLRP1, ZFHX4, CCDC80, SLC22A17, FSTL1, LMOD1, IGFBP7, FBLN2, PRICKLE2, HEYL, TEX264, MAP9, RNF180, ANKRD33B, LEAP2, DLC1, CTHRC1, GEM, SALL2, SLC39A13, AMOTL1, HTRA1, GPR176, JAM3, FBN1, CLMP, WBP1L, APBB1, DCHS1, TUB, PRTG, MFAP4, RIMKLB, C16orf45, YPEL4, RBPMS2, GREM1, MAP1A, CNPY4, CERCAM, TUBA1A, AXL, NXN, IGFBP6, RAB3IL1, LTBP3, SCARA3, VASN, FILIP1L, RAB31, TNXB, BMP1, PHYHIP, ROR2, MN1, SCN9A, CLIC4, ANTXR1, CSGALNACT2, PCDH7, TPST1, ZFPM2, NLGN2, ELOVL6, PYGO1, CHST11, MCC, DSEL, HOPX, MAP6, SPSB1, COL8A2, SYNPO, LAMB2, RCAN2, ARNT2, SYNPO2, EFEMP2, SLFN11, CYP7B1, MRGPRF, MMRN2, PTPRM, CSPG4, NMNAT1, HEG1, HOXB2, MSRB3, FZD4, PHYHD1, SCUBE2, ZNF25, A2M, KLHL38, TUBB6, BASP1, LRRN4CL, HIC1, FAM20C, CCDC184, DTX3, MAF, THBD, MYADM, SSC5D, C3orf80, GAS1, F2R, SLC9A9, RGMA, HHIPL1, UBE2E2, C1S, TSHZ2, BGN, MXRA7, CSF1R, CRIP2, COL18A1, GJC1, CCBE1, FHL3, MEX3B, ARSI, PRKD1, SLIT3, SMIM10, FMNL1, SORCS2, SLC24A3, SV2B, LMNTD2, LSAMP, OLFML2A, KLHDC8B, THBS2, NAP1L2, PDE2A, MITF, FNBP1, MAGEH1, COL14A1, ARL4C, DPYD, PRELP, HACD4, ZNF471, NTNG2, NUDT11, TCEAL3, CACNA1H, LAMA2, TCF4, ZNF512B, PDLIM7, FLNA, ANXA6, KANK2, DACT3, MYO5A, PARVA, ZNF677, CHSY3, TPM2, ANKRD35, ITGBL1, CCDC69, ZNF521, MAP3K3, MAFB, ZDBF2, COL5A2, CYS1, ATP10A, VGLL3, SH2D3C, PALM, MMP11, LGALS1, ISM1, RASSF2, SNPH, MYL9, MXRA5, SRPX, BEX4, MEDAG, CRISPLD2, FOXF1, RASL12, CPQ, PLAT, TRPS1, TUSC3, DIO2, MXD3, LBH, S1PR3, ITGA1, TSPAN4, PLXNA4, C14orf132, KLLN, TP73-AS1, SYDE1, PLD3, CLIP3, MEIS3, CLEC11A, COMP, TMEM59L, CAV1, CPED1, PCOLCE, SFRP4, RARRES2, AEBP1, TGFBR1, ECM2, ENG, PTGDS, UNC5B, ACTA2, SEPT4, CNTNAP1, COL1A1, PRKAR1A, PMP22, RAB34, MAPK10, NKX3-2, GLRB, KLHL5, CRYAB, ARHGEF17, ACSS3, TNS2, GLI1, ELK3, MGP, ADGRD1, COL12A1, DSE, SERINC1, UST, LINC00665, ANKRD65, TNFSF12, ZNF542P, AQP1, ARHGEF25, PLEKHO2, SNHG3, STON1, FCGR2A, SCARF2, GPR162, MDGA1, BACH2, RAB23, BVES, QKI, PDE10A, LAMA4, LOX, SPARC, PCDH12, NR3C1, LIFR, DPYSL3, PDGFRB, BCHE, GNAI2, GNB4, ZBTB47, ADAM23, PDE1A, CLIP4, CCDC88A, IGFBP5, CHST10, IL1R1, WIPF1, FARSB, PRRX1, MORN1, MRPL37, OLFML3, MAP7D1, NID1, AKT3, ADGRL2, MFAP2, TNFSF4, NRP2, ELOVL4, FILIP1, PKD2, LTBP2, TGFB3, GPR68, TMEM200B, PCDHGB7, EID1, ITGB3, PECAM1, SMG1P7, GJA5, FBXO17, PCDHB8, PLXDC2, IQSEC3, ENOX1, GLT8D2, ZSCAN18, CPXM2, INHBA, GLIPR2, CALD1, NUDT10, SRGN, CHST3, BICC1, RASSF8, SSPN, NCKAP1L, MMP19, COL10A1, FAM124B, SLC12A4, F13A1, C3, GLIS2, ARMCX1, SGCE, LIX1L, ARHGAP23, A4GALT, CALU, LOXL1, PALLD, ARHGEF6, APOE, APOC1, PXDN, OLFM1, COL5A1, THEMIS2, AKAP12, SYNE1, RFTN1, PDLIM4, GFPT2, AOC3, TMEM204, MAP1B, RAMP1, SCLY, SERPINF1, REEP2, PCBD2, HSPA12B, SYT11, MYH10, MYH11, TMTC1, LOXL2, CTIF, MEIS2, RERG, APLNR, COL4A2, DZIP1, ETS1, NREP, MDFIC, ITGA7, FAM129A, LAMC1, DOCK10, PLXNC1, LCP1, TNS3, GPNMB, NACAD, ADAMTS7, HLX, TLN1, DNAJB5, LRRC32, SULF1, FXYD6, THBS1, ITGA11, EMILIN1, LOXL4, ENTPD1, ITGAV, FGF2, LEF1, PRICKLE1, LUM, MAP3K12, FRMD6, FBLN5, MFGE8, TGFB1I1, CMTM3, CDH11, MIEN1, COL6A1, COL6A2, EMP3, WTIP, RCN3, SYPL2, HMCN1, CTSK, ATP8B2, MEIS1, FAM171B, CAND2, PHLDB2, BOC, TRPC1, LPP, SLIT2, CORIN, TRMT10A, ANK2, PDGFC, PPP1R18, DAAM2, IGFBP3, TMEM140, TMEM47, MSN, SLC16A2, STOM, ZEB1, FAM13C, SERPING1, TENM4, NCAM1, P4HA3, FEZ1, TAGLN, JPH2, CTF1, LATS2, DIXDC1, BEND6, HSPB8, SETBP1, TCF7L1, SPOCK1, SPARCL1, MBNL1, GJA1, LGI2, RBMS1, UBASH3B, UCHL1, PDLIM3, JAM2, KIF5A
CLIC5	SREBF1, CLIC5, BUD13, ZMYM4
VSIG8	VSIG8, NACAD, TRPC1, RMND5B
GCNT3	DHRS9, HSD17B2, C11orf86, CHP1, GCNT3
SLAMF7	ITGAL, CD79B, MMP25, CD4, BTK, CD6, WAS, CD74, PLEKHO1, TYMP, ADAM28, TNFRSF9, FOXP3, CD84, ZNF19, NCF1, SLAMF8, FCER1G, UBASH3A, GAB3, ITGB2, LAPTM5, GBP4, NLRP3, ARHGAP25, RRP15, DAPP1, ACAP1, ICAM3, APBB1IP, CST7, SP140, STK17B, ZNF446, P2RX7, LAG3, LYZ, CTLA4, CCR1, SYTL3, TAGAP, CYBB, NCF1C, PRKCB, MEI1, SNX20, IL7R, VAMP5, CXCL10, ADRB2, PTAFR, CD52, CD14, PIK3CD, CXCR6, IL16, RASGRP1, SLFN11, CD7, TLR1, TLR6, ADGRE1, CHST2, TBC1D10C, UCP2, ODF3B, HLA-DQB1, CIITA, HCLS1, SLC9A9, CSF1R, CCR4, CSF1, PDE4B, FMNL1, TNFAIP2, IKZF1, EVI2B, GNG2, ARHGAP30, RAB42, PDCD1, SELL, NUGGC, HLA-DRB1, TLR7, SPN, GZMM, PLCG2, CSF2RA, HLA-DRB5, CD247, SFMBT2, HLA-DOA, HLA-DMA, HLA-DRA, SH2D3C, IL12RB1, DERL3, CYTH4, MFNG, APOBEC3H, NCF4, CD40, SLA2, SIRPB1, PPP1R16B, PIM2, ACP5, MEFV, MAP4K1, CD37, HLA-DPB1, SCAMP4, LTB, HLA-DPA1, IL4I1, EBI3, CD79A, DUS4L, DOCK8, RASSF4, SPOCK2, P2RX1, IL10RA, SLC15A3, POU2AF1, SELPLG, BIN2, ARHGDIB, CLEC4A, DSE, DICER1-AS1, APOBEC3G, HLA-DOB, PLEKHO2, BGLAP, HLA-DMB, ITK, ST8SIA4, NR3C1, ZAP70, CYTIP, ITGA4, KYNU, NCF2, KMO, GBP1, FASLG, GVINP1, MSH5-SAPCD1, MRC1, PECAM1, RASSF5, A1BG-AS1, CD274, CXorf21, TNFRSF8, CXCR4, FLT3, LAX1, SRGN, ARHGAP9, NCKAP1L, CPNE5, PTGER2, S1PR4, HCST, FAM78A, FGL2, CCL5, APOL3, ARHGEF6, THEMIS2, ZNF141, ALOX5AP, PDE6B, RARRES3, PTPN22, RAB33A, ETS1, HAVCR2, STX11, DOCK10, PLXNC1, LCP1, MYO1G, LIMD2, ENPP2, SIT1, IRF4, SLCO2B1, IL18BP, STAT4, CXCL9, CD27, ITGB7, HNRNPA1L2, RTN1, GPR65, ITGAX, PIK3R5, VAV1, MYO1F, SIGLEC10, KCNN3, PLEKHA6, PTPN7, PLA2G7, DOK3, FGD2, FERMT3, CD8A, GBP5, SLFN13, RAB39B, CLIC2
ALB	APOB, TF, ALB, DES, ZNF575, MLLT11, KCNJ13, MYH10
SNORD88A	MPO, ITGBL1, C11orf91, KRTAP3-3, HNRNPA1P33, KLRK1, MAGEA3, LINC00278, ATP6V0A4, SORCS1, CNTNAP1, ERI3-IT1, GLIS3-AS1, TCAM1P, KRBOX1, ADAMTS19-AS1, FAM218A, PLSCR4, TAS2R31, HAUS8, POLE3
EIF4E3	VSIG2, DLX3, ESYT3, CACFD1, RECQL4, FBXO41, POLR1A, CPSF1, IL4R, DPYSL2, EIF4E3, CCT3, YEATS2, SMCO4, CHD7, PRPF40A, SNHG12, SMG5, STK19, SLC44A4, ERCC2, KRTAP3-1, RABAC1, RNF43, PRPF19, UNC5B-AS1, ACAP2, FXR1, GALNT3, SLC17A5, PRKDC, BOP1, GPSM2, GCH1, REG4, CD63, SLC41A2, HNRNPA1L2, ARMC5, EFHD2, CDC123, PLCL2
LINC01186	LINC01186
ADAMTS2	CFH, HECW1, RECQL, COPZ2, GAS7, IFFO1, CD4, ANOS1, PLAUR, DCN, EHD3, SLC11A1, WWTR1, SNAI2, ADGRA2, PLEKHO1, EHD2, VIM, AGPAT4, ARHGAP31, APBA2, TIMP2, VCAN, MSR1, RAI14, TNC, MAP4, H6PD, RCN1, FOXP3, DKK3, PRDM1, CDK14, SLC2A3, BCAT1, LZTS1, PRDM6, TIE1, CD84, EML1, CD109, MMP14, FZD1, DZIP1L, MRAS, COLEC12, SLAMF8, ADAMTS4, FCER1G, SV2A, STC1, RUNX1, C1R, SPON2, ITGB2, GPSM1, COX7A1, PLXDC1, CYGB, ITGA5, ZNF385A, FMNL3, BCL6B, RAVER2, LAPTM5, SYNC, MXRA8, NEXN, DDR2, OLFML2B, ACP6, KIF26B, COL6A3, TRO, ABCC9, FSTL3, VASH1, LMCD1, CYBRD1, LIMS2, FERMT2, GLI2, NOTCH3, ZNF532, FSCN1, RARB, FGFR1, FBLN1, FAP, SLC1A3, TNS1, COL5A3, C1QTNF3, SSH1, COL16A1, PILRA, AKR1B1, HSD17B14, ADAMTS2, MMP2, NID2, PTHLH, C20orf194, EBF4, CPXM1, ICAM1, CHRD, PLEKHG2, ZFHX4, CCDC80, SLC22A17, TGFB2, FSTL1, LMOD1, IGFBP7, FBLN2, CCR1, HEYL, ANXA5, RNF180, GPX8, DLC1, CTHRC1, CYBB, AMOTL1, HTRA1, GPR176, JAM3, FBN1, CLMP, C16orf45, GREM1, MAP1A, CNPY4, CERCAM, PRRX2, IGF2, TUBA1A, AXL, SEMA6B, NXN, IGFBP6, RAB3IL1, VASN, ZCCHC4, FILIP1L, RAB31, BMP1, CPT1C, CLIC4, ANTXR1, LIMS1, CSGALNACT2, PCDH7, ITGAM, TPST1, ZFPM2, NLGN2, CD14, SERPINB9, STAT2, OSCAR, PYGO1, SOCS5, CHST11, MCC, DSEL, HOPX, SPSB1, COL8A2, LRRC15, EFEMP2, SLFN11, CYP7B1, MRGPRF, PTPRM, HEG1, MSRB3, GTF2IRD2B, SH3PXD2B, RFESD, A2M, TUBB6, SPHK1, BASP1, HIC1, SRRM3, FAM20C, CCDC184, PARD6G, MAF, PCBP1-AS1, SSC5D, C3orf80, HCLS1, GAS1, SSTR2, F2R, TMEM45A, CHST15, HHIPL1, UBE2E2, C1S, TSHZ2, BGN, COL18A1, MCEMP1, CCBE1, FHL3, MEX3B, ARSI, CSF1, SOCS3, SORCS2, SLC24A3, ZBTB3, THBS2, MITF, C11orf96, COL4A1, TRPV2, ARL4C, DPYD, NTNG2, NUDT11, LAMA2, TCF4, ZNF512B, PDLIM7, FLNA, ANXA6, KANK2, DACT3, C5AR1, MYO5A, ZNF677, CHSY3, ITGBL1, MMP17, ZNF521, MAFB, COL5A2, LILRB3, FBXO48, ATP10A, VGLL3, NRP1, MMP11, LGALS1, TIMP3, PDGFB, ISM1, RASSF2, MYL9, SAMHD1, MXRA5, SMARCA1, BEX4, MEDAG, CRISPLD2, RASL12, CD276, CPQ, TRPS1, CD37, DIO2, LBH, TSPAN4, TENM3, PLXNA4, ZNF469, TP73-AS1, RNF144A-AS1, IL4I1, OLFM2, SYDE1, PLD3, CLIP3, MEIS3, CLEC11A, COMP, CAV1, PCOLCE, SFRP4, RARRES2, AEBP1, ECM2, UNC5B, ACTA2, SEPT4, CCL2, COL1A1, FAM20A, PMP22, RAB34, KLHL5, ARHGEF17, KIAA1549L, SLC15A3, P3H3, LIN7A, GLI1, ELK3, TRPV4, MGP, COL12A1, DSE, NR2F1-AS1, ARHGEF25, HNF1A-AS1, PLEKHO2, STON1, FCGR2A, SCARF2, MDGA1, BVES, QKI, LAMA4, TBX18, LOX, SPARC, PCDH12, NR3C1, DPYSL3, PDGFRB, DBN1, GNB4, FNDC4, PDE1A, CLIP4, LOXL3, CCDC88A, FN1, CHST10, IL1R1, ABCB6, WIPF1, PRRX1, NCF2, MAP7D1, AKT3, ADGRL2, MFAP2, RGS4, GPR89A, P3H1, TNFSF4, NRP2, ELOVL4, PKD2, LTBP2, TGFB3, GPR68, PCDHGA12, TMEM200B, AGAP2-AS1, MRC1, S1PR2, FBXO17, PLXDC2, IQSEC3, ENOX1, GLT8D2, CSMD2, INHBA, CALD1, PLAU, CHST3, BICC1, EGR2, HVCN1, RASSF8, SSPN, MMP19, COL10A1, SLC12A4, SNAI1, HS3ST3B1, C3, GLIS2, ARMCX1, ADGRE2, SGCE, LIX1L, RAB7B, A4GALT, CALU, CHN1, LOXL1, PALLD, APOE, APOC1, PXDN, COL5A1, SYNE1, NFATC1, RFTN1, PDLIM4, GFPT2, AOC3, TMEM204, MAP1B, PODNL1, EMILIN2, TRIM22, SERPINF1, DLG4, PCBD2, HSPA12B, SYT11, ALOX5AP, MYH10, C1QTNF6, LOXL2, CTIF, EMP1, SLC43A3, C5AR2, COL4A2, DZIP1, KDELC1, ETS1, CTSL, ADAM19, HAVCR2, MDFIC, HEY2, STX11, FAM129A, ALDH1L2, PLXNC1, LCP1, GPNMB, ADAMTS7, TM6SF1, HLX, TLN1, DNAJB5, LRRC32, SULF1, THBS1, ITGA11, IFT172, EMILIN1, CALHM2, ENTPD1, ITGAV, ARHGAP24, LUM, FRMD6, FBLN5, HAPLN3, MFGE8, ITGAX, TGFB1I1, KIFC3, CMTM3, CDH11, COL6A1, COL6A2, EMP3, RCN3, EVA1B, C1orf162, HMCN1, CTSK, ATP8B2, MEIS1, FAM171B, ZNF660, BOC, CORIN, PDGFC, PPP1R18, TMEM47, MSN, ZEB1, SERPING1, TENM4, SERPINH1, P4HA3, FEZ1, TAGLN, ITGB1, FCGR1A, LATS2, EDNRA, NR3C2, BEND6, HSPB8, SPOCK1, SPARCL1, GJA1, RASGRP3, HS3ST3A1, SDHAF4, PDLIM3, FGD5
CFAP45	ABHD5, CCNF, XKRX, CFAP45, NME1, EXOSC9, USP22, SURF2
RND2	ZNF394, DNM2, KHNYN, RND2, MAPK4
TSPAN2	ADGRA2, CDK14, ZFYVE28, SYNC, NEXN, DDR2, FERMT2, LMOD1, CFL2, AMOTL1, MFAP4, COG7, ANTXR1, MRGPRF, MSRB3, FAM20C, SSC5D, CIB1, MITF, EXD3, S100A4, PDLIM7, KANK2, TPM2, CYS1, PALM, MYL9, BEX4, PROB1, COMP, CNTNAP1, ARHGEF25, IGFBP5, CALD1, SYNE1, AOC3, DIAPH1, TSPAN2, DNAJB5, FXYD6, IGFBP4, SIGLEC10, CAND2, TMEM47, ZEB1, TAGLN, DIXDC1, HSPB8, PDLIM3, MARVELD1
PLCE1	CNNM4, DNM2, MMP15, SMG7-AS1, GDPD2, PLCE1, OSBPL1A
GBP7	NGFR, CHFR, CDS1, LMNTD2, ARHGAP30, KRTAP3-3, KRTAP3-1, HNRNPA1P33, LINC00612, RNU6ATAC, MAGEA3, FOXD3-AS1, UBTF, PF4V1, ERI3-IT1, TMEM229A, GLIS3-AS1, ADAMTS19-AS1, KCNJ13, SMLR1, VRTN
CXCL6	SLC2A3, MYL3, PTGS2, CXCL5, CSF2, TBC1D16, CXCL8, HCAR2, MMP1, IL11, MEFV, RGS2, GBP1, TBX2, CXCL6, IL1B, PPIL1, CNKSR2, NOCT
BARX2	SCIN, CEACAM7, PHF20, BARX2, LIMA1, FAM102B, PIGR, NUCB2, ARHGAP10, SLC25A3, SI, NAT14, CDS1, KIAA1958, GPT, GNG4, CA7, SDR16C5, ASXL1, SPTLC3, AGR3, DENND2C, RPRM, NAALADL2, DNAJC22, PDXDC1, PTGDR2, TMEM121, C6orf120, ZNF34, PDLIM7, ZNF786, RUSC2, NANS, SORBS1, ACTR5, MEIS3, CLEC11A, CYP2C18, KIAA1211, FAM86DP, HGD, MLPH, TSPAN1, WDR35, LSM14A, ZC3H13, BMP2, PLAGL2, FCGBP, KIF1C, LRP3, REG4, VTCN1, KCTD1, CHST5, FGD4, SLC27A2, ADAM15, ETNK2, CCNB3
FCN1	STAB1, CD4, BTK, DCN, WAS, SNAI2, CD74, ADGRA2, MSR1, CALCRL, TIE1, ERG, NCF1, SLAMF8, FCER1G, C1R, ITGB2, PLXDC1, ITGA5, LAPTM5, NLRP3, ADGRF5, FERMT2, FBLN1, MEF2C, PILRA, CASS4, P2RX7, NLRC4, FSTL1, IGFBP7, CCR1, ANKRD33B, TAGAP, CTSB, CYBB, FBN1, AXL, CD300C, IL7R, VAMP5, ITGAM, CD14, CYP7B1, MMRN2, TLR1, SELP, SPACA4, HCLS1, SLC9A9, C1S, CSF1R, HCAR2, MCEMP1, CSF1, PDE4B, SMYD3, TRPV2, ANKRD19P, HYKK, SELL, DPYD, TLR7, C5AR1, FAM49A, ZNF521, MAFB, HLA-DRA, LILRB3, SH2D3C, NRP1, CYTH4, RASSF2, SAMHD1, TNFSF13B, MEFV, TSPAN4, HLA-DPB1, LIPA, CCL2, FAM20A, IL10RA, CLEC4A, PLEKHO2, FCGR2A, QKI, ST8SIA4, GNB4, WIPF1, NCF2, ADGRL2, CTSD, MRC1, PECAM1, PCDHGA9, GLT8D2, PLAU, SRGN, NCKAP1L, MMP19, F13A1, HCST, CFP, FGL2, STARD8, THEMIS2, GFPT2, SERPINF1, ALOX5AP, PRAM1, CD36, LMO2, STX11, FAM129A, LCP1, TM6SF1, LIMD2, ENPP2, TLR2, GPR65, MFGE8, ITGAX, COL6A2, EMP3, MYO1F, SLC47A1, SIGLEC10, CTSK, MARCH1
AC093425.1	LY6G6F, KRTAP3-1, HNRNPA1P33, MMP23A, LINC01393, FOXD3-AS1, PRSS56, CTAGE8, ADAMTS19-AS1, RNF103-CHMP3, C9, MEPCE
VPS9D1-AS1	GCLC, DBF4, ADCK1, KARS, PRMT2, RECQL4, LRRC14, RPL8, CELF5, SGPP2, ATP2A3, PUS7, NDEL1, SAC3D1, SSSCA1, TLR1, SLC29A2, ADGRE1, NDUFAF3, C8orf33, ZNF34, HCAR1, PDE7A, POLE2, SETD6, POU5F1B, KAT2A, HCFC2, HGH1, RRP9, TMEM59, ETV3, HELLS, BOP1, VPS9D1-AS1, RPP40, C16orf70, NECAB3, SCLY, NIP7, MEN1, DHX34, CCDC142, VILL, DCUN1D5, METTL5, EFHD2, HSPD1, SSRP1, FERMT3
SPRR2F	TMSB10, RPL8, ACTB, APOB, FTL, CCDC158, EEF2, MYO1H, DMRTA1, ACTG1, S100A6, OOEP, C4orf47, C11orf91, TMSB4X, KLRC3, BHLHA9, ONECUT3, GYG2P1, TRIM71, KRT31, IGF2-AS, RIMS4, RSPO4, NOL4, VGLL1, OLFM4, LHB, DKKL1, DIO1, KRTAP3-3, KRTAP3-1, HNRNPA1P33, KLRK1, LINC00612, LINC00598, MMP23A, SP9, RAET1K, RNU6ATAC, MAGEA3, HMSD, MYBPHL, EGFR-AS1, LINC01393, NPY6R, PARD3-AS1, MRPL23-AS1, AKR1B15, HOTAIR, CES1P1, TNKS2-AS1, ORM1, XIST, KIF25-AS1, ANKRD18B, ENO1-AS1, ZNF341-AS1, FOXD3-AS1, WASIR2, RPS18, LINC00278, EMBP1, ZBED9, SULT2A1, UPK1A, DNAJC2, ATP6V0A4, CHN2, PTPRZ1, POU6F2, SH3GL2, SORCS1, GABRA4, UGT2B10, SULT1E1, PF4V1, HGFAC, DAO, GAPDH, IDI2-AS1, ERI3-IT1, TMEM229A, DPP10-AS1, JARID2-AS1, LINC00494, RNF148, GLIS3-AS1, SULT1C2P1, PRSS56, UNC5B-AS1, SHISA9, ABCA17P, OR2W3, SCARNA10, TCAM1P, KRBOX1, UGT1A1, WDR86-AS1, GSTA2, LINC01213, CTAGE8, PCP4L1, ADAMTS19-AS1, HS3ST5, RNF103-CHMP3, LINC01018, FAM218A, METTL21EP, LINC00589, LINC00958, LINC00605, RPS12, C9, USP9Y, KCNJ13, KISS1R, VAX2, CASC1, PPP4R4, CA3-AS1, C8orf37-AS1, KRTAP5-9, DENND5B-AS1, MTRNR2L10, SMLR1, TAS2R31, TEN1, TMEM179, LINC01169, TGFBR3L, RNF126P1, PYCARD-AS1, TCF24, DPRXP4, GACAT2, PFN1P2, PLG, RPL5, HOXC13, HOXC12, SEMG1, AMELX, HRASLS, HSPE1-MOB4, C17orf50, PACERR, HIST1H4K, HIST1H2AL, ADRM1, TXLNGY, NMUR2, RPS6, RPS2, RPS11, RPL13A, GABRR1, EEF1A1
LGALS9B	DNASE1L1, LGALS9B, LGALS9C, LRRC19, ENPP3
SIGLEC1	PLXND1, ITGAL, STAB1, CD4, BTK, WAS, SLC11A1, CD74, PLEKHO1, RRAGD, TYMP, VIM, MSR1, CD84, DZIP1L, SLAMF8, FCER1G, GAB3, ITGB2, LAPTM5, ARHGAP25, APBB1IP, SLC1A3, EPB41L3, PILRA, CASS4, C20orf194, P2RX7, ICAM1, FSTL1, CCR1, INTU, CYBB, NCF1C, AXL, PTAFR, ITGAM, CD14, STAT2, OSCAR, CHST11, PIK3CD, IL16, NRROS, TLR1, SAMD9L, MAF, HCLS1, CSF1R, VMO1, ADAP2, FMNL1, EVI2B, ARHGAP30, TRPV2, DPYD, HLA-DRB1, EVL, TLR7, GM2A, C5AR1, MYO5A, FAM49A, SFMBT2, MAFB, HLA-DOA, HLA-DRA, LILRB3, SH2D3C, CYTH4, SAMHD1, TNFSF13B, ACP5, MLYCD, MAP4K1, CD37, GRID2IP, HLA-DPB1, HLA-DPA1, IL4I1, PLD3, SHD, DOCK8, SPOCK2, FAM20A, IL10RA, SLC15A3, BIN2, NFAM1, PLEKHO2, HLA-DMB, FCGR2A, CD83, ST8SIA4, GNB4, CLIP4, CCDC88A, STAT1, WIPF1, NCF2, KMO, GBP1, MRC1, PLXDC2, SRGN, ARHGAP9, NCKAP1L, MMP19, HCST, FAM78A, ADGRE2, MILR1, RAB7B, ARHGEF6, APOE, THEMIS2, ACSS2, ALOX5AP, PRAM1, SLC37A2, CTSL, HAVCR2, CD36, MDFIC, STX11, FAM129A, DOCK10, PLXNC1, LCP1, GPNMB, MYO1G, TM6SF1, TLR2, IL18BP, CXCL9, HAPLN3, ITGAX, PIK3R5, COL6A1, MYO1F, SIGLEC10, C1orf162, PTPN7, MARCH1, PLA2G7, DOK3, FGD2, FCGR1A, ADAM8, KCNK13, RASGRP3, GBP5
NPPC	NPPC, FAM129C
STRIP2	SNX22, TUBA1A, RAPH1, GINS3, TSPYL4, C17orf53, STRIP2, CENPO, NCAPG2
BGN	CFH, HECW1, THSD7A, COPZ2, GAS7, IFFO1, TSPAN9, ANOS1, DCN, EHD3, WWTR1, SNAI2, ADGRA2, PLEKHO1, EHD2, VIM, ARHGAP31, TIMP2, VCAN, RAI14, TNC, EPHA3, LTBP1, ELN, DKK3, CDK14, SLC2A3, BCAT1, LZTS1, PRDM6, ST3GAL6, CALCRL, MYLK, TIE1, CD84, CD109, MMP14, FZD1, ERG, DZIP1L, MRAS, COLEC12, SLAMF8, ADAMTS4, C1R, SPON2, ITGB2, PLXDC1, CYGB, ITGA5, GRASP, LAPTM5, SYNC, ALPL, MXRA8, NEXN, DDR2, PEA15, OLFML2B, KIF26B, COL6A3, TRO, NAV3, ADGRF5, ABCC9, FSTL3, VASH1, CYBRD1, ACTN1, FERMT2, PICALM, GLI2, NOTCH3, NUAK1, ZNF532, FGFR1, FBLN1, FAP, SLC1A3, TNS1, MOXD1, COL5A3, BCKDHB, COL16A1, HSD17B14, ADAMTS2, MMP2, NID2, PTHLH, C20orf194, CPXM1, P2RX7, CHRD, ZFHX4, CCDC80, SLC22A17, FSTL1, LMOD1, IGFBP7, FBLN2, HEYL, ANXA5, MAP9, RNF180, GPX8, DLC1, CTHRC1, CYBB, DACT1, UBTD1, AMOTL1, HTRA1, GPR176, JAM3, FBN1, CLMP, WBP1L, TUB, MFAP4, C16orf45, GREM1, MAP1A, CERCAM, PRRX2, TUBA1A, AXL, NXN, RAB3IL1, VASN, FILIP1L, RAB31, BMP1, PXDC1, CPT1C, CLIC4, ANTXR1, LIMS1, CSGALNACT2, PCDH7, ITGAM, TPST1, ZFPM2, NLGN2, PYGO1, CHST11, MCC, DSEL, HOPX, SPSB1, TCEA2, COL8A2, SRGAP2C, SCG2, SYNPO, LAMB2, LRRC15, EFEMP2, SLFN11, CYP7B1, MRGPRF, MMRN2, PTPRM, HEG1, MSRB3, SH3PXD2B, FZD4, TUBB6, SPHK1, BASP1, HIC1, SRRM3, FAM20C, CCDC184, DTX3, MAF, THBD, FOXS1, PCBP1-AS1, SSC5D, C3orf80, GAS1, F2R, TMEM45A, CHST15, HHIPL1, UBE2E2, C1S, TSHZ2, BGN, COL18A1, FHL3, ARSI, PRKD1, CSF1, ARMCX2, FMNL1, SORCS2, SLC24A3, SV2B, THBS2, MITF, C11orf96, COL4A1, MAGEH1, COL14A1, ARL4C, DPYD, PRELP, ZFP92, NTNG2, NUDT11, CACNA1H, LAMA2, TCF4, PDLIM7, FLNA, ANXA6, KANK2, DACT3, MYO5A, FAM49A, ZNF677, SIRPA, CHSY3, TPM2, ITGBL1, ZNF521, SHISA4, MAFB, COL5A2, CYS1, ATP10A, VGLL3, NRP1, PALM, MMP11, LGALS1, PDGFB, ISM1, RASSF2, MYL9, MXRA5, SMARCA1, FLT1, MEDAG, CRISPLD2, RASL12, PDGFRL, PLAT, TRPS1, LBH, S1PR3, LIPE-AS1, TENM3, PLXNA4, ZNF469, C14orf132, TP73-AS1, IL4I1, SYDE1, CLIP3, MEIS3, CLEC11A, COMP, PCOLCE, SFRP4, MEOX2, AEBP1, ECM2, ENG, UNC5B, ACTA2, SEPT4, CCL2, COL1A1, FAM20A, PMP22, RAB34, CPZ, NKX3-2, KLHL5, CRYAB, ARHGEF17, P3H3, GLI1, ELK3, MGP, COL12A1, DSE, ZNF542P, ARHGEF25, PLEKHO2, STON1, SCARF2, BACH2, QKI, PDE10A, LAMA4, LOX, SPARC, PCDH12, NR3C1, DPYSL3, PDGFRB, GNB4, CLIP4, CCDC88A, FN1, IGFBP5, CHST10, IL1R1, WIPF1, PRRX1, MAP7D1, ZNF684, AKT3, ADGRL2, MFAP2, RGS4, TNFSF4, NRP2, PKD2, LTBP2, TGFB3, GPR68, PCDHGA12, TMEM200B, PCDHGB7, PECAM1, GJA5, FBXO17, PLXDC2, IQSEC3, ENOX1, GLT8D2, KCNJ8, INHBA, RECK, CALD1, PLAU, CHST3, BICC1, EGR2, RASSF8, SSPN, MMP19, COL10A1, SLC12A4, OPRL1, C3, GLIS2, ARMCX1, LIX1L, RAB7B, A4GALT, CALU, CHN1, LOXL1, PALLD, ARHGEF6, APOE, APOC1, PXDN, COL5A1, AKAP12, SYNE1, RFTN1, GFPT2, AOC3, TMEM204, SERPINF1, HSPA12B, SYT11, MYH10, C1QTNF6, KRBA1, LOXL2, CTIF, NAV1, COL4A2, DZIP1, ETS1, NREP, CTSL, MDFIC, B4GALNT1, LAMC1, PLXNC1, GPNMB, NACAD, ADAMTS7, TM6SF1, HLX, DNAJB5, LRRC32, SULF1, FXYD6, ITGA11, CYP1B1, EMILIN1, CALHM2, ENTPD1, ITGAV, PRICKLE1, AMIGO2, LUM, MAP3K12, FRMD6, FBLN5, HAPLN3, MFGE8, TGFB1I1, CMTM3, CDH11, COL6A1, COL6A2, EMP3, RCN3, C1orf162, HMCN1, CTSK, ATP8B2, MEIS1, PHLDB2, BOC, TRPC1, SLIT2, CORIN, SNCA, PDGFC, PPP1R18, IGFBP3, TMEM47, MSN, SLC16A2, ZEB1, SERPING1, TENM4, SERPINH1, P4HA3, FEZ1, TAGLN, FCGR1A, PIP4K2A, EDNRA, BEND6, HSPB8, SPOCK1, SPARCL1, GJA1, PRDM8, RBMS1, HS3ST3A1, UCHL1, PDLIM3, ADAMTS1, FGD5, PIEZO2
MTRNR2L1	NGFR, WDR63, GABRB1, KRT19, TVP23C, RPL39, CRYZL1, CYS1, HBA1, CTAGE8, MTRNR2L8, MTRNR2L1, PMF1-BGLAP, ZSCAN32
RNF43	GTF2IRD1, RAD51, DLX3, SHROOM4, STK17B, DUSP18, AXIN2, ASXL1, BPTF, GTF2F2, ZNF81, DDX42, UCKL1, NCOA6, GSKIP, TRPC4AP, R3HDML, PRPF6, GMEB2, POFUT1, TTI1, VWA8, LINC01132, RNF43, RECQL5, RARRES1, TRNP1, PROSER1, GGA3, CEP250, PLAGL2, NUMA1, ATIC, GTF2A2, FARP1
NCF1B	ITGAL, MATK, CD79B, CD4, BTK, CD22, ALOX5, WAS, CD74, RUNX3, TYMP, POU2F2, PRDM1, CD84, NCF1, SLAMF8, FCER1G, UBASH3A, GAB3, ITGB2, LAPTM5, ARHGAP25, CSNK2A2, ALPK1, FSCN1, ICAM3, APBB1IP, CST7, PILRA, CASS4, ICAM1, FSTL1, CCR1, TAGAP, CYBB, NCF1C, WBP1L, PRKCB, IL7R, PTAFR, CD52, ITGAM, CD14, CHST11, PIK3CD, IL16, SLFN11, NRROS, TLR1, TLR6, CHST2, TBC1D10C, SAMD9L, MAF, CIITA, HCLS1, SLC9A9, CSF1R, MCEMP1, CCR4, ADAP2, CSF1, FMNL1, IL3RA, IKZF1, EVI2B, GNG2, ARHGAP30, TRPV2, PDCD1, SELL, DPYD, HLA-DRB1, TLR7, NEK5, GZMM, FAM49A, PLCG2, SFMBT2, MAFB, HLA-DOA, HLA-DMA, HLA-DRA, KRTAP5-1, SH2D3C, CYTH4, SLA2, RASSF2, CCM2L, TNFSF13B, CORO1A, MAP4K1, CD37, GIMAP1, GPSM3, ZNF891, C19orf38, LINC01342, HLA-DPB1, HLA-DPA1, PLD3, EBI3, CD79A, CLEC11A, LPXN, IL10RA, SELPLG, BIN2, CLEC4A, NFAM1, HLA-DMB, ITK, ST8SIA4, CYTIP, WIPF1, KMO, MAN1C1, UBE3D, GPR68, PECAM1, CD274, CXorf21, TNFRSF8, CXCR4, LAX1, POLM, SRGN, HVCN1, ARHGAP9, NCKAP1L, C3, S1PR4, HCST, FAM78A, FGL2, CCL5, MILR1, ARHGEF6, STARD8, TNNI2, THEMIS2, ALOX5AP, AGAP2, STX11, FAM129A, DOCK10, PLXNC1, LCP1, GPNMB, MYO1G, LIMD2, SIT1, CD72, ARHGAP24, CXCL9, CD27, GPR65, PIK3R5, MYO1F, SIGLEC10, NXPE3, MARCH1, PLA2G7, DOK3, FERMT3, PIP4K2A, KCNK13, CD8A, GBP5, ALS2CR12, CLIC2
SNORA80B	GNB1, SELP, WDR6, FOXD3-AS1, TXNDC15, HIST1H4D, AKAP12
GALNT15	CFH, HECW1, SLC7A2, COPZ2, GAS7, DCN, WWTR1, SNAI2, ADGRA2, PLEKHO1, EHD2, DEPDC1, VIM, ARHGAP31, APBA2, TIMP2, VCAN, MSR1, RAI14, TNC, SNX29, DKK3, CDK14, SLC2A3, BCAT1, CALCRL, MYLK, TIE1, CD109, MMP14, ERG, MRAS, COLEC12, SLAMF8, ADAMTS4, CCDC24, C1R, ITGB2, ITGA5, GRASP, BCL6B, SYNC, MXRA8, NEXN, DNAJB4, DDR2, OLFML2B, KIF26B, COL6A3, ADGRF5, LMCD1, CYBRD1, ACTN1, FERMT2, NUAK1, ZNF532, FGFR1, FBLN1, FAP, ADAMTS2, MMP2, C20orf194, CPXM1, P2RX7, CHRD, CCDC80, FSTL1, LMOD1, FBLN2, ANXA5, GPX8, DLC1, CTHRC1, CYBB, DACT1, AMOTL1, HTRA1, GPR176, FBN1, CLMP, TUB, GREM1, MAP1A, CERCAM, TUBA1A, AXL, SPINT2, NXN, RAB31, BMP1, ROR2, CLIC4, ANTXR1, PCDH7, ITGAM, TPST1, ZFPM2, UBE2E1, CD14, CHST11, KCND3, MCC, DSEL, COL8A2, EFEMP2, CYP7B1, MMRN2, PTPRM, HEG1, GPR160, MSRB3, MRPS22, TUBB6, SPHK1, BASP1, HIC1, FAM20C, CCDC184, DTX3, MAF, KCTD12, THBD, CDH5, SSC5D, GAS1, HHIPL1, C1S, BGN, CSF1R, PAPPA, COL18A1, TREX2, ARSI, C15orf41, THBS2, COL4A1, TRPV2, COL14A1, LCTL, DPYD, PRELP, ZFP92, LAMA2, TCF4, PDLIM7, FLNA, MYO5A, FAM49A, ZNF521, MAFB, COL5A2, ZNF468, ATP10A, VGLL3, NRP1, PALMD, LGALS1, RASSF2, SAMHD1, MXRA5, SMARCA1, BEX4, MEDAG, CRISPLD2, PDGFRL, TRPS1, DIO2, TSPAN4, TENM3, PLXNA4, ZNF469, C14orf132, RNF144A-AS1, SYDE1, MEIS3, SCN1B, CAV1, PCOLCE, SERPINE1, AEBP1, ECM2, ENG, GLIS3, ACTA2, COL1A1, FAM20A, PMP22, RAB34, NKX3-2, LPXN, SH2B3, COL12A1, DSE, NDUFB2-AS1, ACY1, SCARF2, GPR162, MDGA1, BACH2, BVES, QKI, PPP2R5D, LAMA4, LOX, SPARC, DPYSL3, PDGFRB, GNAI2, GNB4, HEMK1, ZBTB47, CLIP4, LOXL3, IL1R1, WIPF1, PRRX1, NID1, AKT3, NRP2, PKD2, KLF9, LTBP2, TGFB3, GPR68, PCDHGA12, TMEM200B, ITGB3, MRC1, PECAM1, SNHG25, PLXDC2, IQSEC3, GLT8D2, INHBA, CALD1, CHST3, BICC1, RASSF8, MMP19, F13A1, LIX1L, GPIHBP1, A4GALT, CALU, ARHGEF6, PXDN, COL5A1, THEMIS2, RFTN1, GFPT2, AOC3, MAP1B, SNRPA1, SERPINF1, HSPA12B, SYT11, ALOX5AP, TMTC1, SWAP70, LOXL2, IL6ST, EMP1, ETS1, TSGA10, GPNMB, ADAMTS7, HLX, DNAJB5, LRRC32, SULF1, THBS1, EMILIN1, LOXL4, ITGAV, LUM, FRMD6, MFGE8, ITGAX, CMTM3, CDH11, COL6A1, COL6A2, EMP3, RCN3, CTSK, ATP8B2, PHLDB2, BOC, PPP1R18, SDK1, RAB19, MSN, CSGALNACT1, STOM, ITPRIP, SERPING1, P4HA3, TAGLN, BEND6, SPOCK1, SPARCL1, GJA1, JAZF1, FGD5, PSD3
LINC00940	YOD1, RHCG
SORBS2	ZNF362, SLC9B1, TRIM2, LGR5, SORBS2
COL22A1	GAS7, SNAI2, EHD2, VIM, TIMP2, VCAN, RAI14, BCAT1, LZTS1, TIE1, C1R, ZNF385A, NEXN, DDR2, COL6A3, NDST1, NOTCH3, FGFR1, SLC1A3, ADAMTS2, ZFHX4, CCDC80, CTHRC1, GPR176, FBN1, GREM1, MAP1A, NXN, RAB31, ANTXR1, CSGALNACT2, CHST11, EFEMP2, CCDC184, CDH5, HHIPL1, UBE2E2, TSHZ2, BGN, COL18A1, THBS2, ARL4C, NTNG2, TCF4, PDLIM7, COL5A2, LILRB3, VGLL3, NRP1, SLC7A5, TENM3, ZNF469, SYDE1, COMP, AEBP1, SEPT4, COL1A1, GLI1, DLGAP4-AS1, LOX, PCDH12, DPYSL3, PDGFRB, GNB4, FN1, IGFBP5, CHST10, AKT3, LTBP2, TGFB3, GPR68, C1orf210, CPXM2, HPCA, INHBA, RASSF8, COL10A1, PCDHGB5, APOE, PXDN, GFPT2, COL4A2, GPNMB, HLX, SULF1, FXYD6, ITGA11, FRMD6, HAPLN3, CMTM3, CDH11, COL6A1, COL6A2, TRPC1, TMEM47, SERPING1, TENM4, TAGLN, SPOCK1
SNORD60	FOXJ2, SLC35B2, UBXN11, H3F3A, RNF126, NDST1, MRPL22, KHSRP, POLR2H, ZNF219, OTUB1, ANKS3, TOR1AIP2, GABARAP, ZBTB3, ATP6V0C, CCDC73, TCEAL3, MDM4, CENPT, FAM173A, RNF40, CRYGS, SLC25A5-AS1, HSBP1, TMA7, PBX4, PPP1R9B, FOXRED1, NDUFS8, SNHG3, NPIPB5, MALAT1, SRSF7, FILIP1, SENP5, NACA2, SNHG1, HSP90B2P, SNHG19, DOHH, EMC8, C1orf159, COX5B, TRA2B, TPGS1, DPH7, PPP4C, ANKRD40
SALL2	EHD3, CLDN11, WWTR1, SNAI2, ADGRA2, FHL1, VIM, ELN, PRDM6, MYLK, EML1, MRAS, SV2A, C1R, SSU72, RDH13, SLC45A1, MXRA8, NEXN, DDR2, OLFML2B, PDZD4, CYBRD1, ACTN1, LIMS2, FERMT2, FGFR1, TNS1, CHRNA3, GNAO1, EBF4, CCDC80, SLC22A17, FSTL1, LMOD1, FBLN2, HEYL, AKR1E2, SALL2, AMOTL1, JAM3, FBN1, CLMP, APBB1, TUB, MFAP4, RBPMS2, MAP1A, TUBA1A, AXL, VASN, FILIP1L, PHYHIP, MN1, ANTXR1, PCDH7, LONRF2, MAP6, STARD5, SYNPO2, EFEMP2, MRGPRF, PLAC8L1, PTPRM, HEG1, MSRB3, ZBTB4, A2M, C8G, FAM20C, THBD, SSC5D, C3orf80, LYNX1, TMEM45A, RGMA, HHIPL1, CCBE1, CBX6, DENND5A, PRKD1, SMIM10, MORN5, THBS2, MITF, PRELP, HACD4, ZNF774, CACNA1H, TCF4, ZNF512B, PDLIM7, FLNA, ARRDC1, KANK2, DACT3, MYO5A, ZNF677, ZDBF2, COL5A2, ATP10A, PALM, TTC28, TIMP3, RBFOX2, SYNGR1, ISM1, MYL9, SMARCA1, USP11, FOXF1, RASL12, TRPS1, LBH, S1PR3, FAM229A, C14orf132, TP73-AS1, SYDE1, CLIP3, TMEM59L, CORO2A, ACTA2, SEPT4, EFNB3, ARHGEF17, GLI1, MGP, ANKRD65, ZNF853, ZNF542P, ARHGEF25, HYPK, SCARF2, BVES, LAMA4, THBS4, DPYSL3, PDGFRB, PDE1A, EFHD1, IL1R1, GPX7, AKT3, ADGRL2, MFAP2, NRP2, FILIP1, PKD2, LTBP2, TMEM200B, PECAM1, IQSEC3, GLT8D2, POPDC2, CPXM2, CALD1, SLC25A16, PREX1, GLIS2, SGCE, SMO, ATP1B2, PXDN, COL5A1, AKAP12, SYNE1, RFTN1, PDLIM4, GFPT2, AOC3, C1orf159, MAP1B, REEP2, SYT11, CATSPERB, LOXL2, IL6ST, RERG, DZIP1, TES, FBXL8, NACAD, DNAJB5, SULF1, FXYD6, ITGA11, EMILIN1, LOXL4, FRMD6, FBLN5, MFGE8, TGFB1I1, CMTM3, SYPL2, HMCN1, CTSK, ATP8B2, MEIS1, FAM171B, BOC, TRPC1, SLIT2, PLAC8, ANK2, PDGFC, DAAM2, ZEB1, MTG1, TENM4, TAGLN, JPH2, BEND6, HSPB8, SPOCK1, SPARCL1, LGI2, PDLIM3, JAM2
NODAL	NODAL, GCNT4, POLR1D, QPRT, PLAGL2, F10, SSBP4, PTCD3, PTPN22, AOAH, MUC4
SLC11A1	PLXND1, COPZ2, ALOX5, SLC11A1, PLEKHO1, EHD2, VIM, VCAN, MSR1, CDK14, SLC2A3, BCAT1, ST3GAL6, CD84, CD109, MMP14, DZIP1L, MRAS, COLEC12, SLAMF8, ADAMTS4, FCER1G, STC1, ITGB2, ITGA5, ZNF385A, LAPTM5, FGFR1, FAP, SLC1A3, PILRA, HSD17B14, ADAMTS2, NLRC4, CCDC80, FBLN2, CCR1, CTHRC1, CYBB, SPRED1, YPEL4, CERCAM, CD300C, RAB31, ANTXR1, ITGAM, ZFPM2, CD14, OSCAR, CHST11, DSEL, SPHK1, MAF, GAS1, VMO1, MCEMP1, ARSI, THBS2, TRPV2, SPRED3, NACA, C5AR1, MYO5A, MAFB, COL5A2, LILRB3, NRP1, CYTH4, LGALS1, TIMP1, ACP5, BTBD19, ZNF469, RNF144A-AS1, PLD3, MEIS3, AEBP1, LIPA, FAM20A, PMP22, HLA-DMB, FCGR2A, LOX, PCDH12, GNB4, LOXL3, PRRX1, NCF2, SPP1, TGFB3, GPR68, SRGN, MMP19, PSD4, ADGRE2, RAB7B, APOE, PXDN, NFATC1, GFPT2, PODNL1, EMILIN2, ALOX5AP, PRAM1, SPOCD1, CTSL, HAVCR2, CD36, PLXNC1, GPNMB, MYO1G, IL1RN, TMEM8B, TLR2, SULF1, HAPLN3, MFGE8, ITGAX, CDH11, PIK3R5, COL6A2, EMP3, C1orf162, MARCH1, PLA2G7, DOK3, ITPRIP, SERPINH1, P4HA3, FCGR1A, ADAM8, BEND6, RASGRP3, HS3ST3A1
ITIH5	GAS7, FHL1, ELN, C1R, FBLN1, GNAO1, SLC22A17, DLC1, MFAP4, C16orf45, SHOX2, ADAL, COL8A2, STOX2, A2M, GPBAR1, C1S, ADI1, ALDH1A3, SORCS2, LSAMP, MITF, FNBP1, COL14A1, PCDH18, FAT4, CACNA1H, TCF4, WFDC1, FOXF1, PLAT, DIO2, LBH, FAM229A, CLIP3, CAV1, VIPR2, CPED1, PTGDS, ACTA2, MAPK10, COL12A1, DSE, RASGRF2, TCF21, LTBP2, PILRB, OCRL, C3, SYNE1, RFTN1, PDZD2, COG2, FBN2, FBLN5, TGFB1I1, AFF3, CAND2, ZEB1
ADH1A	CHP2, GLUD2, PRRC2C, CAMSAP2, CNBD2
GRP	WWTR1, FERMT2, HOPX, MSRB3, CCDC184, THBS2, NTNG2, MMP11, C14orf132, CLIP3, MEIS3, NKX3-2, GLRB, STON1, NPR3, DBN1, AKT3, PSRC1, FXYD6, MEIS1, FEZ1
IRX2	IRX2, C5orf38
VSIG1	VSIG1, TSPAN1, STX11
NPIPB5	LASP1, PHKG2, PPP1R16A, RPL26, POLR2H, ILK, ANKS3, COMMD8, NRG4, GABARAP, TBCA, BASP1, DEXI, SMG1P5, WDR27, LMNTD2, ZBTB3, CCDC84, C3orf35, MDM4, LRIG2, RPL39, LIME1, MZF1, HSF4, CENPT, RNF40, AFG3L1P, INE1, FBL, EDF1, FRG1, PRMT5-AS1, LY6G5B, PRAF2, NPIPB5, MALAT1, SUMO1, SENP5, NPIPB11, EEF1G, ADGRB2, POLR3GL, OVOL2, DOHH, TMEM160, PLXNA3, C1orf159, H3F3B, CTSL, REPS1, HCN3, PYURF, NR6A1, RPS3, GRAP
RASSF10	DLX3, TNFRSF11B, ZNF623, ZNRF3, ASCL2, IMMP2L, OLFML2A, RASSF10, GPR143, LACTB, NAT9, PROC, ORC3, SCRN1, ACTR1A
PPP2R2C	PPP2R2C, SPTLC2, CEACAM5, WFS1, AFTPH, TGFBI, TEP1
ADAMTS6	ADAMTS6
SAPCD1	RBM6, PRKAR2B, RDH13, LEMD2, EIF4A1, WDR90, CLHC1, SGCB, ANKRD23, SEC31B, CCNT2, ANKZF1, CCNL1, MSS51, PROCA1, KIFC2, ATG16L2, ANKS3, ATG4B, JMJD7-PLA2G4B, SPDYE5, ZNF692, CNTD1, LINC00174, DNHD1, D2HGDH, NPIPA1, PLA2G6, WDR27, TCTE3, LCN12, ANO9, CDK10, CCDC84, KLHL17, FBF1, ADAT2, KIAA0895L, ANKRD36B, EME2, FAM49A, ZNF121, GOLGA6L9, ZNF248, ZNF789, DDX39B, C3orf35, LIME1, AGAP6, AGER, MSH5, SPIRE2, CYP2D7, HERC2P9, CFAP44, HDAC10, TAZ, HSF4, CENPT, SETD6, TAF1C, CLASRP, DDX47, LTB4R, TTLL3, CCNL2, TIAF1, URAHP, NSUN5P1, AFG3L1P, LINC00115, LENG8-AS1, GUSBP11, SAPCD1, CDK5RAP3, ENO3, SNHG15, ZNF37BP, CCT6P3, SNHG20, LINC00894, LINC00106, GOLGA2P5, ALKBH6, AMY2B, LY6G5B, EGFL8, LINC00893, NPHP3, IL1R1, ACYP1, TGFB3, MSH5-SAPCD1, PPT2-EGFL8, LINC01572, TEN1-CDK3, SMG1P7, MSANTD2, PILRB, KLHL31, CHTF18, STAG3L5P-PVRIG2P-PILRB, HERC2P2, CLUHP3, ZNF767P, PAN2, FBXL8, ATAT1, MAPK8IP3, CSAD, NEIL1, CCDC150, FAM193B, PRSS53, SLC25A27
AARD	IGFBP7, KLHL38, FNBP4, UTP14C
SPOCD1	AGPAT4, SPON2, CTHRC1, ITGAM, SPHK1, FHL3, ARSI, PRRX1, NRP2, AGAP2-AS1, COL10A1, SPOCD1, SPOCK1
AXIN2	CEP68, PPP1R12A, BBS5, LLGL2, CTTNBP2, NEBL, CCNDBP1, AXIN2, PAAF1, NOTUM, RNF43, GPAT3, NKD1, HUNK, APCDD1
FOSB	KLF6, ATF3, FOS, OBP2B, EGR3, ZNF74, SHISA4, HBEGF, NR4A3, DUSP1, EGR1, NR4A1, FOSB, ZFP36, MCL1, CSRNP1, NR4A2
SNORA36B	GABRA3, TMSB10, FTCD, RPL8, ACTB, FTL, EEF2, CYP8B1, ACTG1, S100A6, PRR9, OOEP, TMSB4X, KLRC3, TRIM71, KRT31, IGF2-AS, SPEF1, NOL4, VGLL1, DKKL1, DIO1, KRTAP3-3, KRTAP3-1, HNRNPA1P33, FAM209B, CAPN14, LINC00612, SMTNL1, LINC00598, MMP23A, SP9, RNU6ATAC, MAGEA3, HMSD, MYBPHL, EGFR-AS1, LINC01393, NPY6R, PARD3-AS1, MRPL23-AS1, PGAM4, LINC00840, AKR1B15, HOTAIR, CES1P1, TNKS2-AS1, ORM1, XIST, KIF25-AS1, ANKRD18B, ENO1-AS1, ZNF341-AS1, FOXD3-AS1, WASIR2, RPS18, LINC00278, SULT2A1, KLF1, UPK1A, ATP6V0A4, PTPRZ1, POU6F2, SH3GL2, RPL19, UGT2B10, SULT1E1, PF4V1, HGFAC, DAO, GAPDH, IDI2-AS1, ERI3-IT1, TMEM229A, DPP10-AS1, JARID2-AS1, LINC00494, RNF148, VLDLR-AS1, GLIS3-AS1, SULT1C2P1, PRSS56, SHISA9, OR2W3, SCARNA7, SCARNA10, TCAM1P, KRBOX1, UGT1A1, WDR86-AS1, GSTA2, LINC01213, CTAGE8, ADAMTS19-AS1, HS3ST5, RNF103-CHMP3, LINC01018, FAM218A, LINC00589, LINC00605, RPS12, C9, USP9Y, KCNJ13, CASC1, C8orf37-AS1, HCAR3, DENND5B-AS1, MTRNR2L10, SMLR1, TAS2R31, TEN1, ADAM20P1, LINC01169, RNF126P1, GACAT2, SFRP5, PLG, SPINK4, HOXC13, HOXC12, PLA2G12A, HSPE1-MOB4, C17orf50, PACERR, RBAKDN, HIST1H4K, HIST1H2AL, EMC8, NMUR2, SLCO1B1, NKX2-1, RPS6, TUBB2A, RPS2, RPS11, RPL13A, RPL7A, GRM1, EEF1A1
RIPPLY1	CLDN2, RIPPLY1
GABRB1	NOSTRIN, GABRB1, CDK5, HSPA12A, JADE3, GABRA4
AC084871.1	NDUFAB1, PAF1, ATRX, DKKL1, KRTAP3-3, KRTAP3-1, HNRNPA1P33, KLRK1, LINC00612, MMP23A, SP9, RNU6ATAC, MAGEA3, LINC01393, CES1P1, KIF25-AS1, ANKRD18B, FOXD3-AS1, LINC00278, CPED1, PF4V1, DAO, ERI3-IT1, TMEM229A, LINC00494, RNF148, GLIS3-AS1, SCARNA10, CTAGE8, ADAMTS19-AS1, LINC01018, FAM218A, C9, PFKFB4, KCNJ13, C8orf37-AS1, KRTAP5-9, TOLLIP-AS1, DENND5B-AS1, TAS2R31, RNF126P1, GACAT2, ELF1, RASSF8, HOXC13, HOXC12, MAP2K2, HSPE1-MOB4, PACERR, HIST1H3A, GTF2IP1, DCUN1D5, RPL10
SSBP2	OLFML2B, CCDC138, PMVK, UBE2T, ZCCHC24, MRGPRF, SH3RF3, TSPAN4, LINC01342, CAV1, PDZRN3, LHX4, TSGA10, DCTN3, KIAA1109, SSBP2
GCKR	GCKR, KNDC1, FNDC4, ZMYM5, REG4, IGF2BP3, TNIK, AK9
FLVCR2	FAM102B, SLC1A3, C1QTNF3, LAG3, DYNLT3, FOSL1, SPATC1, ZNF441, CTNND1, HSPA8, NCF2, C1orf54, FLVCR2, FAM129A, SLCO2B1, TMEM251
C3orf67	C3orf67, BLOC1S6
CYP2D6	ATP6V0A1, EDIL3, ZNF600, CYP2D6, ZNF891, AP4B1-AS1, CAV1, NDUFB2-AS1, BTN2A3P, CBWD2
NAAA	IFNLR1, ZKSCAN3, CXorf40A, SRGAP2, MRPL44, FAM149B1, NAAA, ANP32A, TCTA
DACH1	LIPH, SPATA13, STK4, FNDC3A, C12orf49, RPN2, DACH1, VPS36, ARHGAP29, BTBD16, NKD1, ENDOD1
R3HDML	DPM1, PHF20, RSF1, LY75, POLR3E, SEC61A2, CDK13, FECH, CACNA1D, SHROOM4, SPATA2, GDPD5, FGFR4, ADCY10P1, GFI1, PDLIM5, ANKRD23, APBB1IP, POLD3, CBFA2T2, ITCH, SLC35C2, CCNT2, NUFIP1, SNX10, PDRG1, TINF2, ZNF91, ENGASE, ZNF558, EFNA1, RALGAPB, TMC7, KBTBD2, ASXL1, TP53RK, NAA16, SNHG11, GPX2, GRB2, GPR35, ZNF707, SPATA13, SS18L1, ANO9, MYADML2, L3MBTL1, ZDHHC9, ZNF252P, ZGPAT, FITM2, SLC9A8, ZNF335, ZNF251, UCKL1, NCOA6, PCMTD2, LIME1, HLA-DRA, LY6G6F, ADGRG1, PCIF1, UQCC1, ZMYND8, R3HDML, HNF4A, PABPC1L, STK4, SALL4, ADNP, PFDN4, RAE1, NELFCD, PRPF6, MTG2, DIDO1, GID8, ARFRP1, TM9SF4, TLDC2, POFUT1, CDK5RAP1, PXMP4, CHMP4B, DHX35, DNTTIP1, PIGU, GABRE, PARP4, SUPT20H, QPRT, DNASE1, CPNE1, MIR17HG, NPEPL1, ZBED8, HLA-DPB1, LINC00954, RPS18, PLEKHA8, RNF43, SUGT1P3, EIF6, MRPS31P5, LY6G6D, N4BP2L2, UBR5-AS1, ZNF550, SLC25A36, HYAL1, CYTIP, IL1R2, ADNP-AS1, PROSER1, DUSP4, ZMYM2, CHD6, PLCG1, ARFGEF2, STX16, RNF114, DDX27, KLHL31, RALY, CEP250, PLAGL2, CDC16, TAF4, OSBPL2, AAR2, RBM39, LPIN3, ZSWIM3, OSER1, PPP1R3D, USPL1, POMP, CDK8, GPALPP1, REG4, VAV3, HAVCR2, ACVR1B, EDAR, NEK3, KIF12, ATAT1, ARHGAP29, MYOM3, IL22RA1, ZNF514, LHFPL2, ARHGAP39, NR6A1, SPATA25, LSM14B, PAN3, PRDM8, C7orf31, UBASH3B
C17orf99	SNX22, TSHZ2, ATL1, HUS1, ADAM15
MAP6	DCN, WWTR1, ADGRA2, FHL1, EHD2, VIM, TIMP2, VCAN, LTBP1, PSD, PRDM6, MYLK, MRAS, COLEC12, C1R, SLC45A1, MXRA8, NEXN, DDR2, PBXIP1, PDZD4, ARHGAP10, LIMS2, FERMT2, FGFR1, FKBP7, TNS1, MOXD1, GNAO1, C3orf18, ZBTB25, CHRD, ZFHX4, CCDC80, SLC22A17, FSTL1, LMOD1, FBLN2, RNF180, MAMDC2, ZCCHC24, SALL2, AMOTL1, JAM3, SCN3B, APBB1, TUB, CENPN, RBPMS2, MAP1A, TUBA1A, LTBP3, RAB31, PHYHIP, PCDH7, PYGO1, MAP6, COL8A2, LRRC15, EFEMP2, MRGPRF, ADCY5, PTPRM, MSRB3, TUBB6, FAM20C, CCDC184, SSC5D, GAS1, RGMA, HHIPL1, C1S, TSHZ2, C11orf54, PTGDR2, CBX6, PRKD1, TXNRD2, SMIM10, SLC24A3, MITF, SIRT7, PRELP, TCF4, FLNA, KANK2, DACT3, ITGBL1, LSM2, CYS1, PALM, ISM1, MYL9, SMARCA1, BEX4, RASL12, LBH, MCM3AP-AS1, C14orf132, MBNL1-AS1, SYDE1, PLD3, CLIP3, COMP, TMEM59L, PCOLCE, SFRP4, MEOX2, ECM2, ACTA2, CNTNAP1, NKX3-2, CRYAB, GLI1, MGP, ANKRD65, TNFSF12, ARHGEF25, PLEKHO2, STON1, C4A, SPARC, DPYSL3, PDGFRB, ADAM23, CLIP4, IGFBP5, AKT3, TNFSF4, FILIP1, PKD2, TGFB3, PCDHGA12, TMEM200B, FBXO17, CALD1, NUDT10, C3, GLIS2, PALLD, AOC3, MAP1B, SERPINF1, REEP2, SYT11, MYH11, DZIP1, ANKRD6, FAM129A, NACAD, DNAJB5, SULF1, FXYD6, ITGA11, EMILIN1, LOXL4, ENTPD1, LUM, FRMD6, FBLN5, TGFB1I1, IGFBP4, COL6A1, COL6A2, HMCN1, MEIS1, FAM171B, CAND2, BOC, AGTR1, TRPC1, SLIT2, PDGFC, ZEB1, SERPING1, TAGLN, JPH2, BEND6, HSPB8, SETBP1, SPOCK1, SPARCL1, UCHL1, PDLIM3
DNASE1L2	LAP3, GNAO1, ANKRD33B, MAMDC2, PPP2R3B, DNASE1L2, TSHZ2, PCP4, FNBP1, PRELP, CCDC69, MYL9, CLIP3, TMEM238, C4A, ORC4, RASSF8, UBAC1, SYT11, THUMPD2, COL6A2, AGTR1, HSPB8
DEFB1	DEFB1, HHLA2
SNORD51	FLT3LG, CCDC85B, LACC1, SSC5D, ATP6V0C, SUMO1, GACAT2, SNHG25, ACTR2, GPC3
RNU5F-1	ZNF771, SMG1P3, CIRBP
HSPB3	HSPB3, C8orf33, INF2, ABHD11-AS1, C10orf88
ABHD3	MBTPS2, VSIG2, PHF20, FAS, RAB27B, HMG20B, ABHD3, CYP2W1, ABCB11, TGFBR2, PRIMPOL, ENOX2, CASP7, CCDC68, RILP, RALGAPB, ASXL1, COQ2, AGR3, SULT1B1, REP15, ITLN1, ZBTB7C, MUC1, FFAR4, CHP1, C2orf88, CTSE, ZNF480, TOP1, SERPINB5, NANS, GSKIP, STK4, GMEB2, TM9SF4, CDK5RAP1, TTI1, CHMP4B, FA2H, CRIP1, FER1L6, TSPAN13, GALNT7, ADTRP, ABCC13, CLINT1, IL1R2, SLC9A2, MLPH, TSPAN1, SLC17A5, MOB3B, CRY2, C4BPB, TTPAL, NCOA3, CHD6, PLCG1, PLAGL2, F10, FCGBP, AAR2, ENOSF1, REG4, NAPG, SPPL2A, FGD4, DUOXA2, TMEM61, SLC2A13, MCU
PRDM6	CFH, COPZ2, MAP3K9, GAS7, NFIX, IFFO1, ANOS1, DCN, WWTR1, PHLDB1, SNAI2, PLEKHO1, EHD2, HSD17B6, TIMP2, VCAN, LMO3, LTBP1, ELN, DKK3, FAM168A, CDK14, ATP2B4, BCAT1, PRDM6, MYLK, CD109, MMP14, FZD1, DZIP1L, MRAS, COLEC12, CSRP1, C1R, COX7A1, SPC24, SLC45A1, SYNC, MXRA8, NEXN, DDR2, OLFML2B, KIF26B, COL6A3, IGFN1, PDZD4, ACTN1, FERMT2, GLI2, NOTCH3, NUAK1, ZNF532, FGFR1, FBLN1, MAP2, FAP, FKBP7, TNS1, MOXD1, CHRNA3, ITGB5, ADAMTS2, MMP2, PTHLH, C3orf18, C20orf194, EBF4, PXN, CHRD, ZFHX4, CCDC80, SLC22A17, FSTL1, LMOD1, IGFBP7, FBLN2, MTHFD2L, WDR82, ANXA5, MAP9, RNF180, CTHRC1, SALL2, AMOTL1, HTRA1, GPR176, JAM3, FBN1, CLMP, TUB, TMEM130, CENPN, MFAP4, C16orf45, RBPMS2, GREM1, MAP1A, NKX3-1, CERCAM, TUBA1A, AXL, NXN, RAB3IL1, LTBP3, VASN, FILIP1L, RAB31, SEMA4C, ROR2, ANTXR1, CSGALNACT2, PCDH7, ITGAM, ZFPM2, NLGN2, OSCAR, MCC, HOPX, MAP6, SPSB1, COL8A2, SCG2, LRRC15, SYNPO2, EFEMP2, SLFN11, MRGPRF, MTX1, HEG1, MSRB3, PHLDA3, PHYHD1, KLHL38, TUBB6, HIC1, PIDD1, FAM20C, CCDC184, MAF, SSC5D, C3orf80, ACTA2-AS1, RCC1, GAS1, SHISA2, ZFP82, RGMA, HHIPL1, C1S, TSHZ2, BGN, GJC1, SFXN4, PRKD1, ARMCX2, CIB1, SLC24A3, DNAH14, ZNF829, THBS2, MITF, DYNC2H1, COL4A1, PRELP, HACD4, MYT1, NTNG2, NUDT11, TCF4, PDLIM7, FLNA, ZMYM1, KANK2, SVIL, DACT3, MYO5A, ZNF677, CHSY3, ZNF568, TPM2, ANKRD35, ITGBL1, ZNF521, RUSC2, MAFB, COL5A2, MRPL38, CYS1, ATP10A, VGLL3, PALM, MMP11, LGALS1, TIMP3, ISM1, MYL9, MXRA5, MEDAG, CRISPLD2, RASL12, CPQ, TRPS1, DIO2, LBH, TM6SF2, TSPAN4, TENM3, PLXNA4, MIAT, C14orf132, TP73-AS1, ZNF883, SYDE1, CLIP3, MEIS3, CLEC11A, COMP, PCOLCE, SFRP4, MEOX2, AEBP1, ECM2, ACTA2, SEPT4, COL1A1, PMP22, RAB34, MAPK10, NKX3-2, GLRB, KLHL5, CRYAB, KIAA1549L, ACSS3, GLI1, MGP, COL12A1, DSE, ARHGEF25, INMT, STON1, TTC4, SCARF2, DDX11-AS1, NOP14-AS1, BACH2, BVES, LAMA4, TBX18, LOX, SPARC, PCDHB7, NPR3, DPYSL3, PDGFRB, GNB4, CLIP4, FN1, IGFBP5, PRRX1, OLFML3, AKT3, MFAP2, TNFSF4, ELOVL4, PKD2, LTBP2, TGFB3, GPR68, TMEM200B, PCDHGB7, FBXO17, PLXDC2, ENOX1, GLT8D2, POPDC2, CPXM2, INHBA, RECK, CALD1, NUDT10, BICC1, RASSF8, SSPN, COL10A1, SLC12A4, GLIS2, ARMCX1, A4GALT, LRRC17, PALLD, COL5A1, HABP4, AKAP12, RFTN1, PDLIM4, AOC3, TMEM204, MATN3, SERPINF1, HSPA12B, SYT11, KRBA1, LOXL2, CTIF, MEIS2, DZIP1, NREP, FAM129A, GPNMB, NACAD, HLX, DNAJB5, LRRC32, SULF1, FXYD6, ITGA11, EMILIN1, ENTPD1, INTS12, CASP6, PRICKLE1, LUM, FRMD6, FBLN5, MFGE8, TGFB1I1, CMTM3, CDH11, COL6A1, COL6A2, RCN3, GPR161, HMCN1, CTSK, MEIS1, ZNF385B, CAND2, BOC, TRPC1, SLIT2, CORIN, ANK2, PDGFC, C1QTNF2, IGFBP3, CDKN2B, ZEB1, SERPING1, TENM4, P4HA3, FEZ1, TMEM25, TAGLN, CTF1, FCGR1A, RNF144A, BEND6, HSPB8, SPOCK1, SPARCL1, HS3ST3A1, PDLIM3, PIEZO2
SNORA69	CD9, CITED2, GABARAP, GRIN3A, RPRD1B, SNORD15B, DAO, CTAGE8, KCNJ13, AKT3, RBAKDN
MAOA	CHDH, TRO, ST6GALNAC1, GNA11, YPEL3, ATXN7, SLC16A9, MAP2K1, LDLRAD3, PRELID2, MAOA, INF2, ATP1A1-AS1, PSENEN, PTGR1, SIAE, KPTN, ECD, NKILA, KNSTRN, SLC5A2, MALL, NR3C2
TDO2	CTSC, CCDC3, TDO2
SCARNA7	H3F3A, OTUD5, PRKACA, MEAF6, TMEM41A, SPDYE5, KCTD13, GJD3, P4HB, CMC1, PSMD12, ZBTB14, ZNF26, RPL39, SIRT1, TRIM59, LCAT, FAM209B, RNU6ATAC, PRR29, ANKRD18B, UPK1A, CAMKK2, SASH1, UQCRHL, FAM133B, SCARNA7, MALAT1, SUPT7L, SCARNA9, FAM53C, RBAKDN, HIST1H2BE, GTF2IP1, SNX6, GPS2, USPL1, SCYL2, CTU1, CAMKMT, EI24, PABPC3
C14orf132	CFH, HECW1, THSD7A, COPZ2, GAS7, DCN, EHD3, WWTR1, SNAI2, ADGRA2, FHL1, PLEKHO1, EHD2, HSD17B6, VIM, VCL, TIMP2, VCAN, MSR1, TNC, LMO3, LTBP1, ELN, DKK3, CDK14, ATP2B4, BCAT1, PRDM6, CALCRL, NTN1, MYLK, CD84, EML1, CD109, MMP14, TSPAN18, MRAS, COLEC12, SV2A, CSRP1, C1R, SPON2, COX7A1, ITGA5, SYNC, MXRA8, NEXN, DDR2, SNED1, DCST2, COL6A3, TRO, PDZD4, VASH1, CYBRD1, ACTN1, LIMS2, FERMT2, GLI2, NOTCH3, NUAK1, ZNF532, FGFR1, FBLN1, FAP, FKBP7, TNS1, MOXD1, CHRNA3, MEF2C, MMP2, GNAO1, PTHLH, C20orf194, EBF4, CPXM1, CHRD, ZFHX4, CCDC80, SLC22A17, FSTL1, LMOD1, IGFBP7, FBLN2, PRICKLE2, MAP9, EDIL3, RNF180, DLC1, CTHRC1, GEM, MAMDC2, ZCCHC24, PKNOX2, DACT1, SALL2, AMOTL1, HTRA1, GPR176, JAM3, FBN1, CLMP, WBP1L, DCHS1, TUB, MFAP4, C16orf45, RBPMS2, GREM1, MAP1A, PBX3, CERCAM, TUBA1A, AXL, NXN, IGFBP6, LTBP3, VASN, FILIP1L, RAB31, TNXB, AR, CPT1C, MN1, NPR1, SCN9A, CLIC4, ANTXR1, CSGALNACT2, PCDH7, TPST1, ZFPM2, NLGN2, PYGO1, CHST11, MCC, DSEL, MAP6, SPSB1, COL8A2, SCG2, SYNPO, LAMB2, LRRC15, RCAN2, ARNT2, SYNPO2, EFEMP2, SLFN11, CYP7B1, MRGPRF, MMRN2, PTPRM, SUSD5, HEG1, MSRB3, SELP, ZBTB4, SH3PXD2B, FZD4, TMEM51-AS1, ZNF25, B3GNTL1, A2M, KLHL38, TUBB6, DIRAS1, BASP1, PIDD1, FAM20C, CCDC184, DTX3, MAF, KCTD12, THBD, SSC5D, LYNX1, GAS1, ZFP82, F2R, TMEM45A, SLC9A9, RGMA, HHIPL1, C1S, TSHZ2, BGN, CSF1R, PAPPA, CRIP2, COL18A1, GJC1, CCBE1, FHL3, CBX6, ARSI, TBX1, LRTOMT, PRKD1, SLIT3, CSF1, SMIM10, SORCS2, SLC24A3, ROR1, SV2B, LMNTD2, NR2F2, THBS2, NAP1L2, PDE2A, MITF, MAGEH1, SAMD11, COL14A1, DUSP28, PRELP, HACD4, ZFP92, FAT4, NTNG2, NUDT11, EVL, AFAP1, CACNA1H, LAMA2, TCF4, ZNF512B, PDLIM7, FLNA, KANK2, SVIL, DACT3, MYO5A, ZNF677, SULT1C2, ANKRD35, CCDC69, ZNF521, SHISA4, MAP3K3, GPRASP1, MAFB, BMPR2, COL5A2, C17orf107, CYS1, ATP10A, VGLL3, SORBS1, NRP1, IZUMO4, PALM, MMP11, LGALS1, NEFH, RBFOX2, SYNGR1, MYH9, RASSF2, MYL9, MXRA5, SMARCA1, CD99L2, CRISPLD2, FOXF1, RASL12, PLAT, TRPS1, TUSC3, LBH, S1PR3, TSPAN4, MCM3AP-AS1, TENM3, PLXNA4, ZNF469, C14orf132, TP73-AS1, SYDE1, CLIP3, MEIS3, PTPRS, TMEM59L, CAV2, CAV1, PTPRZ1, PCOLCE, SFRP4, MEOX2, RARRES2, AEBP1, ECM2, ENG, CXCL12, UNC5B, ACTA2, CCL2, CNTNAP1, COL1A1, PMP22, RAB34, CPZ, NKX3-2, GLRB, KLHL5, CRYAB, ARHGEF17, GALNT18, TNS2, GLI1, ELK3, MGP, COX6A1, COL12A1, DSE, UST, RGS5, TNFSF12, ZNF542P, ARHGEF25, RPL36A, STON1, SCARF2, RNF139-AS1, GPR162, BACH2, CAP2, BVES, QKI, PDE10A, LAMA4, LOX, SPARC, PCDHB3, PCDHB7, NR3C1, DPYSL3, PDGFRB, OGG1, BCHE, GNB4, ZBTB47, ADAM23, ITGA4, PDE1A, CLIP4, IGFBP5, CHST10, IL1R1, ABCB6, WIPF1, PRRX1, MORN1, MAP7D1, AKT3, ADGRL2, TNFSF4, MAN1C1, NRP2, FILIP1, SLC16A7, PKD2, LTBP2, TGFB3, GPR68, RHOQ, TMEM200B, PCDHGB7, PECAM1, SMG1P7, GJA5, FBXO17, PLXDC2, IQSEC3, ENOX1, GLT8D2, CPXM2, INHBA, CALD1, CHST3, BICC1, RASSF8, SSPN, NCKAP1L, COL10A1, C3, GLIS2, ARMCX1, SGCE, LIX1L, ARHGAP23, RAB7B, A4GALT, FLNC, CALU, LOXL1, PALLD, ARHGEF6, STARD8, PXDN, COL5A1, AKAP12, SYNE1, RFTN1, PDLIM4, AOC3, MAP1B, ZNF304, SERPINF1, HSPA12B, SYT11, MYH11, KRBA1, TMTC1, CATSPERB, LOXL2, CTIF, MEIS2, KATNBL1, IL6ST, COL4A2, DZIP1, ETS1, NREP, MDFIC, B4GALNT1, FAM129A, LAMC1, GPNMB, NACAD, TM6SF1, HLX, TLN1, DNAJB5, LRRC32, SULF1, FXYD6, THBS1, ITGA11, EMILIN1, LOXL4, ENTPD1, ITGAV, PDE5A, PRICKLE1, PIANP, LUM, FRMD6, FBLN5, MFGE8, TGFB1I1, CMTM3, CDH11, CARD14, COL6A1, COL6A2, EMP3, HSPG2, SYPL2, HMCN1, CTSK, ATP8B2, ITPKB, WNT9A, MEIS1, FAM171B, CAND2, PHLDB2, BOC, TRPC1, SLIT2, ANK2, PDGFC, PPP1R18, DAAM2, IGFBP3, TMEM47, MSN, SLC16A2, ZEB1, SERPING1, TENM4, NCAM1, P4HA3, FEZ1, TAGLN, JPH2, ITGB1, CTF1, DIXDC1, ITPR1, BEND6, HSPB8, SETBP1, SPOCK1, SPARCL1, MBNL1, GJA1, LGI2, ASAP1, HS3ST3A1, PDLIM3, JAM2, FGD5, PIEZO2, TIAM1
SULT1E1	KRTAP3-3, MAGEA3, SULT1E1, C9, RNF126P1, HOXC13, UROD, GTF2IP1, SLC37A2, MAP2K5
ADAMTSL1	MYLK, ADAMTSL1, RIC8B
SVOPL	SVOPL, SPTB, ARHGAP28, SORBS1, TRMU, ZNF891, TINAG, ANKRD1
CBARP	LONP1, CBARP
CD27	LAP3, ITGAL, CEACAM21, MATK, CD79B, CD4, BTK, CD6, WAS, POU2F2, ADAM28, FOXP3, NCF1, SLAMF8, UBASH3A, IKZF3, GBP4, GFI1, SLAMF6, FCMR, ARHGAP25, CLEC2D, DAPP1, ACAP1, ICAM3, APBB1IP, SP140, LAG3, EOMES, CTLA4, TAGAP, PRKCB, B2M, MEI1, NLRC3, IL7R, MFF, CXCL10, CD52, PIK3CD, BCL2, CXCR6, IL16, RASGRP1, CD7, TLR6, TBC1D10C, CD19, HLA-DQB1, CIITA, SEPT1, HCLS1, LCK, CCR4, CSF1, FMNL1, MIXL1, IKZF1, EVI2B, ARHGAP30, PDCD1, SELL, NUGGC, HLA-DRB1, EVL, SPN, GZMM, PLCG2, CD247, SFMBT2, HLA-DOA, HLA-DRA, IL12RB1, DERL3, CYTH4, NCF4, SLA2, MRGBP, PPP1R16B, PIM2, ACP5, CORO1A, MAP4K1, CD37, ITGB2-AS1, LTB, EBI3, CD79A, JAK3, DOCK8, SPOCK2, IL10RA, POU2AF1, SELPLG, BIN2, DICER1-AS1, HLA-DOB, ITK, ST8SIA4, ZAP70, CENPA, CYTIP, ITGA4, STAT1, GVINP1, PECAM1, RASSF5, CXorf21, TNFRSF8, FLT3, LAX1, HVCN1, ARHGAP9, NCKAP1L, CPNE5, S1PR4, CCR7, FAM78A, FGL2, CCL5, ARHGEF6, RAB33A, DOCK10, LCP1, MYO1G, LIMD2, SIT1, IRF4, STAT4, CXCL9, CD27, SERPINA10, TOB1, MYO1F, KCNN3, PTPN7, FGD2, FERMT3, CD8A, RAB39B
SLC6A20	SLC6A20
C9orf50	LUC7L3, ERI3-IT1, LY6G5B
SNORD105	GNG3, TMEM40, GPR85, HPS6, A2ML1, ENDOG, LPO, KRT6C, CYP8B1, TRAPPC5, TCEAL3, C11orf91, KLRC3, ONECUT3, TRIM71, KRT31, RIMS4, DIO1, KRTAP3-3, KRTAP3-1, HNRNPA1P33, LINC00612, LINC00598, MMP23A, SP9, RNU6ATAC, MAGEA3, MYBPHL, EGFR-AS1, LINC01393, NPY6R, MRPL23-AS1, PGAM4, AKR1B15, HOTAIR, CES1P1, XIST, KIF25-AS1, ANKRD18B, ENO1-AS1, FOXD3-AS1, WASIR2, LINC00278, ZBED9, SULT2A1, UPK1A, TMEM147, ATP6V0A4, PTPRZ1, POU6F2, SH3GL2, SORCS1, SULT1E1, PF4V1, HGFAC, DAO, ERI3-IT1, TMEM229A, DPP10-AS1, JARID2-AS1, LINC00494, RNF148, GLIS3-AS1, SULT1C2P1, PRSS56, OR2W3, SCARNA7, SCARNA10, TCAM1P, KRBOX1, INMT, WDR86-AS1, GSTA2, LINC01213, CTAGE8, PCP4L1, ADAMTS19-AS1, HS3ST5, RNF103-CHMP3, LINC01018, FAM218A, LINC00589, TMED7-TICAM2, LINC00605, C9, KCNJ13, CNR1, CYP20A1, PPP4R4, NACA2, CA3-AS1, C8orf37-AS1, DENND5B-AS1, MTRNR2L10, SMLR1, TAS2R31, LINC01169, RNF126P1, TCF24, SMIM17, PFN1P2, PLG, HOXC13, HOXC12, HSPE1-MOB4, HIST1H4K, PPP4R3B, GTF2IP1, FAM98C, RPS6, RPS11, MDH2, TMEM218, GRM1
GCNT4	NDUFAF7, MKS1, HEBP2, ELMO2, NODAL, SHROOM4, VDAC3, FBXO33, FILIP1L, CSNK1G1, GCNT4, LDLRAD3, ARSJ, RRP7A, GSKIP, GMEB2, CDK5RAP1, ACTR5, PIGU, ANKRD27, DYNLRB1, TIMM8A, THEM6, MORC2, ENTPD1, SNRPF, COPS7B, BMP6
DSCAML1	HMGB3, MAP1A, NR2F1, DSCAML1, TCTEX1D2, TBC1D19, ADGRL3
RNF112	C16orf71, RNF112, ACTR10
NTS	UTS2, FAM3A, SLC9A7P1, MGST3
CRTAC1	THSD7A, TSPAN9, FHL1, LMO3, ATP2B4, MYLK, TIE1, NEXN, DDR2, MAP4K4, TNS1, RRN3, GNAO1, C20orf194, ZFHX4, LMOD1, FBN1, RIMKLB, RBPMS2, TNXB, CLIC4, SEMA3E, LONRF2, SYNPO2, MRGPRF, COQ2, CSPG4, MSRB3, DES, TUBB6, FAM20C, SYNM, C1S, PRKD1, SLIT3, SV2B, PRELP, FLNA, KANK2, SVIL, ATP10A, PALM, ISM1, MYL9, PLXNA4, C14orf132, GRIK5, PTPRZ1, MEOX2, FBXL15, MGP, ZNF542P, ARHGEF25, LAMA4, THBS4, DPYSL3, BCHE, IGFBP5, CHST10, LTBP2, GPR68, MIR762HG, SNHG19, GJA5, PLXDC2, SLC12A4, ARMCX1, ECHS1, SYNE1, AOC3, C1orf159, SYT11, PDE6A, MYH11, FAM129A, TLN1, FXYD6, FBLN5, ATP8B2, BOC, SLIT2, ANK2, TMEM47, ZEB1, TAGLN, JPH2, HSPB8, SPARCL1, PIEZO2
CCL21	CFH, THSD7A, GAS7, CD4, MATR3, WWTR1, ADGRA2, NRXN3, FHL1, PLEKHO1, EHD2, VIM, FAS, TIMP2, RAI14, TNC, LTBP1, ELN, DKK3, MCOLN3, CDK14, CALCRL, MYLK, TIE1, EML1, CD109, MMP14, ERG, DZIP1L, MRAS, COLEC12, FCER1G, SV2A, CLIC6, C1R, SPON2, ITGB2, ITGA5, FMNL3, LAPTM5, SYNC, NEXN, DDR2, ACP6, GPR155, PBXIP1, COL6A3, PDZD4, ADGRF5, ABCC9, VASH1, CYBRD1, LIMS2, FERMT2, FGFR1, FBLN1, FKBP7, TNS1, MOXD1, MEF2C, ADAMTS2, MMP2, GNAO1, C20orf194, P2RX7, CHRD, CCDC80, SLC22A17, FSTL1, LMOD1, IGFBP7, FBLN2, HEYL, MON1A, UQCRQ, DLC1, GEM, AMOTL1, GPR176, JAM3, FBN1, CLMP, TUB, MFAP4, C16orf45, RBPMS2, GREM1, CERCAM, TUBA1A, AXL, FILIP1L, RAB31, SCN9A, CLIC4, ANTXR1, LIMS1, CSGALNACT2, ZFPM2, NLGN2, CD14, MCC, ANO5, COL8A2, SCG2, LAMB2, RCAN2, SYNPO2, EFEMP2, CYP7B1, MRGPRF, ADCY5, PTPRM, HEG1, MSRB3, FZD4, DES, ZNF169, A2M, TUBB6, BASP1, RABEP2, PIDD1, FAM20C, CCDC184, MAF, KCTD12, THBD, SSC5D, C3orf80, F2R, TMEM45A, SLC9A9, RGMA, C1S, TSHZ2, BGN, CRIP2, COL18A1, CCBE1, TBX1, SLIT3, CSF1, SLC24A3, SV2B, THBS2, GNG2, PDE2A, MITF, CMC1, COL4A1, EXD3, COL14A1, ARL4C, DUSP28, DPYD, PRELP, S100A4, CACNA1H, TCF4, PDLIM7, FLNA, KANK2, MYO5A, FAM49A, ZNF521, MAP3K3, MAFB, VGLL3, NRP1, PALM, MFNG, LGALS1, TIMP3, CYB5R3, L3MBTL2, RASSF2, MYL9, RBFA, SMARCA1, BEX4, MEDAG, CRISPLD2, FOXF1, RASL12, TUSC3, CD37, CRYGS, MXD3, LBH, TSPAN4, STARD10, PLXNA4, HLA-DPB1, C2CD4D, AP4B1-AS1, C14orf132, TP73-AS1, SYDE1, CLIP3, MEIS3, CAV1, PCOLCE, RARRES2, AEBP1, TGFBR1, ACTA2, CCL2, PMP22, RAB34, ARHGEF17, IL10RA, ELK3, MGP, ARHGEF38, GOLGA2P5, ARHGEF25, NDUFB2-AS1, PLEKHO2, MNX1-AS1, FCGR2A, SCARF2, TMEM161B-AS1, GPR162, QKI, LAMA4, SPARC, NR3C1, LIFR, DPYSL3, PDGFRB, NPRL2, GNB4, ZBTB47, ADAM23, CLIP4, CCDC88A, IGFBP5, CHST10, IL1R1, STK16, WIPF1, RGS2, MAP7D1, AKT3, ADGRL2, ATF6, NRP2, FILIP1, SLC16A7, LTBP2, GPR68, TMEM200B, ZHX1-C8orf76, MRC1, PECAM1, DSG2-AS1, GATA6-AS1, PLXDC2, GLT8D2, KCNJ8, GLIPR2, CALD1, NUDT10, CHST3, BICC1, RASSF8, SSPN, NCKAP1L, ARMCX1, MACF1, SGCE, LIX1L, PALLD, ARHGEF6, CHRNA10, PXDN, THEMIS2, AKAP12, SYNE1, RFTN1, AOC3, RAMP2, MAP1B, C19orf57, SCLY, SERPINF1, PCBD2, SYT11, MYH11, TMTC1, CTIF, TSPAN2, IL6ST, EMP1, COL4A2, DZIP1, ETS1, FAM129A, LAMC1, PLXNC1, TNS3, NACAD, DNAJB5, SULF1, RDX, FXYD6, EMILIN1, LOXL4, AOX1, FGF2, PRICKLE1, LUM, FRMD6, FBLN5, MFGE8, TGFB1I1, CMTM3, COL6A1, COL6A2, RPL13A, CTSK, ATP8B2, MEIS1, FAM171B, CAND2, PHLDB2, BOC, TRPC1, LPP, SLIT2, ANK2, DAAM2, TMEM47, MSN, STOM, ZEB1, SERPING1, TENM4, TAGLN, JPH2, ITPR1, HSPB8, SPOCK1, SPARCL1, LGI2, PDLIM3, JAM2, ADAMTS1, CLIC2
NTSR1	ACSM3, GNB5, C11orf71, ZNF442, NTSR1, SFXN3, CREB1, C4orf19
KCNK2	CCDC80, RNF180, SLC9A9, MGP, ENTPD1
SLC36A1	POLE4, AKR1A1, SLC36A1, OS9
SNCA	CFH, THSD7A, GAS7, IFFO1, DCN, WWTR1, SNAI2, ADGRA2, PLEKHO1, EHD2, VIM, TIMP2, MSR1, DKK3, CDK14, PTPRU, MYLK, CD84, MMP14, AFAP1L1, ERG, MRAS, SLAMF8, C1R, ITGB2, PLXDC1, ITGA5, FERMT2, GLI2, FGFR1, FAP, SLC1A3, MEF2C, C20orf194, P2RX7, ICAM1, CHRD, CCDC80, SLC22A17, FSTL1, LMOD1, FBLN2, DLC1, UBTD1, AMOTL1, JAM3, FBN1, CLMP, MFAP4, GLYATL1, GREM1, MAP1A, CERCAM, TUBA1A, AXL, NXN, RAB31, CLIC4, ANTXR1, CSGALNACT2, TPST1, ZFPM2, CHST11, SPSB1, SLFN11, CYP7B1, MRGPRF, PTPRM, SUSD5, HEG1, MSRB3, TUBB6, SPHK1, MAF, THBD, CDH5, C3orf80, GAS1, F2R, BGN, CSF1R, CRIP2, TBX1, KNTC1, ARMCX2, SLC24A3, MUC1, MITF, SF3B3, XRCC2, TCF4, MYO5A, FAM49A, ANKRD35, MAFB, AGAP6, ZNF155, CYP2D7, VGLL3, NRP1, PALMD, RASSF2, KLF8, CRISPLD2, CCP110, SARS2, TSPAN4, HLA-DPB1, AFG3L1P, C14orf132, TP73-AS1, SYDE1, COMP, SCN1B, CAV2, PCOLCE, MEOX2, AEBP1, ECM2, FAM20A, PMP22, RAB34, KLHL5, PRPF40B, ELK3, MGP, DSE, ALKBH6, TNFSF12, PLEKHO2, QKI, SPARC, NR3C1, DPYSL3, GNB4, PDE1A, CLIP4, IL1R1, WIPF1, KLF9, LTBP2, TGFB3, TMEM200B, PECAM1, GATA6-AS1, PLXDC2, GLT8D2, CALD1, NUDT10, SRGN, BICC1, MMP19, C3, SGCE, LIX1L, A4GALT, CHN1, LOXL1, PALLD, ARHGEF6, APOC1, OLFM1, COL5A1, SYNE1, ZNF141, RFTN1, AOC3, TMEM204, SERPINF1, PCBD2, SYT11, ALOX5AP, KCP, MDFIC, LMO2, DOCK10, GPNMB, TM6SF1, DNAJB5, SULF1, FXYD6, RABGGTB, LOXL4, BMPR1B, PRICKLE1, LUM, FRMD6, FBLN5, CDH11, COL6A1, EMP3, MCL1, CTSK, ATP8B2, BOC, SLIT2, SNCA, TMEM47, MSN, SERPING1, TENM4, P4HA3, FEZ1, TAGLN, FCGR1A, PIP4K2A, SPOCK1, SPARCL1, UCHL1, PDLIM3, JAM2
MEIS1	CFH, HECW1, MTMR7, COPZ2, GAS7, IFFO1, SEMA3G, TSPAN9, DCN, WWTR1, SNAI2, ADGRA2, FHL1, PLEKHO1, EHD2, HSD17B6, VIM, TIMP2, VCAN, TNC, LMO3, LTBP1, ELN, DKK3, CDK14, ATP2B4, SLC2A3, PRDM6, MYLK, EML1, CD109, MMP14, FZD1, TSC22D3, DZIP1L, MRAS, COLEC12, CSRP1, C1R, SPON2, COX7A1, PLXDC1, CYGB, ITGA5, FMNL3, SYNC, MXRA8, FAAP20, NEXN, DDR2, OLFML2B, KIF26B, TYW5, COL6A3, TRO, NAV3, PDZD4, ABCC9, FSTL3, VASH1, CYBRD1, ACTN1, LIMS2, GSDMB, FERMT2, GLI2, NOTCH3, RARB, FGFR1, FBLN1, FAP, FKBP7, TNS1, MOXD1, CHRNA3, ADAMTS2, MMP2, GNAO1, PTHLH, C20orf194, EBF4, CPXM1, CHRD, ZFHX4, CCDC80, SLC22A17, FSTL1, LMOD1, IGFBP7, FBLN2, ANXA5, RNF180, DLC1, CTHRC1, GEM, ZCCHC24, SALL2, AMOTL1, HTRA1, GPR176, JAM3, FBN1, CLMP, DCHS1, TUB, TMEM130, MFAP4, C16orf45, RBPMS2, GREM1, MAP1A, PBX3, CERCAM, TUBA1A, AXL, NXN, IGFBP6, RAB3IL1, LTBP3, VASN, FILIP1L, RAB31, ROR2, SCN9A, CLIC4, ANTXR1, CSGALNACT2, PCDH7, ITGAM, ZFPM2, NLGN2, LONRF2, CHST11, MCC, DSEL, HOPX, MAP6, SPSB1, COL8A2, SCG2, SYNPO2, EFEMP2, MRGPRF, HEG1, CTSF, MSRB3, PHLDA3, DES, PHYHD1, ZNF25, A2M, TUBB6, SPHK1, BASP1, FAM20C, CCDC184, TSSK6, DTX3, MAF, GPBAR1, SSC5D, C3orf80, GAS1, F2R, RGMA, HHIPL1, UBE2E2, C1S, TSHZ2, BGN, CRIP2, COL18A1, SLC8A1, CCBE1, CBX6, ARSI, DENND5A, PRKD1, SMIM10, SDR42E1, PTRHD1, SORCS2, SLC24A3, SV2B, LSAMP, THBS2, MITF, C11orf96, COL14A1, DPYD, PRELP, NTNG2, PPP1R26, CACNA1H, TCF4, ZNF512B, PDLIM7, FLNA, ANXA6, KANK2, DACT3, ZNF677, TPM2, ANKRD35, ITGBL1, CCDC69, ZNF521, MAP3K3, GPRASP1, COL5A2, ATP10A, NRP1, PALMD, PALM, MMP11, LGALS1, RBFOX2, ISM1, MYL9, MXRA5, SRPX, CRISPLD2, RASL12, PLAT, TRPS1, TUSC3, LBH, TSPAN4, TENM3, PLXNA4, ARIH2OS, C14orf132, TP73-AS1, SYDE1, CLIP3, MEIS3, PTPRS, CLEC11A, COMP, TMEM59L, CAV1, PCOLCE, SFRP4, MEOX2, RARRES2, AEBP1, ACTA2, SORCS1, RAPGEFL1, CCL2, CNTNAP1, COL1A1, PMP22, RAB34, NKX3-2, GLRB, CRYAB, ARHGEF17, P3H3, ACSS3, TNS2, GLI1, ELK3, MGP, ADGRD1, COL12A1, DSE, SMIM8, UST, ZNF542P, ARHGEF25, STON1, SCARF2, MDGA1, BVES, QKI, LAMA4, LOX, SPARC, THBS4, NPR3, DPYSL3, PDGFRB, GNB4, ZBTB47, PDE1A, CLIP4, IGFBP5, CHST10, PRRX1, RGS2, AKT3, MFAP2, RGS4, TNFSF4, NRP2, PKD2, SPP1, KLF9, TGFB3, GPR68, TMEM200B, EID1, PECAM1, FBXO17, IQSEC3, ENOX1, GLT8D2, POPDC2, CPXM2, MRPS2, INHBA, CALD1, CHST3, BICC1, RASSF8, MMP19, COL10A1, AHNAK, PSPN, C3, ARMCX1, SGCE, LIX1L, A4GALT, FLNC, CHN1, LOXL1, PALLD, APOE, AKAP12, RFTN1, PDLIM4, GFPT2, AOC3, TMEM204, MAP1B, MATN3, SERPINF1, HSPA12B, SYT11, MYH11, TMTC1, LOXL2, MEIS2, RERG, DZIP1, ETS1, NREP, CTSL, MDFIC, SNX14, ITGA7, FAM129A, GPNMB, NACAD, HLX, TLN1, DNAJB5, LRRC32, SULF1, FXYD6, THBS1, ITGA11, EMILIN1, LOXL4, ENTPD1, BMPR1B, GABARAPL1, PRICKLE1, LUM, FRMD6, FBLN5, HAPLN3, MFGE8, TGFB1I1, CMTM3, CDH11, IGFBP4, COL6A1, COL6A2, EMP3, RCN3, HMCN1, CTSK, ATP8B2, MEIS1, LIPT1, ZNF385B, CAND2, PHLDB2, BOC, TRPC1, SLIT2, CORIN, ANK2, PDGFC, PPP1R18, DAAM2, IGFBP3, TMEM47, MSN, SLC16A2, STOM, ZEB1, FAM13C, SERPING1, TENM4, SERPINH1, P4HA3, FEZ1, TAGLN, JPH2, ITGB1, FCGR1A, NEK7, BEND6, HSPB8, SPOCK1, SPARCL1, HS3ST3A1, UCHL1, PDLIM3, JAM2
TMIGD3	CFH, MATK, IFFO1, STAB1, BTK, DCN, SNAI2, PLEKHO1, MSR1, CD84, FCER1G, C1R, ITGB2, LAPTM5, PVR, APBB1IP, SLC1A3, PILRA, ICAM1, IGFBP7, PPM1M, CYBB, NCF1C, ZNF444, CHST11, EFEMP2, TLR1, MAF, SLC9A9, CSF1R, ARSI, EVI2B, USP7, TRPV2, RAB42, TLR7, MYO5A, FAM49A, HLA-DRB5, MAFB, HLA-DOA, HLA-DRA, CYTH4, ACP5, ATP8B4, GPSM3, HLA-DPB1, HLA-DPA1, LIPA, KAT2A, FAM20A, SLC15A3, SELPLG, ZNF37BP, HLA-DMB, FCGR2A, GNB4, NRDE2, SRGN, NCKAP1L, UROD, HCST, MILR1, RAB7B, APOE, ALOX5AP, PRAM1, PDE6B, SLC37A2, HAVCR2, STX11, PLXNC1, LCP1, GPNMB, ABHD17C, CD72, TLR2, IL18BP, CALHM2, CXCL9, GPR65, ITGAX, PIK3R5, SIGLEC10, FCGR1A, KCNK13, PDLIM3, SLC7A7, GRIP1
HGFAC	FTL, PI16, RPS26, HNRNPA1P33, MMP23A, FOXD3-AS1, SULT2A1, PF4V1, HGFAC, DAO, LINC00494, CTAGE8, ADAMTS19-AS1, LINC01018, C9, KCNJ13, DENND5B-AS1, HOXC13
CCDC192	PRELID2
IL1R2	PHF20, RAB27B, ABHD3, RAB27A, ST6GALNAC1, DHRS9, ITCH, ITPKC, COL9A3, PCMTD1, CLIC3, RALGAPB, ASXL1, RAB6A, UNC119B, SPATA13, ABAT, PTP4A3, ZBTB7C, PTCH1, C11orf95, FAM217B, SNHG17, ZGPAT, FITM2, UCKL1, TOP1, HNRNPH3, ABHD12, R3HDML, STK4, ADNP, GID8, CSNK2A1, TM9SF4, POFUT1, KIF3B, MAPRE1, CHMP4B, PIGU, CRIP1, FER1L6, SLC16A1-AS1, RNF43, STIM2, ST3GAL4, AMACR, ZCCHC3, USP4, IL1R2, RPN2, ELF1, PLCG1, STAU1, DDX27, NEURL2, SPDEF, CEP250, PLAGL2, FCGBP, TULP4, TAF4, SLC7A10, AAR2, SLC6A6, CTNNBL1, REG4, NAPG, SLC5A6, NKD1, SYTL1, TBCK, TRIM7, LSM14B
GRM8	NOX1, LRRC2, REPS2, GRM8, IGIP, SND1, TDGF1, PPARG, RAMP1, NR1I2
GDPD3	ITGA3, TMEM246, MTSS1, WRB, UPP1, MAPK3, GDPD3, VRK3, ETHE1
TBXT	PPIF
MPP2	LRRC26, MPP2, CLIP4
SLC7A11	STAT3, GPR137, NCAPG, B9D2, GGH, SLC7A11
UCHL1	THSD7A, COPZ2, IFFO1, WWTR1, PLEKHO1, EHD2, VIM, TIMP2, RAI14, PTPRN, ATP2B4, BCAT1, MRAS, COLEC12, SV2A, ITGA5, MXRA8, DDR2, OLFML2B, ABCC9, CYBRD1, MOXD1, MMP2, C20orf194, EBF4, CCDC80, FSTL1, FBLN2, CTHRC1, CLMP, MAP1A, CERCAM, TUBA1A, RAB31, CPT1C, ZFPM2, DSEL, HOPX, MAP6, EFEMP2, MSRB3, TUBB6, SPHK1, GPC5, GAS1, NME9, TMEM45A, HHIPL1, UBE2E2, BGN, CCBE1, SLC24A3, THBS2, MITF, PDLIM7, SLC22A5, CYS1, LGALS1, NEFH, ISM1, SRPX, CLIP3, MEIS3, COMP, PCOLCE, MEOX2, ACTA2, COL1A1, EFNB3, RAB34, ELK3, MGP, NR2F1-AS1, ARHGEF25, PLEKHO2, SCARF2, BVES, QKI, SPARC, PDGFRB, ZBTB47, FNDC4, WIPF1, RGS4, NRP2, INHBA, CALD1, PLAU, COL10A1, SGCE, LOXL1, APOC1, COL5A1, GFPT2, AOC3, MAP1B, SERPINF1, SULF1, ITGA11, EMILIN1, HERC5, FRMD6, CMTM3, CDH11, PRDM15, COL6A2, MEIS1, TRPC1, SNCA, STOM, SERPING1, P4HA3, SPOCK1, UCHL1, PDLIM3
SAA2-SAA4	SAA1, KRTAP3-1, HNRNPA1P33, MMP23A, CES1P1, LINC00278, DAO, LINC00494, LINC01213, CTAGE8, ADAMTS19-AS1, RNF103-CHMP3, KCNJ13, C8orf37-AS1, LINC00639, HOXC12, HIST1H4K, ACTN4, SAA2
AKNAD1	IL20RA, AKNAD1, ACSL6, GPSM2, SLC47A1
CLDN11	FARP2, CLDN11, COL9A2, MRPS35, COLEC12, COX7A1, OLFML2B, HSD17B14, SALL2, CCDC68, TUBA1A, CHST11, SLFN11, TUBB6, CSF1R, THBS2, PDLIM7, AKR1B10, ITGBL1, PALM, NPTXR, COMP, CCL2, MGP, QKI, GNAI2, ADAM23, PREX1, SERPINF1, RERG, GPNMB, ITGA11, CYP1B1, CALHM2, WTIP, MALL, BOC, SLIT2, NR3C2
THBS2	CFH, HECW1, COPZ2, GAS7, IFFO1, TSPAN9, ANOS1, DCN, CLDN11, SLC11A1, WWTR1, PHLDB1, SNAI2, ADGRA2, PLEKHO1, EHD2, VIM, ARHGAP31, TIMP2, VCAN, MSR1, RAI14, TNC, ADAMTS6, LTBP1, ELN, DKK3, CDK14, SLC2A3, BCAT1, LZTS1, PRDM6, CALCRL, MYLK, TIE1, CD109, MMP14, FZD1, AFAP1L1, ERG, DZIP1L, MRAS, COLEC12, SLAMF8, C1R, SPON2, ITGB2, PLXDC1, CYGB, ITGA5, SPC24, LAPTM5, SYNC, MXRA8, NEXN, DDR2, OLFML2B, KIF26B, COL6A3, TRO, FSTL3, VASH1, CYBRD1, ACTN1, LIMS2, FERMT2, GLI2, NOTCH3, NUAK1, ZNF532, FGFR1, FBLN1, FAP, FKBP7, TNS1, C1QTNF3, COL16A1, HSD17B14, ADAMTS2, MMP2, C20orf194, CPXM1, CHRD, NLRP1, ZFHX4, CCDC80, SLC22A17, FSTL1, LMOD1, IGFBP7, FBLN2, HEYL, RNF180, GPX8, DLC1, CTHRC1, GEM, CYBB, DACT1, SLC39A13, AMOTL1, HTRA1, GPR176, JAM3, FBN1, CLMP, TUB, TMEM130, MFAP4, RIMKLB, C16orf45, YPEL4, GREM1, MAP1A, CERCAM, PRRX2, TUBA1A, NCKAP5L, AXL, NXN, IGFBP6, RAB3IL1, VASN, FILIP1L, RAB31, BMP1, ENHO, ROR2, CPT1C, CLIC4, ANTXR1, LIMS1, CSGALNACT2, PCDH7, ITGAM, TPST1, ZFPM2, NLGN2, OSCAR, TANC2, PYGO1, CHST11, MCC, DSEL, HOPX, SPSB1, COL8A2, LAMB2, LRRC15, EFEMP2, SLFN11, CYP7B1, MRGPRF, SUSD5, HEG1, MSRB3, PHLDA3, TUBB6, SPHK1, BASP1, HIC1, SRRM3, FAM20C, CCDC184, DTX3, MAF, SSC5D, C3orf80, GAS1, F2R, TMEM45A, HHIPL1, UBE2E2, C1S, TSHZ2, BGN, CRIP2, COL18A1, MCEMP1, FHL3, MEX3B, ARSI, PRKD1, SEPT5, SORCS2, SLC24A3, THBS2, MITF, COL4A1, COL14A1, ARL4C, DPYD, PRELP, ZFP92, NTNG2, NUDT11, LAMA2, TCF4, PDLIM7, FLNA, KANK2, DACT3, MYO5A, SIRPA, CHSY3, TPM2, ITGBL1, ZNF521, MAFB, COL5A2, CYS1, ATP10A, VGLL3, NRP1, GADD45B, MMP11, LGALS1, PDGFB, ISM1, MYL9, MXRA5, SMARCA1, MEDAG, CRISPLD2, PDGFRL, CPQ, TRPS1, DIO2, LBH, TSPAN4, TENM3, PLXNA4, ZNF469, TP73-AS1, MED26, SYDE1, CLIP3, MEIS3, CLEC11A, COMP, PCOLCE, SFRP4, MEOX2, RARRES2, AEBP1, ECM2, UNC5B, ACTA2, SEPT4, CCL2, COL1A1, VAT1, FAM20A, PMP22, RAB34, CPZ, NKX3-2, GLRB, CRYAB, ARHGEF17, P3H3, GLI1, ELK3, MGP, ADGRD1, COL12A1, DSE, ZNF542P, ARHGEF25, NDUFB2-AS1, PLEKHO2, STON1, FCGR2A, SCARF2, MDGA1, BACH2, QKI, LAMA4, LOX, SPARC, NPR3, PCDH12, NR3C1, DPYSL3, PDGFRB, GNB4, ZBTB47, SLC4A3, CLIP4, CCDC88A, FN1, IGFBP5, IL1R1, WIPF1, PRRX1, OLFML3, AKT3, ADGRL2, MFAP2, RGS4, TNFSF4, NRP2, PKD2, SPP1, LTBP2, TGFB3, GPR68, PCDHGA12, TMEM200B, PCDHGA9, FBXO17, PLXDC2, ENOX1, GLT8D2, CPXM2, CSMD2, INHBA, GLIPR2, RECK, CALD1, PLAU, BICC1, EGR2, RASSF8, SSPN, MMP19, COL10A1, SLC12A4, C3, GLIS2, ARMCX1, A4GALT, CALU, LOXL1, PALLD, APOE, APOC1, PXDN, COL5A1, AKAP12, RFTN1, PDLIM4, GFPT2, AOC3, TMEM204, PODNL1, MATN3, SERPINF1, SYT11, MYH10, LOXL2, CTIF, SLC43A3, COL4A2, DZIP1, ETS1, CTSL, MDFIC, FAM129A, COX5B, PLXNC1, GPNMB, NACAD, HLX, DNAJB5, LRRC32, SULF1, FXYD6, ITGA11, STRA6, CYP1B1, EMILIN1, ENTPD1, ITGAV, ARHGAP24, GABARAPL1, PRICKLE1, LUM, FRMD6, FBLN5, HAPLN3, MFGE8, CMTM3, CDH11, COL6A1, COL6A2, EMP3, RCN3, C1orf162, GPR161, HMCN1, CTSK, ATP8B2, MEIS1, BOC, TRPC1, SLIT2, CORIN, PDGFC, PPP1R18, TMEM47, MSN, ZEB1, SERPING1, TENM4, SERPINH1, P4HA3, FEZ1, TAGLN, ITGB1, FCGR1A, EDNRA, HSPB8, SPOCK1, SPARCL1, GJA1, HS3ST3A1, UCHL1, PDLIM3, PIEZO2, MARVELD1
ITLN1	CLCA4, VSIG2, BEST2, BCAS1, B3GNT7, MYO1E, ABHD3, ST6GALNAC6, PIGR, RAB27A, ST6GALNAC1, ZNF532, ACER3, SLC4A4, SI, SMIM14, MMP10, B4GALNT2, CA4, LRRC45, MT1E, PTGER4, AGR3, REP15, SLCO2A1, ZG16, ITLN1, LRRC26, MUC1, UBE2H, ENTPD8, KIF19, SYNGAP1, UGT2B17, MB, B3GNT6, ZNF830, CD177, MT1M, MADCAM1, FER1L6, NPY6R, TIMM50, NEURL1, RASD1, ADTRP, CDKN2B-AS1, UGT1A10, PLA2G4B, ZNF451, TPSG1, KIAA1324, LINC00261, SPINK4, PI3, SPDEF, PTGER2, FCGBP, PIP4K2B, CBFA2T3, PPAN, PYY, REG4, CHST5, SLC28A2, DUOXA2, KLK3, TMEM61, MUC4, PLAC8, ANO7, CCL28
ASAP3	ASAP3, URB2
PABPC3	LASP1, MBTD1, MALSU1, H3F3A, POLB, MRPS34, BZW1, MRPL22, RPS5, RPS14, PRPF18, GABARAP, AKAP13, FIBP, CYC1, ZNF771, PIPSL, TRAPPC5, DEXI, H3F3C, SUMO2, RPL39, ST13, SMARCA1, ZFAND1, SETSIP, TMA7, PMPCB, COMMD9, NDUFS8, TMEM238, UQCRHL, RPL13AP6, FAM133B, HNRNPUL2-BSCL2, RPL13AP5, COX7A2, RPS15, RHOQ, NACA2, HSP90B2P, RNF126P1, SNHG25, MIR497HG, AHNAK, C17orf53, LIX1L, GTF2IP1, TMEM160, EMC8, PRR7, RAN, NAV1, CTU1, CNIH4, SHQ1, ECE2, RPS3, PPP4C, PABPC3, TMBIM4
PYDC1	FAS, FBXO46, TRIM72, SAMD11, FAM189A1, C22orf39, XPO5, HIST1H2BI, SUMF2, EDEM1, MDH2, ZNF92, EIF3M
ABCC2	ABCC2, FGFR4, C11orf95
PPP1R16B	PRKAR2B, ITGAL, GAS7, CD79B, MMP25, STAB1, CD4, BTK, FYN, CD22, CD6, WAS, CD74, ADGRA2, TYMP, PRKCH, POU2F2, VCL, TIMP2, MSR1, ADAM28, PRDM1, NTN1, ANKRD44, CD84, RPUSD3, CD1D, NCF1, CCDC24, UBASH3A, GAB3, ANO10, PPP1R35, GBP4, SLAMF6, FCMR, DPY30, ARHGAP25, METTL22, MEF2A, RASGRP2, CSNK2A2, SEL1L, ACAP1, IPCEF1, ICAM3, APBB1IP, CST7, GNB1, SP140, SLC35C2, SMAP2, CASS4, ICAM1, CCR1, ANKRD33B, RP9, SYTL3, TAGAP, CYBB, NUDT13, PRKCB, SLFN5, MEI1, PROCA1, NLRC3, KCTD6, IL7R, MFF, CD52, ACYP2, TMEM126A, EXOSC1, LRRC8C, PIK3CD, METTL18, MOB3A, CXCR6, IL16, RASGRP1, MMRN2, CD7, TLR6, CHST2, TBC1D10C, A2M, SYNE3, CIITA, HCLS1, PRF1, LSMEM1, HKR1, SLC9A9, COL18A1, CCR4, CSF1, PDE4B, FMNL1, IKZF1, EVI2B, GNG2, ARHGAP30, EFCAB6, COMMD6, PDCD1, SELL, DPYD, PAX5, EVL, SPN, MYO5A, FAM49A, PLCG2, CCDC69, ZNF521, CD247, SFMBT2, HLA-DOA, HLA-DRA, HLA-E, IL12RB1, DERL3, CYTH4, MFNG, GRAP2, NCF4, HIF1A, SLA2, RASSF2, PPP1R16B, PIM2, PIN4, TNFSF13B, CLN5, CORO1A, CCL22, HMOX2, MAP4K1, CD37, GIMAP1, ANKRD39, HLA-DPB1, DNAJC27-AS1, ITGB2-AS1, HLA-DPA1, EBI3, CD79A, JAK3, DOCK8, SPOCK2, IL10RA, CD5, POU2AF1, SELPLG, PRR4, SH2B3, CCT6P3, ITK, ST8SIA4, NR3C1, NIT2, ZAP70, CYTIP, ITGA4, EPAS1, PLEKHM2, GBP1, CR2, UBE3D, GVINP1, HSP90B2P, PECAM1, SMG1P7, LINC00662, RASSF5, CD274, TNFRSF8, CXCR4, FLT3, LAX1, SRGN, HVCN1, ARHGAP9, NCKAP1L, TOX2, KLHL31, RAB17, HS3ST3B1, S1PR4, ROMO1, CCR7, TIMM17B, FAM78A, SLC35E1, FGL2, ZNF2, DOCK4, KIF1C, ARHGEF6, STARD8, KREMEN2, SEC14L4, TMTC1, IL6ST, APLNR, COL4A2, ETS1, CD36, STX11, DOCK10, PLXNC1, LCP1, MYO1G, LIMD2, IRF4, UQCC2, THUMPD2, PDE5A, CD27, PIK3R5, SIGLEC10, ATP8B2, KCNN3, C1orf35, PTPN7, CAMKMT, TAMM41, CSRNP1, NXPE3, DOK3, FGD2, TMEM140, MSN, STOM, TMEM138, PIH1D2, PIP4K2A, SEC24D, CACNA1C, KCNK13, CAMK4, BMP6, CD8A, ABI3BP, GBP5, ELMO1
SLC35F1	ZNF691, SLC35F1, RGS5
TWIST1	CFH, HECW1, COPZ2, IFFO1, DCN, SLC11A1, SNAI2, APBA2, TIMP2, VCAN, TNC, DKK3, CDK14, BCAT1, PRDM6, MRAS, C1R, SPON2, COX7A1, CYGB, ITGA5, TSSK3, MXRA8, OLFML2B, TDRD5, KIF26B, COL6A3, TRO, FSTL3, LMCD1, FERMT2, GLI2, ZNF532, FGFR1, FBLN1, FAP, FKBP7, C1QTNF3, DLG3, HSD17B14, ADAMTS2, MMP2, PTHLH, CPXM1, ICAM1, CHRD, CCDC80, FSTL1, FBLN2, DLC1, CTHRC1, GEM, UBTD1, SLC39A13, AMOTL1, HTRA1, GPR176, JAM3, FBN1, CLMP, GREM1, CERCAM, PRRX2, AXL, NXN, IGFBP6, RAB3IL1, VASN, FILIP1L, RAB31, BMP1, ANTXR1, CSGALNACT2, ITGAM, ZFPM2, NLGN2, OSCAR, CHST11, DSEL, HOPX, COL8A2, EFEMP2, CYP7B1, MRGPRF, TUBB6, SPHK1, BASP1, MAF, C3orf80, GAS1, TMEM45A, HHIPL1, UBE2E2, C1S, BGN, CRIP2, GJC1, ARSI, PRKD1, THBS2, MITF, C11orf96, NTNG2, MMP1, TCF4, PDLIM7, SLC22A5, DACT3, C5AR1, ITGBL1, MMP17, ZNF521, COL5A2, ATP10A, GADD45B, PALM, MMP11, LGALS1, TIMP3, CRISPLD2, TRPS1, DIO2, TSPAN4, TENM3, ZNF469, SYDE1, CLIP3, MEIS3, CLEC11A, FKBP14, PCOLCE, SFRP4, RARRES2, AEBP1, ECM2, COL1A1, FAM20A, PMP22, RAB34, NKX3-2, CRYAB, COL12A1, DSE, STK38, CTAGE7P, HNF1A-AS1, SCARF2, MDGA1, LOX, SPARC, PCDHB7, DPYSL3, PDGFRB, GNB4, FNDC4, FN1, IL1R1, PRRX1, RGS4, P3H1, TNFSF4, SLC35A3, PKD2, TGFB3, GPR68, FBXO17, GLT8D2, CSMD2, INHBA, CALD1, BICC1, EGR2, RASSF8, MMP19, COL10A1, GLIS2, LIX1L, A4GALT, CHN1, LOXL1, COL5A1, NFATC1, RFTN1, GFPT2, PODNL1, SERPINF1, C1QTNF6, LOXL2, DZIP1, NREP, GPNMB, ADAMTS7, HLX, SULF1, ITGA11, CALHM2, ENTPD1, LUM, FRMD6, FBLN5, HAPLN3, MFGE8, MCTP2, ITGAX, KIFC3, CMTM3, CDH11, COL6A1, COL6A2, EMP3, RCN3, EVA1B, CTSK, MEIS1, CORIN, PDGFC, TMEM47, SERPING1, SERPINH1, P4HA3, FEZ1, TAGLN, EDNRA, BEND6, SPOCK1, GJA1, HS3ST3A1, PDLIM3, SLC24A2
SMTNL2	PPP1R14D, TCEA2, SMTNL2, SLC6A4
C20orf194	CFH, PLXND1, RECQL, THSD7A, COPZ2, ETV1, GAS7, IFFO1, SEMA3G, CD4, BTK, FYN, DCN, EHD3, IGF1, WWTR1, ZNF582, ADGRA2, FHL1, PLEKHO1, EHD2, HSD17B6, VIM, ARHGAP31, VCL, TIMP2, VCAN, RAI14, TNC, LTBP1, ELN, DKK3, FAM168A, CDK14, ATP2B4, BCAT1, LZTS1, PRDM6, CALCRL, TRAM2, MYLK, TIE1, CD84, EML1, CD109, MMP14, AFAP1L1, ERG, TSPAN18, MRAS, COLEC12, DNAH3, SLAMF8, FCER1G, SV2A, CSRP1, C1R, LRRC36, ZYX, NPR2, ITGB2, AP2M1, BDH1, PLXDC1, CYGB, ITGA5, FMNL3, BCL6B, LAPTM5, SDC3, SYNC, MXRA8, NEXN, DDR2, OLFML2B, KIF26B, COL6A3, TRO, NAV3, PDZD4, ADGRF5, ABCC9, FSTL3, ARHGAP10, VASH1, CYBRD1, ACTN1, FERMT2, GLI2, NOTCH3, NUAK1, ZNF532, FGFR1, FBLN1, MAP2, FAP, TNS1, CIC, MOXD1, MEF2C, ZNF671, PILRA, HSD17B14, ADAMTS2, MMP2, GNAO1, NID2, C20orf194, EBF4, CPXM1, P2RX7, ICAM1, CHRD, NLRP1, ZFHX4, CCDC80, SLC22A17, FSTL1, LMOD1, IGFBP7, FBLN2, CCR1, HEYL, TEX264, MAP9, EDIL3, RNF180, LEAP2, DLC1, CTHRC1, GEM, ABCA1, SVEP1, CYBB, ZCCHC24, DACT1, COMTD1, AMOTL1, HTRA1, GPR176, JAM3, FBN1, DEPDC4, CLMP, WBP1L, APBB1, DCHS1, TUB, MFAP4, GREM1, MAP1A, CERCAM, VKORC1, TUBA1A, AXL, SEMA6B, NXN, RAB3IL1, VASN, FILIP1L, RAB31, TNXB, ROR2, CPT1C, MN1, NPR1, SCN9A, CLIC4, ANTXR1, LIMS1, CSGALNACT2, PCDH7, ITGAM, TPST1, ZFPM2, NLGN2, CD14, LONRF2, STAT2, OSCAR, PYGO1, KCNK3, CHST11, MCC, DSEL, PIK3CD, SPSB1, COL8A2, TRAPPC12, PRNP, SYNPO, LAMB2, LRRC15, SYNPO2, EFEMP2, SLFN11, CYP7B1, MRGPRF, MMRN2, PTPRM, SUSD5, HEG1, MSRB3, ZBTB4, FZD4, MCTP1, A2M, TUBB6, SPHK1, CNTD1, BASP1, HIC1, FAM20C, CCDC184, DTX3, MAF, KCTD12, SNX18, CDH5, MYADM, SSC5D, C3orf80, FZD2, HCLS1, GAS1, F2R, SLC9A9, RGMA, HHIPL1, UBE2E2, C1S, TSHZ2, BGN, CSF1R, PAPPA, CRIP2, COL18A1, SLC8A1, CCBE1, FHL3, MEX3B, CBX6, LRTOMT, PRKD1, SLIT3, PKP3, CSF1, SMIM10, FMNL1, SORCS2, SLC24A3, SV2B, OLFML2A, KLHDC8B, THBS2, ARHGAP30, PDE2A, MITF, COL4A1, SAMD11, TRPV2, COL14A1, ARL4C, DUSP28, ASAH2, DPYD, PRELP, HACD4, ZFP92, NTNG2, EVL, TCEAL3, CACNA1H, LAMA2, TCF4, ZNF512B, PDLIM7, FLNA, KANK2, DACT3, C5AR1, MYO5A, PARVA, FAM49A, ZNF677, SIRPA, TPM2, ZNF521, SFMBT2, MAP3K3, MAFB, ZDBF2, BMPR2, HLA-DOA, COL5A2, SMIM5, CYS1, ATP10A, VGLL3, SH2D3C, NRP1, PALMD, PALM, CYTH4, LGALS1, TTC28, NEFH, SYNGR1, ASB2, ISM1, RASSF2, CCM2L, MYL9, MXRA5, SRPX, SMARCA1, BEX4, TNFSF13B, MEDAG, PHKB, CRISPLD2, RASL12, CPQ, TRPS1, TUSC3, CD37, MXD3, LBH, ADAT3, S1PR3, TSPAN4, TENM3, PLXNA4, HLA-DPB1, ZNF469, C14orf132, TP73-AS1, SYDE1, PLD3, SHD, CLIP3, APLP1, MEIS3, COMP, CAV1, PCOLCE, SFRP4, MEOX2, AEBP1, SPIN1, ECM2, ENG, RAPGEF1, CXCL12, ACTA2, SEPT4, CCL2, CNTNAP1, COL1A1, VAT1, FAM20A, PMP22, RAB34, KLHL5, CRYAB, ARHGEF17, IL10RA, SLC15A3, VWF, P3H3, TNS2, ELK3, MGP, COL12A1, DSE, UST, ANKRD65, C2orf74, DGUOK-AS1, TNFSF12, PCDHGC3, ZNF542P, AQP1, ARHGEF25, NDUFB2-AS1, PLEKHO2, STON1, SCARF2, C4A, DDX11-AS1, GPR162, MDGA1, BACH2, BVES, QKI, PDE10A, LAMA4, LOX, SPARC, PCDH12, NR3C1, DPYSL3, PDGFRB, BCHE, GNAI2, GNB4, ZBTB47, ADAM23, ITGA4, PDE1A, CLIP4, CCDC88A, FN1, IGFBP5, IL1R1, WIPF1, PRRX1, OLFML3, PLEKHM2, MAP7D1, AKT3, ADGRL2, RGS4, KIF17, TNFSF4, MAN1C1, NRP2, FILIP1, PKD2, SPP1, KLF9, LTBP2, TGFB3, GPR68, PCDHGA12, TMEM200B, PCDHGB7, ITGB3, MRC1, PECAM1, GJA5, FBXO17, PLXDC2, ENOX1, GLT8D2, CLU, SCPEP1, POPDC2, CPXM2, INHBA, RECK, CALD1, NUDT10, CHST3, BICC1, RASSF8, SSPN, MMP19, LRP1, COL10A1, FAM124B, SLC12A4, F13A1, RUNX2, AHNAK, C3, GLIS2, ARMCX1, SGCE, LIX1L, A4GALT, PALLD, ARHGEF6, STARD8, APOE, PXDN, COL5A1, THEMIS2, AKAP12, SYNE1, SH3BP5, RFTN1, PDLIM4, GFPT2, AOC3, RAMP2, TMEM204, MAP1B, ZNF304, SERPINF1, DLG4, HSPA12B, SYT11, ALOX5AP, MYH10, PRAM1, MYH11, KRBA1, TMTC1, LOXL2, CTIF, IL6ST, APLNR, COL4A2, DZIP1, ETS1, MDFIC, DYSF, FBXL8, FAM129A, LAMC1, DOCK10, PLXNC1, LCP1, GPNMB, NACAD, TM6SF1, HLX, ENPP2, TLN1, DNAJB5, IL18BP, LRRC32, SULF1, FXYD6, THBS1, ITGA11, CYP1B1, EMILIN1, LOXL4, CALHM2, ENTPD1, ITGAV, PDE5A, PRICKLE1, LUM, FRMD6, FBLN5, HAPLN3, MFGE8, ITGAX, TGFB1I1, CMTM3, CDH11, PIK3R5, IGFBP4, COL6A1, COL6A2, EMP3, RCN3, HSPG2, C1orf162, XCL1, HMCN1, ADAMTSL4, CTSK, ATP8B2, MEIS1, AFF3, IQSEC1, PHLDB2, BOC, TRPC1, SLIT2, SNCA, ANK2, PDGFC, PPP1R18, DAAM2, IGFBP3, TMEM140, TMEM47, MSN, STOM, ZEB1, FAM13C, SERPING1, TENM4, P4HA3, FEZ1, TAGLN, JPH2, ITGB1, FCGR1A, FAM124A, ABCB9, ITPR1, BEND6, HSPB8, SPOCK1, SPARCL1, GJA1, RASGRP3, LGI2, RBMS1, UCHL1, PDLIM3, JAM2, ADAMTS1, FGD5, CLIC2
EPHX3	CLN8, EPHX3, LOX, PRRX1, PLAU, C1QL1
SNORD69	SNX29, POLR2H, ECI1, ATP6V0C, COG4, SCARNA9, FMN2
PIK3CG	ITGAL, CD79B, MMP25, STAB1, CD4, BTK, WAS, CD74, TYMP, ARHGAP31, PRDM1, CD84, NCF1, SLAMF8, FCER1G, UBASH3A, GAB3, ITGB2, LAPTM5, ARHGAP25, MEF2A, RAB27A, ICAM3, APBB1IP, SP140, CASS4, EOMES, ANKRD33B, TAGAP, CYBB, PRKCB, IL7R, PTAFR, CD52, ITGAM, CD14, LRRC8C, PIK3CD, IL16, RASGRP1, TLR1, TLR6, CHST2, TBC1D10C, HCLS1, CSF1R, CCR4, CSF1, FMNL1, IKZF1, EVI2B, GNG2, ARHGAP30, SELL, DPYD, TLR7, SPN, FAM49A, PLCG2, CD247, SFMBT2, HLA-DOA, CYTH4, GRAP2, PABPC1L, RASSF2, PPP1R16B, CCL22, MEFV, MAP4K1, CD37, GIMAP1, HLA-DPA1, EBI3, CD79A, DOCK8, SPOCK2, IL10RA, POU2AF1, SELPLG, ELK3, ITK, ST8SIA4, CYTIP, ITGA4, IL1R1, KYNU, WIPF1, GVINP1, MRC1, PECAM1, RASSF5, CXorf21, FLT3, SRGN, NCKAP1L, FAM78A, FGL2, ARHGEF6, STARD8, THEMIS2, ALOX5AP, ETS1, STX11, FAM129A, DOCK10, PLXNC1, LCP1, MYO1G, TM6SF1, ENPP2, IRF4, CD27, PIK3R5, VAV1, MYO1F, SIGLEC10, ATP8B2, KCNN3, PTPN7, DOK3, FGD2, TMEM140, FERMT3, GBP5
FGF18	CXXC5, PATZ1, SUPT20H, OAS2, OTUD6B-AS1, SOCS7, RBBP8NL, EIF3G, HNRNPA1L2, ABHD13, FGF18
PPARGC1A	TTC39A, TMEM129, PPARGC1A, CDKL2
PAPSS2	STYK1, CA12, PLCXD1, PAPSS2, CARS2
SLC17A9	PLA2G16, PSMA7, SLC17A9, DPY19L2P3, ARFGEF2
ATP6V1B1	ATP6V1B1
GZMM	ITGAL, NOS2, CD6, POU2F2, UBASH3A, ACAP1, APBB1IP, SP140, LAG3, EOMES, PRKCB, MEI1, CD52, CXCR6, IL16, CD7, TBC1D10C, CIITA, SEPT1, LCK, IKZF1, EVI2B, ARHGAP30, TNFRSF18, NUGGC, TLR7, GZMM, CD247, IL12RB1, CYTH4, GRAP2, SLA2, MAP4K1, LTB, EBI3, SPOCK2, IL10RA, ITK, FASLG, CD274, ARHGAP9, S1PR4, HCST, FAM78A, CCL5, APOL3, RAC2, PDE6B, RARRES3, LCP1, MYO1G, LIMD2, SIT1, CD27, PTPN7, CD8A, RAB39B
RNF224	EHD2, KCNE2, TMEM131, MUC20, CNOT10, LMNTD2, CYSRT1, SLC34A3, GALT, RAB34, RNF224, PCDHB2, FAM186B, SEMA7A
GPR143	TSPAN6, SCML1, TRIB2, TP53RK, GPR19, ASCL2, SYN3, RASSF10, POFUT1, PXMP4, PIGU, TNNC2, ACOT8, GPR143, PDE4D, MOCS3, TRERF1, PIK3C2B, NT5C3B, CEP170, SHROOM2, DUSP15, MCU
MACC1	BAK1, MED11, PIGR, SNX13, ITGB5, PCP2, ARL6IP4, MACC1, GABRD, ZNF292, MRPS31, AVL9, LFNG, HLA-DMB, RPF1, WBP4, SLC18B1, SLC12A9
PDZK1	ZMYND10, PDZK1, TMEM51-AS1, C6orf136, ESYT2, ATP8A1
UNC5A	UNC5A, A4GALT, VAV3
CHRNA3	CASP10, THSD7A, VCL, TIMP2, LMO3, PSD, PRDM6, MYLK, CSRP1, SYNC, MXRA8, NEXN, DDR2, PDZD4, FBLN1, TNS1, CHRNA3, GNAO1, CHRD, ZFHX4, CCDC80, SLC22A17, LMOD1, IGFBP7, MAMDC2, SALL2, MFAP4, IQCD, RBPMS2, GREM1, MAP1A, NXN, FILIP1L, SEMA3E, LONRF2, SCG2, SYNPO2, MRGPRF, MSRB3, DES, C3orf80, GAS1, RGMA, SYNM, TSHZ2, CCBE1, PRKD1, SV2B, TEAD1, MITF, PRELP, PDLIM7, FLNA, KANK2, DACT3, TPM2, ANKRD35, SERTAD4-AS1, PALM, MYL9, S1PR3, PLXNA4, C14orf132, MBNL1-AS1, CLIP3, GRIK5, NCS1, ACTA2, SORCS1, CRYAB, MGP, ANKRD65, ARHGEF25, BVES, PCDHB2, THBS4, IGFBP5, FILIP1, TMEM200B, ITGB3, SMAD9, POPDC2, CPXM2, LDB3, CALD1, FLNC, AKAP12, SYNE1, AOC3, C1orf159, REEP2, SYT11, MYH11, MEIS2, FAM129A, NACAD, TMOD1, DNAJB5, FXYD6, FBLN5, MFGE8, TGFB1I1, NFIC, WNT9A, MEIS1, BOC, AGTR1, ANK2, TAGLN, JPH2, DIXDC1, ITPR1, HSPB8, SPOCK1, SPARCL1, RAB3C, PGM5, PPP2R2B
MEP1A	CDH17, IHH, TMEM184A, SCNN1B, B3GNT3, TMEM150B, POLR3C, EPB41L4B, CDHR5, SGK2, SMPD3, TMEM253, MOGAT3, MEP1A, SLC35F5, ABCC6P2, KLC4, TINAG, SORD, ILDR1, A1CF
HIST1H3I	AKAP11, ATP6V0D1, NR2F6, H3F3A, IPCEF1, CALML6, NUDT4, CD164L2, GJD3, CDPF1, KLRC3, RIMS4, CMC2, KRTAP3-1, HNRNPA1P33, RNU6ATAC, FOXD3-AS1, PRH1, PF4V1, TMEM229A, CORT, CTAGE8, ADAMTS19-AS1, LINC01018, C9, KCNJ13, NEK6, DENND5B-AS1, TAS2R31, TGFBR3L, SNHG19, RNF126P1, DPRXP4, GACAT2, CAHM, MYOT, PLG, HOXC13, HOXC12, HRASLS, HSPE1-MOB4, C17orf50, CTAGE15, PACERR, RBAKDN, HIST1H4K, HIST1H3B, HIST1H2BO, HIST1H2AH, HIST1H3A, HIST1H2AJ, HIST1H2AL, GTF2IP1, HIST1H4D, HIST1H3C, HIST1H2BI, PRDM12, TMEM160, CA6, PRKAB2, OSER1, NMUR2, DYDC2, SLCO1B1, NKX2-1, GATA4, SIX3, SMIM2, DUOXA2, CYP1A1, TAGLN3, LIX1, AKAP4, SURF1, PPP4C, CLEC4F, GRM1
SCD	DEFB1, PDIA3, DHCR7, ADGRG1, SCD, TCF20, DBIL5P, CUL2, ALDOC, HMGCS1, IFT81, KATNBL1
SLC24A2	SLC24A2
ARHGEF26	ARHGEF26
ETFDH	PAFAH2, RHBDL2, SLC25A24, C20orf194, CDS1, NUDT8, VWA3B, ETFDH, DENND5A, C5orf38, EFCAB6, RPL32P3, RTKN, ABCD3, PLA2G12A, MMP24, BLOC1S1, GPNMB, KLF4, PPA2, USP53, C4orf33, GJA1
LGR6	CHST15, LGR6
CORO2B	WWTR1, INHBB, MSRB3, C14orf93, CORO2B, MEIS3, LOXL1-AS1, CMPK2, PHLDB2, GLUD1
SNORA38	HIVEP2, TRAPPC5, SMTNL1, RAD51C, ZNF2, CCT7
REG3G	EIF2AK1, REG3A, MUCL1, FAM133A, RPRML, FOXD3, KRT6A, TRIM71, RIMS4, KRTAP3-3, RPL21P28, RNU6ATAC, FOXD3-AS1, PBX4, SH3GL2, HGFAC, DAO, ERI3-IT1, TMEM229A, SCARNA10, KRBOX1, CTAGE8, ADAMTS19-AS1, HS3ST5, LINC01018, C9, REG1A, KCNJ13, C8orf37-AS1, DENND5B-AS1, TAS2R31, RNF126P1, GACAT2, CPN1, MYOT, TBX4, PLG, HOXC13, HOXC12, ARHGAP40, FAM83C, HRASLS, SPINK2, HSPE1-MOB4, C17orf50, CTAGE15, PACERR, RBAKDN, HIST1H4K, HIST1H3A, HIST1H2AJ, HIST1H2AL, GTF2IP1, HIST1H4D, HIST1H3C, HIST1H2BI, SULT4A1, GATA5, CA6, SLC14A2, NMUR2, DYDC2, VTCN1, SLCO1B1, NKX2-1, GATA4, GCM1, CLCA2, SIX3, CYP2C9, SMIM2, ZIC5, CYP1A1, RLBP1, HORMAD1, NAT8, CPO, LIX1, ADAMTS19, GABRR1, AKAP4, INA, KLRF1, CNDP1, GRM1
CBX7	THOC3, MCM10, DONSON, PBXIP1, GSDMA, BUB1, GDPGP1, FNBP1, H1F0, CBX7, ST13, PLSCR4, KIAA1147, BCL2L12, MYH11, YARS2, ITPR1
KCNQ1OT1	ARHGAP31, CLEC16A, PHF23, ELOVL1, DBF4B, CYBRD1, WDR70, ICE1, TSC1, MSS51, PROCA1, ZNF507, TLR1, WDR6, KIAA0895L, C5AR1, ERICH2, LOH12CR2, TNFSF13B, FGFR1OP, RECQL5, TBC1D9, UST, SNHG22, GNB4, GAN, KCNQ1OT1, GNA13, TAS2R4, MYO19, PNPLA7, TPGS2, HERC3, GPR65, GAS8, LYPLAL1, TAMM41
AC008403.1	ADGRE1, ZNF48, LDB1, CBY3, AXIN1, IL10RA, XPR1, SH3RF2
ATAD3C	ITGAL, FKBP2, ATAD3C, TSPAN11, GPD2, NDUFA8, USP9X, EBP
REP15	BEST2, BCAS1, PRKCQ, B3GNT7, CREB3L1, XDH, ABHD3, ASRGL1, GFI1, RAB27A, ST6GALNAC1, DHRS9, ATP2A3, SLC4A4, SMIM14, SLC35A1, OSGIN2, AQP3, CASP7, PPP1R36, TC2N, CCDC68, SPATA33, KLK1, RAB26, FOXA3, PTGER4, AGR3, REP15, BRSK2, ITLN1, SLC25A21, LRRC26, ZBTB7C, FFAR4, PLA2G2A, ENTPD8, FAM217B, UGT2B15, MB, TMEM229B, B3GNT6, TOX, IGFALS, RASD2, GID8, WFDC2, ANG, FER1L6, HOXA5, ABHD17B, NEURL1, RASD1, ST3GAL4, ADTRP, IL1R2, TPSG1, DLGAP3, TSPAN1, RNASE4, LINC00261, LINC01443, SPINK4, NCOA5, SPDEF, ATP13A4, FCGBP, CCDC136, CBFA2T3, GALNT8, CRACR2A, TERF2, CATSPERB, REG4, CAPN9, GLUL, KLF4, WDR93, MCTP2, RHBDL3, SAMD1, KLK3, TMEM61, MUC4, ANO7, TMEM263, NR3C2
DPYD	CFH, RECQL, COPZ2, PRKAR2B, ZNF195, GAS7, MATK, CDK11A, IFFO1, SEMA3G, STAB1, CD4, BTK, DCN, WAS, WWTR1, SNAI2, CD74, ADGRA2, PLEKHO1, EHD2, TYMP, VIM, ARHGAP31, TIMP2, VCAN, MSR1, DKK3, CDK14, SLC2A3, BCAT1, CALCRL, CD84, CD109, DZIP1L, MRAS, COLEC12, NCF1, SLAMF8, FCER1G, C1R, SPON2, ITGB2, PLXDC1, ITGA5, LAPTM5, MXRA8, GBP4, DDR2, OLFML2B, CLHC1, ANKRD23, COL6A3, CYBRD1, LIMS2, FERMT2, GLI2, NUAK1, APBB1IP, FGFR1, FBLN1, FAP, SLC1A3, MOXD1, PILRA, LAT2, ALG9, ADAMTS2, MMP2, CASS4, C20orf194, P2RX7, LAG3, ICAM1, LYZ, CHRD, NLRC4, CCDC80, FSTL1, IGFBP7, FBLN2, IFI16, CCR1, C4orf3, MAP9, EDIL3, GPX8, TAGAP, CTSB, CTHRC1, CYBB, NCF1C, AMOTL1, GPR176, JAM3, RAB8B, FBN1, CLMP, WBP1L, GREM1, AXL, SEMA6B, IGFBP6, CD300C, RAB31, VAMP5, ROR2, PTAFR, CD52, ANTXR1, LIMS1, CSGALNACT2, PCDH7, ITGAM, ZFPM2, CD14, STAT2, CHST11, MCC, HOPX, PIK3CD, SYNPO, EFEMP2, SLFN11, CYP7B1, PTPRM, HEG1, MSRB3, TLR1, TLR6, SELP, A2M, TUBB6, CNTD1, BASP1, HIC1, FAM20C, MAF, KCTD12, THBD, RAB39A, CDH5, C3orf80, HCLS1, F2R, TMEM45A, SLC9A9, UBE2E2, C1S, BGN, CSF1R, SLIT3, CSF1, TCTE3, FMNL1, TCN2, IKZF1, EVI2B, CCDC84, THBS2, GNG2, ARHGAP30, MITF, TRPV2, ARL4C, DPYD, HLA-DRB1, EVL, ZNF799, TCF4, TLR7, DAPK1, TPSB2, C5AR1, SPN, MYO5A, PSAP, ZNF44, FAM49A, ZNF677, CSF2RA, ZNF26, ITGBL1, ZNF521, SFMBT2, MAP3K3, TGM2, FAM229B, MAFB, HLA-DOA, HLA-DMA, HLA-DRA, MSH5, MRPL53, SH2D3C, NRP1, CYTH4, LGALS1, HMOX1, CD40, RASSF2, SAMHD1, MXRA5, SRPX, TNFSF13B, ACP5, MEDAG, CRISPLD2, CAPN15, CD37, GIMAP1, TSPAN4, C19orf38, HLA-DPB1, TP73-AS1, LTB, HLA-DPA1, IL4I1, SYDE1, CLIP3, CAV1, PCOLCE, RARRES2, AEBP1, ECM2, ENG, SPOCK2, ACTA2, CCL2, COL1A1, FAM20A, PMP22, RAB34, KLHL5, IL10RA, SLC15A3, SELPLG, CREBL2, MGP, DSE, UST, NFAM1, ARHGEF38, DGUOK-AS1, ALKBH6, TNFSF12, APOBEC3G, MRPS17, ZNF542P, PLEKHO2, HLA-DMB, FCGR2A, SCARF2, SOD2, MDGA1, QKI, LAMA4, LOX, SPARC, ST8SIA4, NR3C1, DPYSL3, PDGFRB, GNAI2, GNB4, ZBTB47, CYTIP, ITGA4, INO80B, CLIP4, CCDC88A, IL1R1, WIPF1, NCF2, MAP7D1, KMO, AKT3, ADGRL2, GBP1, PKD2, LTBP2, GPR68, PCDHGA12, CTSO, ITGB3, MRC1, PECAM1, RASSF5, GAS5-AS1, CXorf21, PLXDC2, ENOX1, ZFP30, GLT8D2, CXCR4, FMOD, INHBA, GLIPR2, CALD1, SRGN, BICC1, EGR2, HVCN1, RASSF8, SSPN, ARHGAP9, NCKAP1L, MMP19, F13A1, OPRL1, C3, HCST, FAM78A, ARMCX1, ADGRE2, FGL2, SGCE, MILR1, RAB7B, APOL3, CALU, TWSG1, LOXL1, PALLD, SEC14L1, ARHGEF6, STARD8, BST2, PXDN, COL5A1, THEMIS2, NFATC1, SH3BP5, RFTN1, PDLIM4, MGAT1, AOC3, TMEM204, ZNF304, TRIM22, SERPINF1, HSPA12B, SYT11, ALOX5AP, PRAM1, TMTC1, APLNR, DZIP1, ETS1, SLC37A2, CTSL, HAVCR2, MDFIC, STX11, DYSF, FAM129A, DOCK10, TSGA10, PLXNC1, DRAM1, LCP1, GPNMB, MYO1G, TM6SF1, ENPP2, CD72, IL18BP, SULF1, ITGA11, EMILIN1, CALHM2, ENTPD1, ARHGAP24, CXCL9, USO1, GLIPR1, LUM, MAP3K12, FRMD6, RTN1, GPR65, FBLN5, WARS, HAPLN3, MFGE8, ITGAX, CMTM3, CDH11, PIK3R5, COL6A1, COL6A2, EMP3, MYO1F, SIGLEC10, C1orf162, CTSK, ATP8B2, MEIS1, BOC, SLIT2, ANK2, MARCH1, PLA2G7, DOK3, PPP1R18, IGFBP3, TMEM140, MSN, MFHAS1, SERPING1, P4HA3, FERMT3, ITGB1, FCGR1A, PIP4K2A, ADAM8, KIN, BEND6, KCNK13, SPARCL1, GJA1, GBP5, PDLIM3, JAM2
LEF1	CYGB, COL6A3, FAP, FSTL1, ANTXR1, LGALS1, PCOLCE, GLI1, COL12A1, ENOX1, RASSF8, MATN3, LEF1, LUM, CDH11, ZEB1, P4HA3
TMEM132A	TMEM132A, DZIP1L, SLC45A3, GBP2, UBTD1, LARP6, MTF1, VIPR1, GLIPR2, BICC1, P4HA1, BECN1, ORMDL1, PER2, LINC01558
ATP11A	MYCBP2, DYRK4, AKAP11, TARBP1, IPO5, ATP11A, DIS3, NUFIP1, PDS5B, DOCK9, ANKRD10, UPF3A, CSNK1G1, TP53I11, LAMP1, ZDHHC9, TFDP1, NCOA6, CHAMP1, L1CAM, SRRM2-AS1, EFHC1, STK4, FNDC3A, STK24, UGGT2, ARHGEF7, PARP4, SUPT20H, MRPS31, KPNA3, VWA8, DGKH, UTP14C, PROSER1, ZMYM2, SPRYD7, ZC3H13, TMTC4, RAP2A, TM9SF2, TUBGCP3, PCID2, RNF6, CDC16, ATXN10, SERINC3, XPO4, CDK8, TPT1, TPP2, TBC1D4, LRCH1, RCBTB1, LMO7, SLC7A1, LNX2, RB1, RBM26, MBNL2, ABHD13, CUL4A, DCUN1D2, PAN3, FARP1
C10orf99	C10orf99, CDHR1
MFAP2	CFH, HECW1, COPZ2, GAS7, TSPAN9, ANOS1, DCN, EHD3, WWTR1, SNAI2, ADGRA2, PLEKHO1, EHD2, HSD17B6, VIM, TIMP2, VCAN, ELN, DKK3, CDK14, PRDM6, TIE1, PAXIP1, MMP14, MRAS, SV2A, C1R, RDH13, COX7A1, PLXDC1, CYGB, ITGA5, MXRA8, NEXN, DDR2, OLFML2B, KIF26B, COL6A3, TRO, CYBRD1, FERMT2, GLI2, NOTCH3, RARB, FGFR1, FBLN1, FAP, FKBP7, MOXD1, SMARCD3, C1QTNF3, COL16A1, PILRA, ADAMTS2, MMP2, CPXM1, CHRD, CCDC80, FSTL1, IGFBP7, FBLN2, EDIL3, LEAP2, CTHRC1, GEM, ZCCHC24, SALL2, AMOTL1, HTRA1, GPR176, JAM3, FBN1, CLMP, C16orf45, MAP1A, CNPY4, CERCAM, TUBA1A, AXL, NXN, IGFBP6, RAB3IL1, VASN, FILIP1L, RAB31, BMP1, CPT1C, CLIC4, ANTXR1, CSGALNACT2, PCDH7, TPST1, ZFPM2, PYGO1, CHST11, DSEL, HOPX, TCEA2, COL8A2, LRRC15, EFEMP2, CYP7B1, MRGPRF, PTPRM, VEGFB, HEG1, CTSF, MSRB3, SH3PXD2B, PHYHD1, TUBB6, LRRN4CL, FAM20C, CCDC184, DTX3, MAF, SSC5D, F2R, HHIPL1, ATP6AP2, UBE2E2, C1S, BGN, MXRA7, CRIP2, COL18A1, CADM1, ARSI, DENND5A, SLC24A3, LSAMP, KLHDC8B, THBS2, MITF, C11orf96, COL4A1, MAGEH1, NTNG2, NUDT11, TCF4, ZFP28, PDLIM7, KANK2, DACT3, FAM49A, ZNF677, TPM2, ITGBL1, C3orf35, ZNF521, SHISA4, MAFB, COL5A2, CYS1, ATP10A, NRP1, PALM, MMP11, LGALS1, PDGFB, HDAC10, ISM1, RASSF2, MYL9, MXRA5, SMARCA1, MMP15, CRISPLD2, RASL12, IGDCC4, PLAT, TUSC3, LBH, TSPAN4, PLXNA4, TP73-AS1, SYDE1, CLIP3, TJP3, MEIS3, CLEC11A, COMP, CAV2, CAV1, PCOLCE, SFRP4, RARRES2, AEBP1, ECM2, ACTA2, SEPT4, COL1A1, EFNB3, PMP22, RAB34, NKX3-2, GLRB, KLHL5, ARHGEF17, ACSS3, GLI1, TRPV4, COL12A1, DSE, ZNF853, ZNF542P, ARHGEF25, PLEKHO2, STON1, SCARF2, GPR162, QKI, PDE10A, LAMA4, LOX, SPARC, PDGFRB, GNB4, PDE1A, IGFBP5, IL1R1, PRRX1, GPX7, KCNC4, OLFML3, ADGRL2, MFAP2, TNFSF4, ELOVL4, PKD2, SPP1, PGF, LTBP2, GPR68, TMEM200B, PECAM1, SMG1P7, PLXDC2, IQSEC3, GLT8D2, INHBA, RECK, CALD1, BICC1, RASSF8, MMP19, SARDH, COL10A1, F13A1, OPRL1, GLIS2, ARMCX1, SGCE, A4GALT, SMO, LRRC17, CHN1, LOXL1, PALLD, PXDN, COL5A1, RFTN1, GFPT2, TMEM204, MATN3, SERPINF1, PCBD2, HSPA12B, SYT11, MYH10, LOXL2, RERG, COL4A2, DZIP1, NREP, CD36, B4GALNT1, LAMC1, PLXNC1, GPNMB, NACAD, ADAMTS7, DNAJB5, LRRC32, PRCP, SULF1, FXYD6, ITGA11, EMILIN1, ZGRF1, PRICKLE1, LUM, FRMD6, FBLN5, MFGE8, TGFB1I1, CMTM3, CDH11, COL6A1, COL6A2, EMP3, RCN3, HMCN1, CTSK, ATP8B2, MEIS1, FAM171B, CORIN, PDGFC, DAAM2, GNA12, IGFBP3, TMEM47, MSN, SLC16A2, LRP12, ZEB1, SERPING1, TENM4, SERPINH1, P4HA3, FEZ1, ESAM, TAGLN, CCDC3, EDNRA, BEND6, SPOCK1, GJA1, RBMS1, HS3ST3A1, ANGPT1, PDLIM3
LOXL4	CFH, THSD7A, GAS7, DCN, MATR3, WWTR1, ADGRA2, FHL1, PLEKHO1, EHD2, HSD17B6, VIM, TIMP2, TNC, LTBP1, ELN, PTPRU, CALCRL, MYLK, TIE1, EML1, MRAS, C1R, ITGA5, SLC45A1, SYNC, MXRA8, NEXN, DDR2, COL6A3, TRO, PDZD4, VASH1, CYBRD1, LIMS2, SPEG, FERMT2, NUAK1, FGFR1, FBLN1, TNS1, MOXD1, MEF2C, MMP2, GNAO1, C20orf194, P2RX7, CHRD, CERS4, CCDC80, SLC22A17, FSTL1, LMOD1, FBLN2, MAP9, EDIL3, RNF180, CTSB, DLC1, SALL2, AMOTL1, JAM3, CLMP, WBP1L, TRIM66, MFAP4, C16orf45, RBPMS2, GLYATL1, GREM1, MAP1A, CERCAM, AXL, VASN, POLR2J3, FILIP1L, RAB31, CLIC4, ANTXR1, BOLA2B, PCDH7, ZFPM2, LONRF2, PYGO1, MAP6, COL8A2, SCG2, RCAN2, SYNPO2, EFEMP2, MRGPRF, MMRN2, PTPRM, CSPG4, HEG1, MSRB3, ZNF169, A2M, TUBB6, LRRN4CL, FAM20C, THBD, SSC5D, LYNX1, F2R, RGMA, C1S, BGN, CRIP2, PRKD1, CSF1, ARMCX2, SLC24A3, SV2B, NR2F2, THBS2, PDE2A, SAMD11, C3orf62, PRELP, HACD4, FAT4, TCEAL3, CACNA1H, TCF4, ZNF512B, ANXA6, KANK2, DACT3, MYO5A, ZNF677, TPM2, ZNF521, MAGEE1, SMIM5, ATP10A, VGLL3, PTGS1, MED15, LRP5L, LGALS1, MYL9, MEDAG, RASL12, ATP8B4, TUSC3, MXD3, LBH, DDX47, PLXNA4, NUTM2B-AS1, FAM229A, C14orf132, TP73-AS1, SYDE1, CLIP3, ETV2, CAV1, PCOLCE, MEOX2, AEBP1, ECM2, ACTA2, CNTNAP1, PMP22, RAB34, ZNF330, CRYAB, ARHGEF17, ELK3, MGP, ANKRD65, NR2F1-AS1, ARHGEF25, STON1, GPR162, BVES, LAMA4, SPARC, PCDHB7, NR3C1, LIFR, DPYSL3, PDGFRB, GNB4, ZBTB47, ADAM23, CLIP4, IGFBP5, IL1R1, WIPF1, AKT3, ADGRL2, FASTKD2, FILIP1, TCF21, PKD2, LTBP2, TMEM200B, TMPO-AS1, HSP90B2P, PECAM1, GOT1, GLT8D2, CPXM2, RECK, CALD1, CHST3, BICC1, RASSF8, OBSL1, FAM124B, F13A1, GLIS2, ARMCX1, SGCE, LIX1L, A4GALT, LOXL1, PALLD, AKAP12, SYNE1, HAUS8, PDLIM4, AOC3, MAP1B, ZNF304, SYT11, IL6ST, RERG, DZIP1, MDFIC, FAM129A, NACAD, DNAJB5, LRRC32, FXYD6, EMILIN1, LOXL4, ITGAV, HADH, GABARAPL1, LUM, FRMD6, FBLN5, MFGE8, TGFB1I1, CMTM3, CDH11, COL6A1, COL6A2, SYPL2, ATP8B2, WNT9A, MEIS1, FAM171B, CAND2, PHLDB2, BOC, AGTR1, SLIT2, SNCA, ANK2, PPP1R18, DAAM2, TMEM47, MSN, SLC16A2, ZEB1, FAM13C, SERPING1, TAGLN, JPH2, ITPR1, HSPB8, SETBP1, TCF7L1, SPARCL1, GJA1, JAZF1, HS3ST3A1, ANGPT1, PDLIM3, JAM2, FGD5
SNORD1B	MPND, IDS, VSNL1, XPO1, TGM1, AHNAK2, APOD, TCF4, C1D, MAFK, OGFR-AS1, CKMT1B, LINC00886, C6orf62, ADAM23, KCNC4, PRDM2, CASC1, DNAJB9, MACROD1, SLC39A3, PYURF, SLC43A1
ANP32D	COX15, MRPL55, H3F3A, ANO8, RPUSD4, TPP1, ENDOG, PIPSL, TRAPPC5, H3F3C, MXD3, HNRNPA1P33, MYCBP, RNU6ATAC, UBA52, SETSIP, FBXL15, RPL13AP6, GNG10, CTAGE8, ZNF142, HOXA10, NACA2, HSP90B2P, CCPG1, RNF126P1, GACAT2, SNHG25, PFN1P2, MYOT, PLG, HOXC13, HOXC12, INHA, PACERR, RBAKDN, HIST1H3A, HIST1H2AJ, GTF2IP1, HIST1H3C, HIST1H2BI, CA6, DYDC2, SLCO1B1, MFSD9, NKX2-1, GATA4, SIX3, SMIM2, ZIC5, CYP1A1, CTU1, NOSIP, CTDSP1, GOLGA4, LIX1, ANKRD1, KLRF1, PABPC3, GRM1
HIST1H1B	TRIO, ZDHHC5, NUP37, BIRC5, HIST1H1E, HIST2H3D, HIST1H1B, HIST1H3J, MYH9, PF4V1, ARHGDIG, LTBP2, LRP1, HIST1H3B, HIST1H4D, AGTR1
TREH	BCORL1, BEAN1, STAM2, TREH, SHROOM2
AQP6	PLEKHO1, AQP6, HOXB9, NTPCR
RHPN1-AS1	LXN, MAP4K2, ZNF696, ANKRD46, TRIP11, WDR77, C1orf21, RHPN1-AS1, DUSP4, NECAB3, HIVEP3
WNT9A	THSD7A, ANOS1, MAMLD1, FHL1, PLEKHO1, NTN1, MYLK, NPTN, CSRP1, SYNC, KCNF1, FERMT2, BCS1L, FBLN1, TNS1, MOXD1, CHRNA3, GNAO1, LMOD1, JAM3, CLMP, MFAP4, FILIP1L, SCN9A, ANTXR1, SPSB1, SYNPO2, MRGPRF, PTPRM, MSRB3, DES, TUBB6, DIRAS1, NQO1, PRKD1, SLC24A3, SV2B, TMEM120B, TCEAL3, CACNA1H, PDLIM7, FLNA, KANK2, SVIL, TPM2, CNGA1, SORBS1, MZF1, MYL9, FGFR1OP, LBH, CATIP-AS1, C14orf132, CAV1, PPFIBP1, SERINC1, TNFSF12, C4A, BVES, TTC33, GNAI2, ZBTB47, CLIP4, IGFBP5, RGS2, PLEKHM2, KLF9, TMEM200B, TRABD2B, PLEKHG1, PLXDC2, CALD1, CHST3, CHTF18, FLNC, PALLD, AKAP12, SYNE1, C1orf159, PTCD3, RAMP1, MYH11, TMTC1, FAM129A, NACAD, MRPL47, DNAJB5, FXYD6, BCAR3, LOXL4, FGF2, FBLN5, TICRR, MCL1, WNT9A, PHLDB2, BOC, ANK2, ZEB1, CHEK1, TAGLN, DIXDC1, HSPB8, SETBP1, SPARCL1, ABCA9
LINC01840	TMX3, EPHB3, PF4V1, RNGTT, ERI3-IT1, SULT1C2P1, OR2W3, ADAMTS19-AS1, HOXC13, RBAKDN, AKAP4
PIGR	PIGR, CELSR1, REST, PDRG1, PTX3, SLC27A4, CA4, RILP, CES3, AGR3, ZG16, ITLN1, RBM12B, MB, B3GNT6, POFUT1, ADTRP, SPINK4, FCGBP, DUOXA2, DUOX2, MCU
LRRC43	LRRC43, SYNE4, STK4, NECAB3, ROMO1, ZSWIM3, DUSP15
TSPEAR-AS1	TSPEAR, TSPEAR-AS1
ASB9	MSL3, MBTPS2, CCDC88C, DSG2, FUNDC1, HSD17B10, TNS1, SUCLG1, SYAP1, SPIN2B, SRGAP3, SRGAP2B, SMCHD1, ASB9, CCDC6, XRN1, ID3, FASTKD2, PRDX4, RAB9A, UXT, TIMM17B
LRRN4CL	DCN, FHL1, ELN, DKK3, MYLK, C1R, FBXO27, MXRA8, TRO, FERMT2, SPAG5, FBLN1, MOXD1, MMP2, CCDC80, IGFBP7, DNALI1, GPR176, JAM3, MFAP4, AXL, PPP1R14A, FILIP1L, JMJD7-PLA2G4B, COL8A2, EFEMP2, MRGPRF, MSRB3, ZNF25, CNTD1, LRRN4CL, THBD, FOXS1, F2R, RGMA, C1S, CSF1R, TRIM52, LSAMP, HACD4, PCDH18, FAT4, TCF4, ANKRD35, ZNF521, SPRN, ATP10A, FOXF1, CEP152, CPQ, PLAT, TUSC3, LBH, SLC23A3, TSPAN4, TRMT1, CLIP3, CAV2, CAV1, VIPR2, CPED1, RARRES2, RAB34, GLI1, TNFSF12, INMT, SCARF2, WNT5A, FNDC4, PDE1A, OLFML3, MFAP2, TCF21, TGFB3, TMEM200B, CTSO, GLT8D2, CALD1, BICC1, ARMCX1, FGL2, SGCE, LIX1L, LOXL1, PXDN, RFTN1, MATN3, RERG, FXYD6, EMILIN1, LOXL4, FRMD6, FBLN5, MFGE8, CMTM3, CDH11, COL6A1, COL6A2, CTSK, ANK2, PDGFC, TMEM47, ZEB1, SERPING1, FEZ1, SPARCL1, JAM2
DIO2	CFH, DCN, SNAI2, VIM, VCAN, EPHA3, DKK3, CDK14, PRDM6, TIE1, MRAS, C1R, PLXDC1, MXRA8, OLFML2B, COL6A3, ZNF532, FGFR1, FAP, MOXD1, HSD17B14, MMP2, CCDC80, FSTL1, FBLN2, CTHRC1, HTRA1, GPR176, JAM3, FBN1, CERCAM, NXN, RAB31, ANTXR1, NRG4, COL8A2, LRRC15, EFEMP2, CYP7B1, MSRB3, SPACA4, HIC1, SHISA2, F2R, TMEM45A, HHIPL1, TSHZ2, BGN, PRKD1, SORCS2, THBS2, MITF, SAMD11, ZFP92, TCF4, PDLIM7, DACT3, MYO5A, ANKRD35, ITGBL1, COL5A2, ATP10A, MMP11, LGALS1, MXRA5, MEDAG, PDGFRL, DIO2, S1PR3, TSPAN4, SYDE1, CLIP3, MEIS3, COMP, PCOLCE, SFRP4, AEBP1, ECM2, CPZ, NKX3-2, GLRB, GLI1, MGP, COL12A1, DSE, SCARF2, LOX, SPARC, PDGFRB, WNT5A, GNAI2, PDE1A, IL1R1, PRRX1, LTBP2, TGFB3, ENOX1, GLT8D2, INHBA, PLAU, BICC1, RASSF8, SSPN, COL10A1, GLIS2, COL5A1, RFTN1, TMEM204, PODNL1, MATN3, SERPINF1, SYT11, MYH10, C1QTNF6, LOXL2, DZIP1, LRRC32, SULF1, ITGA11, LEF1, PRICKLE1, LUM, FRMD6, MFGE8, CMTM3, CDH11, COL6A2, EMP3, HMCN1, CTSK, PDGFC, IGFBP3, TENM4, P4HA3, SPOCK1, C4orf19
UCN3	UCN3, USP6NL
PPM1H	ZCCHC8, PPM1H, ARID3A, PSPC1, TARBP2, GNRH1
FRMD3	TAPT1, FRMD3, C2orf72, FER1L6, DHX40, RIMS3, FKBP1B, KLF4, NME7
SMIM6	ZNF532, FGFR1, PTPRH, DDX24, CCT3, DNAJB14, FAM86B1, RRM2, STARD5, LRFN4, ZNF620, VPS33B, SLC51B, GUCA2A, GSTK1, TPM2, DENND4B, CFLAR-AS1, PTPRS, STON1, BVES, SMIM6, SPRYD7, FLNC, GLCE, HDAC8, CAMK2G, DGKZ
AKAP12	CFH, HECW1, HSPB6, THSD7A, COPZ2, GAS7, TSPAN9, DCN, WWTR1, SNAI2, ADGRA2, FHL1, PLEKHO1, EHD2, VIM, ARHGAP31, VCL, TIMP2, VCAN, RAI14, TNC, LTBP1, ELN, DKK3, CDK14, ATP2B4, PSD, BCAT1, LZTS1, PRDM6, CALCRL, TRAM2, MYLK, TIE1, CD109, FBXO32, MMP14, TSPAN18, SKI, DZIP1L, MRAS, COLEC12, SV2A, CSRP1, C1R, ZFYVE28, COX7A1, ITGA5, SPC24, BCL6B, ASRGL1, SYNC, MXRA8, NEXN, DDR2, PEA15, OLFML2B, ACP6, KIF26B, PBXIP1, DCST2, COL6A3, NAV3, PDZD4, ADGRF5, ABCC9, RORA, MAP4K4, VASH1, CYBRD1, ACTN1, FERMT2, GLI2, NOTCH3, NUAK1, ZNF532, FGFR1, FBLN1, FAP, TNS1, CIC, CHRNA3, MMP2, GNAO1, C20orf194, EBF4, P2RX7, CHRD, ZFHX4, CCDC80, SLC22A17, FSTL1, LMOD1, FBLN2, MAP9, RNF180, DLC1, CTHRC1, GEM, MAMDC2, DACT1, SALL2, AMOTL1, HTRA1, GPR176, JAM3, FBN1, CLMP, WBP1L, DCHS1, TUB, TMEM130, MFAP4, YPEL4, RBPMS2, GREM1, MAP1A, CERCAM, AXL, NXN, IGFBP6, FILIP1L, RAB31, TNXB, PHYHIP, BTNL3, ROR2, CPT1C, MN1, NPR1, CLIC4, ANTXR1, CSGALNACT2, PCDH7, ITGAM, TPST1, ZFPM2, NLGN2, LONRF2, PYGO1, KCNK3, MCC, SPSB1, COL8A2, SYNPO, ALG14, SYNPO2, EFEMP2, MRGPRF, MMRN2, PTPRM, HEG1, MSRB3, ZBTB4, TTC9B, SH3PXD2B, FZD4, PQLC2L, DES, A2M, KLHL38, TUBB6, BASP1, PNMA1, C19orf18, FAM20C, CCDC184, DTX3, CDH5, PCBP1-AS1, MYADM, SSC5D, LYNX1, GAS1, F2R, TMEM45A, RGMA, HHIPL1, C1S, TSHZ2, BGN, COL18A1, CCBE1, FHL3, CBX6, DENND5A, PRKD1, ZDHHC23, SLIT3, ARMCX2, SV2B, THBS2, GNG2, PDE2A, MITF, COL4A1, EXD3, COL14A1, PRELP, TCEAL3, CACNA1H, LAMA2, TCF4, ZNF512B, ZNF418, PDLIM7, FLNA, KANK2, DACT3, MYO5A, TPM2, CCDC69, ZNF521, MAP3K3, BMPR2, COL5A2, SDHAF1, CYS1, ATP10A, VGLL3, SH2D3C, NRP1, PALMD, NDUFB7, PALM, PDGFB, RASSF2, MYL9, MXRA5, SMARCA1, MEDAG, CRISPLD2, RASL12, TRPS1, MXD3, LBH, S1PR3, ITGA1, TENM3, PLXNA4, ZNF469, FAM229A, C14orf132, TP73-AS1, IPO9-AS1, SYDE1, PLD3, CLIP3, MEIS3, COMP, TMEM59L, CAV1, PTPRZ1, PCOLCE, SERPINE1, SFRP4, MEOX2, COA1, AEBP1, ECM2, CXCL12, ACTA2, SORCS1, CNTNAP1, COL1A1, MRPL27, VAT1, PMP22, RAB34, GLRB, CRYAB, ARHGEF17, TNS2, ELK3, MGP, COL12A1, TNFSF12, ZNF542P, ARHGEF25, STON1, C4A, MDGA1, BACH2, BVES, QKI, PDE10A, LAMA4, SPARC, THBS4, NPR3, NR3C1, DPYSL3, PDGFRB, OGG1, BCHE, GNAI2, NPRL2, GNB4, ZBTB47, ADAM23, CLIP4, CCDC88A, FN1, IGFBP5, IL1R1, WIPF1, PRRX1, AKT3, ADGRL2, NRP2, ELOVL4, FILIP1, PKD2, KLF9, LTBP2, TGFB3, GPR68, TMEM200B, FPGT, ITGB3, MRC1, PECAM1, GJA5, SNHG25, PLEKHG1, PLXDC2, ENOX1, POPDC2, CPXM2, INHBA, CALD1, CHST3, RASSF8, SSPN, COL10A1, SLC12A4, AHNAK, C3, GLIS2, ARMCX1, MACF1, LIX1L, ARHGAP23, A4GALT, FLNC, CALU, PALLD, STARD8, PXDN, COL5A1, AKAP12, SYNE1, GFPT2, AOC3, MAP1B, CLUHP3, RAMP1, SERPINF1, REEP2, HSPA12B, SYT11, MYH10, MYH11, TMTC1, AP4B1, IL6ST, COL4A2, DZIP1, ETS1, MDFIC, LCA5, FAM186B, FAM129A, LAMC1, GPNMB, NACAD, DNAJB5, SULF1, FXYD6, ITGA11, EMILIN1, LOXL4, ENTPD1, ITGAV, SEMA7A, FGF2, PRICKLE1, LUM, FRMD6, FBLN5, MFGE8, TGFB1I1, CMTM3, CDH11, IGFBP4, COL6A1, COL6A2, HSPG2, SYPL2, HMCN1, RGL1, ATP8B2, CEP170, MEIS1, PHLDB2, BOC, AGTR1, TRPC1, SLIT2, ANK2, PPP1R18, DAAM2, TMEM47, MSN, ZEB1, FAM13C, SERPING1, TENM4, P4HA3, TAGLN, JPH2, ITGB1, PIP4K2A, ITPR1, PLBD2, DIP2C, BEND6, HSPB8, SETBP1, SPOCK1, SPARCL1, RBMS1, JAZF1, PDLIM3, JAM2, FGD5, PIEZO2, KIF5A
CELSR1	PIGR, GRAMD4, CELSR1, BAZ2A, KMT2D, GET4, PROC
TMEM179	CCDC85B, HNRNPA1P33, GRIK5, SORCS1, TMEM179, PRPH, ADAMTS19
NR3C1	CFH, PLXND1, RECQL, THSD7A, COPZ2, PRKAR2B, ZNF195, GAS7, IFFO1, SEMA3G, CD4, BTK, TSPAN9, DCN, EHD3, MAMLD1, WAS, WWTR1, SNAI2, CD74, ADGRA2, FHL1, PLEKHO1, EHD2, VIM, POU2F2, ARHGAP31, APBA2, TIMP2, VCAN, MSR1, RAI14, TNC, LTBP1, DKK3, CDK14, BCAT1, CALCRL, MYLK, TIE1, CD84, CD109, RPUSD3, MMP14, FZD1, FUK, MRAS, COLEC12, SLAMF8, FCER1G, SV2A, C1R, ITGB2, PLXDC1, CYGB, ITGA5, ZNF385A, FMNL3, GRASP, LAPTM5, MXRA8, NEXN, DDR2, OLFML2B, ARHGAP25, COL6A3, TRO, ADGRF5, ARHGAP10, VASH1, CYBRD1, FERMT2, GLI2, NOTCH3, APBB1IP, FGFR1, FBLN1, FAP, TNS1, MOXD1, MEF2C, PILRA, ADAMTS2, MMP2, C20orf194, CPXM1, P2RX7, ICAM1, CHRD, ZFHX4, CCDC80, FSTL1, IGFBP7, FBLN2, CCR1, EDIL3, RNF180, GPX8, TAGAP, DLC1, CTHRC1, ANKS6, CYBB, AMOTL1, HTRA1, GPR176, JAM3, RAB8B, FBN1, DEPDC4, CLMP, WBP1L, APBB1, TUB, MFAP4, PRKCB, C16orf45, GREM1, CERCAM, AXL, SEMA6B, NXN, IGFBP6, EVPL, VASN, FILIP1L, RAB31, TNXB, IL7R, VAMP5, CPT1C, ANTXR1, CSGALNACT2, PCDH7, ITGAM, TPST1, ZFPM2, NLGN2, CD14, PYGO1, CHST11, MCC, DSEL, LRRC8C, PIK3CD, SPSB1, COL8A2, LRRC15, RCAN2, IL16, EFEMP2, SLFN11, CYP7B1, MRGPRF, MMRN2, PTPRM, HEG1, HOXB2, MSRB3, SELP, MCTP1, A2M, TUBB6, BASP1, HIC1, FAM20C, CCDC184, MAF, KCTD12, THBD, SNX18, CDH5, SSC5D, HCLS1, GAS1, F2R, SLC9A9, CHST15, HHIPL1, UBE2E2, C1S, TSHZ2, BGN, CSF1R, CRIP2, COL18A1, CSF1, ARMCX2, FMNL1, SORCS2, SLC24A3, SV2B, IKZF1, EVI2B, KLHDC8B, THBS2, GNG2, ARHGAP30, MITF, COL4A1, TRPV2, COL14A1, ARL4C, DUSP28, DPYD, PRELP, ZNF600, HLA-DRB1, ZNF774, EVL, LAMA2, TCF4, PDLIM7, FLNA, MYO5A, FAM49A, ZNF677, SIRPA, ITGBL1, CCDC69, ZNF521, SFMBT2, MAP3K3, MAFB, HLA-DOA, COL5A2, HLA-DRA, ATP10A, VGLL3, SH2D3C, NRP1, CYTH4, MFNG, LGALS1, HIF1A, RASSF2, CCM2L, PPP1R16B, MXRA5, SMARCA1, BEX4, TNFSF13B, MEDAG, WDR59, CRISPLD2, VPS18, PLAT, TRPS1, TUSC3, CD37, LEPROT, LBH, S1PR3, TSPAN4, PAM16, TENM3, C19orf73, HLA-DPB1, C14orf132, TP73-AS1, UBAC2-AS1, HLA-DPA1, SYDE1, PLD3, CLIP3, CAV1, PCOLCE, AEBP1, ECM2, ENG, SPOCK2, ACTA2, COL1A1, FAM20A, PMP22, RAB34, KLHL5, IL10RA, SELPLG, GLI1, ELK3, MGP, COL12A1, DSE, UST, NFAM1, DICER1-AS1, CBR3-AS1, LINC00987, TNFSF12, ZNF542P, ARHGEF25, PLEKHO2, BGLAP, HLA-DMB, SCARF2, MDGA1, QKI, PDE10A, LAMA4, LOX, TMCO6, SPARC, ST8SIA4, NR3C1, DPYSL3, PDGFRB, GNAI2, GNB4, ZBTB47, ITGA4, CLIP4, CCDC88A, IGFBP5, CHST10, IL1R1, WIPF1, PRRX1, NCF2, RGS2, MAP7D1, NID1, AKT3, ADGRL2, GPR89A, P3H1, MAN1C1, CTSD, NRP2, SLC16A7, PKD2, ACYP1, LTBP2, TGFB3, GPR68, TMEM200B, EID1, ITGB3, MRC1, PECAM1, LINC01569, PLXDC2, ENOX1, GLT8D2, MTERF2, MTERF4, SEPT7, FAM126A, INHBA, CALD1, PLAU, SRGN, BICC1, EGR2, HVCN1, RASSF8, NCKAP1L, MMP19, FAM124B, SLC12A4, F13A1, C3, HCST, GLIS2, FAM78A, ARMCX1, ADGRE2, FGL2, SGCE, LIX1L, RAB7B, A4GALT, DOCK4, CALU, LOXL1, PALLD, ARHGEF6, STARD8, APOE, PXDN, COL5A1, THEMIS2, AKAP12, SYNE1, NFATC1, RFTN1, GFPT2, AOC3, TMEM204, TRIM22, SERPINF1, HSPA12B, SYT11, ALOX5AP, TMTC1, LOXL2, IL6ST, COL4A2, DZIP1, ETS1, CTSL, MDFIC, STX11, FAM129A, DOCK10, PLXNC1, LCP1, GPNMB, MYO1G, TM6SF1, ENPP2, SIT1, DNAJB5, LRRC32, SULF1, FXYD6, THBS1, ITGA11, EMILIN1, LOXL4, CALHM2, ENTPD1, ITGAV, ARHGAP24, ZGRF1, PDE5A, CXCL9, GABARAPL1, GLIPR1, LUM, FRMD6, RTN1, FBLN5, HAPLN3, MFGE8, ITGAX, TGFB1I1, CMTM3, CDH11, PIK3R5, COL6A1, COL6A2, EMP3, MYO1F, SIGLEC10, RCN3, C1orf162, RGL1, CTSK, ATP8B2, DEGS1, FBLN7, FAM171B, PHLDB2, BOC, TRPC1, SNCA, ANK2, MARCH1, PDGFC, LHFPL2, PPP1R18, DAAM2, TMEM140, TMEM47, MSN, SLC16A2, ATP6V1B2, STOM, ZEB1, SERPING1, TENM4, P4HA3, FEZ1, ESAM, TAGLN, FERMT3, ITGB1, PIP4K2A, CCDC3, BEND6, SPOCK1, SPARCL1, GJA1, RASGRP3, RBMS1, JAZF1, PDLIM3, JAM2, FGD5, ELMO1, CLIC2
NEBL	GTF2IRD1, NEBL, AXIN2, PWWP2A, CASC3, NUDCD1, HEATR5A
SNTB1	SNTB1, NANS, YAP1, PSMA5
PAGE2B	TMSB10, ACTB, FTL, KLRC3, GYG2P1, KRT31, RSPO4, DKKL1, KRTAP3-3, KRTAP3-1, HNRNPA1P33, LINC00612, MMP23A, SP9, RNU6ATAC, MAGEA3, HMSD, LINC01393, MRPL23-AS1, HOTAIR, CES1P1, KIF25-AS1, ANKRD18B, FOXD3-AS1, LINC00278, SULT2A1, UPK1A, ATP6V0A4, UGT2B10, PF4V1, HGFAC, DAO, ERI3-IT1, TMEM229A, DPP10-AS1, LINC00494, GLIS3-AS1, SULT1C2P1, PRSS56, SHISA9, OR2W3, SCARNA7, SCARNA10, KRBOX1, UGT1A1, GSTA2, LINC01213, CTAGE8, ADAMTS19-AS1, HS3ST5, LINC01018, FAM218A, METTL21EP, LINC00589, LINC00958, C9, KCNJ13, DENND5B-AS1, MTRNR2L10, SMLR1, TAS2R31, RNF126P1, GACAT2, PLG, HOXC13, HOXC12, HIST1H3C, HIST1H2BI, RPS6, RPS11
CDC14A	ZFPL1, CDC14A
IGFN1	PRDM6, IGFN1, KAZALD1, ABCC6P1, C1RL
CCDC150	THSD7A, EHD3, POLQ, NOP58, ATAD3B, TONSL, ATXN7L2, CCDC138, WDR62, SNRPA, THOC1, ZNF343, ORC6, ANKZF1, SPDYA, CATSPER2, KIFC2, ITGAM, ZNF692, TLR1, ANKRD36C, POLE, PIDD1, GEN1, ANKRD18A, TRAIP, KIF18B, KIAA0895L, XRCC2, ZNF695, GOLGA6L9, SNHG12, ZNF248, AGAP6, MSH5, CEP152, LEPROT, DDX47, AFG3L1P, SLC9A7P1, SAPCD1, HBP1, GOLGA2P5, ALKBH6, EGFL8, SNHG3, PDE1A, PASK, CENPF, HELLS, SMG1P7, PLXDC2, CHTF18, MTX2, TMEM204, SCLY, SLC9A5, ANKRD36, SMPD4, ZGRF1, PIF1, CEP131, CAPN10, ETAA1, CCDC150, ANKMY1, COPS7B, DIS3L2, MTG1, EME1
FLT3	IL7R, IL16, IKZF1, PPP1R16B, MAP4K1, ITK, FLT3, LAX1, CCR7, CFP, FGL2, IRF4, THUMPD2, CD27
SNORA23	SNORA23, SEC22A, ANP32B
CLECL1	ITGAL, CD22, WAS, SLAMF6, FCMR, ARHGAP25, ICAM3, SP140, PRKCB, MEI1, CANT1, SPSB1, IL16, LRTOMT, IKZF1, C2orf76, GZMM, IL12RB1, RASSF2, PLAT, CD37, PRH1, EBI3, ETFB, SFXN3, FAM120B, ITGA4, ARHGAP9, PLAGL2, FAM78A, FGL2, RAB33A, STAT4, MCL1, PTPN7, FERMT3
CECR2	SLC35E2B, COL11A2, CECR2
ROBO2	ROBO2, FAT4, DHRS12, SALL1, FBN2, NCAM1
MTHFD1L	CDT1, XPOT, INF2, SLC7A5, NUP43, MTHFD1L, VTI1A
PLPP1	CAMKK1, GAS7, SNAI2, FHL1, VIM, HDAC9, ELN, RRP12, SEC61A2, MOXD1, LYRM2, CHRD, USP48, CCDC80, FSTL1, IGFBP7, POC1A, TAF10, MFAP4, RHEBL1, SCARA3, CLIC4, COL8A2, RCAN2, SLCO2A1, A2M, MTHFR, WDR73, FZD8, LRRN4CL, GPR35, EFCAB13, HCLS1, RELL1, NPIPA1, TRIM52, SORCS2, GNG2, H2AFY2, PAPLN, RASSF2, CCM2L, FOXF1, RASL12, CPQ, LBH, CLIP3, CAV1, PCOLCE, ENG, ACTA2, BST1, HCFC2, TNFSF12, RDH10-AS1, RPL32P3, NUP155, ZBTB47, PDE1A, ADGRL2, MFAP2, HELLS, WDR11, CTSO, TUBGCP5, RFTN1, RAMP2, ANKHD1, TMEM204, IL6ST, EMILIN1, CEP55, BOC, MMS22L, STOM, GSN, FAM13C, SERPING1, SERPINH1, SPARCL1, JAM2
AC044839.1	SLC22A1, KNTC1, LHB, KRTAP3-3, LINC01393, ANKRD18B, FOXD3-AS1, GLIS3-AS1, ADAMTS19-AS1, HIST1H4K, TPP2, FAM151B
KCNJ14	CD4, DCN, VIM, TIMP2, TSPAN18, RHOBTB1, FERMT2, HTRA1, AXL, CD14, KCNJ14, AMER1, RNLS, SELL, CD274, FITM1, GJA1
MIER3	UBE2A, SMIM15, ZSWIM6, MIER3
PAQR5	PAQR5
BEAN1	MON1A, BEAN1, ASB12, LGALS8, TREH
PLK5	GRASP, U2SURP, BMI1, ST8SIA4, PMS2P3
MOGAT1	MMP23A, FOXD3-AS1, CTAGE8, ADAMTS19-AS1, FAM218A, GACAT2, PLG, HOXC13, HOXC12, HSPE1-MOB4, PACERR, RBAKDN, HIST1H4K, HIST1H3A, GTF2IP1, HIST1H2BI, DYDC2, SLCO1B1, CYP1A1, AKAP4
KCNJ15	CFH, DCN, SLC11A1, MSR1, CDK14, SLC2A3, BCAT1, MRAS, SLAMF8, FCER1G, SPON2, ITGA5, LAPTM5, OLFML2B, COL6A3, NAV3, RNF126, FAP, SLC1A3, PILRA, ADAMTS2, CASS4, CPXM1, ICAM1, FSTL1, FBLN2, CCR1, CTHRC1, UBTD1, GPR176, PRRX2, SEMA6B, RAB31, CSGALNACT2, ITGAM, CHST11, HOPX, EFEMP2, TLR1, SPHK1, BASP1, GAS1, TMEM45A, BGN, HCAR2, MCEMP1, ARSI, THBS2, TRPV2, FAM49A, HYLS1, MAFB, COL5A2, HLA-DRA, LILRB3, LGALS1, SIRPB1, RENBP, MEFV, DIO2, TSPAN4, ZNF469, FAM20A, PMP22, PANX1, DSE, FCGR2A, SOD2, PDE10A, LOX, IL1R1, PRRX1, P3H1, GPR68, HCAR3, GLT8D2, INHBA, PLAU, SRGN, BICC1, COL10A1, G0S2, HS3ST3B1, ADGRE2, A4GALT, APOE, TNNI2, COL5A1, THEMIS2, GFPT2, LOXL2, GPNMB, TM6SF1, HLX, IL1RN, SULF1, MMP13, HAPLN3, ITGAX, CDH11, COL6A1, C1orf162, CTSK, P4HA3, FCGR1A, SPOCK1, GBP5
FAM189A1	CTHRC1, MAGED1, BRCC3, PARP4, FAM189A1, TXNDC15, ACSS1
COL27A1	TMX3, PRPF39, COL27A1, GPC2, LINC00106
ARID3A	RALGAPB, ASXL1, ARID3A, LRP1, PLAGL2, ACVR1B, C17orf80, SOGA1, CEBPG
GAS2	GAS2
ADRB2	ADRB2, EVI2B, EPS8L3, COG6, HILPDA, LCP1
ARMCX1	CFH, COPZ2, GAS7, IFFO1, STAB1, ANOS1, DCN, EHD3, WWTR1, SNAI2, ADGRA2, FHL1, PLEKHO1, EHD2, HSD17B6, VIM, TIMP2, VCAN, MSR1, RAI14, EPHA3, LTBP1, ELN, DKK3, FOXN3, CDK14, LZTS1, PRDM6, CALCRL, MYLK, TIE1, EML1, MMP14, FZD1, ERG, DZIP1L, MRAS, COLEC12, SV2A, C1R, IQCC, COX7A1, PLXDC1, CYGB, ITGA5, GRASP, LAPTM5, SYNC, MXRA8, NEXN, DDR2, PEA15, OLFML2B, COL6A3, TRO, ABCC9, ARHGAP10, CYBRD1, LIMS2, FERMT2, GLI2, NOTCH3, RARB, FGFR1, FBLN1, FAP, TNS1, MOXD1, MEF2C, SMARCD3, CYLD, ZNF671, HSD17B14, ADAMTS2, MMP2, GNAO1, NID2, C20orf194, EBF4, CPXM1, P2RX7, RCOR1, CHRD, NLRP1, CCDC80, SLC22A17, FSTL1, LMOD1, IGFBP7, FBLN2, PRICKLE2, EDIL3, RNF180, GPX8, DLC1, CTHRC1, AMOTL1, HTRA1, GPR176, JAM3, FBN1, CLMP, WBP1L, TUB, MFAP4, C16orf45, RBPMS2, GREM1, MAP1A, CERCAM, TUBA1A, AXL, NXN, IGFBP6, RAB3IL1, VASN, FILIP1L, RAB31, ROR2, CHST14, NPR1, SCN9A, CLIC4, ANTXR1, CSGALNACT2, PCDH7, TPST1, ZFPM2, SEMA3E, DCLK2, PYGO1, CHST11, DSEL, HOPX, SPSB1, TCEA2, COL8A2, SYNPO2, EFEMP2, SLFN11, CYP7B1, MRGPRF, MMRN2, PTPRM, SUSD5, HEG1, HOXB2, CTSF, MSRB3, FZD4, DES, PHYHD1, ZNF25, A2M, TUBB6, CRLF3, BASP1, LRRN4CL, HIC1, FAM20C, CCDC184, DTX3, MAF, THBD, SSC5D, C3orf80, GAS1, F2R, TMEM45A, SLC9A9, RGMA, HHIPL1, UBE2E2, C1S, TSHZ2, BGN, CRIP2, COL18A1, CCBE1, FHL3, BMP8A, PRKD1, PKP3, SEPT5, SMIM10, ARMCX2, FMNL1, SORCS2, SLC24A3, SV2B, LSAMP, OLFML2A, DNAH14, THBS2, NAP1L2, MITF, C11orf96, MAGEH1, TRPV2, COL14A1, DPYD, PRELP, HACD4, NUDT11, TCF4, PDLIM7, FLNA, ANXA6, MIRLET7BHG, KANK2, DACT3, MYO5A, FAM49A, ZNF677, ZNF568, TPM2, ZNF521, MAFB, COL5A2, CYS1, ATP10A, VGLL3, NRP1, PALMD, PALM, MMP11, LGALS1, SYNGR1, RASSF2, MYL9, MXRA5, SRPX, SMARCA1, BEX4, CRISPLD2, FOXF1, RASL12, CPQ, PLAT, TUSC3, LBH, TSPAN4, PLXNA4, HLA-DPB1, ZNF469, FAM229A, C14orf132, TP73-AS1, MED26, SYDE1, CLIP3, MEIS3, CLEC11A, COMP, PBX4, CAV2, CAV1, PCOLCE, SFRP4, MEOX2, RARRES2, AEBP1, SPIN1, ECM2, CXCL12, ACTA2, CNTNAP1, COL1A1, VAT1, PMP22, RAB34, CPZ, NKX3-2, GLRB, KLHL5, CRYAB, SNX15, ARHGEF17, IL10RA, ACSS3, GLI1, ELK3, MGP, ADGRD1, COL12A1, DSE, ZNF853, NR2F1-AS1, ZNF542P, AQP1, ARHGEF25, CORT, INMT, PLEKHO2, STON1, SCARF2, GPR162, LINC00605, BVES, QKI, LAMA4, SPARC, PCDHB7, THBS4, NR3C1, DPYSL3, PDGFRB, BCHE, GNAI2, GNB4, ITGA4, PDE1A, CLIP4, CCDC88A, IGFBP5, CHST10, IL1R1, WIPF1, PRRX1, GPX7, OLFML3, MAP7D1, AKT3, ADGRL2, MFAP2, ARTN, NRP2, ELOVL4, PKD2, LTBP2, TGFB3, GPR68, TMEM200B, PRC1-AS1, ITGB3, PECAM1, FBXO17, PLXDC2, IQSEC3, ENOX1, ELF1, GLT8D2, POPDC2, CPXM2, INHBA, CALD1, PLAU, SRGN, BICC1, HVCN1, RASSF8, SSPN, NCKAP1L, MMP19, C3, ARMCX1, SGCE, LIX1L, RAB7B, A4GALT, CALU, LOXL1, PALLD, ARHGEF6, APOE, PXDN, COL5A1, AKAP12, SH3BGRL, RFTN1, PDLIM4, AOC3, RAMP2, C1orf159, TMEM204, RAI2, SCLY, SERPINF1, HSPA12B, SYT11, ALOX5AP, MYH11, LOXL2, RERG, C5AR2, COL4A2, DZIP1, NREP, MDFIC, TSPAN31, FBXL8, FAM129A, PLXNC1, GPNMB, NACAD, ADAMTS7, TM6SF1, TOR1A, TLN1, DNAJB5, LRRC32, SULF1, RDX, FXYD6, ITGA11, EMILIN1, LOXL4, CALHM2, ENTPD1, PRICKLE1, GLIPR1, LUM, FRMD6, FBLN5, HAPLN3, MFGE8, TGFB1I1, CMTM3, CDH11, COL6A1, COL6A2, EMP3, RCN3, EVA1B, SYPL2, RGL1, CTSK, ATP8B2, HCN3, MEIS1, ZNF385B, FAM171B, PHLDB2, ADPRH, BOC, ANK2, PDGFC, PPP1R18, DAAM2, IGFBP3, TMEM47, MSN, STOM, ZEB1, SERPING1, TENM4, P4HA3, FEZ1, ESAM, TAGLN, NEK7, CCDC3, EDNRA, BEND6, HSPB8, SETBP1, SPOCK1, SPARCL1, GJA1, CCNO, RBMS1, JAZF1, SEMA3D, PDLIM3, JAM2, FGD5
DAAM2	CFH, PLXND1, HSPB6, THSD7A, GAS7, SEMA3G, STAB1, TSPAN9, DCN, EHD3, WWTR1, SNAI2, ADGRA2, FHL1, PLEKHO1, EHD2, VIM, ARHGAP31, TIMP2, VCAN, TNC, EPHA3, LTBP1, ELN, DKK3, ATP2B4, LZTS1, NGFR, CALCRL, MYLK, TIE1, EML1, MMP14, IL34, AFAP1L1, ERG, TSPAN18, MRAS, SV2A, C1R, PLXDC1, CYGB, ITGA5, DBF4B, FMNL3, GRASP, BCL6B, TAF6L, SYNC, MXRA8, NEXN, DNAJB4, DDR2, COL6A3, ADGRF5, ABCC9, NDST1, VASH1, CYBRD1, ACTN1, LIMS2, FERMT2, GLI2, NOTCH3, ZNF532, FGFR1, FBLN1, MAP2, TNS1, MOXD1, MEF2C, MMP2, GNAO1, C20orf194, EBF4, CPXM1, P2RX7, CHRD, CCDC80, SLC22A17, TGFB2, FSTL1, LMOD1, IGFBP7, FBLN2, HEYL, MAP9, EDIL3, RNF180, GPX8, DLC1, GEM, MAMDC2, PKNOX2, PPP1R36, SALL2, AMOTL1, GPR176, JAM3, FBN1, DEPDC4, CLMP, WBP1L, DCHS1, TUB, MFAP4, C16orf45, RBPMS2, GREM1, MAP1A, PBX3, TUBA1A, AXL, NXN, FAM107A, FILIP1L, RAB31, TNXB, CNNM3, AR, NPR1, SCN9A, CLIC4, ANTXR1, PCDH7, TPST1, ZFPM2, NLGN2, SEMA3E, PYGO1, KCNK3, CHST11, MCC, DSEL, SPSB1, COL8A2, SYNPO, LAMB2, RCAN2, SYNPO2, EFEMP2, CYP7B1, MRGPRF, MYD88, MMRN2, STOX2, PTPRM, CSPG4, SUSD5, HEG1, MSRB3, SELP, ARHGAP1, A2M, TUBB6, DIRAS1, BASP1, SCN4B, FAM20C, CCDC184, MAF, THBD, SNX18, CDH5, SSC5D, PSTK, C3orf80, GAS1, F2R, ZNF746, SLC9A9, CHST15, RGMA, HHIPL1, C1S, BGN, FES, CSF1R, CRIP2, COL18A1, GJC1, CCBE1, CBX6, SLIT3, CSF1, SMIM10, SORCS2, SLC24A3, NR2F2, LSAMP, OLFML2A, ZNF829, KLHDC8B, GNG2, PDE2A, MITF, FNBP1, COL4A1, PEAR1, COL14A1, PRELP, PCDH18, FAT4, TRAPPC2, TCEAL3, AFAP1, CACNA1H, TCF4, ZNF512B, PDLIM7, FLNA, ANXA6, KANK2, SVIL, DACT3, MYO5A, FAM49A, ZNF677, SNHG12, C3orf35, CCDC69, ZNF521, COL5A2, ARID3C, CYS1, VGLL3, SH2D3C, NRP1, PALMD, PALM, MMP11, CYB5R3, NEFH, PDGFB, SYNGR1, RASSF2, CCM2L, MYL9, MXRA5, SMARCA1, FLT1, CRISPLD2, FOXF1, RASL12, PLAT, TRPS1, TUSC3, LBH, S1PR3, ITGA1, PAM16, PLXNA4, C4B, C14orf132, TP73-AS1, SYDE1, CLIP3, CAV2, CAV1, CPED1, AIMP2, PCOLCE, AEBP1, ECM2, ENG, CXCL12, ACTA2, ZMIZ1, CNTNAP1, COL1A1, PRKAR1A, MAP2K6, RAB34, CPZ, KLHL5, CRYAB, ARHGEF17, VWF, TSPAN11, ACSS3, TNS2, ELK3, MGP, COL12A1, SERINC1, RGS5, TNFSF12, ARHGEF25, PLEKHO2, SNHG3, STON1, C4A, GPR162, BVES, QKI, LAMA4, SPARC, PCDHB7, THBS4, PCDH12, NR3C1, DPYSL3, PDGFRB, GNAI2, GNB4, ZBTB47, ADAM23, ITGA4, PDE1A, CLIP4, CCDC88A, IGFBP5, EFHD1, IL1R1, WIPF1, MAP7D1, NID1, AKT3, ADGRL2, MFAP2, KIF17, NRP2, FILIP1, PKD2, KLF9, IRF2BPL, LTBP2, TGFB3, TMEM200B, RAD21-AS1, PCDHGB7, EID1, BCDIN3D-AS1, PRC1-AS1, ITGB3, PECAM1, GJA5, CCDC170, PLXDC2, ENOX1, CXCR4, RECK, CALD1, CHST3, BICC1, RASSF8, SSPN, F13A1, GLIS2, ARMCX1, HELB, SGCE, LIX1L, ARHGAP23, RAB7B, GPIHBP1, CALU, PALLD, STARD8, PXDN, OLFM1, COL5A1, THEMIS2, AKAP12, SYNE1, PRR7, RFTN1, AOC3, TMEM204, MAP1B, ZNF304, SERPINF1, HSPA12B, SYT11, WASF3, MYH10, MYH11, KRBA1, TMTC1, CATSPERB, LOXL2, IL6ST, SOX5, APLNR, COL4A2, DZIP1, NREP, MDFIC, DYSF, FAM129A, LAMC1, DOCK10, GPNMB, NACAD, ADAMTS7, TM6SF1, HLX, TLN1, DNAJB5, LRRC32, SULF1, FXYD6, ITGA11, EMILIN1, LOXL4, ENTPD1, AOX1, ITGAV, FGF2, PRICKLE1, NDUFA9, FRMD6, FBLN5, MFGE8, TGFB1I1, CMTM3, CDH11, COL6A1, COL6A2, TRPM2, HSPG2, SYPL2, GPR161, HMCN1, RGL1, ATP8B2, KCNN3, MEIS1, FAM171B, CAND2, PHLDB2, BOC, SLIT2, ANK2, PPP1R18, DAAM2, TMEM47, MSN, SLC16A2, STOM, ZEB1, FAM13C, SERPING1, FEZ1, TAGLN, JPH2, ITGB1, DIXDC1, ITPR1, DIP2C, CCDC3, HSPB8, SETBP1, TCF7L1, SPOCK1, SPARCL1, GJA1, BMP6, PDLIM3, JAM2, ADAMTS1, FGD5, MED7
CA14	PGGT1B, BMP8A, CA14, KAT7
GYPC	CFH, HECW1, TFPI, PLXND1, RECQL, THSD7A, COPZ2, TBXA2R, PAFAH1B1, GAS7, MATK, IFFO1, SEMA3G, STAB1, CD4, BTK, SLC6A7, ANOS1, UTP18, DCN, EHD3, WAS, MATR3, WWTR1, SNAI2, ADGRA2, FHL1, PLEKHO1, EHD2, TYMP, VIM, ARHGAP31, APBA2, TIMP2, VCAN, MSR1, RAI14, TNC, LTBP1, ELN, DKK3, PLEKHH1, GINM1, CDK14, ATP2B4, SLC2A3, BCAT1, LZTS1, PRDM6, ST3GAL6, CALCRL, MYLK, TIE1, CD84, EML1, CD109, MMP14, FZD1, FUK, AFAP1L1, ERG, DZIP1L, MRAS, COLEC12, SLAMF8, FCER1G, SV2A, STC1, TNNI1, ARHGAP27, C1R, SPON2, ITGB2, COX7A1, PLXDC1, CYGB, ITGA5, ASB16, FMNL3, GRASP, BCL6B, LAPTM5, SYNC, MXRA8, NEXN, GBP4, DDR2, OLFML2B, ACP6, TYW5, BNIPL, COL6A3, TRO, ADGRF5, ABCC9, FSTL3, MAP4K4, LMCD1, CYBRD1, FERMT2, MAP3K13, NOTCH3, FSCN1, ICAM3, RARB, APBB1IP, FGFR1, FBLN1, FAP, FKBP7, SLC1A3, TNS1, MOXD1, COL5A3, MEF2C, COL16A1, PILRA, AKR1B1, LAT2, HSD17B14, ADAMTS2, MMP2, NID2, CASS4, C20orf194, EBF4, RBM41, ICAM1, CHRD, PLEKHG2, NLRP1, CCDC80, SLC22A17, FSTL1, LMOD1, IGFBP7, TRIM46, FBLN2, RPP14, SPDYA, CCR1, ZMYM6, HEYL, PPM1M, ARFIP1, EDIL3, TMEM161B, RNF180, GPX8, SERINC5, GPR85, CTSB, DLC1, CTHRC1, GEM, CYBB, NCF1C, UBTD1, CEP295, AMOTL1, HTRA1, GPR176, JAM3, IKBIP, FBN1, CLMP, WBP1L, APBB1, DCHS1, TUB, ST5, MFAP4, PRKCB, RRAD, SLFN5, C16orf45, YPEL4, RBPMS2, GREM1, CERCAM, PRRX2, GPRC5B, TPM4, TUBA1A, AXL, SEMA6B, NXN, IGFBP6, RAB3IL1, TTC21A, VASN, FILIP1L, RAB31, BMP1, VAMP5, TMEM129, JMJD7-PLA2G4B, ROR2, NPR1, CD52, CLIC4, ANTXR1, LIMS1, CSGALNACT2, PCDH7, ITGAM, TPST1, NLGN2, PWWP2A, CD14, PYGO1, NPIPB4, ZNF439, CHST11, MCC, DSEL, HOPX, LRRC8C, SPSB1, P2RY6, COL8A2, IL16, EFEMP2, SLFN11, CYP7B1, PDP2, EGFL7, MRGPRF, MMRN2, PTPRM, SCAI, HEG1, HOXB2, NRROS, MSRB3, TLR1, SELP, BBS1, ANKRD36C, THAP6, FZD4, CHST2, TMEM51-AS1, CSRP2, ETV4, A2M, TUBB6, CCDC57, SPHK1, BASP1, WDR73, EPS8L2, LRRN4CL, HIC1, FAM20C, CCDC184, MAF, KCTD12, THBD, ZNF852, TCAIM, HLA-DQB1, LINC00174, CDH5, SSC5D, C3orf80, HCLS1, GAS1, ZFP82, F2R, ZNF467, TMEM45A, SLC9A9, CHST15, RGMA, HHIPL1, UBE2E2, C1S, BGN, CSF1R, CRIP2, COL18A1, GJC1, MCEMP1, CCBE1, NPIPA1, GPR132, PCBP3, ARSI, TBX1, CLDN5, PRKD1, SLIT3, CSF1, SOCS3, SMIM10, TCTE3, ARMCX2, FMNL1, SLC24A3, SMYD3, SV2B, LMNTD2, EVI2B, KLHDC8B, RNPC3, MATN1-AS1, THBS2, GNG2, ARHGAP30, PDE2A, BCDIN3D, MITF, C11orf96, COL4A1, C12orf74, MAGEH1, EXD3, PERM1, TRPV2, FANCA, COL14A1, S100A3, ARL4C, EYS, MAPK12, ZNF383, SELL, DPYD, PRELP, HACD4, C9orf152, ZNF600, HLA-DRB1, NUDT11, ZNF774, EVL, ZNF782, TCF4, TLR7, PDLIM7, FLNA, ANXA6, PIWIL2, TPSB2, KANK2, RAD54B, ZNF165, C5AR1, MYO5A, ZNF44, FAM49A, ZNF677, GOLGA6L9, SIRPA, SFI1, ZNF26, ZNF568, TPM2, ANKRD35, HLA-DRB5, ITGBL1, C3orf35, ZNF521, SPRN, MAFB, AGAP6, HLA-DOA, HLA-DMA, COL5A2, HLA-DRA, RNF5, MSH5, LILRB3, ATP10A, CFAP44, VGLL3, PTGS1, SH2D3C, NRP1, PALMD, MARCH2, PALM, CYTH4, LGALS1, TTC28, TIMP3, RBFOX2, SYNGR1, RASSF2, MYL9, MXRA5, SRPX, SMARCA1, BEX4, TNFSF13B, MEDAG, HSF4, CCL22, CRISPLD2, RASL12, CPQ, PLAT, TRPS1, TUSC3, CD37, LYL1, GPX3, LINC01089, GIMAP1, LBH, GPSM3, S1PR3, ZNF337-AS1, ITGA1, ZNF891, TSPAN4, EML6, LRRC69, MCM3AP-AS1, TNFRSF25, TENM3, PLXNA4, HLA-DPB1, AFG3L1P, MSL3P1, SLC26A6, DANCR, C14orf132, TP73-AS1, LTB, SAPCD1, HM13-AS1, HLA-DPA1, NEBL-AS1, IL4I1, SYDE1, PLD3, CLIP3, MEIS3, PTPRS, CLEC11A, COMP, ZNF14, SCN1B, CAV2, CAV1, PCOLCE, SFRP4, RARRES2, AEBP1, TGFBR1, ECM2, ENG, CXCL12, ACTA2, SEPT4, CDK5RAP3, CCL2, COL1A1, EFNB3, FAM20A, PMP22, RAB34, GLRB, KLHL5, CRYAB, ARHGEF17, IL10RA, SLC15A3, VWF, SELPLG, ACSS3, ELK3, TRPV4, MGP, SLC38A1, ADGRD1, CLEC4A, COL12A1, DSE, MAK, UST, B4GALT1-AS1, ITGA9-AS1, ARHGEF38, INTS6-AS1, MIR600HG, NR2F1-AS1, LINC00987, GOLGA2P5, ALKBH6, TNFSF12, APOBEC3G, ZNF542P, ARHGEF25, PLEKHO2, SNHG3, STAG3L5P, UGT1A10, HLA-DMB, STON1, PRAF2, FCGR2A, SCARF2, GPR162, MDGA1, BACH2, BVES, GPLD1, QKI, LAMA4, LOX, SPARC, PCDHB7, ARSB, ST8SIA4, PCDH12, NR3C1, DPYSL3, PDGFRB, GNAI2, GNB4, ABCC5, ADAM23, FNDC4, ITGA4, PDE1A, CLIP4, CCDC88A, FN1, IGFBP5, IL1R1, WIPF1, PRRX1, RGS2, OLFML3, MAP7D1, NID1, AKT3, ADGRL2, MFAP2, KIF17, P3H1, KIF14, NRP2, C1orf54, ELOVL4, FILIP1, TCF21, PMFBP1, SLC16A7, PKD2, SPP1, LTBP2, TGFB3, GPR68, TMEM200B, PCDHGB7, ANKHD1-EIF4EBP3, TAS2R31, BCL2L2-PABPN1, POC1B-GALNT4, MRC1, PECAM1, SMG1P7, PCDHGA9, GJA5, AARSD1, UXT-AS1, S1PR2, FBXO17, PLXDC2, ENOX1, GLT8D2, MTERF2, SCPEP1, KCNJ8, LHX4, POPDC2, CSMD2, CXCR4, ZRANB3, LRRC39, INHBA, GLIPR2, RECK, CALD1, PLAU, SRGN, BICC1, HVCN1, RASSF8, SSPN, NCKAP1L, MMP19, COL10A1, SIRT5, C3, HCST, GLIS2, CFP, ARMCX1, KLF2, FGL2, SGCE, LIX1L, MILR1, STAG3L5P-PVRIG2P-PILRB, RAB7B, ZNF8, A4GALT, CALU, CHN1, LOXL1, PALLD, MIS18BP1, ARHGEF6, GAMT, STARD8, APOE, PXDN, COL5A1, THEMIS2, AKAP12, SYNE1, ZNF141, NFATC1, RAB11FIP4, RFTN1, PDLIM4, MGAT1, GFPT2, AOC3, RAMP2, TMEM204, MAP1B, RAI2, CHSY1, MATN3, TRIM22, SERPINF1, HSPA12B, SYT11, ALOX5AP, MYH10, PDE6B, TMTC1, RNF122, LOXL2, IL6ST, RERG, APLNR, COL4A2, DZIP1, ETS1, SLC37A2, ANXA1, CTSL, HAVCR2, MDFIC, LMO2, STX11, FAM129A, DOCK10, TSGA10, PLXNC1, DRAM1, LCP1, GPNMB, MYO1G, ADAMTS7, TM6SF1, LIMD2, HLX, CBWD2, GARNL3, ENPP2, TLN1, SIT1, DNAJB5, CD72, ATAT1, IL18BP, LRRC32, SULF1, FXYD6, THBS1, ITGA11, EMILIN1, CALHM2, ENTPD1, CARF, ITGAV, ARHGAP24, ZGRF1, GLIPR1, LUM, FRMD6, RTN1, GPR65, FBLN5, NEIL1, HAPLN3, MFGE8, ITGAX, TGFB1I1, CMTM3, CDH11, PIK3R5, COL6A1, COL6A2, EMP3, CAPN10, MYO1F, SIGLEC10, RCN3, PRDM16, HSPG2, C1orf162, CTSK, ATP8B2, KCNN3, DEGS1, MEIS1, RABL2A, FBLN7, FAM171B, CCDC150, ANKMY1, PHLDB2, BOC, TRPC1, SNCA, ANK2, PDGFC, PLA2G7, DOK3, PPP1R18, DAAM2, PRSS35, IGFBP3, TMEM47, MSN, MTDH, STOM, ZEB1, HSD17B12, SERPING1, TENM4, SERPINH1, P4HA3, FEZ1, ESAM, TAGLN, JPH2, FERMT3, FCGR1A, PIP4K2A, PLBD2, CCDC3, EDNRA, DPYSL4, BEND6, HSPB8, SETBP1, SPOCK1, GUCY1A2, SPARCL1, GJA1, RASGRP3, BMP6, RBMS1, HS3ST3A1, ANGPT1, UCHL1, PDLIM3, JAM2, ADAMTS1, FGD5, CLIC2, CDK20, PPP2R2B
HILPDA	LTBP4, ADRB2, CAMTA2, THG1L, LNPEP, NIT2, HILPDA, STAT4
ZNF670-ZNF695	NDUFAB1, C1R, PBXIP1, SPAG5, DUSP12, IFI16, CRK, NRIP1, TRAIP, SLC24A3, MIXL1, ZNF695, HLA-DOA, CYS1, SUSD6, NUP93, CHCHD3, TNFSF12, PASK, OLFML3, CTSO, CALD1, C17orf53, PKMYT1, CHTF18, PALLD, DOHH, GINS2, SCLY, ZNF670-ZNF695, TUBGCP4, THUMPD2, FRMD6, PTRH2, CAPN10, TRPC1, TMEM140, DPH7, ADK
HCAR3	S100A9, CST7, CASS4, TAGAP, CXCL8, CHST11, SSH3, HCAR2, SOCS3, XPNPEP3, MEFV, CDKN1B, SOD2, PHACTR1, HCAR3, SRGN, HIF3A, IL1B, APOBEC3A, TLR2
KLF9	PLXND1, PRKAR2B, SEMA3G, EHD2, VIM, AGPAT4, ARHGAP31, TIMP2, MYLK, MRAS, C1R, ITGA5, TAL1, SYNC, DDR2, CYBRD1, FERMT2, FGFR1, C20orf194, ZFHX4, PRICKLE2, SNRK, TMEM41A, DLC1, ORC5, TP53INP1, AMOTL1, CLMP, RCCD1, TPM4, ANKS3, FAM107A, ANTXR1, MAP3K2, LRRC8C, PIK3CD, SPSB1, RCAN2, BANP, MMRN2, HEG1, MSRB3, C12orf66, ZNF354C, TSSK6, EGR3, MYADM, NKPD1, SSC5D, ZNF746, RRP7BP, TRAIP, CSF1, SOCS3, ZBTB3, EVI2B, PIP5K1C, GNG2, LITAF, C15orf61, TCEAL3, MYO5A, RPL37A, FAM49A, LPAR1, ZNF607, APRT, C12orf73, SUSD6, UQCC1, RASSF2, CCM2L, MAGT1, ETV2, AEBP1, ENG, CNTNAP1, ELK3, CEP85L, TMEM30A, ITK, LIFR, PDGFRB, ZBTB47, IL1R1, MAP7D1, ADGRL2, UBE3D, SLC16A7, KLF9, RHOQ, BOP1, INHBA, CALD1, BHLHE41, TUBA4A, TADA2A, MRPL45, PALLD, SEC14L1, COL5A1, MNX1, AKAP12, PRR7, SH3BP5, AOC3, PIAS3, CHSY1, SERPINF1, SYT11, ACTR3B, TMTC1, IL6ST, ETS1, DNAJB5, SULF1, EMILIN1, ITGAV, ARHGAP24, PDE5A, GABARAPL1, FRMD6, NT5C3B, COL6A1, ECM1, ADAMTSL4, MCL1, ATP8B2, MEIS1, MSN, STOM, ZEB1, ITPRIP, JAZF1, ADAMTS1
SMLR1	APOB, LRRC8C, ZNF594, RSPO4, KRTAP3-3, LINC01393, PARD3-AS1, CES1P1, FOXD3-AS1, LINC00278, SULT2A1, UGT2B10, PF4V1, ERI3-IT1, SCARNA10, CTAGE8, ADAMTS19-AS1, RNF103-CHMP3, LINC01018, FAM218A, C9, KCNJ13, CASC1, SMLR1, TAS2R31, FAM72C, GACAT2, GJB6, HOXC13, HOXC12, HIST1H4K, HAUS8, GRM1
PADI1	PADI1
KIF5C	KIF5C
SNORA84	RPUSD1, TMSB10, EIF5B, FLAD1, GPATCH1, FTL, TBCA, C16orf91, P4HTM, HES7, TRNAU1AP, TRAPPC5, ACTG1, SLC24A3, ZFP28, C1orf174, RPL39, C11orf91, KLRC3, HBA1, MYO9B, RIMS4, FAM173A, MAN2B1, LHB, KRTAP3-3, KRTAP3-1, HNRNPA1P33, FAM209B, LINC00612, MMP23A, SP9, RNU6ATAC, MAGEA3, MYBPHL, EGFR-AS1, LINC01393, NPY6R, HOTAIR, CES1P1, XIST, KIF25-AS1, ANKRD18B, SETSIP, ENO1-AS1, FOXD3-AS1, WASIR2, RPS18, LINC00278, NUMBL, SULT2A1, TMEM59L, ATP6V0A4, SH3GL2, UGT2B10, PF4V1, HGFAC, DAO, IDI2-AS1, ERI3-IT1, TMEM229A, DPP10-AS1, JARID2-AS1, LINC00494, RNF148, GLIS3-AS1, SULT1C2P1, PRSS56, OR2W3, SCARNA10, TCAM1P, UGT1A1, GSTA2, CTAGE8, ADAMTS19-AS1, RNF103-CHMP3, LINC01018, ARPC4-TTLL3, FAM218A, METTL21EP, LINC00589, LINC00958, MALAT1, COX7A2, C9, USP9Y, KCNJ13, KISS1R, APOA1, NACA2, KRTAP5-9, DENND5B-AS1, MTRNR2L10, SMLR1, TAS2R31, LINC01169, RNF126P1, GACAT2, PLG, HOXC13, HOXC12, HSPE1-MOB4, C17orf50, PACERR, RBAKDN, HIST1H2BO, HIST1H2AH, HIST1H2AJ, HIST1H2AL, GTF2IP1, TMEM160, AKAP12, NMUR2, LAMC1, PSMB7, RPS6, CYP1A1, GRM1
UCN	UCN
ASPHD1	VPS50, CSTB, SEZ6L2, ASPHD1, CCDC130, LOXL1-AS1, SLC31A2, SPPL2A
CD48	ITGAL, CD79B, CD4, BTK, CD6, WAS, CD74, PLEKHO1, TYMP, ADAM28, TNFRSF9, FOXP3, CD84, NCF1, SLAMF8, FCER1G, UBASH3A, ITGB2, LAPTM5, FCMR, ARHGAP25, ACAP1, ICAM3, APBB1IP, CST7, SP140, PILRA, LAT2, CASS4, LAG3, CCR1, TAGAP, CYBB, NCF1C, PRKCB, MEI1, IL7R, VAMP5, CXCL10, PTAFR, CD52, CD14, PIK3CD, CXCR6, IL16, RASGRP1, TLR1, ADGRE1, CHST2, TBC1D10C, HLA-DQB1, HCLS1, SLC9A9, CSF1R, CCR4, FMNL1, IKZF1, EVI2B, KIF18B, ARHGAP30, PDCD1, SELL, DPYD, HLA-DRB1, GZMM, FAM49A, HLA-DRB5, CD247, HLA-DOA, HLA-DMA, HLA-DRA, SH2D3C, IL12RB1, MARCH2, CYTH4, PPP1R16B, PIM2, ACP5, CORO1A, MAP4K1, CD37, GIMAP1, GPSM3, TSPAN4, HLA-DPB1, LTB, HLA-DPA1, IL4I1, EBI3, CD79A, RASSF4, SPOCK2, LPXN, IL10RA, SELPLG, BIN2, ARHGDIB, CLEC4A, NFAM1, APOBEC3G, HLA-DOB, PLEKHO2, HLA-DMB, ITK, ST8SIA4, CYTIP, ITGA4, NCF2, KMO, GBP1, RASSF5, CD274, CXorf21, SRGN, HVCN1, ARHGAP9, NCKAP1L, S1PR4, HCST, FAM78A, FGL2, CCL5, MILR1, STAG3L5P-PVRIG2P-PILRB, RAC2, ARHGEF6, BST2, ALOX5AP, PDE6B, PTPN22, RAB33A, HAVCR2, STX11, DOCK10, PLXNC1, LCP1, GPNMB, MYO1G, TM6SF1, LIMD2, SIT1, IRF4, STAT4, CXCL9, CD27, GPR65, PIK3R5, EMP3, MYO1F, SIGLEC10, PTPN7, PLA2G7, FGD2, FERMT3, GXYLT1, CD8A, GBP5, CLIC2
XIRP1	BGN, ZNF10, STXBP1
PPP2R2B	PSD, NEXN, GBP4, CLHC1, TNS1, MOXD1, CHRNA3, LMOD1, GPRC5B, CCDC184, C2orf69, CCBE1, KIAA0895L, TIMP3, HLA-DPA1, PTPRZ1, ACTA2, CRYAB, MGP, DGUOK-AS1, SNHG21, PCDHB2, PCDHB7, CLIP4, FILIP1, TMEM200B, CPXM2, HCST, SGCE, AOC3, FAM129A, TMOD1, NEIL1, BOC, ANK2, SPARCL1, PDLIM3, PPP2R2B
TMEM200B	CFH, HECW1, RECQL, HSPB6, THSD7A, COPZ2, GAS7, NFIX, TSPAN9, ANOS1, DCN, EHD3, WWTR1, SNAI2, ADGRA2, FHL1, PLEKHO1, EHD2, HSD17B6, VIM, MIPEP, VCL, TIMP2, VCAN, MSR1, RAI14, TNC, EPHA3, USP28, LMO3, LTBP1, ELN, DKK3, CDK14, ATP2B4, PSD, PRDM6, CALCRL, MYLK, TIE1, EML1, FBXO32, MMP14, ERG, TSPAN18, DZIP1L, MRAS, COLEC12, FCER1G, SV2A, C1R, SPON2, NPR2, RDH13, MYL3, COX7A1, PLXDC1, CYGB, ITGA5, GRASP, ACOT11, SLC45A1, LAPTM5, SYNC, MXRA8, NEXN, DDR2, PEA15, OLFML2B, FLVCR1, ACP6, CLHC1, FRZB, COL6A3, TRO, PDZD4, ADGRF5, ABCC9, CYBRD1, ACTN1, LIMS2, FERMT2, GLI2, MRPS34, NOTCH3, NUAK1, ZNF532, SEC31B, RARB, FGFR1, FBLN1, MAP2, FAP, FKBP7, TNS1, MOXD1, CHRNA3, MEF2C, SMARCD3, HSD17B14, ADAMTS2, MMP2, GNAO1, PTHLH, C20orf194, EBF4, CPXM1, CHRD, ZFHX4, CCDC80, SLC22A17, TGFB2, FSTL1, LMOD1, IGFBP7, FBLN2, MTHFD2L, CCR1, HEYL, MAP9, EDIL3, RNF180, GPX8, DLC1, CTHRC1, GEM, MAMDC2, ZCCHC24, PKNOX2, DACT1, SALL2, AMOTL1, HTRA1, GPR176, JAM3, FBN1, CLMP, WBP1L, APBB1, DCHS1, TUB, TMEM130, MFAP4, RRAD, C16orf45, RBPMS2, GREM1, MAP1A, CNPY4, CERCAM, GPRC5B, PPP2R3B, TUBA1A, AXL, NXN, IGFBP6, VASN, FILIP1L, RAB31, TNXB, BMP1, NSG1, PXDC1, ROR2, MN1, NPR1, SCN9A, CLIC4, ANTXR1, LIMS1, CSGALNACT2, PCDH7, ITGAM, TPST1, ZFPM2, NLGN2, SEMA3E, LONRF2, PYGO1, C9orf16, NPTX1, MCC, DSEL, HOPX, MAP6, SPSB1, COL8A2, TRAPPC12, SCG2, LAMB2, LRRC15, RCAN2, SYNPO2, EFEMP2, SLFN11, CYP7B1, MRGPRF, ADCY5, MMRN2, PTPRM, SUSD5, HEG1, CTSF, MSRB3, ZBTB4, FZD4, DES, PHYHD1, ZNF25, ZNF169, KLHL38, TUBB6, DIRAS1, BASP1, LRRN4CL, HIC1, SRRM3, FAM20C, CCDC184, PARD6G, DTX3, MAF, KCTD12, THBD, SNX18, SSC5D, PSTK, C3orf80, LYNX1, GAS1, SHISA2, F2R, SLC9A9, RGMA, HHIPL1, SYNM, C1S, TSHZ2, BGN, MXRA7, CRIP2, COL18A1, GJC1, CCBE1, FHL3, MEX3B, CBX6, TOB2, ARSI, PRKD1, SLIT3, CSF1, SMIM10, ARMCX2, SORCS2, SLC24A3, SV2B, NR2F2, LSAMP, OLFML2A, KLHDC8B, THBS2, NAP1L2, MITF, COL4A1, SIRT7, VMAC, COL14A1, ARL4C, GPR89B, TMEM120B, PRELP, HACD4, FAT4, ZNF471, NTNG2, NUDT11, CACNA1H, LAMA2, TCF4, ZNF512B, PDLIM7, FLNA, KANK2, DACT3, MYO5A, PARVA, ZNF677, CHSY3, ZNF26, MT1F, TPM2, ANKRD35, ITGBL1, ZNF521, SHISA4, MAP3K3, GPRASP1, ATP1A1-AS1, MAFB, COL5A2, CYS1, SRRM2-AS1, ATP10A, VGLL3, NRP1, PALMD, PALM, MMP11, LRP5L, LGALS1, TTC28, CYB5R3, NEFH, PDGFB, SYNGR1, GRAP2, ISM1, RASSF2, MYL9, MXRA5, BEX4, CRISPLD2, FOXF1, RASL12, PLAT, TRPS1, TUSC3, MXD3, LBH, KCTD11, ITGA1, TSPAN4, TENM3, PLXNA4, ZNF469, FAM229A, C14orf132, TP73-AS1, SAPCD1, ZNF674-AS1, SYDE1, CLIP3, APLP1, MEIS3, CLEC11A, COMP, TMEM59L, CAV2, CAV1, PTCD1, PCOLCE, SFRP4, MEOX2, RARRES2, AEBP1, ECM2, CXCL12, ACTA2, SEPT4, RECQL5, ENO3, CNTNAP1, COL1A1, PMP22, RAB34, NKX3-2, GLRB, LRP2BP, KLHL5, CRYAB, ARHGEF17, P3H3, ACSS3, TNS2, GLI1, ELK3, MGP, ST8SIA1, COL12A1, ANKRD65, CBR3-AS1, NR2F1-AS1, TNFSF12, PCDHGC3, ZNF542P, AQP1, ARHGEF25, INMT, PLEKHO2, STON1, SCARF2, C4A, EXTL3-AS1, TMEM161B-AS1, PRR5-ARHGAP8, GPR162, BACH2, BVES, QKI, PDE10A, LAMA4, LOX, SPARC, PCDHB3, PCDHB7, THBS4, NPR3, NR3C1, DPYSL3, PDGFRB, GNB4, ZBTB47, ADAM23, PDE1A, CLIP4, CCDC88A, IGFBP5, EFHD1, CHST10, IL1R1, WIPF1, PRRX1, OLFML3, MAP7D1, AKT3, ADGRL2, MFAP2, KIF17, TNFSF4, MAN1C1, NRP2, ELOVL4, FILIP1, PKD2, IRF2BPL, LTBP2, TGFB3, GPR68, PCDHGA12, TMEM200B, PCDHGB7, ITGB3, PECAM1, SMG1P7, GJA5, FBXO17, TNN, PLXDC2, ENOX1, GLT8D2, PDZRN3, LHX4, POPDC2, CPXM2, INHBA, GLIPR2, RECK, CALD1, NUDT10, CHST3, BICC1, RASSF8, SSPN, MMP19, COL10A1, AHNAK, C3, SH2D3A, GLIS2, FAM78A, ARMCX1, SGCE, LIX1L, PCDHGB5, RAB7B, A4GALT, FLNC, SMO, LOXL1, PALLD, STARD8, APOE, PXDN, COL5A1, AKAP12, SYNE1, NFATC1, RFTN1, GFPT2, AOC3, TMEM204, MAP1B, ZNF304, MATN3, RAMP1, SERPINF1, HSPA12B, SYT11, WASF3, MYH11, KRBA1, TMTC1, MEIS2, RERG, COL4A2, DZIP1, NREP, MDFIC, B4GALNT1, FBXL8, FAM129A, ANKRD36, PLXNC1, GPNMB, NACAD, ADAMTS7, HLX, CDK5RAP2, ENPP2, TLN1, DNAJB5, LRRC32, SULF1, FXYD6, THBS1, ITGA11, EMILIN1, LOXL4, CALHM2, ENTPD1, ITGAV, ARHGAP24, FGF2, PDE5A, PRICKLE1, GLIPR1, LUM, FRMD6, FBLN5, TPM1, MFGE8, TGFB1I1, CMTM3, CDH11, IGFBP4, COL6A1, COL6A2, RCN3, SYPL2, HMCN1, RGL1, CTSK, ATP8B2, C1orf35, WNT9A, MEIS1, FAM171B, CAND2, PHLDB2, BOC, AGTR1, TRPC1, SLIT2, CORIN, SNCA, DDIT4L, ANK2, PDGFC, PPP1R18, DAAM2, IGFBP3, TMEM47, MSN, SLC16A2, STOM, PTGES2, DPH7, ZEB1, SERPING1, TENM4, SERPINH1, P4HA3, FEZ1, TAGLN, JPH2, HIRIP3, CTF1, DIXDC1, PIP4K2A, ABCB9, ITPR1, DIP2C, BEND6, HSPB8, TMEM178A, SETBP1, SPOCK1, SPARCL1, GJA1, LGI2, JAZF1, SEMA3D, ANGPT1, PDLIM3, JAM2, FGD5, PPP2R2B
PHLDA1	SPRED1, CHP2, TNS4, PHLDA1, DQX1, PLK2, NACC2
GRB7	RPUSD1, MBTD1, SH3YL1, ERBB3, GDPD5, GRASP, CD82, C4orf3, PGAM1, MAF1, SOX1, S100A16, ZNF517, ENTPD7, ZNF251, TRPC4AP, PIGBOS1, FBXL20, DHX40, HDAC5, NAT9, CEP95, PLXDC2, SPINK4, MRPL45, CHST5, ERBB2, GRB7, NR6A1, TDO2
SHOX2	SHOX2
JAZF1	PLXND1, THSD7A, COPZ2, WWTR1, EHD2, VIM, TIMP2, LTBP1, DKK3, CALCRL, CD109, MMP14, BCL6B, DDR2, VASH1, FERMT2, SLC25A3, OSTM1, USP40, OSBPL8, MAP9, EDIL3, RNF180, AMOTL1, JAM3, CLMP, NXN, ING5, RAB31, ANTXR1, LIMS1, PCDH7, ZFPM2, PYGO1, LRRC8C, BANP, EFEMP2, MRGPRF, HEG1, MSRB3, RAB1B, B3GNTL1, HOXD8, KLHL38, TPRN, BASP1, CCDC184, SSC5D, CHST15, AP1S2, COL18A1, H3F3C, TCEAL3, TCF4, MYO5A, FAM49A, MAP3K3, ATP1A1-AS1, VGLL3, NRP1, LGALS1, MXRA5, SMARCA1, SYDE1, CAV1, AEBP1, CXCL12, PRKAR1A, RAB34, CEP85L, TNFSF12, ZNF542P, SPARC, PCDH12, NR3C1, DPYSL3, GNB4, SCAP, ZBTB47, IL1R1, WIPF1, MAP7D1, PKD2, KLF9, RHOQ, TMEM200B, CCPG1, PECAM1, RASSF5, ENOX1, CALD1, RASSF8, GLIS2, CHN1, PALLD, LSM7, PXDN, AKAP12, EMC8, AOC3, MAP1B, H3F3B, HSPA12B, SYT11, IL6ST, COL4A2, DZIP1, MDFIC, DNAJB5, SULF1, ITGAV, GABARAPL1, FRMD6, CMTM3, COL6A1, SYPL2, ATP8B2, TAMM41, PPP1R18, TMEM47, MSN, STOM, ZEB1, TAGLN, LATS2, ITPR1, SPARCL1, JAZF1, SEMA3D
FGF2	THSD7A, GAS7, WWTR1, FHL1, EHD2, VIM, TIMP2, CNTLN, ELN, MYLK, TIE1, CSRP1, C1R, SGCB, PBXIP1, COL6A3, FERMT2, BCS1L, PPP1R12B, FBLN1, TNS1, MRPL22, GNAO1, FSTL1, LMOD1, AMOTL1, JAM3, FBN1, CLMP, MFAP4, RBPMS2, GREM1, NXN, IGFBP6, FAM107A, FILIP1L, TNXB, CSGALNACT2, SOX7, PDE7B, SCG2, SYNPO2, MRGPRF, HEG1, FAM20C, RGMA, SYNM, C1S, SAMD11, COL14A1, TCF4, C3orf35, CCDC69, PALM, WDR59, CRISPLD2, RASL12, MAN2B1, PLXNA4, C14orf132, CLIP3, TMEM59L, FKBP8, CAV1, SERPINE1, ELK3, SCAMP1-AS1, DPYSL3, PDGFRB, CLIP4, IGFBP5, ADGRL2, MAN1C1, TMEM200B, INHBA, CHST3, MYO19, AKAP12, AOC3, SYT11, TMTC1, IL6ST, FAM129A, DNAJB5, FXYD6, EMILIN1, FGF2, FBLN5, COL6A2, RGL1, BOC, ANK2, TMEM47, MSN, STOM, ZEB1, TAGLN, HSPB8, SPARCL1, JAM2
RCAN2	GAS7, WWTR1, FHL1, EHD2, VIM, ARHGAP31, CALCRL, MRAS, CSRP1, ITGA5, GRASP, DDR2, CYBRD1, FERMT2, MOXD1, MEF2C, GNAO1, EDIL3, PKNOX2, MFAP4, GREM1, FAM107A, RCAN2, MMRN2, STOX2, MSRB3, A2M, BASP1, CCDC184, THBD, C1S, SMIM10, SLC24A3, GNG2, PDE2A, ADAT2, RASSF2, KCTD11, TRMT1, CLIP3, CAV1, ARHGEF17, RGS5, SEC24B-AS1, GNB4, IL1R1, PECAM1, GLIPR2, CALD1, RAI2, SYT11, IL6ST, MDFIC, FAM129A, FXYD6, FBLN5, OAZ3, ATP8B2, DAAM2, ZEB1, SETBP1, SPARCL1
CFP	ALOX5, WAS, NCF1, LAPTM5, SLAMF6, TAGAP, PRKCB, IL7R, IL16, SLCO2A1, CD163L1, CCR4, IKZF1, ARHGAP30, SELL, SH2D3C, CYTH4, CCL22, EBI3, SNX15, DTX2P1-UPK3BP1-PMS2P11, FLT3, SRGN, ARHGAP9, S1PR4, CFP, FGL2, C2orf15, ZNF141, MGAT1, STX11, LCP1, MYO1G, PIK3R5, FGD2, CCDC175
OR2W3	TRIM58, NAP1L2, SP9, MAGEA3, LINC01393, FOXD3-AS1, ATP6V0A4, TMEM229A, GLIS3-AS1, OR2W3, CTAGE8, ADAMTS19-AS1, LINC01018, HIST1H4K
CYBRD1	CFH, STPG1, THSD7A, COPZ2, GAS7, ST7L, IFFO1, CD4, BTK, TSPAN9, DCN, EHD3, WWTR1, SNAI2, ADGRA2, FHL1, PLEKHO1, EHD2, VIM, ARHGAP31, TIMP2, VCAN, MSR1, RAI14, EPHA3, LTBP1, ELN, DKK3, CDK14, ATP2B4, LZTS1, GPC1, CALCRL, TRAM2, MYLK, CD84, CD109, MMP14, ERG, MRAS, COLEC12, CDC25C, SLAMF8, SV2A, C1R, SPON2, ITGB2, C19orf47, RDH13, COX7A1, PLXDC1, ITGA5, GRASP, SPC24, CCNF, ACOT11, LAPTM5, SYNC, MXRA8, NEXN, DNAJB4, DDR2, PEA15, OLFML2B, KLHDC9, KIF26B, CCDC138, COL6A3, TRO, PDZD4, COASY, PRR11, CYBRD1, ACTN1, LIMS2, FERMT2, PICALM, GLI2, NOTCH3, NUAK1, SEC31B, RARB, FGFR1, FBLN1, FAP, FKBP7, TNS1, MOXD1, COL16A1, PILRA, HSD17B14, ADAMTS2, MMP2, GNAO1, NID2, C20orf194, EBF4, CPXM1, P2RX7, CHRD, ZFHX4, CCDC80, SLC22A17, FSTL1, LMOD1, IGFBP7, FBLN2, HEYL, PPM1M, MAP9, EDIL3, RNF180, GPX8, TXLNB, DLC1, CTHRC1, GEM, CYBB, DACT1, SALL2, SLC39A13, AMOTL1, HTRA1, GPR176, JAM3, FBN1, CLMP, WBP1L, APBB1, DCHS1, TUB, CENPN, MFAP4, C16orf45, YPEL4, RBPMS2, GREM1, MAP1A, CERCAM, TUBA1A, AXL, NXN, IGFBP6, RAB3IL1, FILIP1L, RAB31, TNXB, BMP1, SLC35G2, PXDC1, ROR2, MN1, NPR1, CLIC4, ANTXR1, GPS1, LIMS1, CSGALNACT2, PCDH7, ROBO1, TPST1, ZFPM2, NLGN2, CD14, OSCAR, ZNF415, PYGO1, CHST11, MCC, DSEL, HOPX, SPSB1, COL8A2, SYNPO, LAMB2, LRRC15, RCAN2, EFEMP2, SLFN11, CYP7B1, MRGPRF, MMRN2, PTPRM, HEG1, HOXB2, NRROS, MSRB3, TLR1, FZD4, MCTP1, A2M, TUBB6, SPHK1, ATAD5, DIRAS1, BASP1, HIC1, PIDD1, FAM20C, CCDC184, ZNF354C, PDE4DIP, PARD6G, GEN1, DTX3, MAF, KCTD12, THBD, FOXS1, CDH5, SSC5D, ZNF771, C3orf80, GAS1, HIST1H2AC, F2R, SLC9A9, CHST15, HHIPL1, UBE2E2, C1S, TSHZ2, BGN, CSF1R, COL18A1, CADM1, GDPGP1, CCBE1, FHL3, CBX6, TRAIP, PGP, ALDH1A3, PRKD1, SLIT3, EFNA5, CSF1, SMIM10, ARMCX2, SORCS2, BRI3BP, SLC24A3, ROR1, SV2B, NR2F2, EVI2B, KLHDC8B, THBS2, GNG2, KIF24, MITF, COL4A1, MAGEH1, EXD3, SAMD11, COL14A1, ARL4C, GPR89B, DPYD, PRELP, HACD4, ZFP92, HLA-DRB1, NTNG2, NUDT11, EVL, LAMA2, TCF4, ZNF512B, PDLIM7, FLNA, ANXA6, KANK2, MYO5A, TXNRD3, FAM49A, ZNF677, GOLGA6L9, SIRPA, TPM2, ANKRD35, ZNF521, SHISA4, MAP3K3, MAFB, ZDBF2, COL5A2, EXOC3L4, CYS1, ATP10A, VGLL3, NRP1, PALM, MMP11, LGALS1, CYB5R3, HMOX1, SYNGR1, TRIP11, SEC23A, RASSF2, MYL9, MXRA5, SMARCA1, KLF8, BEX4, TNFSF13B, MEDAG, SETD6, CRISPLD2, RASL12, CPQ, PLAT, TRPS1, SARS2, LIN7B, CD37, MXD3, LBH, TSPAN4, TENM3, LINC01342, ZNF469, C14orf132, TP73-AS1, SAPCD1, MED26, SYDE1, CLIP3, MEIS3, CLEC11A, COMP, CAV2, CAV1, PCOLCE, SFRP4, MEOX2, RARRES2, AEBP1, TGFBR1, ECM2, ENG, CXCL12, UNC5B, ACTA2, CCL2, COL1A1, VAT1, EFNB3, PMP22, RAB34, CPE, CPZ, FBXW7, NKX3-2, GLRB, KLHL5, CRYAB, ARHGEF17, IL10RA, P3H3, SELPLG, ACSS3, TNS2, GLI1, ELK3, MGP, ADGRD1, COL12A1, DSE, UST, HGH1, DICER1-AS1, PRMT5-AS1, TNFSF12, PCDHGC3, ZNF542P, AQP1, ARHGEF25, NDUFB2-AS1, PLEKHO2, STON1, SCARF2, LACTB2-AS1, GPR162, QKI, PDE10A, TMEM30A, LAMA4, SPARC, PCDHB3, NPR3, NR3C1, DPYSL3, PDGFRB, GNAI2, GNB4, ZBTB47, ADAM23, FNDC4, ITGA4, PDE1A, CLIP4, CCDC88A, FANCL, IGFBP5, CHST10, IL1R1, WIPF1, PRRX1, NCF2, OLFML3, PLEKHM2, MAP7D1, AKT3, ADGRL2, MFAP2, GPR89A, TNFSF4, CTSD, NRP2, ELOVL4, PMFBP1, SLC16A7, PKD2, MFSD1, KLF9, LTBP2, TGFB3, GPR68, TMEM200B, PXN-AS1, ITGB3, LINC01572, PECAM1, GJA5, FBXO17, KCNQ1OT1, PLXDC2, ENOX1, GLT8D2, KCNJ8, ZNF549, TMEM54, INHBA, GLIPR2, RECK, CALD1, NUDT10, PLAU, CHST3, BICC1, RASSF8, SSPN, MMP19, COL10A1, FAM124B, SLC12A4, PREX1, ZNF576, C17orf53, C3, GLIS2, ARMCX1, PKMYT1, FGL2, SGCE, LIX1L, STAG3L5P-PVRIG2P-PILRB, TADA2A, A4GALT, CALU, MRPS12, LOXL1, PALLD, ARHGEF6, APOE, APOC1, PXDN, COL5A1, AKAP12, SYNE1, COX4I1, SH3BGRL, RFTN1, PDLIM4, GFPT2, AOC3, RAMP2, TMEM204, MATN3, EMILIN2, SCLY, SERPINF1, HSPA12B, SYT11, MYH10, TMTC1, SARAF, LOXL2, CTIF, CCNB1, IL6ST, COL4A2, DZIP1, ETS1, MDFIC, FAM129A, LAMC1, COX5B, PLXNC1, DRAM1, GPNMB, NACAD, TM6SF1, HLX, DNAJB5, LRRC32, SULF1, RDX, FXYD6, THBS1, ITGA11, EMILIN1, DTNB, LOXL4, CALHM2, ENTPD1, ITGAV, BMPR1B, PRICKLE1, GLIPR1, LUM, FRMD6, FBLN5, MFGE8, TGFB1I1, CMTM3, CDH11, PIK3R5, COL6A1, COL6A2, EMP3, RCN3, ZNF593, SYPL2, C1orf162, PPOX, HMCN1, RGL1, CTSK, OAZ3, ATP8B2, DEGS1, MEIS1, FAM171B, IQSEC1, CAND2, BOC, TRPC1, SLIT2, ECE2, ANK2, PDGFC, PAM, PPP1R18, DAAM2, IGFBP3, TMEM47, MSN, SLC16A2, STOM, PTGES2, ZEB1, TNKS1BP1, SERPING1, TENM4, SERPINH1, FEZ1, TAGLN, ITGB1, PIP4K2A, ITPR1, MBIP, BEND6, HSPB8, SETBP1, TCF7L1, SPOCK1, SPARCL1, LGI2, RBMS1, SEMA3D, ANGPT1, UCHL1, PDLIM3, JAM2, ADAMTS1, FGD5, ZKSCAN2
ANKRD13B	LIG3, ANKRD13B, GIT1, UTP6, CTU1
PLA2G4E	ADGRF3, KCNJ11, PLA2G4E, TIMP3, PABPC1L, QPRT, AZGP1P1, ZSWIM3, SWAP70
SYNPR	SYNPR, C12orf74, STX17-AS1
CES2	PDCD2, OSBPL6, HPGD, CHP2, KSR2, CES2, EFNA2, CLDN15, GDPD2
INHBB	INHBB, SRRM2, COQ2, NOTUM, CORO2B, EIF3B, ACADS, CTIF
NAP1L3	CFH, STPG1, HECW1, CASP10, COPZ2, GAS7, CYTH3, IFFO1, TSPAN9, ANOS1, DCN, EHD3, MAMLD1, WWTR1, PHLDB1, ADGRA2, FHL1, PLEKHO1, EHD2, HSD17B6, VIM, RTEL1-TNFRSF6B, TIMP2, VCAN, RAI14, TNC, LTBP1, ELN, DKK3, FOXN3, FAM168A, CDK14, ATP2B4, LZTS1, PRDM6, CALCRL, MYLK, CD84, EML1, CD109, FBXO32, MMP14, FZD1, ERG, DZIP1L, FANCC, MRAS, COLEC12, SV2A, CSRP1, C1R, SPON2, COX7A1, PLXDC1, CYGB, ITGA5, SLC45A1, SYNC, TSSK3, MXRA8, NEXN, DDR2, PEA15, OLFML2B, RBM15, TYW5, DCST1, COL6A3, TRO, PDZD4, ABCC9, CYBRD1, ACTN1, LIMS2, FERMT2, GLI2, NOTCH3, ZNF532, RARB, FGFR1, FBLN1, MAP2, FAP, FKBP7, TNS1, MOXD1, CHRNA3, MEF2C, C1QTNF3, HSD17B14, ADAMTS2, MMP2, GNAO1, PTHLH, C20orf194, EBF4, CHRD, ZFHX4, CCDC80, SLC22A17, FSTL1, LMOD1, IGFBP7, TSACC, ADORA1, FBLN2, PRICKLE2, HEYL, ZNF589, MAP9, EDIL3, RNF180, GPX8, CTHRC1, GEM, MAMDC2, CFL2, ZCCHC24, DACT1, SALL2, AMOTL1, HTRA1, GPR176, JAM3, RAB8B, FBN1, CLMP, WBP1L, DCHS1, TUB, TMEM130, MFAP4, RIMKLB, C16orf45, RBPMS2, GREM1, MAP1A, CERCAM, GPRC5B, TUBA1A, AXL, NXN, IGFBP6, RAB3IL1, LTBP3, VASN, FILIP1L, RAB31, TNXB, PHYHIP, PXDC1, ROR2, CHST14, MN1, SCN9A, CLIC4, ANTXR1, LRRC45, CSGALNACT2, PCDH7, TPST1, ZFPM2, NLGN2, PYGO1, MCC, DSEL, HOPX, MAP6, SPSB1, COL8A2, LAMB2, LRRC15, RCAN2, SYNPO2, EFEMP2, SLFN11, CYP7B1, MRGPRF, MMRN2, PTPRM, SUSD5, HEG1, CTSF, MSRB3, PHYHD1, ZNF25, KLHL38, TUBB6, DIRAS1, FOXC2, BASP1, PNMA1, THAP4, HIC1, FAM20C, CCDC184, PARD6G, DTX3, MAF, KCTD12, THBD, SSC5D, C3orf80, GAS1, SHISA2, ZFP82, F2R, SLC9A9, RGMA, HHIPL1, UBE2E2, C1S, TSHZ2, BGN, MXRA7, CRIP2, COL18A1, CADM1, CCBE1, FHL3, CBX6, ARSI, PRKD1, SLIT3, SEPT5, SMIM10, ARMCX2, SORCS2, SLC24A3, SV2B, PRKG1, LSAMP, SHC4, KLHDC8B, THBS2, GNG2, PDE2A, MITF, EXD3, SAMD11, COL14A1, DPYD, PRELP, HACD4, FAT4, NUDT11, ZNF781, ZNF765, TCEAL3, CACNA1H, TCF4, LINC00173, ZNF512B, PDLIM7, FLNA, ANXA6, SULT1A2, KANK2, SVIL, DACT3, MIB2, MYO5A, ZNF677, CHSY3, ZNF568, TPM2, ANKRD35, ITGBL1, CCDC69, MDM4, SSBP3-AS1, ZNF521, SERTAD4-AS1, MAFB, BMPR2, COL5A2, FAM216A, CYS1, ATP10A, VGLL3, PALMD, PALM, MMP11, LGALS1, TIMP3, SYNGR1, ISM1, RASSF2, MYL9, MXRA5, SMARCA1, KLF8, BEX4, MEDAG, CRISPLD2, FOXF1, RASL12, PDGFRL, PLAT, TRPS1, UBR5, TUSC3, DIO2, LBH, S1PR3, ATP6V1G2, TTLL3, TENM3, PLXNA4, LINC00114, LINC01342, ZNF469, FAM229A, C14orf132, TP73-AS1, SLC9A7P1, SYDE1, CLIP3, APLP1, MEIS3, CLEC11A, COMP, TMEM59L, SCN1B, CAV2, CAV1, CPED1, PCOLCE, SFRP4, AEBP1, ECM2, PTGDS, CXCL12, UNC5B, ACTA2, SEPT4, CNTNAP1, COL1A1, PMP22, RAB34, CPZ, NKX3-2, GLRB, KLHL5, CRYAB, ARHGEF17, ACSS3, GLI1, ELK3, MGP, ADGRD1, HCFC2, COL12A1, DSE, UST, ANKRD65, NR2F1-AS1, TNFSF12, ZNF542P, AQP1, ARHGEF25, STON1, ACY1, SCARF2, USP51, TMEM158, CAP2, RAB23, BVES, QKI, PDE10A, COX7A2, LAMA4, PCDHB2, SPARC, PCDHB3, PCDHB7, THBS4, NPR3, NR3C1, DPYSL3, PDGFRB, BNIP1, GNB4, ZBTB47, ADAM23, FNDC4, PDE1A, CLIP4, FN1, IGFBP5, CHST10, IL1R1, WIPF1, PRRX1, OLFML3, MAP7D1, AKT3, ADGRL2, MFAP2, TNFSF4, NRP2, ELOVL4, FILIP1, TCF21, PKD2, IRF2BPL, LTBP2, TGFB3, GPR68, RHOQ, TMEM200B, PCDHGB6, EID1, GJA5, FBXO17, PLXDC2, ENOX1, GLT8D2, ZSCAN18, PDZRN3, POPDC2, CPXM2, FAM126A, INHBA, GLIPR2, RECK, CALD1, NUDT10, CHST3, BICC1, RASSF8, SSPN, MMP19, COL10A1, C3, GLIS2, ARMCX1, IPPK, SGCE, LIX1L, RAB7B, A4GALT, CALU, LRRC17, LOXL1, PALLD, ATP1B2, ARHGEF6, PXDN, ZNF557, CRB3, COL5A1, THEMIS2, AKAP12, SYNE1, RFTN1, PDLIM4, GFPT2, AOC3, TMEM204, MAP1B, MATN3, SCLY, SERPINF1, HSPA12B, SYT11, MYH11, KRBA1, CATSPERB, CTIF, MEIS2, RERG, COL4A2, DZIP1, ETS1, NREP, MDFIC, ANKRD6, B4GALNT1, FAM129A, DOCK10, VILL, GPNMB, NACAD, TM6SF1, HLX, DNAJB5, LRRC32, SULF1, RDX, FXYD6, ITGA11, CYP1B1, EMILIN1, LOXL4, CALHM2, ENTPD1, ITGAV, SENP7, ZGRF1, BMPR1B, PRICKLE1, LUM, FRMD6, FBLN5, NEIL1, MFGE8, TGFB1I1, CMTM3, CDH11, IGFBP4, COL6A1, COL6A2, EMP3, WTIP, RCN3, HSPG2, GPR161, HMCN1, CTSK, ATP8B2, WNT9A, MEIS1, LIPT1, ZNF385B, GULP1, FAM171B, ARL6IP5, PHLDB2, BOC, TRPC1, SLIT2, CORIN, ANK2, PDGFC, SSBP2, PAM, PPP1R18, DAAM2, IGFBP3, TMEM47, SLC16A2, MRRF, PTGES2, LCN2, ZEB1, FAM13C, SERPING1, TENM4, P4HA3, FEZ1, TAGLN, JPH2, ITGB1, DIXDC1, ITPR1, DPYSL4, BEND6, HSPB8, SETBP1, TCF7L1, SPOCK1, TADA1, SPARCL1, GJA1, LGI2, RBMS1, JAZF1, KCTD15, UCHL1, PGM5, PDLIM3, JAM2, GABPA
SMOX	SMOX, NSFL1C, TRMT6, UBOX5, PSMF1, ENPEP
KIAA1549L	ANOS1, PRDM6, KIAA1549L, LOX, COL10A1
FNBP1	CALCR, NOX1, FHL1, HSD17B6, FOXN3, ATP2B4, MYLK, C1R, SPC24, NEXN, PBXIP1, PDZD4, MOCOS, PPP1R12B, FBLN1, TNS1, MMP2, GNAO1, EBF4, BIRC5, FSTL1, LMOD1, FYCO1, UTP15, TXLNB, PKNOX2, FAM204A, APBB1, MFAP4, RBPMS2, MAP1A, TUBA1A, DNASE1L2, SCARA3, ANTXR1, MAP6, LAMB2, SYNPO2, NBEA, ADCY5, PACS1, DLEU1, DTX3, SMIM10L2A, MRPL14, F2R, SLC9A9, GINS3, MRPS11, SLC8A1, ARMCX2, NAP1L2, FNBP1, CACNA1H, TLR7, KANK2, PARVA, MAP3K3, GPRASP1, CBX7, ASB2, RASSF2, FOXF1, CPQ, C4B, C2CD4D, CLIP3, SPIN1, RAPGEF1, ARHGEF17, MCIDAS, ARHGEF25, SHANK3, C7, LIFR, DPYSL3, BNIP1, GPR89A, MAN1C1, LTBP2, CTSO, HMBS, DNPEP, C3, SYNE1, AOC3, MYH11, FAM129A, LAMC1, SULF1, FXYD6, EMILIN1, KANSL2, CDH11, COL6A2, HMCN1, AFF3, BOC, ANK2, DAAM2, ZEB1, TAGLN, JPH2, DIP2C, HSPB8, ABI3BP, JAM2
KRTAP5-1	NSUN2, TRIM52, NPIPB15, KRTAP5-1, THUMPD3-AS1, TTLL3
ADCY2	HECW1, COPZ2, GAS7, ANOS1, DCN, WWTR1, ADGRA2, HSD17B6, TIMP2, VCAN, LTBP1, ELN, DKK3, CDK14, PRDM6, MYLK, EML1, FZD1, DZIP1L, MRAS, C1R, SPON2, SYNC, MXRA8, NEXN, DDR2, COL6A3, FSTL3, ACTN1, FERMT2, GLI2, FGFR1, FBLN1, FAP, MOXD1, ADAMTS2, MMP2, EBF4, CHRD, ZFHX4, CCDC80, SLC22A17, FSTL1, LMOD1, IGFBP7, FBLN2, CTHRC1, SALL2, AMOTL1, GPR176, JAM3, FBN1, CLMP, TUB, TMEM130, MFAP4, C16orf45, GREM1, MAP1A, CNPY4, AXL, LTBP3, VASN, FILIP1L, RAB31, AXIN2, ROR2, ANTXR1, PCDH7, PYGO1, HOPX, MAP6, SPSB1, COL8A2, LRRC15, EFEMP2, MRGPRF, MSRB3, PHLDA3, KLHL38, TUBB6, FZD8, HIC1, FAM20C, CCDC184, GPBAR1, C3orf80, SHISA2, F2R, RGMA, HHIPL1, C1S, TSHZ2, BGN, SLC8A1, PRKD1, SLC24A3, LSAMP, THBS2, MITF, SAMD11, HACD4, FAT4, TCF4, FLNA, KANK2, DACT3, ZNF677, ANKRD35, ITGBL1, COL5A2, CYS1, ATP10A, PALM, MMP11, TPTEP1, RASL12, TRPS1, TUSC3, DIO2, LBH, PLXNA4, C14orf132, TP73-AS1, SYDE1, CLIP3, MEIS3, CLEC11A, TMEM59L, PCOLCE, SFRP4, AEBP1, SEPT4, RAB34, SOD3, CPZ, NKX3-2, GLRB, CRYAB, ACSS3, GLI1, COL12A1, SCARF2, LAMA4, SPARC, NPR3, PDGFRB, CHST10, AKT3, MFAP2, TNFSF4, LTBP2, TMEM200B, FBXO17, ENOX1, GLT8D2, INHBA, CALD1, BICC1, COL10A1, ARMCX1, LOXL1, PALLD, RFTN1, PDLIM4, TMEM204, MATN3, HSPA12B, DZIP1, NACAD, HLX, SULF1, FXYD6, ITGA11, EMILIN1, LEF1, PRICKLE1, LUM, FRMD6, MFGE8, TGFB1I1, CMTM3, CDH11, RCN3, HMCN1, CTSK, ATP8B2, CNIH3, MEIS1, BOC, CORIN, PDGFC, ZEB1, SERPING1, TENM4, SERPINH1, P4HA3, FEZ1, TAGLN, HSPB8, SPOCK1, PDLIM3
KLRB1	CD79B, CD6, UBASH3A, IKZF3, GFI1, ACAP1, ICAM3, SP140, PRKCB, MEI1, SMG8, CD52, CXCR6, IL16, RASGRP1, TBC1D10C, LCK, CCR4, IKZF1, PDCD1, NUGGC, GZMM, CD247, IL12RB1, SLA2, MAP4K1, LTB, CD79A, SPOCK2, POU2AF1, ITK, ST8SIA4, GVINP1, LAX1, CPNE5, S1PR4, CCL5, SIT1, IRF4, STAT4, CD27, PTPN7, CAMK4
PTH1R	IFNGR1, PTH1R, ASRGL1, PDZD4, ABCC9, AMOTL1, IL16, MSRB3, KDF1, MITF, ANKRD35, RBFOX2, SMARCA1, ETHE1, MAGOHB, ADGRD1, ARHGEF25, TBX18, GNB4, CALD1, PRDX5, MAP1B, KRT7, KIAA1614, NACAD, HLX, P4HA3, CCL28, SFR1
CAPN12	ZFPM2, CAPN12, PLCL1, TGFB3
SHROOM4	IYD, PHKA2, ATP9A, SHROOM4, CBFA2T2, CDX2, ZDHHC9, TRPC4AP, R3HDML, PRPF6, TM9SF4, CDK5RAP1, RNF43, LY6G6D, CHD6, PLAGL2, ACVR1B, TNFAIP8, CASK, NPFFR1
SETSIP	DEDD2, H3F3A, PPP2R2D, SSC5D, ZNF771, PIPSL, H3F3C, CST3, MAN2B1, TPI1P2, SETSIP, PRKAR1A, ELK3, TMEM238, UQCRHL, RPL13AP6, MRPS30, NACA2, HSP90B2P, SNHG25, RGL1, PABPC3, CENPH, BUB3
CACNA1E	CACNA1E, TMEM56-RWDD3
PRSS30P	PRSS30P
TMEM238L	PRSS3, MED11, DHX32, FILIP1L, ETFDH, BCL2L15, CYP27B1, PLS1, MPDU1
VAT1L	FOXF1, KLHL31
MICU3	CFH, ANOS1, DCN, WWTR1, SNAI2, ADGRA2, FHL1, PLEKHO1, HSD17B6, VIM, TIMP2, VCAN, LTBP1, DKK3, CDK14, CALCRL, MYLK, CD109, MMP14, MRAS, CSRP1, C1R, COX7A1, PLXDC1, ITGA5, SYNC, MXRA8, NEXN, DDR2, OLFML2B, PRORSD1P, ABCC9, CYBRD1, FERMT2, GLI2, NOTCH3, FGFR1, FAP, SMARCD3, ERO1B, ADAMTS2, MMP2, C20orf194, P2RX7, CHRD, ZFHX4, FSTL1, IGFBP7, FBLN2, SUCLG1, HEYL, MAP9, EDIL3, RNF180, CTHRC1, GEM, DACT1, AMOTL1, HTRA1, JAM3, IKBIP, FBN1, CLMP, MAP1A, CERCAM, AXL, IGFBP6, RAB31, CLIC4, ANTXR1, CSGALNACT2, ZFPM2, CD14, PYGO1, SPSB1, EFEMP2, CYP7B1, MRGPRF, MSRB3, BASP1, MAF, THBD, SSC5D, C3orf80, C1S, BGN, MEX3B, SMIM10, THBS2, ARL4C, DPYD, PRELP, TCF4, PDLIM7, FLNA, DACT3, FAM49A, ZNF677, ZNF521, MAFB, CYS1, NRP1, LGALS1, RASSF2, MEDAG, CRISPLD2, RASL12, ITGA1, TSPAN4, C14orf132, TP73-AS1, SYDE1, MEIS3, CNFN, CAV1, PCOLCE, AEBP1, ECM2, ACTA2, CNTNAP1, PMP22, RAB34, GLRB, CRYAB, ARHGEF17, ELK3, UST, TNFSF12, ZNF542P, ARHGEF25, SCARF2, GPR162, RAB23, LAMA4, SPARC, NR3C1, DPYSL3, PDGFRB, GNB4, PDE1A, CLIP4, IGFBP5, IL1R1, WIPF1, EPAS1, ELOVL4, PKD2, RHOQ, TMEM200B, GAN, PLXDC2, IQSEC3, ENOX1, GLT8D2, INHBA, CALD1, BICC1, RASSF8, SSPN, COL10A1, ARMCX1, SGCE, LIX1L, PALLD, ARHGEF6, COL5A1, COX4I1, AOC3, SERPINF1, SYT11, IL6ST, COL4A2, DZIP1, LCA5, DNAJB5, LRRC32, SULF1, FXYD6, EMILIN1, ACTR1A, ITGAV, BMPR1B, LUM, FRMD6, FBLN5, MFGE8, TGFB1I1, CMTM3, CDH11, IGFBP4, COL6A1, COL6A2, HMCN1, CTSK, ATP8B2, CNIH3, BOC, TRPC1, SNCA, PDGFC, DAAM2, TMEM47, SLC16A2, ZEB1, SERPING1, FEZ1, TAGLN, ITGB1, LATS2, ITPR1, EDNRA, BEND6, SPARCL1, GJA1, JAZF1, UCHL1, TRIM11, PDLIM3
LMCD1-AS1	TNC, SLC37A3, PUS10, FAM160A1, BTRC, ARIH1, DCLK2, MEX3C, SAMD9L, PTPN11, NLRP11, ZBTB3, SNTN, EVL, ZNF763, LMF1, LMCD1-AS1, EFNA4, SCARF2, HAUS5, LINC00869, SLC2A8, NUDT7, GAS8, SDHAF4
AQP7	EHD3, CCNF, AQP7, NOXRED1, TSC1, NLGN2, ZNF680, MITF, ZNF565, RAB34, PODNL1, SULF1
FMO2	THSD7A, STAB1, ANOS1, CLDN11, WWTR1, ADGRA2, PLEKHO1, MSR1, CDK14, PRDM6, COLEC12, NR2F6, SYNC, MXRA8, DDR2, PEA15, OLFML2B, NUAK1, TNS1, MOXD1, C20orf194, P2RX7, PITPNM3, CCDC80, TAGAP, CYBB, DDIAS, AMOTL1, GREM1, PHYHIP, CSGALNACT2, PCDH7, ITGAM, DSEL, COL8A2, MSRB3, ZNF497, TUBB6, GAS1, CLRN3, SLC9A9, HHIPL1, CCBE1, MITF, PRELP, APOD, NTNG2, DACT3, TAT, MAFB, VGLL3, NRP1, MYL9, ZNF321P, C14orf132, TP73-AS1, LINC01268, ZNF862, SFRP4, MEOX2, AEBP1, CXCL12, LIPA, PMP22, MGP, RASAL1, PLEKHO2, ABCC13, TBX18, AMOTL2, BCHE, ADAM23, PDE1A, CLIP4, IL1R1, WIPF1, PRRX1, AKT3, TGFB3, MRC1, CPXM2, FYTTD1, NUDT10, RASSF8, C3, GLIS2, PALLD, APOE, AKAP12, AOC3, CTSL, HAVCR2, LCA5, GPNMB, TM6SF1, CD72, CYP1B1, CASP6, PRICKLE1, LUM, FRMD6, PHLDB2, BOC, TRPC1, SERPING1, P4HA3, FSIP1, HSPB8, SPOCK1, C4orf19, FGD5
RPL10L	DZIP1L, DHRS3, THNSL1, FIS1, GNB4, PKD2, CYP2J2
AUNIP	E2F2, POLQ, MCM10, SNRPA, ORC1, RAD54L, BIRC5, ORC6, RFC4, CDC25A, MAD2L1, MELK, CENPN, PLK1, DTYMK, CKAP2L, CTPS1, EXO1, TRAIP, CENPP, CDC6, PGAM4, CCNE1, NCAPG, SRSF3, TTK, CENPA, MRPS15, CDC20, NEK2, NCAPH, C17orf53, BCL2L12, AUNIP, PKMYT1, CHTF18, CEP85, HAUS8, CENPO, BRCA2, TICRR, KIF2C, CDCA5, CEP78, CHEK1
HIST1H3J	QPCTL, RORA, HIST2H2AC, HIST1H1B, HIST1H3J, REPIN1, PTGDS, CD24, FPGS, WRAP53, CCDC120
GSN	MXRA8, UBE2T, CCDC80, LMOD1, MFAP4, PCDH7, HEG1, PHLDA3, ATAD5, RNF152, F2R, RELL1, C1S, PGBD4, SLIT3, FOXO4, SBK1, TCF4, FAM114A1, MAFB, SUSD6, PDCD5, PPIF, LTBP2, PXN-AS1, PLXDC2, SSPN, HSPA2, PALLD, ETS1, DNA2, INTS7, TATDN1, CDKN2B, GSN, ITPR1
RPLP0P2	RPLP0P2
RSPO1	SEMA3G, IGF1, FHL1, RTEL1-TNFRSF6B, ARHGAP31, FBLN1, MAP2, ARAF, C20orf194, CLEC3B, TXLNB, PKNOX2, RAB8B, MFAP4, TNXB, AKAP13, MRGPRF, STOX2, CBX2, SNAPC5, FZD4, TBC1D10C, BASP1, C19orf18, MAF, KCTD12, LCN12, NAP1L2, WDR5B, SLC22A4, SNORA23, DNAJC19, RBFOX2, DICER1, PRSS33, SARS2, NPEPL1, AFG3L1P, SLC25A5-AS1, PTGDS, PLA2G4B, C7, IL1R1, ORMDL1, PSRC1, ATP8B2, IMMP1L, ABI3BP, JAM2, TSEN2
TLR7	CFH, ITGAL, GAS7, STAB1, CD4, BTK, CD22, WAS, IGF1, CD74, MSR1, CALCRL, CD84, NCF1, SLAMF8, FCER1G, C1R, GAB3, ITGB2, LAPTM5, ARHGAP25, APBB1IP, CST7, SLC1A3, MOXD1, CASS4, P2RX7, CCR1, TAGAP, CYBB, NCF1C, WBP1L, PRKCB, CSGALNACT2, ITGAM, CD14, PIK3CD, CXCR6, IL16, EFEMP2, TLR1, TLR6, DMAP1, RAB39A, HCLS1, SLC9A9, CSF1R, CCR4, ADAP2, CSF1, FMNL1, IKZF1, EVI2B, GNG2, ARHGAP30, SELL, DPYD, HLA-DRB1, EVL, TLR7, SPN, MYO5A, GZMM, PSAP, FAM49A, SFMBT2, MAFB, HLA-DOA, HLA-DRA, IL12RB1, CYTH4, APOBEC3H, RASSF2, TNFSF13B, ACP5, AXIN1, ATP8B4, ASAH1, CD37, MIR17HG, HLA-DPB1, HLA-DPA1, IL4I1, LIPA, GLRB, IL10RA, SLC15A3, SELPLG, BIN2, DSE, NFAM1, PLEKHO2, HLA-DMB, TMEM199, ITK, ST8SIA4, GNB4, ITGA4, CLIP4, GVINP1, PECAM1, RASSF5, CXorf21, TNFRSF8, SRGN, NCKAP1L, C3, FAM78A, FGL2, MILR1, ARHGEF6, APOE, THEMIS2, TRIM22, ALOX5AP, PRAM1, PDE6B, APLNR, COL4A2, SLC37A2, HAVCR2, STX11, DOCK10, PLXNC1, LCP1, GPNMB, TM6SF1, ENPP2, IRF4, SLCO2B1, IL18BP, LRRC32, GPR65, PIK3R5, MYO1F, SLC47A1, SIGLEC10, CTSK, CCDC150, MARCH1, PLA2G7, FGD2, TMEM140, FERMT3, FCGR1A, KCNK13, DGKE, SLC7A7
RNU4ATAC	MMP14, SNED1, NDST1, WDR82, MYRFL, FILIP1L, TMEM134, CMC1, RPL37A, PBX2, KRTAP3-3, HNRNPA1P33, MMP23A, RNU6ATAC, FOXD3-AS1, HSBP1, PF4V1, SCARNA12, SCARNA10, LINC01213, CTAGE8, ADAMTS19-AS1, LINC01018, COX7A2, KCNJ13, DENND5B-AS1, SMLR1, GACAT2, HOXC13, HOXC12, HIST1H4K, HIST1H2BE, LOXL2, HMCN1, TNKS1BP1, SPARCL1
BMP2	PRPF6, MOB3B, BMP2
CCR8	ITGAL, CD4, WAS, FOXP3, TIE1, CD84, SLAMF8, GBP4, ARHGAP25, C20orf194, CYBB, SNX20, NXN, IL7R, IL16, SLFN11, TLR1, BASP1, HCLS1, CCR4, CSF1, FMNL1, IKZF1, EVI2B, ARHGAP30, TNFRSF18, EVL, SPN, HLA-DOA, IL12RB1, SLA2, PPP1R16B, MAP4K1, HLA-DPA1, SPOCK2, IL10RA, ITK, LIFR, NID1, TNFRSF8, LAX1, NCKAP1L, FAM78A, FGL2, ARHGEF6, DOCK10, LCP1, LIMD2, IRF4, IL18BP, CD27, ATP8B2, GBP5
GPR18	IKZF1, NFKBIZ
ITGA11	CFH, HECW1, COPZ2, GAS7, IFFO1, IDS, ANOS1, DCN, EHD3, CLDN11, WWTR1, SNAI2, ADGRA2, EHD2, VIM, AGPAT4, ARHGAP31, APBA2, TIMP2, VCAN, MSR1, RAI14, TNC, LTBP1, ELN, DKK3, MTA3, CDK14, BCAT1, LZTS1, PRDM6, GPC1, TIE1, CD109, MMP14, DZIP1L, MRAS, COLEC12, SV2A, C1R, SPON2, PLXDC1, CYGB, ITGA5, FMNL3, LAPTM5, SYNC, MXRA8, NEXN, DDR2, OLFML2B, KIF26B, COL6A3, TRO, FSTL3, ARHGAP10, VASH1, LMCD1, CYBRD1, ACTN1, LIMS2, FERMT2, GLI2, NOTCH3, NUAK1, ZNF532, FSCN1, RARB, FGFR1, FBLN1, FAP, FKBP7, MOXD1, C1QTNF3, ITGB5, COL16A1, HSD17B14, ADAMTS2, MMP2, NID2, PTHLH, C20orf194, EBF4, CPXM1, CHRD, ZFHX4, CCDC80, SLC22A17, FSTL1, LMOD1, IGFBP7, FBLN2, HEYL, GPX8, DLC1, CTHRC1, GEM, DACT1, UBTD1, SLC39A13, AMOTL1, HTRA1, GPR176, JAM3, FBN1, CLMP, DCHS1, TUB, TMEM130, MFAP4, C16orf45, GREM1, MAP1A, CERCAM, TUBA1A, AXL, SEMA6B, NXN, IGFBP6, LTBP3, VASN, FILIP1L, RAB31, ROR2, CLIC4, ANTXR1, CSGALNACT2, PCDH7, ITGAM, TPST1, ZFPM2, NLGN2, LRRN2, OSCAR, PYGO1, CHST11, MCC, DSEL, HOPX, MAP6, SPSB1, COL8A2, LRRC15, EFEMP2, SLFN11, MRGPRF, PTPRM, HEG1, MSRB3, KLHL38, TUBB6, SPHK1, BASP1, HIC1, FAM20C, CCDC184, DTX3, MAF, KCTD12, THBD, SSC5D, C3orf80, GAS1, F2R, TMEM45A, HHIPL1, UBE2E2, C1S, TSHZ2, BGN, CRIP2, COL18A1, FHL3, ARSI, DENND5A, PRKD1, SORCS2, SLC24A3, THBS2, MITF, COL4A1, PRELP, NTNG2, NUDT11, TCF4, PDLIM7, FLNA, KANK2, DACT3, MYO5A, ZNF677, CHSY3, TPM2, ANKRD35, ITGBL1, ZNF521, MAFB, COL5A2, NOTCH4, CYS1, ATP10A, VGLL3, NRP1, PALM, MMP11, LGALS1, TIMP3, RBFOX2, ISM1, RASSF2, MYL9, MXRA5, SMARCA1, TIMP1, ACP5, MEDAG, CRISPLD2, RASL12, PLAT, TRPS1, DIO2, LBH, TSPAN4, TENM3, PLXNA4, ZNF469, C14orf132, TP73-AS1, SYDE1, CLIP3, MEIS3, CLEC11A, COMP, PCOLCE, SFRP4, RARRES2, AEBP1, ECM2, UNC5B, ACTA2, SEPT4, CNTNAP1, COL1A1, PMP22, RAB34, CPZ, NKX3-2, GLRB, CRYAB, P3H3, GLI1, ELK3, MGP, COL12A1, DSE, ZNF542P, ARHGEF25, INMT, PLEKHO2, STON1, SCARF2, GPR162, MDGA1, BACH2, QKI, PDE10A, LAMA4, LOX, SPARC, PCDHB7, ARSB, NPR3, PCDH12, NR3C1, DPYSL3, PDGFRB, DBN1, GNB4, ZBTB47, CLIP4, FN1, IGFBP5, CHST10, IL1R1, WIPF1, PRRX1, OLFML3, AKT3, ADGRL2, MFAP2, P3H1, TNFSF4, NRP2, PKD2, LTBP2, TGFB3, GPR68, TMEM200B, GJA5, FBXO17, PLXDC2, IQSEC3, ENOX1, GLT8D2, CSMD2, INHBA, CALD1, PLAU, CHST3, BICC1, RASSF8, SSPN, MMP19, COL10A1, SLC12A4, GLIS2, ARMCX1, SGCE, LIX1L, RAB7B, A4GALT, CALU, LOXL1, PALLD, PXDN, COL5A1, AKAP12, NFATC1, RFTN1, PDLIM4, GFPT2, AOC3, TMEM204, MATN3, SERPINF1, HSPA12B, SYT11, MYH10, LOXL2, KATNBL1, COL4A2, DZIP1, NREP, MDFIC, B4GALNT1, FAM129A, LAMC1, GPNMB, NACAD, ADAMTS7, HLX, DNAJB5, LRRC32, SULF1, FXYD6, ITGA11, EMILIN1, CALHM2, ENTPD1, ITGAV, SEMA7A, ARHGAP24, GABARAPL1, LUM, FRMD6, FBLN5, HAPLN3, MFGE8, TGFB1I1, CMTM3, CDH11, COL6A1, COL6A2, WTIP, RCN3, HSPG2, HMCN1, CTSK, ATP8B2, MEIS1, BOC, CORIN, PDGFC, PPP1R18, DAAM2, IGFBP3, TMEM47, MSN, ZEB1, SERPING1, TENM4, SERPINH1, P4HA3, FEZ1, TAGLN, ITGB1, FCGR1A, LATS2, EDNRA, RNF144A, BEND6, SPOCK1, RBMS1, HS3ST3A1, PDLIM3
HTR3C	ROS1, FDXR, TPD52L2, NPTXR, CES1P1, ZFP30, PLG, AAR2, EEF1A1
ACACB	LRP5, ACACB, BRCC3, ZNF550, ZNF639, POGZ
A2ML1	PRKCQ, A2ML1, HRASLS5, ELMOD3, PLG, PPP1R12C, HSPE1-MOB4, GTF2IP1, NKX2-1, UGGT1, GRM1
AC016831.1	IFNGR1, ARHGAP31, HAGH, TBC1D24, METTL22, CIC, PDGFD, TTC36, F2R, PHLDA2, CCDC73, NCOR2, GRK5, UQCC1, SH3PXD2A, SCARNA12, ACY1, SCLY, GPS2, WNT10A, SLC39A3, RBM45
SMTN	MYLK, MAMDC2, LONRF2, SYNPO2, SMTN, MYH11
KLK15	BEST2, CPT2, KLK1, KLK15, IFITM2, NTNG2, B3GNT6, PBX2, ACTR5, CWH43, PADI2, EEPD1, SPINK4, SPDEF, FCGBP, KLK3
P4HA3	CFH, HECW1, THSD7A, COPZ2, GAS7, IFFO1, TSPAN9, ANOS1, DCN, SLC11A1, WWTR1, SNAI2, ADGRA2, PLEKHO1, EHD2, HSD17B6, VIM, ARHGAP31, TIMP2, VCAN, MSR1, RAI14, TNC, DKK3, HOMER3, CDK14, SLC2A3, BCAT1, LZTS1, PRDM6, CALCRL, MYLK, TIE1, CD109, FBXO32, MMP14, FZD1, TSC22D3, ERG, DZIP1L, MRAS, COLEC12, DNAH3, SLAMF8, ADAMTS4, SV2A, C1R, SPON2, ITGB2, GPSM1, COX7A1, CYGB, ITGA5, FMNL3, LAPTM5, SYNC, MXRA8, NEXN, DDR2, OLFML2B, KIF26B, COL6A3, TRO, ADGRF5, ABCC9, FSTL3, VASH1, LMCD1, FERMT2, GLI2, NOTCH3, NUAK1, RARB, FGFR1, FBLN1, MAP2, FAP, FKBP7, TNS1, MOXD1, COL5A3, COL16A1, HSD17B14, ADAMTS2, MMP2, NID2, PTHLH, C20orf194, EBF4, CPXM1, P2RX7, CHRD, NLRP1, ZFHX4, CCDC80, SLC22A17, FSTL1, LMOD1, FBLN2, CCR1, RNF180, GPX8, DLC1, CTHRC1, SVEP1, CYBB, UBTD1, AMOTL1, HTRA1, GPR176, JAM3, FBN1, CLMP, WBP1L, C16orf45, GREM1, MAP1A, CNPY4, CERCAM, PRRX2, TUBA1A, AXL, SEMA6B, NXN, IGFBP6, RAB3IL1, VASN, RAB31, BMP1, PXDC1, ROR2, CPT1C, CLIC4, ANTXR1, LIMS1, CSGALNACT2, ITGAM, TPST1, ZFPM2, NLGN2, CD14, OSCAR, CHST11, MCC, DSEL, HOPX, COL8A2, LAMB2, CALB2, EFEMP2, SLFN11, HEG1, MSRB3, TUBB6, SPHK1, BASP1, FAM20C, CCDC184, MAF, SSC5D, C3orf80, GAS1, TMEM45A, RGMA, HHIPL1, UBE2E2, C1S, TSHZ2, BGN, CSF1R, CRIP2, COL18A1, FHL3, ARSI, PRKD1, SLIT3, SORCS2, SLC24A3, SV2B, THBS2, MITF, TRPV2, ARL4C, PRELP, NUDT11, LAMA2, TCF4, PDLIM7, FLNA, ANXA6, KANK2, DACT3, C5AR1, MYO5A, ZNF677, ZNF568, TPM2, ITGBL1, ZNF789, ZNF521, MAFB, COL5A2, CYS1, ATP10A, VGLL3, NRP1, PALMD, GADD45B, PALM, MMP11, LGALS1, TIMP3, PDGFB, ISM1, RASSF2, MYL9, MXRA5, MEDAG, CRISPLD2, RASL12, PDGFRL, TRPS1, TUSC3, DIO2, LBH, TSPAN4, TENM3, PLXNA4, NPTXR, ZNF469, C14orf132, SYDE1, NUMBL, CLIP3, TJP3, MEIS3, CLEC11A, COMP, PCOLCE, SFRP4, MEOX2, RARRES2, AEBP1, ECM2, ACTA2, SEPT4, COL1A1, PMP22, RAB34, CPZ, CRYAB, ARHGEF17, LIN7A, ACSS3, ELK3, MGP, COL12A1, DSE, ANKRD65, ZNF542P, ARHGEF25, PLEKHO2, STON1, FCGR2A, SCARF2, GPR162, QKI, LAMA4, PCDHB2, LOX, SPARC, PCDHB7, NR3C1, DPYSL3, PDGFRB, GNAI2, GNB4, FNDC4, CLIP4, CCDC88A, FN1, IGFBP5, CHST10, IL1R1, PRRX1, GPX7, RGS2, AKT3, ADGRL2, MFAP2, KIF17, P3H1, TNFSF4, NRP2, ELOVL4, FILIP1, PKD2, SPP1, LTBP2, TGFB3, GPR68, PCDHGA12, TMEM200B, PECAM1, GJA5, FBXO17, RPARP-AS1, PLXDC2, ENOX1, GLT8D2, KCNJ8, POPDC2, CPXM2, INHBA, CALD1, CHST3, BICC1, RASSF8, SSPN, MMP19, COL10A1, OPRL1, GLIS2, ARMCX1, SGCE, RAB7B, A4GALT, CALU, LOXL1, PALLD, APOE, APOC1, PXDN, COL5A1, ARHGEF16, AKAP12, SYNE1, RFTN1, PDLIM4, GFPT2, AOC3, TMEM204, SERPINF1, DLG4, HSPA12B, SYT11, LOXL2, CTIF, COL4A2, DZIP1, ETS1, NREP, CTSL, MDFIC, B4GALNT1, LCP1, GPNMB, TM6SF1, HLX, DNAJB5, CD72, LRRC32, SULF1, FXYD6, THBS1, ITGA11, CYP1B1, EMILIN1, CALHM2, ENTPD1, ITGAV, ARHGAP24, LEF1, PRICKLE1, LUM, FRMD6, FBLN5, HAPLN3, MFGE8, ITGAX, TGFB1I1, KIFC3, CMTM3, CDH11, COL6A1, COL6A2, EMP3, RCN3, C1orf162, HMCN1, CTSK, ATP8B2, MEIS1, FBLN7, PHLDB2, BOC, SLIT2, CORIN, SNCA, PDGFC, PPP1R18, RNF217, TMEM47, ZEB1, ITPRIP, SERPING1, TENM4, SERPINH1, P4HA3, FEZ1, TAGLN, FCGR1A, CCL28, BEND6, HSPB8, SPOCK1, SPARCL1, GJA1, HS3ST3A1, PDLIM3
B3GNT6	CLCA4, VSIG2, FAS, SLC18A1, BEST2, RAB27B, DGKG, BCAS1, HMG20B, UTP14A, B3GNT7, CREB3L1, GNE, ST6GALNAC6, SLC25A44, ASRGL1, GFI1, FLVCR1, PIGR, RAB27A, ST6GALNAC1, DHRS9, ATP2A3, RAP1GAP, FAM76B, SLC4A4, SI, RETNLB, SMIM14, FREM1, UBAP1, AQP3, MOGAT2, B4GALNT2, KLK1, RAB26, ZNF280A, FOXA3, PTGER4, RPS21, MRPL13, CES3, AGR3, REP15, KLK15, ZG16, AKAP5, PDXDC1, ITLN1, PTGDR2, JRKL, B3GALT5, TSPYL2, SLITRK6, HIST2H2BE, LRRC26, ZBTB7C, MFSD6L, FFAR4, C3orf70, C2orf66, ENTPD8, KIF19, FAM217B, SERPINA1, CYP2B6, ZNF81, MB, B3GNT6, TOX, TCEA3, NXPE2, SLC44A4, CD177, NXPE1, IGFALS, MADCAM1, RASD2, SGSM3, STK4, PFDN4, CA2, TRPA1, FER1L6, VAMP2, TBCB, TSPAN13, AGR2, NEURL1, RNF43, RASD1, ST3GAL4, POU2AF1, SCNN1A, ARHGDIG, UGT1A10, LY6G6D, SBF2-AS1, ZNF451, PDE4D, MPV17, MLPH, EPHA4, TPSG1, UAP1, ACTL8, TSPAN1, F3, TGIF2, SATB2, LYPD8, LINC00261, LINC01443, SPINK4, ADGRE5, CSE1L, STAU1, ZNF391, SPDEF, MYRF, PTGER2, EIF2S2, SPINK2, FCGBP, CBFA2T3, GALNT8, CRACR2A, LRP3, RBM39, PYY, RFC3, TCEAL4, CA1, REG4, TCN1, ANKRD6, CHST5, CAPN9, ITM2C, KLF4, SLC28A2, SLC5A6, RHBDL3, IMPA2, KLK3, TMEM61, MUC4, ANO7, TNKS1BP1, YTHDF1, NR3C2, CCL28, GNAQ
TM4SF1-AS1	TM4SF1-AS1
KREMEN2	TBC1D24, PAQR4, PPP1R16B, BAG2, KREMEN2, MRPL9
STAB2	STAB2
GTF2IRD1	GTF2IRD1, CTTNBP2, NEBL, TCF7, COBLL1, CEL, SAMD9L, ACSL5, DHRS12, QPRT, POLR2J4, AVL9, RNF43, MRPS31P5, RNF8, CUX1, CBX3, VIL1, PPP1R3D, KIAA0513, SETDB2, SLC22A3, SLC12A9
ASXL3	ASXL3
HIST1H2AH	RBAKDN, HIST1H2AH, HIST1H3A, HIST1H2AJ, HIST1H2BI, SLCO1B1
RGS2	SELE, IFFO1, CD4, DCN, FHL1, PLEKHO1, EHD2, VIM, TIMP2, DKK3, SLC2A3, MRAS, FCER1G, CSRP1, C1R, ITGA5, GRASP, DDR2, COL6A3, FERMT2, TNS1, DLC1, GEM, AMOTL1, RAB8B, CLMP, GREM1, CERCAM, AXL, NXN, IGFBP6, VAMP5, TPST1, MRGPRF, PTPRM, SWSAP1, A2M, TUBB6, FAM20C, CCDC184, THBD, HCLS1, CSF1, EVI2B, C11orf96, PDLIM7, FLNA, C5AR1, MYO5A, FAM49A, LGALS1, PLAT, TSPAN4, CAV1, PCOLCE, ENG, CXCL12, CCL2, PMP22, RAB34, KLHL5, ELK3, LAMA4, NR3C1, GNB4, IL1R1, RGS2, MAP7D1, ADGRL2, PKD2, INHBA, CALD1, PLAU, SRGN, MMP19, THEMIS2, NFATC1, RFTN1, AOC3, SERPINF1, SYT11, TMTC1, DNAJB5, ARHGAP24, HAPLN3, MFGE8, COL6A2, EMP3, CTSK, ATP8B2, PPP1R18, MSN, STOM, ZEB1, FEZ1, GPD1L, GJA1, JAM2, ADAMTS1
PLCG2	ITGAL, CD4, BTK, CD22, WAS, POU2F2, CD84, NCF1, UBASH3A, ITGB2, ADAR, FBLIM1, ARHGAP25, ICAM3, APBB1IP, SP140, LYZ, TAGAP, PRKCB, LENG8, CD52, CHST11, PIK3CD, IL16, TBC1D10C, HCLS1, LCK, TOP1MT, FMNL1, IKZF1, EVI2B, C2orf76, ARHGAP30, SELL, NUGGC, EVL, SPN, PLCG2, HLA-DRB5, SFMBT2, DERL3, CYTH4, PPP1R16B, PIM2, MAP4K1, CD37, GPX3, GIMAP1, LTB, CD79A, DOCK8, SPOCK2, IL10RA, POU2AF1, SELPLG, HLA-B, TTC28-AS1, HLA-DOB, BACH2, TFCP2L1, CYTIP, GVINP1, PECAM1, RASSF5, LAX1, HVCN1, ARHGAP9, NCKAP1L, FAM78A, ARHGEF6, DOCK10, LCP1, IRF4, CD27, GPR65, PIK3R5, SIGLEC10, ITGB3BP, KCNN3, PTPN7, DOK3, FGD2, VBP1
TEF	IYD, H6PD, CNNM4, WDR4, PCNT, MBD3, DLG1, TEF, FBXO22, ZNF561, NR1D2, AATK, MKNK2, ACBD6, CCDC13, POLR3G, CCNI, SMG1P7, YARS2, G6PC3, TMEM138, MIPOL1, TGOLN2, AHCTF1, RMND5A
FBXO41	FBXO41, SYNGAP1, DENND4B, GTF3C3, HERC2
COL9A1	ALPL, SLC1A3, PDRG1, FAM227B, TMTC2, SCFD2, ROBO2, PCDH18, CYTH4, RDH14, COL9A1, BCL6, IL1R1, C1orf54, CCPG1, STARD8, BEX2, PDZD2, WNT2B, UBE2Q2, NRBF2
MSH5	GAS7, LUC7L, CD4, ANKRD61, ZNF276, ASB16, DBF4B, ADCY10P1, EIF4A1, WDR90, LAPTM5, MYSM1, ANKRD23, SEC31B, STK36, CCNL1, UVSSA, LENG8, KIFC2, ATG16L2, ANKS3, JMJD7-PLA2G4B, CD52, NPIPB4, ZNF692, IL16, SCAI, BBS1, CCDC14, CCDC57, ZNF852, LINC00174, DNHD1, NPIPA1, ZDHHC23, PLA2G6, KNTC1, WDR27, TCTE3, LCN12, ANO9, LRRC37B, CDK10, SDHAP1, DNAH14, RNPC3, DPYD, FBF1, ADAT2, KIAA0895L, ZNF565, C6orf141, EME2, SPG7, ZNF121, ZNF248, ZNF26, ZNF789, DDX39B, C3orf35, LIME1, MAFB, AGAP6, AGAP9, HLA-DOA, DXO, MSH5, ABHD16A, SPIRE2, CPT1B, KRTAP5-1, HERC2P9, CFAP44, THUMPD3-AS1, BTAF1, CHKB, HDAC10, PABPC1L, RASSF2, GABRE, MEDAG, HSF4, CENPT, TAF1C, MTHFSD, CEP152, KLHDC4, CLASRP, FGFR1OP, GIMAP1, GPC2, DDX47, LTB4R2, TTLL3, ZNF891, SCART1, MIR17HG, TIAF1, URAHP, NSUN5P1, AFG3L1P, INE1, AP4B1-AS1, PLCG1-AS1, LENG8-AS1, GUSBP11, SAPCD1, FAM32A, CPED1, CDK5RAP3, KAT2A, LUC7L3, FNBP4, PRR4, STK38, SNHG20, LINC00894, LINC01134, LINC00106, MIR600HG, GOLGA2P5, PAXBP1-AS1, ALKBH6, LY6G5B, EGFL8, ARHGAP8, GUSBP2, LINC00893, BGLAP, STAG3L5P, RNF139-AS1, RAD51-AS1, ZNF436-AS1, RPL32P3, NPHP3, SLC25A36, DNAH1, NKTR, INO80D, PASK, KCNIP2, STX16-NPEPL1, SNHG1, PPT2-EGFL8, TEN1-CDK3, RASSF5, AARSD1, PILRB, TUBGCP6, STAG3L5P-PVRIG2P-PILRB, CWC25, CHN1, SNRPN, CLUHP3, PNISR, IGHMBP2, ZNF767P, ZFC3H1, DMTF1, PAN2, AHI1, FBXL8, USP37, ANKRD36, USP20, ATAT1, ZGRF1, MAPK8IP3, CSAD, NEIL1, RHOT2, CCDC150, TAMM41, OGT, PRSS53, SLC25A27, TSEN2, TTN
LIX1	HECW1, SNHG20, MYOT, PLG, HOXC13, HOXC12, C17orf50, PACERR, RBAKDN, HIST1H4K, GTF2IP1, SLC7A10, CA6, DYDC2, SLCO1B1, NKX2-1, GCM1, SMIM2, CYP1A1, RLBP1, DDIT4L, LIX1
NAT8B	ZIC2, NAT8B, ZIC5
GAPT	CD79B, CD4, BTK, CD22, WAS, ARHGAP31, CD84, NCF1, FCER1G, ITGB2, LAPTM5, FCMR, ARHGAP25, METTL22, APBB1IP, CASS4, CCR1, TAGAP, CYBB, RAB8B, PRKCB, CD52, IL16, TLR1, TLR6, KCTD12, CCDC43, HCLS1, SLC9A9, CSF1R, GPR132, EFCAB10, IKZF1, EVI2B, ARHGAP30, SELL, PAX5, TLR7, FAM49A, HLA-DOA, HLA-DRA, RASSF2, PPP1R16B, MAGT1, CORO1A, CD37, C14orf132, LTB, CD79A, PTGDS, IL10RA, APOBEC3G, HLA-DMB, USP51, GNAI2, ITGA4, RASSF5, CXorf21, NCKAP1L, FAM78A, FGL2, ARHGEF6, IL6ST, ETS1, LCP1, IL10, GPR65, PIK3R5, SIGLEC10, ATP8B2, FGD2, TMEM86A, BATF
DYDC2	PTCHD1, FAM218A, GACAT2, PFN1P2, SFRP5, PLG, HOXC13, HOXC12, HRASLS, PACERR, RBAKDN, HIST1H3A, HIST1H2BI, LINC01101, CA6, DYDC2, SLCO1B1, SMIM2, CYP1A1, RLBP1, LIX1, SYCP2L
REG4	DPM1, TNFRSF12A, SCIN, VSIG2, PHF20, FUT8, SLC18A1, BEST2, RAB27B, BARX2, BCAS1, HMG20B, UTP14A, B3GNT7, CREB3L1, ABHD3, TFF1, ST6GALNAC6, ZNF653, GFI1, PIGR, REEP1, RAB27A, ST6GALNAC1, DHRS9, RAP1GAP, SLC4A4, GCKR, SI, TRPM7, EIF4E3, C4orf3, ADGRV1, SLC35A1, NIPSNAP3B, CASP7, LARP6, CCDC68, MS4A8, B4GALNT2, KLK1, RAB26, SLC22A11, VWA3B, CA7, NUDCD2, CELP, TSNARE1, NAT1, ASXL1, PTGER4, RPS21, FRMD3, RND1, AGR3, REP15, ZG16, DES, CHRNA7, GLDC, CA8, PDXDC1, ITLN1, PTGDR2, B3GALT5, TOP1MT, PTP4A3, LRRC26, ZBTB7C, JAG2, FAM174B, FFAR4, S100A16, ENTPD8, C15orf61, CTSE, RAMP2-AS1, AKR1B10, B3GNT6, TSPAN15, IGFALS, ZDHHC8, KDELR3, GSKIP, R3HDML, ADNP, TPD52L2, NELFCD, PRPF6, PSMA7, MRGBP, POFUT1, CHMP4B, ACTR5, PIGU, TNNC2, VSIG1, QPRT, TRPA1, DNASE1, VSTM5, FER1L6, IGSF23, NPTXR, HAGLR, ARRDC2, TSPAN13, AGR2, APBA1, NEURL1, RNF43, RASD1, SLC6A4, CWH43, ST3GAL4, AGAP1-IT1, ZNF853, LINC01473, CDKN2B-AS1, KRBOX1, LY6G6D, IK, PDE4D, AMOTL2, TFG, INO80D, IL1R2, MLPH, TPSG1, KIAA1324, UAP1, TSPAN1, F3, KMT2A, MEX3A, LINC00261, C15orf65, LRP11, HSPH1, SPINK4, SNX21, CSE1L, STAU1, MOCS3, DDX27, SPDEF, MYRF, PTGER2, EIF2S2, GRPR, CAPNS1, MMP28, FCGBP, CBFA2T3, GALNT8, RBM39, PYY, NUMB, REG4, NAPG, TCN1, HNF1A, CHST5, KCNK1, CAPN9, YAP1, SLC5A6, GLTP, IMPA2, HUNK, KLK3, LMO4, VASH2, MUC4, FABP2, TRIM7, LSM14B, ASAP1, UBASH3B, MIA3, PPP4R1, APCDD1, MCU
DOK7	DOK7
PER3	PER3
BFSP1	THG1L, BFSP1
RNFT2	PCBD1, ZNF296, SUSD6, CPED1, IL1R1, NCKAP1L, ERGIC3, PRR7, RNFT2, SULF1, ITGAV, FRMD6, SPATA5
CXCL11	TYMP, CXCL10, CXCL11, CIITA, TRIM69, SLA2, UBD, SLC15A3, STAT1, GBP1, IFIT3, CD274, CCL5, RARRES3, DSC2, CXCL9, GBP5
SYT12	SYT12
SLIT2	CFH, GAS7, DCN, CLDN11, WWTR1, PHLDB1, ADGRA2, FHL1, PLEKHO1, EHD2, VIM, TIMP2, VCAN, LTBP1, ELN, DKK3, LZTS1, PRDM6, CALCRL, MYLK, TIE1, MMP14, ERG, MRAS, COLEC12, C1R, ITGB2, SHC1, DBF4B, BCL6B, SYNC, MXRA8, NEXN, DDR2, OLFML2B, PDZD4, ABCC9, CYBRD1, FERMT2, GLI2, NOTCH3, NUAK1, ZNF532, GPR137B, FGFR1, FBLN1, FAP, TNS1, MOXD1, MEF2C, MMP2, GNAO1, C3orf18, C20orf194, EBF4, CHRD, ZFHX4, CCDC80, FSTL1, LMOD1, FBLN2, HEYL, RNF180, CTHRC1, SALL2, AMOTL1, HTRA1, JAM3, FBN1, CLMP, TUB, MFAP4, RIMKLB, GREM1, MAP1A, SPATA33, KMT2D, TUBA1A, NXN, RBPJ, FILIP1L, RAB31, ROR2, MN1, SCN9A, ANTXR1, ZFPM2, PYGO1, MCC, MAP6, COL8A2, SYNPO2, EFEMP2, MRGPRF, PTPRM, SUSD5, MSRB3, FZD4, ARHGAP1, TUBB6, BASP1, FAM20C, SSC5D, GAS1, SLC9A9, RTKN2, RGMA, HHIPL1, C1S, TSHZ2, BGN, COL18A1, CCBE1, DENND5A, PRKD1, SLIT3, SLC24A3, SV2B, PRKG1, KRTAP5-5, THBS2, MITF, COL14A1, DPYD, PRELP, CACNA1H, LAMA2, TCF4, FLNA, ANXA6, KANK2, DACT3, MYO5A, ZNF677, ITGBL1, ZNF521, COL5A2, CYS1, ATP10A, VGLL3, NRP1, PALMD, PALM, NINL, ISM1, MYL9, SMARCA1, BEX4, CRISPLD2, PDGFRL, TRPS1, ERI1, LBH, S1PR3, TSPAN4, C14orf132, TP73-AS1, SYDE1, PLD3, CLIP3, MEIS3, COMP, ETV2, SFRP4, MEOX2, AEBP1, TGFBR1, ECM2, UNC5B, ACTA2, CNTNAP1, COL1A1, PMP22, RAB34, NKX3-2, ARHGEF17, MVK, GLI1, ELK3, MGP, SERINC1, TNFSF12, ZNF542P, ARHGEF25, STON1, USP51, BACH2, RAB23, QKI, PDE10A, PRPF4B, LAMA4, C7, GHR, SPARC, THBS4, DPYSL3, PDGFRB, GNB4, ZBTB47, SLC4A3, CLIP4, IGFBP5, CHST10, IL1R1, PRRX1, AKT3, GPR89A, NRP2, FILIP1, UBE3D, PKD2, LTBP2, TGFB3, GPR68, TMEM200B, PECAM1, SNHG25, FBXO17, PCDHB10, PLXDC2, ENOX1, GLT8D2, CPXM2, INHBA, CALD1, NUDT10, CHST3, BICC1, SSPN, COL10A1, SLC12A4, GLIS2, AHDC1, LIX1L, RAB7B, A4GALT, FOXP2, PALLD, C6orf203, PXDN, COL5A1, AKAP12, SYNE1, RFTN1, GFPT2, AOC3, MAP1B, SERPINF1, SYT11, MYH10, HRASLS2, MYH11, KRBA1, CTIF, MEIS2, DZIP1, MDFIC, ANKRD6, FAM129A, GPNMB, NACAD, DNAJB5, SULF1, DCUN1D5, FXYD6, CYP1B1, EMILIN1, LOXL4, PRICKLE1, LUM, FRMD6, FBLN5, TGFB1I1, CMTM3, CDH11, IGFBP4, COL6A1, COL6A2, RCN3, HMCN1, ATP8B2, MEIS1, BOC, TRPC1, SLIT2, CORIN, SNCA, ANK2, DAAM2, IGFBP3, SLC16A2, NDUFB11, ZEB1, SERPING1, TENM4, P4HA3, TAGLN, JPH2, DIXDC1, BEND6, HSPB8, TCF7L1, SPOCK1, SPARCL1, TBCEL, PDLIM3, PIEZO2
NDP	SCAMP5, ANKRD28, NDP
AIRE	AIRE
ZEB1	CFH, STPG1, HECW1, PLXND1, HSPB6, THSD7A, COPZ2, PRKAR2B, ABCB4, GAS7, SEMA3G, TSPAN9, ANOS1, DCN, EHD3, MAMLD1, ACPP, WWTR1, SNAI2, ADGRA2, FHL1, PLEKHO1, EHD2, HSD17B6, VIM, ARHGAP31, APBA2, VCL, TIMP2, VCAN, RAI14, TNC, EPHA3, LTBP1, ELN, DKK3, FOXN3, CDK14, ATP2B4, CDK17, BCAT1, LZTS1, PRDM6, CALCRL, MYLK, TIE1, EML1, CD109, MMP14, AFAP1L1, ERG, TSPAN18, SKI, MRAS, COLEC12, SV2A, CSRP1, C1R, SPON2, NR2F6, TOR2A, SHC1, COX7A1, PLXDC1, CYGB, ITGA5, FMNL3, GRASP, BCL6B, SLC45A1, LAPTM5, SYNC, MXRA8, NEXN, DDR2, PEA15, OLFML2B, C1orf74, SNED1, PBXIP1, DCST2, COL6A3, TRO, PDZD4, ADGRF5, ABCC9, RORA, FSTL3, MAP4K4, ARHGAP10, VASH1, CYBRD1, ACTN1, LIMS2, FERMT2, FRY, GLI2, NOTCH3, BCS1L, NUAK1, ZNF532, RARB, CAPZB, FGFR1, FBLN1, FAP, TNS1, MOXD1, COL5A3, MEF2C, AACS, SERTAD4, COL16A1, ADAMTS2, MMP2, GNAO1, NID2, C20orf194, EBF4, CPXM1, ZBTB25, NDUFB2, CHRD, PLEKHG2, NLRP1, ZFHX4, CCDC80, SLC22A17, FSTL1, LMOD1, IGFBP7, TSACC, FBLN2, SUCLG1, PRICKLE2, MTHFD2L, SNRK, DNALI1, HEYL, MAP9, EDIL3, RNF180, LEAP2, DLC1, CTHRC1, TP53INP1, GEM, MAMDC2, HDX, GTF2A1, ZCCHC24, DACT1, COMTD1, SALL2, UBTD1, AMOTL1, HTRA1, GPR176, JAM3, RAB8B, FBN1, PCBD1, CLMP, WBP1L, APBB1, ILK, DCHS1, TUB, PRTG, MFAP4, C16orf45, RBPMS2, GREM1, MAP1A, RCCD1, COQ4, CERCAM, GPRC5B, PPP2R3B, DHRS13, TUBA1A, AXL, YIF1B, SEMA6B, NXN, IGFBP6, LTBP3, VASN, SMIM4, FAM107A, FILIP1L, RAB31, TNXB, PHYHIP, PXDC1, ROR2, AR, CPT1C, MN1, CLIC4, ANTXR1, LIMS1, CSGALNACT2, PCDH7, TPST1, ZFPM2, NLGN2, SEMA3E, DCLK2, LONRF2, TMEM43, NUDT6, PYGO1, NPTX1, CHST11, ZNF524, MCC, DSEL, HOPX, LRRC8C, MAP6, SPSB1, COL8A2, SYNPO, LAMB2, LRRC15, STARD5, RCAN2, ARNT2, SYNPO2, EFEMP2, SLFN11, CYP7B1, MRGPRF, SH3RF3, ADCY5, MMRN2, STOX2, PTPRM, CSPG4, SUSD5, HEG1, HOXB2, MSRB3, ZBTB4, SH3PXD2B, FZD4, DES, ARHGAP1, PHYHD1, ZNF25, A2M, KLHL38, TUBB6, BASP1, SCN4B, LRRN4CL, HIC1, SRRM3, FAM20C, FAM87B, CCDC184, DTX3, MAF, KCTD12, THBD, FOXS1, CDH5, MYADM, NKPD1, SSC5D, PSTK, C3orf80, LYNX1, GAS1, F2R, SLC9A9, CHST15, RGMA, HHIPL1, UBE2E2, SYNM, C1S, TSHZ2, BGN, MXRA7, CRIP2, COL18A1, GJC1, GDPGP1, CCBE1, FHL3, MEX3B, CBX6, GPR173, ALDH1A3, PRKD1, SLIT3, CSF1, SOCS3, SMIM10, ARMCX2, SORCS2, BRF1, SLC24A3, TNFAIP2, SV2B, PRKG1, LSAMP, OLFML2A, DNAH14, THBS2, GNG2, PDE2A, BCDIN3D, MITF, CMC1, FNBP1, MAGI2, COL4A1, EXD3, SAMD11, TRPV2, COL14A1, KLHL17, ARL4C, GPR89B, DUSP28, PRELP, HACD4, C15orf61, ZFP92, FAT4, XPNPEP3, ZNF471, NUDT11, TCEAL3, CACNA1H, SULF2, LAMA2, TCF4, ZNF512B, ZNF418, PDLIM7, FLNA, ANXA6, CYSRT1, KANK2, DACT3, SPN, MIB2, MYO5A, FAM49A, ZNF677, CHSY3, TPM2, C3orf35, EGFL6, ZNF521, SFMBT2, MAP3K3, GPRASP1, MAFB, ZDBF2, BMPR2, COL5A2, C12orf73, CCNI2, CYS1, ATP10A, VGLL3, SH2D3C, PCSK5, NRP1, PALMD, MZF1, PALM, MMP11, LGALS1, TTC28, SUN2, CYB5R3, NEFH, PDGFB, SYNGR1, MYH9, SUSD6, RASSF2, CCM2L, MYL9, MXRA5, SMARCA1, KLF8, PBDC1, BEX4, FLT1, MEDAG, COTL1, CRISPLD2, FOXF1, FAM173A, RASL12, CPQ, PLAT, TRPS1, UBR5, TUSC3, MAN2B1, MXD3, LBH, ADAT3, S1PR3, ITGA1, TENM3, PLXNA4, C4B, ZNF469, FAM229A, CTAGE4, C14orf132, TP73-AS1, SYDE1, CLIP3, MEIS3, COMP, TMEM59L, ETHE1, CAV2, CAV1, CPED1, NUDT1, PCOLCE, SFRP4, RARRES2, AEBP1, ECM2, ENG, CXCL12, UNC5B, ACTA2, SHOC2, ZMIZ1, SEPT4, CCL2, CNTNAP1, COL1A1, EFNB3, PMP22, RAB34, CPZ, NKX3-2, GLRB, KLHL5, CRYAB, ARHGEF17, HIPK3, P3H3, MVK, ACSS3, TNS2, GLI1, ELK3, SH2B3, MGP, ADGRD1, COX6A1, COL12A1, SERINC1, UST, RGS5, ANKRD65, CBR3-AS1, PYY2, GOLGA2P5, TNFSF12, PCDHGC3, ZNF542P, ARHGEF25, NDUFB2-AS1, UGT1A1, PLEKHO2, STON1, SCARF2, C4A, SEC24B-AS1, GPR162, MDGA1, BACH2, RAB23, FBXL4, BVES, QKI, PDE10A, LAMA4, PCDHB2, LOX, SPARC, PCDHB7, THBS4, ST8SIA4, NR3C1, LIFR, DPYSL3, PDGFRB, BCHE, GNAI2, NPRL2, GNB4, ZBTB47, ADAM23, ACVR1, FNDC4, ITGA4, PDE1A, CLIP4, CCDC88A, FN1, IGFBP5, CHST10, IL1R1, WIPF1, ORC4, PRRX1, MORN1, WRAP73, RAP1A, RGS2, OLFML3, MAP7D1, NID1, AKT3, ADGRL2, MFAP2, KIF17, GPR89A, TNFSF4, MAN1C1, NRP2, ELOVL4, FILIP1, UBE3D, TNFAIP3, PKD2, KLF9, ACYP1, LTBP2, TGFB3, GPR68, RHOQ, TMEM200B, KBTBD11-OT1, PCDHGB7, EID1, CTSO, ITGB3, PECAM1, SMG1P7, SPON1, GJA5, SNHG25, FBXO17, PLXDC2, IQSEC3, ENOX1, GLT8D2, ZSCAN18, PDZRN3, POPDC2, CPXM2, HPCA, INHBA, GLIPR2, RECK, CALD1, NUDT10, PLAU, SRGN, CHST3, BICC1, EGR2, RASSF8, SSPN, MMP19, LRP1, CKS2, FAM124B, SLC12A4, AHNAK, C3, HCST, GLIS2, RHOT1, ARMCX1, HELB, MACF1, HIP1, SGCE, LIX1L, FAM27E3, TADA2A, RAB7B, GPIHBP1, PSMB3, A4GALT, DOCK4, FLNC, CALU, LRRC17, CHN1, LOXL1, PALLD, ARHGEF6, DOHH, STARD8, FAM98C, PXDN, LSM4, COL5A1, TMEM160, NPAS1, THEMIS2, AKAP12, SYNE1, COX7B, MRPS25, RFTN1, GFPT2, AOC3, RAMP2, TMEM204, MAP1B, ZNF304, SCLY, SERPINF1, DDC, DLG4, HSPA12B, SYT11, WASF3, MYH10, MYH11, PDZD2, KRBA1, C12orf29, TMTC1, CTIF, TSPAN2, IL6ST, NAV1, RERG, SLC43A3, APLNR, COL4A2, DZIP1, ETS1, NREP, MDFIC, ANKRD6, LCA5, B4GALNT1, DYSF, FAM129A, LAMC1, DOCK10, PLXNC1, TNS3, GPNMB, NACAD, ADAMTS7, TM6SF1, MRPL47, TMOD1, DNAJB5, LRRC32, SULF1, RDX, FXYD6, THBS1, ITGA11, EMILIN1, LOXL4, ENTPD1, ITGAV, ARHGAP24, FGF2, BMPR1B, PDE5A, LEF1, PRICKLE1, LUM, FRMD6, FBLN5, MFGE8, CRTC3, TGFB1I1, CMTM3, CDH11, ANAPC11, IGFBP4, COL6A1, COL6A2, EMP3, RCN3, HSPG2, SYPL2, GPR161, PPOX, HMCN1, RGL1, CTSK, ATP8B2, KCNN3, WNT9A, MEIS1, LIPT1, ZNF385B, GULP1, FAM171B, ACKR3, IQSEC1, CAND2, PHLDB2, BOC, TRPC1, LPP, SLIT2, ECE2, ANK2, PDGFC, PPP1R18, DAAM2, SDK1, IGFBP3, TMEM140, TMEM47, MSN, SLC16A2, STOM, ZEB1, SERPING1, TENM4, SERPINH1, NCAM1, P4HA3, FEZ1, ESAM, TAGLN, JPH2, ITGB1, LATS2, DIXDC1, ITPR1, OXSM, DIP2C, CCDC3, EDNRA, WWC2, BEND6, HSPB8, SETBP1, TCF7L1, SPOCK1, SPARCL1, MBNL1, GJA1, LGI2, BMP6, RBMS1, JAZF1, UCHL1, PDLIM3, JAM2, ADAMTS1, FGD5, PIEZO2, RBM45
XRCC2	DBF4, RPUSD1, ANLN, BRCA1, POLA2, RFC2, RAD51, POLQ, MCM10, TBC1D31, SASS6, PAXIP1, CSRP1, CLIC6, CPSF4, RECQL4, RACGAP1, SPC24, CCNF, CCDC138, TCOF1, TRIP13, DAZAP1, TIPIN, WDR62, SPAG5, UBE2T, GEMIN5, RAD54L, TPX2, ORC6, RFC4, CDC25A, MAD2L1, DNAAF5, TP53INP1, SKA3, DDIAS, DACT1, MCM7, PLK1, CDT1, C15orf40, BUB1, CDK1, SHCBP1, PTGER4, MTBP, UBE2C, ATAD5, POLE, GEN1, FANCB, GINS3, SLC25A10, CHEK2, IQGAP3, KNTC1, XPOT, KIF18B, FANCA, CENPP, PRELP, XRCC2, RAD54B, BLM, ZNF789, TRMU, MYBL2, E2F1, DHODH, CEP152, LEPROT, ASF1B, CCNE1, RBM28, EZH2, NCAPG, FOXM1, FBXO5, CNTF, HAUS5, BYSL, TTK, KIF20A, DPYSL3, CENPA, CDC20, STX12, HELLS, CTSO, ZHX1-C8orf76, TXNIP, NCAPH, RNF11, HJURP, EEF1E1, C17orf53, PKMYT1, CHTF18, SH3BGRL, SCLY, PHF21A, KIF23, CENPO, CEP55, DNA2, ZGRF1, CENPE, DIAPH3, CDAN1, PIF1, FANCI, TICRR, PLK4, TIPRL, ATP6V1C2, CCDC150, FANCD2, LYAR, MMS22L, MTFR2, NOM1, NCAPG2, CHEK1, ANAPC1, EME1
SH2D1B	MBTD1, ZMYND11, NFYC, LRRC58, SH2D1B, FOXM1, STC2, CASC1, C4BPB, TTPAL
HIST1H1E	HIST1H1E, HIST1H1B, HIST1H3D, NBR2, GDAP1, HIST1H3B
PAX5	CD79B, CD22, WAS, SLAMF6, FCMR, RAB27A, TPX2, PDRG1, SLC9A1, GTPBP8, MEI1, FAM129C, KCTD6, IL16, LEP, SAMD9L, CD19, SLC9A9, CHST6, IKZF1, PAX5, CCDC167, HCP5, IL12RB1, MANBAL, PPP1R16B, TTC23, MAP4K1, CD37, CD79A, POU6F2, RGP1, SPOCK2, OR2W3, HLA-DMB, FAF2, VIPR1, CYTIP, ORC4, CR2, SPIB, CAHM, MTERF2, BMP2, S1PR4, VPREB3, TMCC1-AS1, CCL5, STAG3L5P-PVRIG2P-PILRB, KATNBL1, ARF3, RAC1, SIT1, NUP54, CD27, PYURF, FAM50B, NIFK
EDNRA	COPZ2, DCN, EHD3, SNAI2, ADGRA2, PLEKHO1, VIM, TIMP2, VCAN, RAI14, EPHA3, ADAMTS6, DKK3, BCAT1, LZTS1, AFAP1L1, SPON2, PLXDC1, CYGB, ITGA5, BCL6B, MXRA8, AGL, DDR2, OLFML2B, COL6A3, TRO, ADGRF5, VASH1, LMCD1, FERMT2, NOTCH3, FGFR1, MAP2, FAP, COL5A3, MEF2C, HSD17B14, ADAMTS2, MMP2, NID2, CCDC80, SLC22A17, FSTL1, IGFBP7, HEYL, GPX8, CTHRC1, AMOTL1, HTRA1, GPR176, JAM3, FBN1, CLMP, PRTG, C16orf45, RBPMS2, CERCAM, AXL, NXN, IGFBP6, LTBP3, VASN, FILIP1L, RAB31, ANTXR1, PYGO1, CHST11, MCC, HOPX, EFEMP2, CYP7B1, HEG1, MSRB3, TUBB6, MAF, THBD, CDH5, C3orf80, F2R, KCNJ14, BGN, COL18A1, GJC1, BEGAIN, OLFML2A, THBS2, COL4A1, MAGEH1, ZFP92, TCF4, FLNA, C5AR1, CHSY3, EGFL6, ZNF521, COL5A2, ATP10A, NRP1, LGALS1, PDGFB, MXRA5, CRISPLD2, FOXF1, RASL12, TRPS1, LBH, S1PR3, ITGA1, BBIP1, LINC01588, SYDE1, MEIS3, PCOLCE, AEBP1, ECM2, SEPT4, COL1A1, RAB34, KLHL5, ARHGEF17, COL12A1, DSE, STON1, SCARF2, QKI, LAMA4, LOX, SPARC, PCDH12, PDGFRB, GNB4, FNDC4, PDE1A, FN1, CHST10, WIPF1, GPX7, AKT3, ADGRL2, MFAP2, TNFSF4, PKD2, PECAM1, PLXDC2, GLT8D2, INHBA, CALD1, BICC1, COL10A1, GLIS2, ARMCX1, CALU, PXDN, COL5A1, CASZ1, RFTN1, PDLIM4, RAMP2, TMEM204, SERPINF1, SYT11, LOXL2, APLNR, COL4A2, DZIP1, ETS1, B4GALNT1, LAMC1, ADAMTS7, LRRC32, SULF1, ITGA11, EMILIN1, LUM, FRMD6, MFGE8, CMTM3, CDH11, COL6A1, COL6A2, RCN3, CTSK, ATP8B2, KCNN3, FAM171B, PDGFC, TMEM47, SERPING1, TENM4, FEZ1, ESAM, CCDC3, EDNRA, SPOCK1, GJA1, PIEZO2
SNORD36C	BOD1L1, DEDD2, LSM12, H3F3A, SEC31B, NFE2L1, ZNF268, COMTD1, MFAP4, TEF, DUS2, SDHAF2, ZBTB43, GABARAP, HDAC3, POP7, KLHL38, EIF3K, ZNF771, TRAPPC5, DEXI, CRIP2, PGP, METTL7A, PSMD13, ATP6V0C, PIP5K1C, UROS, C15orf61, ZBTB14, SDAD1, SNORA23, KLRC3, HBA1, CIRBP, MARCH2, CHKB, FAM173A, ARHGEF18, HNRNPA1P33, FAM209B, GTF2H4, DDX3X, LINC00598, RPL21P28, RNU6ATAC, LINC01393, SLC9A7P1, SAPCD1, TMA7, HNRNPUL1, UBTF, IDI2-AS1, TMEM238, FOXP4-AS1, ACAD11, NPIPB5, HLA-L, CTAGE8, ADAMTS19-AS1, LINC00589, MALAT1, C9, RRP9, KCNJ13, SUMO1, NCF2, NACA2, NPIPB11, SCARNA9, TAS2R31, HSP90B2P, SNHG25, PARD6B, HELB, HSPE1-MOB4, GTF2IP1, CD68, TMEM160, ARFIP2, OS9, COX5B, SSB, HECW2, TPGS1, CTU1, CEP170, GRM1, CFDP1, GRAP, OTULIN
RETSAT	RETSAT, HDAC7, ZNF566, CA2, CLINT1, STMN1, KLHDC3, MALL, CCDC122
FMO5	SPACA4, PIWIL2, SOX9-AS1, VIPR1, FMO5
SNORA49	GABRA3, FTL, FAM221B, ONECUT3, DIO1, KRTAP3-3, KRTAP3-1, HNRNPA1P33, LINC00612, FAM66B, LINC00598, MMP23A, SP9, RNU6ATAC, MAGEA3, LINC01393, NPY6R, MRPL23-AS1, PGAM4, HOTAIR, CES1P1, TNKS2-AS1, ORM1, KIF25-AS1, ANKRD18B, ENO1-AS1, FOXD3-AS1, LINC00278, SULT2A1, UPK1A, ATP6V0A4, PTPRZ1, SH3GL2, PF4V1, HGFAC, DAO, IDI2-AS1, ERI3-IT1, TMEM229A, DPP10-AS1, JARID2-AS1, LINC00494, RNF148, GLIS3-AS1, LINC01589, OR2W3, SCARNA7, SCARNA10, TCAM1P, KRBOX1, HLA-L, WDR86-AS1, GSTA2, LINC01213, CTAGE8, CASC11, ADAMTS19-AS1, RNF103-CHMP3, LINC01018, FAM218A, METTL21EP, LINC00589, LINC00605, PRDM13, C9, KCNJ13, CASC1, C8orf37-AS1, DENND5B-AS1, SMLR1, TAS2R31, ADAM20P1, LINC01169, RNF126P1, GACAT2, PLG, HOXC12, RBAKDN, HIST1H4K, HIST1H3B, HIST1H2BE, HIST1H2AH, HIST1H2AJ, HIST1H2AL, RPS6
LZTS3	CYB5R1, LZTS3, TASP1, NUDC, SNRPB
GGT6	PDZK1IP1, HPRT1, GGT6
FERMT2	CFH, HECW1, PLXND1, HSPB6, THSD7A, COPZ2, GAS7, IFFO1, STAB1, TSPAN9, ANOS1, DCN, EHD3, WWTR1, SNAI2, ADGRA2, FHL1, PLEKHO1, EHD2, HSD17B6, VIM, ARHGAP31, VCL, TIMP2, VCAN, MSR1, RAI14, TNC, EPHA3, LTBP1, ELN, DKK3, IL17RB, CDK14, ATP2B4, SLC2A3, BCAT1, LZTS1, PRDM6, LPAR2, CALCRL, TRAM2, MYLK, TIE1, EML1, CD109, MMP14, ERG, TSPAN18, DZIP1L, MRAS, COLEC12, FCER1G, CSRP1, C1R, SPON2, ITGB2, GPSM1, COX7A1, PLXDC1, CYGB, ITGA5, FMNL3, GRASP, BCL6B, TBC1D24, SLC45A1, LAPTM5, SYNC, MXRA8, NEXN, DDR2, PEA15, OLFML2B, KIF26B, CDC42EP3, COL6A3, TRO, PDZD4, ADGRF5, ABCC9, FSTL3, ARHGAP10, VASH1, CYBRD1, LIMS2, FERMT2, GLI2, NOTCH3, NUAK1, ZNF532, FSCN1, RARB, FGFR1, FBLN1, MAP2, FAP, PIK3C3, FKBP7, TNS1, MOXD1, MEF2C, SMARCD3, ZNF671, COL16A1, HSD17B14, ADAMTS2, MMP2, GNAO1, NID2, PTHLH, C20orf194, EBF4, CPXM1, ICAM1, IRAK3, CHRD, PLEKHG2, ZFHX4, CCDC80, SLC22A17, TGFB2, FSTL1, LMOD1, IGFBP7, FBLN2, PRICKLE2, CCR1, DNALI1, HEYL, MAP9, EDIL3, RNF180, GPX8, LEAP2, DLC1, CTHRC1, GEM, MAMDC2, CFL2, ZCCHC24, SALL2, SLC39A13, AMOTL1, HTRA1, GPR176, JAM3, RAB8B, FBN1, CLMP, APBB1, DCHS1, TUB, MFAP4, C16orf45, RBPMS2, GREM1, MAP1A, RCCD1, CERCAM, TUBA1A, AXL, NXN, IGFBP6, LTBP3, VASN, FILIP1L, RAB31, PHYHIP, PXDC1, ROR2, MN1, SCN9A, CLIC4, ANTXR1, LIMS1, CSGALNACT2, PCDH7, ITGAM, TPST1, ZFPM2, NLGN2, DCLK2, CD14, LONRF2, PYGO1, CHST11, LURAP1, MCC, DSEL, HOPX, MAP6, SPSB1, TCEA2, COL8A2, LAMB2, ID4, RCAN2, SYNPO2, EFEMP2, SLFN11, CYP7B1, MRGPRF, MMRN2, PTPRM, CSPG4, SUSD5, HEG1, HOXB2, CTSF, MSRB3, SELP, DES, PHYHD1, ARL10, A2M, KLHL38, TUBB6, BASP1, PNMA1, LRRN4CL, HIC1, FAM20C, CCDC184, DTX3, MAF, KCTD12, THBD, CDH5, SSC5D, C3orf80, LYNX1, GAS1, F2R, TMEM45A, SLC9A9, CHST15, RGMA, HHIPL1, UBE2E2, KCNJ14, C1S, TSHZ2, BGN, MXRA7, CSF1R, CRIP2, COL18A1, GJC1, GDPGP1, CCBE1, FHL3, MEX3B, ARSI, PRKD1, SLIT3, CSF1, SMIM10, ARMCX2, SORCS2, SLC24A3, SV2B, PRKG1, OLFML2A, KLHDC8B, THBS2, GNG2, PDE2A, MITF, C11orf96, COL4A1, MAGEH1, EXD3, SAMD11, TRPV2, COL14A1, ARL4C, GPR89B, DUSP28, PRELP, HACD4, ZFP92, FAT4, NTNG2, NUDT11, CACNA1H, LAMA2, TCF4, ZNF512B, PDLIM7, FLNA, ANXA6, KANK2, DACT3, MIB2, MYO5A, PARVA, FAM49A, ZNF677, SIRPA, CHSY3, TMEM116, TPM2, ITGBL1, C3orf35, ZNF521, MAP3K3, MAFB, COL5A2, CYS1, ATP10A, VGLL3, PTGS1, SH2D3C, NRP1, PALMD, GADD45B, PALM, MMP11, CYTH4, LGALS1, TIMP3, NEFH, RASSF2, CCM2L, MYL9, MXRA5, SMARCA1, BEX4, TNFSF13B, FLT1, RGCC, MEDAG, WFDC1, CRISPLD2, FOXF1, RASL12, CPQ, PLAT, TRPS1, TUSC3, LBH, S1PR3, ZNF134, TSPAN4, PLXNA4, HLA-DPB1, ZNF469, FAM229A, C14orf132, TP73-AS1, MED26, SYDE1, SHD, CLIP3, MEIS3, CLEC11A, PIK3R2, COMP, TMEM59L, SCN1B, CAV2, CAV1, CPED1, PTPRZ1, PCOLCE, SERPINE1, SFRP4, MEOX2, RARRES2, AEBP1, ECM2, ENG, CXCL12, UNC5B, ACTA2, CCL2, CNTNAP1, COL1A1, EFNB3, PMP22, RAB34, NKX3-2, GLRB, KLHL5, CRYAB, ARHGEF17, VWF, P3H3, KCTD10, TNS2, GLI1, ELK3, MGP, ADGRD1, COL12A1, DSE, ANKRD65, NFAM1, PYY2, TNFSF12, PCDHGC3, ZNF542P, AQP1, ARHGEF25, NDUFB2-AS1, PLEKHO2, STON1, SCARF2, GPR162, BVES, QKI, PDE10A, LAMA4, LOX, SPARC, PCDHB7, ARSB, PCDH12, NR3C1, DPYSL3, PDGFRB, BCHE, WNT5A, GNAI2, GNB4, PLCH1, ZBTB47, ADAM23, FNDC4, ITGA4, PDE1A, CLIP4, CCDC88A, IGFBP5, CHST10, IL1R1, WIPF1, PRRX1, NCF2, RGS2, OLFML3, MAP7D1, NID1, AKT3, ADGRL2, MFAP2, RGS4, GPR89A, CNN3, TNFSF4, NRP2, ELOVL4, FILIP1, PKD2, KLF9, LTBP2, TGFB3, GPR68, RHOQ, PCDHGA12, TMEM200B, EID1, ITGB3, MRC1, PECAM1, PCDHGA9, GJA5, FBXO17, PLXDC2, IQSEC3, ENOX1, GLT8D2, CPXM2, INHBA, GLIPR2, RECK, CALD1, NUDT10, PLAU, CHST3, BICC1, RASSF8, SSPN, MMP19, COL10A1, FAM124B, SLC12A4, F13A1, C3, GLIS2, ARMCX1, HELB, SGCE, LIX1L, RAB7B, A4GALT, CALU, LRRC17, CHN1, LOXL1, PALLD, ARHGEF6, STARD8, PXDN, COL5A1, THEMIS2, AKAP12, SYNE1, RFTN1, PDLIM4, GFPT2, AOC3, RAMP2, TMEM204, MAP1B, MATN3, RAMP1, SERPINF1, HSPA12B, SYT11, ALOX5AP, MYH11, TMTC1, LOXL2, CTIF, MEIS2, TSPAN2, IL6ST, RERG, SLC43A3, APLNR, COL4A2, DZIP1, ETS1, NREP, CTSL, MDFIC, LMO2, DYSF, FAM129A, LAMC1, PLXNC1, GPNMB, NACAD, ADAMTS7, TM6SF1, HLX, ENPP2, TLN1, DNAJB5, LRRC32, SULF1, RDX, FXYD6, THBS1, ITGA11, EMILIN1, LOXL4, CALHM2, ENTPD1, ITGAV, ARHGAP24, FGF2, GABARAPL1, PRICKLE1, GLIPR1, LUM, FRMD6, FBLN5, HAPLN3, MFGE8, TGFB1I1, CMTM3, CDH11, IGFBP4, COL6A1, COL6A2, EMP3, RCN3, HSPG2, SYPL2, HMCN1, CTSK, ATP8B2, MEIS1, FAM171B, PHLDB2, BOC, TRPC1, SLIT2, ANK2, PDGFC, PPP1R18, DAAM2, RNF217, IGFBP3, TMEM47, MSN, SLC16A2, STOM, ZEB1, SERPING1, TENM4, SERPINH1, P4HA3, FEZ1, ESAM, TAGLN, JPH2, ITGB1, CTF1, LATS2, ITPR1, DIP2C, CCDC3, EDNRA, BEND6, HSPB8, SETBP1, SPOCK1, HOMER1, SPARCL1, GJA1, LGI2, RBMS1, TRAPPC8, JAZF1, SEMA3D, TBCEL, ANGPT1, PDLIM3, JAM2, ADAMTS1, FGD5, PIEZO2, USP43, CLIC2
BIRC7	BIRC7
RASL10B	MVP, COL17A1, ADAMTS4, FLVCR1, ABCC9, DNM2, STRADB, RAPGEF4, PTAFR, HAS2, MARCH3, TLR6, TMTC2, COL18A1, ZNF587, FANK1, RPRD1B, CPNE1, STIM2, CHST10, AKT3, RASSF8, EML2, NRSN2, RASL10B, SULT4A1, ARHGEF16, ERN2, ITM2C, SMARCC2, HUNK, ETNK2, PCYOX1L, CAST
UGDH	LIMA1, MCM10, DPY30, MAPK6, N4BP2, LRPAP1, SPATA5L1, MRFAP1, WDR5B, CNOT7, DHX35, MGRN1, SETD6, UGDH, MYL12B, RALY, TUBA4A, PWAR5, TMOD3, SNX27, GOLGA4, RPL37, TMEM209
TPSAB1	BTK, CYGB, CYBB, KIAA1958, AXL, SCAI, C1S, CSF1R, EVI2B, GNG2, TPSB2, PLCG2, MRC1, HVCN1, ALOX5AP, STX11, LCP1
ANKRD1	SVOPL, EMILIN3, PLG, RBAKDN, ANKRD1
RAB3C	THSD7A, CSRP1, NPPC, CHRNA3, GNAO1, MAMDC2, TUBA1A, FAM107A, KCND3, MRGPRF, SELP, DIRAS1, RGMA, CLDN5, SV2B, NDOR1, ZNF563, FAM110D, ASB2, PABPC1L, HAS3, PDE4C, C7, EPHA4, PRPH, RAB3C
CRYBA2	CNN2, CRYBA2
MORN3	STS, MORN3
STC1	CFH, PLXND1, RECQL, THSD7A, SLC11A1, EHD2, VIM, TIMP2, TNC, DKK3, FAM168A, CUL1, SLC2A3, BCAT1, LZTS1, TIE1, AFAP1L1, ADAMTS4, STC1, ITGA5, ZNF385A, GRASP, BCL6B, COL6A3, ADGRF5, ABCC9, VASH1, COL5A3, ADAMTS2, CHRD, ABCC6, RAPGEF4, ANGPT2, FSTL1, SNRK, PLB1, GPR176, TPM4, AXL, SEMA6B, VASN, CPT1C, CLIC4, BOLA2B, LIMS1, ITGAM, CHST11, SLFN11, MMRN2, SH3PXD2B, TUBB6, SPHK1, BASP1, MYADM, SSC5D, TMEM45A, CHST15, BGN, COL18A1, GJC1, ARSI, SOCS3, C11orf96, COL4A1, TRPV2, C15orf61, NEK5, C5AR1, COL13A1, MYO5A, COL5A2, NOTCH4, VGLL3, NRP1, GADD45B, LGALS1, PDGFB, HIF1A, PXMP4, FLT1, MEDAG, CRISPLD2, ADAT3, TSPAN4, TENM3, BTBD19, C2CD4D, ZNF469, SCN1B, DUS4L, CAV1, SERPINE1, MEOX2, COL1A1, KLHL5, VWF, P3H3, PPFIBP1, ELK3, CD83, QKI, LAMA4, LOX, PCDH12, PDGFRB, GNAI2, FN1, IL1R1, PRRX1, NRP2, PCDHGA12, PECAM1, INHBA, PLAU, SRGN, MMP19, MT2A, HS3ST3B1, A4GALT, PALLD, PXDN, GFPT2, CHSY1, DLG4, SYT11, LOXL2, COL4A2, DYSF, LAMC1, PLXNC1, DNAJB5, SULF1, EMILIN1, SEMA7A, FRMD6, HAPLN3, COL6A1, COL6A2, ADAM8, GJA1, RASGRP3, HS3ST3A1, ADAMTS1, GNAQ, ANKRD9
CELP	PRKAR2B, YWHAB, ENGASE, GNG4, CELP, CEL, CTPS1, SNHG11, FAM174B, BLOC1S5, FAM217B, DAPK1, FITM2, TAF13, UCKL1, POFUT1, MAPRE1, CDK5RAP1, CHMP4B, SRPX2, IGSF23, HLA-DPA1, MOGAT3, AHR, KRT23, RASAL1, EIF6, RNF114, MYRF, DYNLRB1, PLAGL2, ZSWIM3, OSER1, PPP1R3D, REG4, HNF1A, SLC2A8, YAP1, SLC5A6, SLC39A5, PKLR, NXF3, DUSP15
ZNF667-AS1	CFH, COPZ2, GAS7, IFFO1, DCN, EHD3, WWTR1, SNAI2, ADGRA2, FHL1, PLEKHO1, EHD2, HSD17B6, VIM, TIMP2, VCAN, MSR1, LTBP1, ELN, DKK3, HOMER3, GINM1, CDK14, PSD, PRDM6, CALCRL, MYLK, TIE1, EML1, CD109, MMP14, ERG, DZIP1L, MRAS, CSRP1, C1R, COX7A1, CYGB, BCL6B, SLC45A1, LAPTM5, SYNC, MXRA8, NEXN, DDR2, COL6A3, TRO, ABCC9, CYBRD1, FERMT2, GLI2, NOTCH3, NUAK1, FGFR1, FAP, FKBP7, TNS1, MOXD1, SMARCD3, MMP2, PTHLH, C20orf194, CPXM1, CHRD, ZFHX4, CCDC80, SLC22A17, FSTL1, LMOD1, IGFBP7, FBLN2, MAP9, RNF180, GPX8, DLC1, CTHRC1, ZCCHC24, DACT1, UBTD1, AMOTL1, HTRA1, GPR176, JAM3, FBN1, CLMP, WBP1L, TUB, C16orf45, YPEL4, GREM1, MAP1A, CNPY4, CERCAM, TUBA1A, AXL, NXN, IGFBP6, VASN, FILIP1L, RAB31, PXDC1, ROR2, CPT1C, MN1, NPR1, CLIC4, ANTXR1, LIMS1, CSGALNACT2, PCDH7, ZFPM2, PYGO1, DSEL, HOPX, MAP6, SPSB1, COL8A2, LRRC15, EFEMP2, MRGPRF, MMRN2, SUSD5, HEG1, CTSF, MSRB3, PHYHD1, ZNF25, KLHL38, TUBB6, SPRYD4, PNMA1, HIC1, FAM20C, CCDC184, DTX3, MAF, CDH5, SSC5D, C3orf80, GAS1, F2R, HHIPL1, UBE2E2, C1S, TSHZ2, BGN, CRIP2, COL18A1, CCBE1, FHL3, PRKD1, SMIM10, SLC24A3, SV2B, THBS2, MITF, MAGEH1, COL14A1, C3orf62, DPYD, PRELP, ZNF471, NUDT11, TCEAL3, LAMA2, TCF4, PDLIM7, FLNA, ANXA6, KANK2, DACT3, MYO5A, FAM49A, ZNF677, CHSY3, TPM2, ANKRD35, ITGBL1, ZNF521, MAFB, COL5A2, ATP10A, VGLL3, GADD45B, PALM, LGALS1, TIMP3, ISM1, RASSF2, MYL9, SMARCA1, BEX4, MEDAG, CRISPLD2, RASL12, TRPS1, TUSC3, LBH, S1PR3, TSPAN4, PLXNA4, C14orf132, TP73-AS1, SYDE1, CLIP3, MEIS3, CLEC11A, COMP, SCN1B, CAV1, PCOLCE, SFRP4, MEOX2, RARRES2, AEBP1, ECM2, ACTA2, SEPT4, CCL2, CNTNAP1, COL1A1, EFNB3, PMP22, RAB34, NKX3-2, GLRB, KLHL5, CRYAB, ARHGEF17, TNS2, GLI1, MGP, ADGRD1, COL12A1, DSE, UST, ANKRD65, GOLGA2P5, TNFSF12, ZNF542P, ARHGEF25, PLEKHO2, STON1, SCARF2, GPR162, MDGA1, BVES, QKI, PDE10A, LAMA4, TBX18, LOX, SPARC, PCDHB7, NR3C1, DPYSL3, PDGFRB, GNB4, FNDC4, PDE1A, CLIP4, IGFBP5, IL1R1, WIPF1, PRRX1, RGS2, MAP7D1, AKT3, ADGRL2, MFAP2, KIF17, TNFSF4, NRP2, ELOVL4, FILIP1, PKD2, LTBP2, TGFB3, GPR68, TMEM200B, ITGB3, PECAM1, GJA5, FBXO17, PLXDC2, ENOX1, GLT8D2, POPDC2, CPXM2, INHBA, RECK, CALD1, CHST3, BICC1, RASSF8, SSPN, MMP19, COL10A1, FAM124B, F13A1, GLIS2, ARMCX1, SGCE, LIX1L, CHN1, PALLD, ARHGEF6, PXDN, COL5A1, AKAP12, RFTN1, PDLIM4, GFPT2, AOC3, C1orf159, TMEM204, MAP1B, MATN3, SERPINF1, HSPA12B, SYT11, WASF3, LOXL2, DZIP1, NREP, FBXL8, FAM129A, GPNMB, NACAD, TM6SF1, HLX, DNAJB5, SULF1, FXYD6, ITGA11, EMILIN1, CALHM2, ENTPD1, BMPR1B, PRICKLE1, LUM, FRMD6, FBLN5, MFGE8, TGFB1I1, CMTM3, CDH11, IGFBP4, COL6A2, EMP3, RCN3, CTSK, ATP8B2, MEIS1, FAM171B, PHLDB2, BOC, TRPC1, PPP1R18, DAAM2, TMEM47, ZEB1, SERPING1, TENM4, P4HA3, FEZ1, TAGLN, BEND6, HSPB8, SPOCK1, SPARCL1, GJA1, LGI2, UCHL1, PDLIM3, JAM2
GZMA	ITGAL, CD4, BTK, CD6, WAS, CD74, TYMP, UBE2L6, UBASH3A, ARHGAP25, DAPP1, ACAP1, APBB1IP, CST7, SP140, STK17B, LAG3, MEI1, IL7R, CD52, CXCR6, IL16, RASGRP1, CD7, TBC1D10C, PRF1, SOCS1, IKZF1, EVI2B, TNFRSF18, PDCD1, GZMM, CD247, HLA-DMA, HLA-DRA, IL12RB1, CYTH4, APOBEC3H, GRAP2, SLA2, MAP4K1, HLA-DPA1, CLEC4A, APOBEC3G, HLA-DMB, ST8SIA4, ZAP70, GBP1, FASLG, GVINP1, CD274, LAX1, ARHGAP9, IRF1, HCST, CCL5, APOL3, RARRES3, MYO1G, CASP1, STAT4, CXCL9, CD27, NLRC5, PTPN7, DOK3, CD8A, GBP5
AMBP	FMNL1, ARHGAP30, AMBP
CYP24A1	CLDN11, CYP24A1, FMNL2, DCST2, ADRA1B, BANF1, GAS2L1, ACSL5, GLMP, SEMA4G, CORO1C, LINC01473, MLPH, ZNF486, LINC00622, ZFP30, FAM86B2, PFKM, PRDM8
RELL1	PEAK1, RELL1, EGLN2
ABCG5	TM4SF4, ABCG5, ABCG8
SCUBE1	SCUBE1, WNT4, NSG1, SCN4B, PTGDR2, COL4A5, INSC, PSMB8-AS1, ADGRL3
KIF25	KIF25
SLC16A1-AS1	SLC16A1-AS1, SLC16A1
ATP5F1EP2	LASP1, NDUFAB1, PSMB1, SEMA3G, SEC63, ERCC8, THRAP3, CCAR1, HAGH, SLK, KDM4A, MALSU1, SON, ATP6V0D1, VMA21, IER2, MRPL55, H3F3A, GRIPAP1, ATP2B1, PDCD2, NUP37, MAP2K7, MRPL22, NFE2L1, RPS5, RPL6, FLT3LG, CDV3, COX18, MON1A, ORC5, YWHAZ, GTF2A1, ILK, TAF10, TERF2IP, TRUB2, ENDOG, KMT2D, OTUB1, SRRM2, SDHAF2, TOR1AIP2, SPDYE5, GABARAP, AKAP13, MRPL36, ZNF524, MRPL52, GOLGB1, FKBP2, PEAK1, ANKRD36C, MRPL11, RAB1B, EIF3F, RAB6A, CCDC85B, TMEM70, KCMF1, CHD9, CD19, KLHL28, ZNF771, MYLPF, PIPSL, TRAPPC5, DEXI, TRAK1, RBM12B, UQCR10, PGP, RNLS, P4HB, ATP6V0C, ZFP91, PTMA, H3F3C, SUMO2, UROS, C15orf61, TRIM33, MRPL21, TAF13, MYO1C, ZBTB14, CD2AP, SDAD1, RPL39, GPRASP1, LSM2, SDHAF1, HBA1, TCF20, CSTF1, CCM2L, NUTF2, FAM173A, HNRNPL, C8orf82, GTF2H4, NPEPL1, RNU6ATAC, HSBP1, TMA7, SSBP1, EIF4H, ARHGAP21, FBXL15, SH3PXD2A, UBTF, NDUFS8, TMEM238, RPL13AP6, SCARNA7, ARPIN, C4orf48, WDR92, HLA-L, CTAGE8, ZNF564, COX7A2, MRPS30, CEBPZ, SUMO1, RPL22, KMT2A, CYP20A1, SET, AFTPH, NACA2, EEF1G, SYS1-DBNDD2, PDF, HSP90B2P, SNHG25, MRPS14, PARD6B, LRRFIP1, AHNAK, KMT2B, GTF2IP1, MRPS12, MBD4, LSM7, TMEM160, C1QL1, COX4I1, EMC8, PRR7, PRMT7, SLC38A2, HOOK1, COL4A2, OS9, COX5B, GCC2, MARCH7, STXBP1, PPIG, SCARB2, ESYT1, ANP32A, WDR61, TXNL4B, NDUFB10, ARHGDIA, ANAPC11, CTU1, NOSIP, CTDSP1, EAF1, GOLGA4, SHQ1, TMF1, ABHD10, CCDC39, NDUFS6, PRIM2, MSRB2, TNKS1BP1, LAMTOR1, MRPL49, PPP4C, TWF1, PABPC3, GABPA
SNORD67	OPN3, WDR62, SMG1P3, ATP6V0C, KLRC3, PSMD7, KRTAP3-1, HNRNPA1P33, MMP23A, RNU6ATAC, MAGEA3, LINC01393, FOXD3-AS1, DAO, ERI3-IT1, TMEM229A, CTAGE8, ADAMTS19-AS1, LINC01018, C9, DENND5B-AS1, RNF126P1, LRRC8A
NFE2	NFE2
SLC2A13	ABHD3, VWA3B, C19orf54, LGR4, TRMT2A, EIF3E, SULT1C2P1, UNC5CL, ETV6, FGD4, MBOAT2, CAPN5, LATS2, SLC2A13, SCLT1
HSPA2	A2M, TMEM186, HSPA2, GSN, FEZ1
KLHL31	ANKRD23, METTL22, TMEM260, RAB8B, MSS51, ANKRD49, KCND3, PCBP1-AS1, PSMG4, TCTE3, DUSP28, UCKL1, R3HDML, LENG8-AS1, LINC00954, DOCK8, CXCL12, SNHG20, TMEM147-AS1, ZNF252P-AS1, GATA6-AS1, KLHL31, C3, NAPB, PAXIP1-AS1, FBXL8, TSGA10, ATAT1, NR6A1, SLC25A27
LINC01426	LINC01426
LINC01132	PHF20, AK4, CLTCL1, TMX3, DALRD3, GRK5, LINC01132, WDR91, RNF43, LINC00886, ZNF141, VAV3, UGCG, IMPACT
SP6	SCARB1, PUS7, MON1A, ARF4, PLEKHF2, HEPHL1, SP6, INCA1, BAG1, RASAL1, TPSG1, BOP1, PDS5A, CSE1L, SOX4, ARPP19, EPHA1
DIXDC1	NDUFAF7, THSD7A, SEMA3G, WWTR1, ADGRA2, FHL1, ARHGAP31, LMO3, ELN, ATP2B4, MYLK, PHKG2, SYNC, NEXN, DDR2, CDC42EP3, PDZD4, PYGM, PLA2G10, NUAK1, PPP1R12B, TNS1, CHRNA3, GNAO1, PDRG1, EBF4, ZFHX4, CCDC80, LMOD1, TMEM169, MAMDC2, AMOTL1, JAM3, MFAP4, RBPMS2, MAP1A, ZFPM2, ZNF217, RCAN2, SYNPO2, MRGPRF, ADCY5, STOX2, HEG1, MSRB3, DES, LYNX1, PSMG4, SYNM, PRKD1, NAP1L2, PRELP, LINC00910, CACNA1H, ANKRD36B, KANK2, SVIL, DACT3, HNRNPAB, TPM2, CCDC69, GPRASP1, SYCE1L, CYS1, PTGS1, PALM, SYNGR1, ASB2, MYL9, COG4, FAM173A, RASL12, FGD5-AS1, C14orf132, MBNL1-AS1, CLIP3, CNFN, GRIK5, SSBP1, UBTF, CNTNAP1, VWF, TNS2, MAGOHB, ARHGEF25, C4A, LACTB2-AS1, PDCD6, LIFR, CLIP4, IGFBP5, RAP1A, FILIP1, TMEM200B, GNA13, PLXDC2, TRIM6, ZNF549, CPXM2, CALD1, CHST3, PSMB2, GLIS2, FLNC, SYNE1, AOC3, C1orf159, MYH10, MYH11, TMTC1, TSPAN2, CARS2, FAM129A, TMOD1, TLN1, DNAJB5, FXYD6, ITGAV, NDUFA9, TOR1AIP1, CDC42BPA, WNT9A, CAND2, PHLDB2, BOC, LPP, SLIT2, SCD5, ANK2, DAAM2, ZEB1, NCAM1, JPH2, DIXDC1, ITPR1, HSPB8, SETBP1, SPARCL1, JAZF1
ZNF835	MPHOSPH9, PRDM6, FZD1, COX7A1, SLC45A1, SYNC, PICALM, LMOD1, IGFBP7, ZC3H12A, WBP1L, AXL, LTBP3, MRGPRF, KLHL38, HIC1, ACTA2-AS1, RGMA, LIN9, PRKD1, PRELP, DACT3, TPM2, RASL12, PLXNA4, SYDE1, CLEC11A, SFRP4, ACTA2, NKX3-2, ZNF542P, LAMA4, PCDHB7, NPR3, PDE1A, KIF17, TMEM200B, LINC00239, AOC3, TMEM204, ESYT1, FBLN5, TGFB1I1, WTIP, ZEB1, TAGLN, SPOCK1, PDLIM3
MIXL1	TPD52, CD7, MIXL1, NUGGC, CD79A, POU2AF1, BIN2, GVINP1, LAX1, IRF4, CD27
LINC01270	TBX10, LINC01270, NXPE2, CPNE1, TNS3
PLA2G4D	COL9A2, TSC22D3, PLA2G4D, ZBTB20, BCL2L15, TGFB3
SMPD1	FAM107B, INTS8, SMPD1, PPP6R3, ZNF7
LHB	ORC5, LHB, CTAGE8
NPR1	CFH, THSD7A, ADGRA2, EHD2, VIM, LZTS1, CALCRL, TIE1, CD109, AFAP1L1, ERG, MRAS, C1R, ITGA5, GRASP, BCL6B, TAL1, MXRA8, ADGRF5, NDST1, VASH1, NOTCH3, FGFR1, TNS1, C20orf194, LAMB1, CCDC80, ADAMTS9, DLC1, AMOTL1, JAM3, FBN1, MAP1A, GPRC5B, SEMA6B, NXN, VASN, RAB31, TNXB, NPR1, CLIC4, CHST11, MMRN2, PTPRM, CSPG4, HEG1, FZD4, A2M, THBD, CDH5, SSC5D, HHIPL1, CRIP2, COL18A1, CCBE1, SLIT3, MAPK11, PDE2A, KANK3, COL4A1, COL14A1, TCF4, NOTCH4, SH2D3C, NRP1, PALMD, CCM2L, CRISPLD2, RASL12, SYDE1, RASIP1, AEBP1, ENG, CXCL12, ACTA2, VWF, ELK3, SPARC, PCDHB7, PCDH12, DPYSL3, PDGFRB, GNB4, CLIP4, IL1R1, AKT3, ADGRL2, KIF17, TGFB3, ITGB3, PECAM1, GJA5, RECK, ARMCX1, STARD8, PXDN, TMEM204, MAP1B, HSPA12B, TMTC1, IL6ST, APLNR, COL4A2, ETS1, CD36, B4GALNT1, DYSF, FAM129A, TLN1, EMILIN1, FRMD6, COL6A1, COL6A2, ATP8B2, FAM171B, DAAM2, TMEM47, SERPING1, FEZ1, ESAM, SPARCL1, GJA1, JAM2, ADAMTS1, FGD5
ACBD7	ACBD7, EXOC6B
IL16	CFH, ITGAL, CD79B, CD4, BTK, CD22, ALOX5, CD6, WAS, CD74, RUNX3, TYMP, BTN3A1, POU2F2, GRN, ARHGAP31, APBA2, TNFRSF9, FOXP3, ANKRD44, CD84, NCF1, SLAMF8, FCER1G, C1R, UBASH3A, GAB3, ITGB2, IKZF3, WDR90, LAPTM5, GBP4, GFI1, SLAMF6, FCMR, ARHGAP25, RASGRP2, ACAP1, SCARF1, IPCEF1, ICAM3, APBB1IP, CST7, SP140, LAT2, NID2, CASS4, LAG3, ICAM1, EOMES, CTLA4, CCR1, ANKRD33B, TAGAP, FOXK1, CYBB, NCF1C, RAB8B, WBP1L, PRKCB, MEI1, SNX20, FAM129C, NLRC3, IL7R, CXCL10, PTAFR, CD52, ITGAM, CD14, CHST11, LRRC8C, PIK3CD, CXCR6, IL16, RASGRP1, SLFN11, CD7, NRROS, TLR1, TLR6, TBC1D10C, BASP1, MAF, ALOX15B, SEPT1, HCLS1, SLC9A9, CSF1R, CCR4, CSF1, FMNL1, TNFAIP2, SNAI3, IKZF1, EVI2B, GNG2, ARHGAP30, TRPV2, PDCD1, SELL, NUGGC, HLA-DRB1, EVL, TLR7, SPN, GZMM, PSAP, FAM49A, PLCG2, CSF2RA, CARD11, HLA-DRB5, CCDC69, CD247, SFMBT2, MAP3K3, RASGEF1A, MAFB, HLA-DOA, HLA-DMA, HLA-DRA, MSH5, LILRB3, IL12RB1, CYTH4, MFNG, GRAP2, SLA2, RASSF2, PPP1R16B, PIM2, CORO1A, CCL22, DHODH, MAP4K1, CD37, LYL1, GIMAP1, GPSM3, C19orf38, HLA-DPB1, LTB, HLA-DPA1, EBI3, CD79A, JAK3, NSUN5P2, DOCK8, SPOCK2, IL10RA, CD5, POU2AF1, SELPLG, BIN2, CLEC4A, DSE, NFAM1, LINC01473, APOBEC3G, HLA-DOB, HLA-DMB, LINC00861, PHACTR1, ITK, ST8SIA4, NR3C1, ZAP70, CYTIP, ITGA4, WIPF1, THADA, NCF2, FASLG, SGK1, SLC16A7, GVINP1, MRC1, RASSF5, CD274, CXorf21, TNFRSF8, CSTA, CXCR4, FLT3, LAX1, SRGN, HVCN1, ARHGAP9, NCKAP1L, IL9R, OPRL1, C3, S1PR4, HCST, CCR7, CFP, FAM78A, ADGRE2, FGL2, CCL5, MILR1, ARHGEF6, THEMIS2, EMILIN2, PTPN22, RAB33A, ETS1, SLC37A2, HAVCR2, STX11, FAM129A, DOCK10, PLXNC1, LCP1, GPNMB, MYO1G, TM6SF1, LIMD2, ENPP2, SIT1, IRF4, SLCO2B1, STAT4, CD27, ITGB7, GPR65, FBLN5, PIK3R5, VAV1, MYO1F, SLC47A1, SIGLEC10, ATP8B2, PTPN7, NXPE3, MARCH1, PLA2G7, DOK3, PPP1R18, FGD2, FERMT3, PIP4K2A, ADAM8, KCNK13, BMP6, CD8A, GBP5, SLFN13, RAB39B, CLIC2
NECTIN4	GNA15, LRRC3, KLK11, C1orf21, RAB25, MARCH7, FRMD6, YTHDF1
AQP9	CFH, RECQL, CD4, BTK, PLAUR, SLC11A1, SNAI2, TYMP, TIMP2, VCAN, MSR1, CDK14, SLC2A3, BCAT1, ST3GAL6, CD84, EML1, TRAM1, CD109, ERG, MRAS, COLEC12, NCF1, SLAMF8, ADAMTS4, FCER1G, SPON2, ITGB2, SLC2A6, PLXDC1, ZNF385A, LAPTM5, ALPL, MXRA8, NLRP3, OLFML2B, ARHGAP25, S100A9, FAP, SLC1A3, PILRA, AKR1B1, LAT2, HSD17B14, ADAMTS2, CASS4, C20orf194, P2RX7, DHX32, ICAM1, IRAK3, LYZ, NLRC4, FBLN2, CCR1, HHIP, CTSB, CTHRC1, CYBB, NCF1C, GPR176, PRRX2, DHRS13, AXL, NXN, CD300C, VASN, RAB31, CXCL10, PTAFR, CXCL8, ITGAM, CD14, OSCAR, CHST11, EXOSC1, P2RY6, EFEMP2, SLFN11, NRROS, TLR1, NRIP3, TUBB6, TPRN, SPHK1, ZNF404, MAF, THBD, GAS1, CSF1R, PAPPA, HCAR2, MCEMP1, ARSI, TRPV2, ARL4C, ZNF107, C5AR1, FAM49A, MAFB, COL5A2, HLA-DRA, LILRB3, NRP1, CYTH4, LGALS1, HMOX1, SIRPB1, MXRA5, ACP5, CRISPLD2, MEFV, ATP8B4, TSPAN4, C19orf38, ZNF469, SLC9A7P1, IL4I1, SYDE1, SERPINE1, CCL2, FAM20A, KLHL5, IL10RA, SLC15A3, SELPLG, CLEC4A, DSE, NFAM1, TTC28-AS1, PLEKHO2, HLA-DMB, FCGR2A, SOD2, PHACTR1, RAB23, LOX, SPARC, ST8SIA4, NR3C1, PDGFRB, GNB4, FNDC4, IGFBP5, WIPF1, PRRX1, NCF2, AKT3, NRP2, SPP1, GPR68, HCAR3, MRC1, GLT8D2, CSMD2, PLAU, SRGN, MMP19, G0S2, HCST, ADGRE2, A4GALT, APOBEC3A, CALU, APOE, APOC1, THEMIS2, EMILIN2, SERPINF1, ALOX5AP, CHI3L1, PRAM1, LOXL2, CTSL, HAVCR2, STX11, FAM129A, ALDH1L2, GPNMB, TM6SF1, LIMD2, IL10, IL1RN, ENPP2, TLR2, MMP13, CYP1B1, CALHM2, ENTPD1, MFGE8, ITGAX, CMTM3, PIK3R5, MYO1F, CTSK, TM4SF19, LHFPL2, PLA2G7, P4HA3, FCGR1A, ADAM8, KCNK13, GJA1, GBP5, PIK3AP1
MAP1A	C1orf112, CFH, HSPB6, THSD7A, COPZ2, GAS7, SEMA3G, HIVEP2, TSPAN9, ANOS1, MAMLD1, ZMYND11, WWTR1, ADGRA2, SAMD4A, PLEKHO1, EHD2, VIM, ARHGAP31, VCL, TIMP2, VCAN, RAI14, TNC, WWC3, LTBP1, DKK3, THRAP3, FAM168A, CDK14, ATP2B4, SLC2A3, PSD, BCAT1, LZTS1, PRDM6, ST3GAL6, CALCRL, TRAM2, MYLK, TIE1, CD109, ATAD2, FBXO32, MMP14, TSPAN18, RER1, DZIP1L, MRAS, COLEC12, NIT1, ADAMTS4, SV2A, C1R, ZYX, NR2F6, GPSM1, TOR2A, DVL3, CYGB, ITGA5, BCL6B, SYNC, MXRA8, NEXN, DDR2, PEA15, OLFML2B, KLHDC9, ACP6, KIF26B, DCST2, COL6A3, TRO, NAV3, PDZD4, ADGRF5, ABCC9, FSTL3, NDST1, MAP4K4, VASH1, CYBRD1, ACTN1, LIMS2, FERMT2, PICALM, GLI2, NOTCH3, NUAK1, ZNF532, FGFR1, FBLN1, MAP2, FAP, TNS1, COL5A3, CHRNA3, SSH1, COL16A1, ADAMTS2, MMP2, GNAO1, NID2, C20orf194, EBF4, CPXM1, P2RX7, CHRD, NLRP1, ZFHX4, CCDC80, SLC22A17, TGFB2, FSTL1, LMOD1, IGFBP7, FBLN2, SNHG16, PRICKLE2, WDR43, HEYL, MAP9, CEP44, RNF180, DLC1, CTHRC1, GEM, SUGT1, ZCCHC24, SALL2, AMOTL1, HTRA1, GPR176, JAM3, FBN1, CLMP, ILK, DCHS1, TUB, MFAP4, C16orf45, RBPMS2, GREM1, MAP1A, CERCAM, ENDOG, TUBA1A, AXL, NXN, ECI1, RAB3IL1, LTBP3, VASN, FILIP1L, RAB31, TNXB, BMP1, UQCRFS1, CPT1C, MN1, NPR1, CLIC4, ANTXR1, LIMS1, CSGALNACT2, PCDH7, ZFPM2, NLGN2, PYGO1, SOX7, NPTX1, MCC, DSEL, MAP6, SPSB1, COL8A2, SRGAP2C, SYNPO, LAMB2, LRRC15, ARNT2, SYNPO2, EFEMP2, CYP7B1, MRGPRF, GOLGB1, MMRN2, PTPRM, CSPG4, HEG1, MSRB3, C12orf66, ZBTB4, SH3PXD2B, FZD4, ARL10, CABP4, KDF1, HOXD8, A2M, KLHL38, TUBB6, BASP1, DSCAML1, FAM20C, CCDC184, P4HTM, DTX3, THBD, DPM3, CDH5, MYADM, SSC5D, C3orf80, LYNX1, GAS1, PSMG4, RGMA, HHIPL1, SYNM, C1S, TSHZ2, BGN, MXRA7, PAPPA, CRIP2, COL18A1, GJC1, CCBE1, FHL3, CBX6, DENND5A, PRKD1, SLIT3, CSF1, SORCS2, SLC24A3, SV2B, AHNAK2, KLHDC8B, BCL9L, MARC1, THBS2, TEAD1, MITF, CMC1, FNBP1, COL4A1, COL14A1, ARL4C, GPR89B, SPRED3, PRELP, ZNF527, C15orf61, FAT4, NTNG2, TRRAP, NUDT11, ZNF781, TCEAL3, CACNA1H, LAMA2, TCF4, ZNF512B, ZNF239, PDLIM7, FLNA, ANXA6, KANK2, DACT3, DCHS2, COL13A1, MYO5A, ZNF677, CHSY3, TMEM116, TPM2, ANKRD35, ITGBL1, ZNF521, ASB12, MAP3K3, GPRASP1, CCDC162P, BMPR2, COL5A2, CYS1, ATP10A, VGLL3, SH2D3C, NUBP2, NRP1, PALMD, PALM, IGF2-AS, MMP11, LGALS1, CYB5R3, NEFH, SYNGR1, MYH9, NFATC4, ISM1, RASSF2, MYL9, MXRA5, SMARCA1, FLT1, KATNAL1, MEDAG, FA2H, CRISPLD2, RASL12, TRPS1, MXD3, LBH, S1PR3, TSPAN4, TENM3, PLXNA4, NPTXR, LINC01133, ZNF469, FAM229A, C14orf132, TP73-AS1, DLG3-AS1, SYDE1, PLD3, NUMBL, CLIP3, MEIS3, COMP, CAV1, PCOLCE, SFRP4, MEOX2, AEBP1, ECM2, ENG, CXCL12, UNC5B, ACTA2, SH3PXD2A, CNTNAP1, COL1A1, FAM20A, PMP22, RAB34, NKX3-2, GLRB, KLHL5, CRYAB, ARHGEF17, HIPK3, P3H3, PPFIBP1, TNS2, GLI1, ELK3, MGP, ADGRD1, COL12A1, SERINC1, TMEM238, UQCRHL, ANKRD65, ZNF542P, ARHGEF25, PLEKHO2, SNHG3, STON1, SCARF2, C4A, NUDT16P1, GPR162, MDGA1, BACH2, BVES, QKI, PDE10A, SRF, COX7A2, LAMA4, LOX, SPARC, PCDHB7, PCDH12, NR3C1, DPYSL3, PDGFRB, BCHE, NPRL2, GNB4, ZBTB47, ADAM23, ITGA4, PDE1A, CLIP4, LOXL3, FN1, IGFBP5, CHST10, IL1R1, WIPF1, PRRX1, MAP7D1, NID1, AKT3, ADGRL2, MFAP2, KIF17, NRP2, ELOVL4, FILIP1, UBE3D, PKD2, SPP1, ACYP1, LTBP2, TGFB3, GPR68, PCDHGA12, TMEM200B, PCDHGB7, PDF, ITGB3, MRC1, PECAM1, GJA5, SNHG25, FBXO17, PCDHB10, CENPL, PLXDC2, ENOX1, GLT8D2, CPXM2, INHBA, RECK, CALD1, CHST3, BICC1, RASSF8, SSPN, MMP19, COL10A1, SLC12A4, AHNAK, ASL, GLIS2, ARMCX1, PIN1, MACF1, HIP1, SRXN1, LIX1L, ARHGAP23, A4GALT, MPST, PODXL, CALU, PALLD, AP1M2, FAM98C, PXDN, CRB3, COL5A1, CLIP1, AKAP12, SYNE1, RFTN1, PDLIM4, GFPT2, AOC3, MAP1B, CHSY1, SERPINF1, REEP2, HSPA12B, SYT11, MYH10, MYH11, KRBA1, CATSPERB, CTIF, MEIS2, LAMTOR5, IL6ST, COL4A2, DZIP1, LCA5, B4GALNT1, HEY2, DYSF, FAM129A, LAMC1, TNS3, GPNMB, NACAD, ADAMTS7, HLX, TMOD1, TLN1, DNAJB5, SULF1, FXYD6, ITGA11, EMILIN1, LOXL4, ENTPD1, ITGAV, PRICKLE1, LUM, FRMD6, FBLN5, MFGE8, TGFB1I1, CMTM3, CDH11, IGFBP4, COL6A1, COL6A2, HSPG2, SYPL2, GPR161, PPOX, HMCN1, CTSK, ATP8B2, CEP170, ITPKB, MEIS1, IQSEC1, PHLDB2, BOC, TRPC1, SLIT2, SNCA, ANK2, PDGFC, PPP1R18, DAAM2, IGFBP3, TMEM140, TMEM47, MSN, SLC16A2, REXO4, ZEB1, FAM13C, TNKS1BP1, SERPING1, TENM4, SERPINH1, P4HA3, FEZ1, TAGLN, JPH2, ITGB1, CTF1, LATS2, DIXDC1, TIMM8B, PIP4K2A, ITPR1, PLBD2, DIP2C, PIGF, BEND6, HSPB8, TCF7L1, SPOCK1, SPARCL1, GJA1, LGI2, RBMS1, JAZF1, UCHL1, PDLIM3, JAM2, ADAMTS1, FGD5, PIEZO2
CCDC158	CCNK, CCDC158, RWDD4, HLA-J, PIM2, NDFIP2, ACP5, HDAC5, GTF2IP4, RPL13AP20
FUCA1	CMPK1, DHRS3, SDF4, MED30, UGP2, NMNAT1, FUCA1, YOD1, MIER1, HIRA, PHF14, GALNT7, SCP2, SLC35A3, TTC39A-AS1, PPCS, DHX37, NR3C2, WDR78
GPRASP1	CIAPIN1, CREBBP, ADGRA2, RSF1, ATP2B4, PSD, MYLK, RER1, NR2F6, FAAP20, DDR2, RPRD2, PDZD4, SPEG, PICALM, TNS1, MRPL22, MGST2, ZFHX4, CCDC80, LMOD1, SMIM12, FXN, MAMDC2, COMTD1, VPS39, MAP1A, DUS2, YIF1B, BOLA2B, PUSL1, SYNPO, LAMB2, SYNPO2, KDM2A, PTPRM, RPS6KB2, LYNX1, TRAPPC5, SYNM, TTC3, SMTN, GNB1L, FNBP1, PRELP, C15orf61, ZNF512B, FLNA, KANK2, DACT3, GPRASP1, BMPR2, LSM2, MYH9, MYL9, BMF, C14orf132, ARHGEF17, USP34, FILIP1, PKD2, RNF115, MRPS2, LDB3, CALD1, MED13L, BAZ2B, CHCHD5, GLIS2, KTN1, MACF1, AKAP9, FLNC, AOC3, MMACHC, KIDINS220, PRADC1, NUMA1, GPAT3, PRICKLE1, NOVA1, TXNL4B, ZFHX3, SLC39A3, HMCN1, MEIS1, IQSEC1, TBC1D7, ZEB1, FUOM, TAGLN, JPH2, CRIM1, ITPR1, SUV39H2, SPARCL1
SNORD124	ATP6V0C, HNRNPA1P33, MMP23A, SP9, RNU6ATAC, ANKRD18B, TMEM229A, CTAGE8, ADAMTS19-AS1, KCNJ13, TAS2R31
TSACC	GAS7, ATP2B4, TSACC, A2M, SORCS2, KRT10, ERCC2, C2orf74, ITK, LTBP2, HAUS8, SCLY, ZEB1, ITPR1, ANKRD50
KCNG3	OTC, PTGS2, CYB5R2, KCNG3, RPL39, PSPN
MYO3B	MYO3B
APOBR	NEU3, APOBR, SLC44A4, THOC5, PADI2, ITM2C, DUOX2, MIA3, GNAQ
RASL12	CFH, COPZ2, PRKAR2B, TBXA2R, GAS7, CD4, DCN, EHD3, WWTR1, SNAI2, ADGRA2, FHL1, PLEKHO1, EHD2, HSD17B6, VIM, TIMP2, VCAN, RAI14, TNC, EPHA3, LMO3, LTBP1, ELN, DKK3, TBXAS1, PSD, LZTS1, PRDM6, GPC1, CALCRL, MYLK, TIE1, EML1, TSPAN18, DZIP1L, MRAS, SLAMF8, FCER1G, RAPGEF6, CSRP1, C1R, SPON2, COX7A1, LRRC56, PLXDC1, CYGB, ITGA5, GRASP, BCL6B, LAPTM5, SYNC, MXRA8, NEXN, DDR2, PEA15, OLFML2B, COL6A3, TRO, PYGM, ADGRF5, ABCC9, CYBRD1, LIMS2, FERMT2, GLI2, NOTCH3, FSCN1, FGFR1, FBLN1, FAP, TNS1, MOXD1, MEF2C, SMARCD3, ADAMTS2, GNAO1, C20orf194, CHRD, CCDC80, SLC22A17, FSTL1, LMOD1, IGFBP7, HEYL, MAP9, EDIL3, RNF180, GPX8, DLC1, GEM, PKNOX2, SALL2, AMOTL1, HTRA1, GPR176, JAM3, FBN1, CLMP, ILK, TUB, MFAP4, C16orf45, RBPMS2, GREM1, MAP1A, SAMD14, CERCAM, TUBA1A, AXL, PPP1R14A, NXN, IGFBP6, VASN, FILIP1L, RAB31, ZBTB43, NPR1, SCN9A, CLIC4, ANTXR1, LIMS1, CSGALNACT2, PCDH7, ZFPM2, PYGO1, CHST11, DSEL, HOPX, MAP6, COL8A2, TRAPPC12, RCAN2, SYNPO2, EFEMP2, SLFN11, CYP7B1, MRGPRF, MMRN2, PTPRM, HEG1, HOXB2, MSRB3, TMEM81, CSRP2, PHYHD1, TOM1L2, A2M, TUBB6, HIC1, FAM20C, CCDC184, MAMDC4, DTX3, THBD, FOXS1, CDH5, SSC5D, C3orf80, ZFP82, F2R, SLC9A9, RGMA, HHIPL1, UBE2E2, SYNM, C1S, CACNB4, BGN, CSF1R, CRIP2, COL18A1, GJC1, CCBE1, ARSI, CLDN5, PRKD1, SLIT3, ARMCX2, SLC24A3, ROR1, PRKG1, OLFML2A, IFIT1, KLHDC8B, PDE2A, MITF, C11orf96, COL4A1, MAGEH1, TRPV2, COL14A1, AGAP4, HACD4, FAT4, NUDT11, CACNA1H, TCF4, PDLIM7, FLNA, ANXA6, KANK2, DACT3, EME2, FAM49A, ZNF677, TPM2, ANKRD35, ZNF521, SHISA4, SPRN, RUFY2, COL5A2, ATP10A, SH2D3C, NRP1, PALM, LGALS1, TIMP3, SYNGR1, RASSF2, MYL9, ACP5, HAS3, ESRP2, WFDC1, CRISPLD2, FOXF1, CAPN15, RASL12, CPQ, PLAT, TUSC3, LBH, S1PR3, PIGBOS1, C14orf132, TP73-AS1, LINC01268, SYDE1, CLIP3, MEIS3, SCN1B, CAV2, CAV1, CPED1, PCOLCE, SFRP4, MEOX2, RARRES2, ECM2, ENG, ACTA2, FBXL20, SEPT4, CNTNAP1, PMP22, RAB34, KLHL5, CRYAB, ARHGEF17, MGP, ADGRD1, RGS5, SMG7-AS1, ANKRD65, GOLGA2P5, ZNF542P, AQP1, ARHGEF25, PLEKHO2, SCARF2, EXTL3-AS1, FAM13A-AS1, RDH10-AS1, GPR162, RAB23, BVES, QKI, LAMA4, LOX, SPARC, PCDHB7, DPYSL3, PDGFRB, CEP70, BCHE, GNB4, ZBTB47, ADAM23, FNDC4, PDE1A, CLIP4, IGFBP5, CHST10, IL1R1, WIPF1, PRRX1, MORN1, GPX7, OLFML3, AKT3, ADGRL2, MFAP2, KIF17, P3H1, NRP2, ELOVL4, FILIP1, PKD2, PGF, TGFB3, TMEM200B, EID1, ITGB3, MRC1, PECAM1, TEN1-CDK3, DSG2-AS1, GJA5, FBXO17, ZNF587B, PLXDC2, ENOX1, GLT8D2, KCNJ8, ZNF549, ZSCAN18, INHBA, GLIPR2, CALD1, BICC1, RASSF8, SSPN, MMP19, F13A1, PTGER2, GLIS2, SIX1, ARMCX1, HELB, SGCE, LIX1L, RAB7B, A4GALT, CHN1, LOXL1, PALLD, ARHGEF6, STARD8, PXDN, COL5A1, AKAP12, SYNE1, RFTN1, PDLIM4, GFPT2, AOC3, RAMP2, TMEM204, MAP1B, MATN3, SERPINF1, HSPA12B, SYT11, ALOX5AP, MYH11, TMTC1, LOXL2, RERG, APLNR, COL4A2, DZIP1, MDFIC, FAM129A, GPNMB, TM6SF1, HLX, TMOD1, TLN1, DNAJB5, LRRC32, SULF1, FXYD6, ITGA11, EMILIN1, LOXL4, CALHM2, ENTPD1, FGF2, GLIPR1, LUM, MAP3K12, FRMD6, FBLN5, MFGE8, TGFB1I1, CMTM3, CDH11, COL6A1, COL6A2, EMP3, RCN3, SYPL2, CTSK, ATP8B2, MEIS1, FAM171B, CAND2, PHLDB2, BOC, ANK2, PDGFC, DAAM2, TMEM47, STOM, ZEB1, FAM13C, SERPING1, TENM4, SERPINH1, P4HA3, FEZ1, ESAM, TAGLN, JPH2, DIXDC1, CCDC3, EDNRA, BEND6, HSPB8, SPOCK1, SPARCL1, GJA1, ANGPT1, PDLIM3, JAM2, FGD5, CLIC2
SERTAD4-AS1	PI4K2B, CHRNA3, SERTAD4, RGMA, SERTAD4-AS1, GUK1
ELFN2	ELFN2
TUSC8	CLASP1, TUSC8, TUBA4A, SAP18
GPR3	TBPL1, NOP16, CDC25C, EFCAB14, FCMR, TRIP13, WDR62, NDC80, MAD2L1, ISCA2, VWA3B, CTPS1, RRM2, ZNF77, TUFM, AURKB, GPR3, MTA1, PTCH1, C11orf95, TMPPE, PRR19, ZNF695, BMPR2, DLEU2, BNIP1, WDR34, HELLS, ELF1, AUNIP, PKMYT1, CENPO, TICRR, ALDOA, SKA1
RGS16	TMSB10, SLC2A3, SLAMF8, ADAMTS4, FCER1G, ARL4C, SLC44A4, SPDYE3, GPR68, PLAU, GFPT2, CTSL, SULF1, RGS16
SNORA71B	PHKG2, CACNA1D, ANKRD61, ADCY10P1, WDR90, ANKRD23, METTL22, SEMA3C, CBFA2T2, PAPOLA, CAPN3, STK36, NEK10, CCNL1, ENGASE, LENG8, ASXL1, SPSB1, PCP2, LINC00174, VMO1, TCTE3, ANO9, AIDA, RAB42, GPR89B, ADAT2, ZGPAT, UCKL1, ZNF26, LIME1, MSH5, SPIRE2, CYP2D7, CHKB, PABPC1L, DIDO1, RPRD1B, GABRE, SLC7A6, CEP152, KLHDC4, LCAT, SLC23A3, NPEPL1, AFG3L1P, INE1, CACTIN-AS1, GUSBP11, OGFR-AS1, CEP164, C12orf57, ALKBH6, LY6G5B, STAG3L5P, RBM14-RBM4, RPL32P3, DNAH1, NKTR, ATAD2B, STX16-NPEPL1, MSH5-SAPCD1, EBLN2, PMS2, GLIPR2, PLCG1, SRSF6, STX16, CNOT1, LSM8, PLXNA3, RBM39, ZNF341, CLUHP3, LPIN3, DHX34, ATAT1, CCDC65, ANKMY1, SLC25A27, SREK1
UNC5CL	UNC5CL
SCN3A	AGT, RNF145, ADGRL3, SCN3A
ITPKA	CES2, DNAH14, LINC00336, SPTLC2, DCAF11, ZNF407, ERGIC1, CSNK2A3, TMCC2, ZC3H10, RALGPS1, ITPKA, LBR, TENM4
LRFN5	LLGL2, FERMT2, FBLN1, MOXD1, JAM3, CDYL2, MFAP4, LGALS9C, SH3PXD2B, TCF4, ZNF695, EME2, AGAP6, LGALS1, CRISPLD2, CTAGE4, CLIP3, VWA5A, SCARF2, SPARC, ITGA4, KIF17, IQSEC3, HVCN1, C3, IL6ST, RERG, FBLN5, TGFB1I1, CTSK, MEIS1, TMEM140, FEZ1, PDLIM3
SYN3	SYN3, GPR143, STAG2, SRPX2
SIGLEC15	SIGLEC15, FAM218A, SLC14A1
SKA3	DPM1, C1orf112, TOMM34, MIPEP, IPO5, POLR3K, CCNF, AURKA, MELK, SKA3, SPATA33, CDK1, IL17D, FBXO45, EXO1, UBE2C, GINS3, WWOX, KIF18B, HMGB1, XRCC2, PSMD12, TFDP1, CNOT7, CDC6, MYBL2, PSMA7, MRPS31, NUP93, DLEU2, NEIL3, EXOSC8, BHLHE41, HJURP, XPO4, POMP, GPALPP1, RFC3, CCNB1, CARS2, TROAP, CKAP2, BORA, DSCC1, TCF19, BRCA2, DIAPH3, DTL, MTFR2, SAP18, TMEM263, CENPJ, SPC25
PBX4	PSMG3, UBXN11, ATAD3B, AMOTL1, ZNF319, ZNF692, TRAPPC5, KIAA0895L, S1PR3, IRF9, PBX4, UBTF, CNTNAP1, SPARC, IGFBP5, WIPF1, CNR1, ACTG1P17, SNHG19, LRP1, GLIS2, ARMCX1, CGNL1, EXOSC2, COX5B, GPR65, ISG20L2, BOC
ANKRD65	DCN, WWTR1, SNAI2, ADGRA2, FHL1, EHD2, HSD17B6, VCAN, LMO3, TAF2, CALCRL, MYLK, EML1, MMP14, MRAS, C1R, COX7A1, PLXDC1, ITGA5, MPP3, SLC45A1, NEXN, DDR2, PEA15, OLFML2B, ADGRF5, ABCC9, FERMT2, TNS1, CHRNA3, C20orf194, CHRD, CCDC80, SLC22A17, FSTL1, SLBP, RNF180, SALL2, AMOTL1, JAM3, FBN1, APBB1, TUB, MFAP4, C16orf45, RBPMS2, MAP1A, CERCAM, TUBA1A, AXL, NXN, FILIP1L, TPST1, DSEL, MAP6, SPSB1, COL8A2, C2CD2L, EFEMP2, SLFN11, CYP7B1, MRGPRF, HEG1, MSRB3, FZD4, PHYKPL, TUBB6, HIC1, FAM20C, GAK, F2R, SLC9A9, HHIPL1, C1S, PRKD1, PKP3, SLC24A3, ARL4C, PRELP, TCF4, TOMM7, PDLIM7, FLNA, ARRDC1, KANK2, ZNF790, ZNF677, ZNF521, MYL9, WDR59, CRISPLD2, RASL12, CPQ, LBH, SRRM5, SYDE1, CLIP3, MEOX2, ACTA2, PMP22, RAB34, SLC2A9, ARHGEF17, SNHG20, ANKRD65, TNFSF12, ARHGEF25, PDXP, STON1, GPR162, LAMA4, PDGFRB, GNAI2, GNB4, PDE1A, PRRX1, MAP7D1, AKT3, ELOVL4, PKD2, C1orf198, LTBP2, TMEM200B, PECAM1, FBXO17, PLXDC2, RECK, CALD1, NUDT10, SSPN, GLIS2, LIX1L, LOXL1, PALLD, PXDN, RFTN1, AOC3, RAMP2, C1orf159, TMEM204, MAP1B, SCLY, HSPA12B, IL6ST, LRRC32, FXYD6, EMILIN1, LOXL4, PRICKLE1, LUM, MFGE8, CMTM3, GAS8, RCN3, CTSK, MEIS1, CCDC150, BOC, PDGFC, TMEM47, MSN, UTP23, ZEB1, P4HA3, FEZ1, TAGLN, ITGB1, HSPB8, SPARCL1, JAM2, PIEZO2
ATP2A3	BCAS1, TFF1, NOSTRIN, ST6GALNAC1, ATP2A3, E2F6, ZBTB7C, ENTPD8, B3GNT6, TOX, SLC44A4, TRIM40, FER1L6, MLPH, NUDCD1, ATP8A1, SPDEF, FCGBP, ITM2C, KLF4, SSTR1, TMEM61
GALNT17	E2F2, BTK, FHL1, ELN, TMEM130, HNRNPA3, COL8A2, MRGPRF, STOX2, VEGFB, FZD8, LRRN4CL, GPBAR1, RGMA, ROBO2, LSAMP, FAT4, GOLGA6L9, OXLD1, WFDC1, FOXF1, PLAT, LBH, TSPAN4, CFLAR-AS1, CLIP3, CPED1, MAPK10, PITRM1-AS1, COL9A1, NPR3, STXBP3, TCF21, ABCG2, CXorf21, THRA, LRRC17, MATN3, ITGA11, REM2, FBLN5, MFGE8, TGFB1I1, RSU1, SERPING1, TAGLN, EDNRA
TUB	CFH, HECW1, HSPB6, GAS7, TSPAN9, ANOS1, DCN, EHD3, WWTR1, SNAI2, ADGRA2, PLEKHO1, EHD2, VIM, APBA2, TIMP2, VCAN, RAI14, TNC, EPHA3, ELN, DKK3, CDK14, PRDM6, CALCRL, MYLK, EML1, CD109, MMP14, FZD1, TSPAN18, MRAS, COLEC12, SV2A, C1R, GPSM1, FBXO27, ITGA5, SLC45A1, SYNC, MXRA8, NEXN, DDR2, OLFML2B, KIF26B, COL6A3, TRO, ABCC9, NDST1, VASH1, CYBRD1, LIMS2, FERMT2, GLI2, NOTCH3, NUAK1, ZNF532, RARB, FGFR1, FBLN1, TNS1, MOXD1, ZNF671, COL16A1, MMP2, GNAO1, C20orf194, EBF4, P2RX7, CHRD, ZFHX4, CCDC80, SLC22A17, FSTL1, LMOD1, IGFBP7, FBLN2, ANXA5, MAP9, RNF180, CTHRC1, GEM, MAMDC2, ZCCHC24, SALL2, SLC39A13, AMOTL1, HTRA1, GPR176, JAM3, RAB8B, FBN1, CLMP, APBB1, TUB, MFAP4, RIMKLB, C16orf45, RBPMS2, GREM1, MAP1A, CERCAM, ENDOG, AXL, NXN, IGFBP6, VASN, FILIP1L, RAB31, TNXB, ROR2, MN1, CLIC4, ANTXR1, CSGALNACT2, PCDH7, TPST1, ZFPM2, NLGN2, SETMAR, LONRF2, TMEM43, PYGO1, ZNF692, MCC, DSEL, MAP6, SPSB1, TCEA2, COL8A2, SCG2, LRRC15, ALG14, EFEMP2, MRGPRF, MMRN2, PTPRM, HEG1, CTSF, MSRB3, ZNF497, DES, PHYHD1, AURKAIP1, A2M, TUBB6, FAM20C, DTX3, MAF, THBD, SSC5D, C3orf80, GAS1, F2R, RGMA, HHIPL1, C1S, TSHZ2, BGN, MXRA7, COL18A1, CCBE1, TBX1, SLIT3, SMIM10, ARMCX2, SORCS2, SLC24A3, PRKG1, NDUFA13, THBS2, PDE2A, MITF, COL4A1, EXD3, SAMD11, COL14A1, GPR89B, PRELP, GJB5, NUDT11, CACNA1H, TCF4, ZNF512B, ZNF418, PDLIM7, FLNA, ANXA6, KANK2, DACT3, ZNF677, SIRPA, TPM2, ITGBL1, ZNF521, SHISA4, ARRDC1-AS1, MAFB, COL5A2, C6orf136, TRIM10, CYS1, ATP10A, VGLL3, PALM, MMP11, LGALS1, TTC28, MYL9, TM9SF4, MXRA5, KLF8, MEDAG, CRISPLD2, FOXF1, RASL12, CPQ, TRPS1, LBH, S1PR3, TENM3, PLXNA4, C14orf132, TP73-AS1, SYDE1, CLIP3, MEIS3, CLEC11A, COMP, GRIK5, CAV1, PCOLCE, SFRP4, MEOX2, AEBP1, ECM2, UNC5B, ACTA2, COL1A1, EFNB3, PMP22, RAB34, TMEM33, NKX3-2, GLRB, KLHL5, CRYAB, ARHGEF17, HIPK3, GLI1, ELK3, MGP, ATN1, COL12A1, ANKRD65, ZNF853, TNFSF12, ZNF542P, AQP1, ARHGEF25, PLEKHO2, STON1, SCARF2, YJEFN3, MDGA1, CAP2, QKI, LAMA4, LOX, SPARC, PCDHB3, PCDHB7, NR3C1, LIFR, DPYSL3, PDGFRB, GNB4, ADAM23, PDE1A, CLIP4, IGFBP5, CHST10, IL1R1, WIPF1, PRRX1, OLFML3, NID1, AKT3, ADGRL2, NRP2, ELOVL4, PKD2, COQ6, RHOQ, TMEM200B, KBTBD11-OT1, PECAM1, FBXO17, PLXDC2, IQSEC3, ENOX1, GLT8D2, CPXM2, TMEM54, INHBA, RECK, CALD1, CHST3, BICC1, RASSF8, SSPN, MMP19, LRP1, C4BPB, OBSL1, GLIS2, ARMCX1, LIX1L, CALU, SMO, PALLD, TNNI2, COL5A1, ZNF331, AKAP12, SYNE1, RFTN1, AOC3, C1orf159, MAP1B, MATN3, SERPINF1, HSPA12B, SYT11, MYH10, KRBA1, CYP2J2, COL4A2, DZIP1, RINT1, ANKRD6, FAM129A, LAMC1, PLXNC1, NACAD, HLX, DNAJB5, LRRC32, SULF1, FXYD6, ITGA11, EMILIN1, ITGAV, PRICKLE1, LUM, FRMD6, FBLN5, MFGE8, TGFB1I1, CMTM3, CDH11, CARD14, COL6A1, COL6A2, RCN3, HSPG2, HMCN1, CTSK, OAZ3, ATP8B2, MEIS1, PHLDB2, BOC, TRPC1, SLIT2, ANK2, PDGFC, PPP1R18, DAAM2, RAB19, TMEM47, MSN, SLC16A2, PTGES2, ZEB1, FAM13C, SERPING1, TENM4, SERPINH1, TAGLN, ITGB1, ITPR1, DIP2C, NEK7, BEND6, HSPB8, SPOCK1, SPARCL1, GJA1, LGI2, RBMS1, JAZF1, SEMA3D, TBCEL, PDLIM3, JAM2, KIF5A
MYOM3	TSNARE1, GJC3, HLA-DRA, R3HDML, HLA-DPA1, MYOM3
S100P	HCCS, SEC13, TTC39A, COX18, S100P, HSP90B1, DENND5A, PRRC2A, NANS, ABCD3, C4orf33, RPIA
GNA11	RAB27B, RETSAT, LIMA1, AP3D1, CNNM4, AHCYL2, KHSRP, GNA11, TASP1, MIDN, GATAD2A, ZBTB7A, R3HDM2, AP3M1, NOMO2, RXRA, MTF1, C2orf72, ITPR3, MISP, DNAJC5, HNRNPL, MEF2B, TBCB, FAM83E, HIPK3, PFDN5, MED1, CASZ1, SYTL2, GLTP, SETD1B, ARHGDIA, DPP9, MALL, IQGAP2
SRCIN1	NFYA, RETSAT, CACNA1D, ITGB2, LRRC14, RPL8, PPP2R3A, FSCN1, PTPN4, PIGA, SLC3A2, MT1E, SPERT, BRSK2, SHARPIN, FES, ANXA2, LRRC37B, SRL, ZNF385C, ZNF585A, ZNF786, KRT81, GID8, RASSF2, TM9SF4, ACTR5, QPRT, HLA-DPB1, KLHL29, SPON1, RBM19, RPL23, USP27X, SRCIN1, TTBK2, BST2, TAF4, TMEM204, PODNL1, SERINC3, ALOX5AP, SLC2A11, SWAP70, SPOCD1, KIF12, CD27, CRB2, ASAP1
RELL2	RELL2, DBN1, LINC00909, DCUN1D2
ZNF695	POLQ, MCM10, FZD1, UBE2T, KIF22, ORC6, CDC25A, CDK1, EXO1, ERCC6L, FAM72A, ZNF695, LAMA4, MASTL, AUNIP, SH3BGRL, SCLY, ZNF670-ZNF695, ARHGEF39, CENPO, DNA2, TAF5, SUV39H2
TP73	E2F2, GNPDA2, TMEM38A, TP73, E2F7, WASIR2, GIT1, TMEM204
SCARA3	STPG1, NOTCH3, MOXD1, FBN1, SCARA3, FNBP1, TYW1, CLIP3, MGP, MAPKAPK5-AS1, ACOT2, CLU, ODF2L, NACAD, ESAM
AL133383.1	LINC01393, DAO, CTAGE8, C9, KCNJ13, GACAT2, PACERR
TRIP13	KMT2E, BRCA1, DEPDC1B, RAD51, POLQ, MCM10, ATAD2, BUB1B, CCNB2, RACGAP1, GAL, TRIP13, HMMR, TIPIN, CAMSAP3, ORC1, RAD54L, BIRC5, ORC6, CDC45, RFC4, CDC25A, PLXNB1, POC1A, MAD2L1, DDIAS, E2F7, CENPN, PLK1, TK1, DTYMK, BUB1, MYO7B, CDK1, FOXN2, RRM2, C5orf34, ZNHIT2, EXO1, CTDSP2, GPR3, GINS3, PARPBP, AFAP1, XRCC2, KLHDC1, BMPR2, LSM2, CDC6, MSH2, RANBP1, SUN2, CENPI, SNORD89, ASF1B, CCNE1, TIMM50, HBP1, NCAPG, PGAM5, BRIX1, NUP155, CENPA, CDC20, NEK2, CPSF3, CENPL, NCAPH, C17orf53, AUNIP, PKMYT1, GINS2, TUBG1, RFC3, CCNB1, CDCA8, KIF23, PLK4, DTL, FANCD2, ECE2, CCNA2, MTFR2, CDCA5, CHEK1, SPC25, PDK1, SKA1, EME1
TCHH	TCHH
ANKRD33B	ITGAL, WAS, ADGRA2, VIM, POU2F2, FUK, PSMG3, SKI, SLAMF8, GRASP, ARHGAP25, MEF2A, ADGRF5, RORA, VASH1, GLI2, APBB1IP, CIC, MMP2, FBLN2, ANKRD33B, AMOTL1, HTRA1, RAB8B, PRKCB, TBC1D2B, AXL, DNASE1L2, TNXB, BMP1, MN1, ITGAM, CHST11, LRRC8C, COL8A2, IL16, PPP1CA, PTPRM, HEG1, CTU2, YIF1A, BASP1, HCLS1, KBTBD3, NDUFB1, CSF1, FMNL1, NR2F2, IKZF1, GNG2, GPR89B, EVL, MYO5A, FAM49A, SFMBT2, MAP3K3, MAFB, NRP1, NFKBIA, RASSF2, PPP1R16B, DHODH, SETD6, RHBDL1, SPG11, TP73-AS1, CLIP3, DOCK8, SPOCK2, IL10RA, NFAM1, PLEKHO2, BACH2, LOX, AMOTL2, ITGA4, IL1R1, WIPF1, ADGRL2, FILIP1, TNFAIP3, PECAM1, TNFRSF8, CALD1, C3, FAM78A, SEC14L1, ARHGEF6, STARD8, RFTN1, AOC3, DLG4, PRMT7, HSPA12B, ALOX5AP, IL6ST, ETS1, NTPCR, FAM129A, DOCK10, COX5B, LCP1, TM6SF1, TLN1, DNAJB5, LRRC32, EMILIN1, PIK3R5, ATP8B2, PTPN7, AFF3, MSN, SERPING1, ITGB1, PIP4K2A, GXYLT1, BMP6
CTSW	LAP3, ITGAL, MATK, WAS, CD74, TYMP, CD84, UBASH3A, GBP4, ARHGAP25, APBB1IP, SP140, P2RX7, LAG3, EOMES, PRKCB, MEI1, CXCL10, PTAFR, CD52, PIK3CD, CXCR6, IL16, RASGRP1, CD7, TBC1D10C, SPACA4, SAMD9L, HCLS1, IKZF1, EVI2B, TNFRSF18, PDCD1, EVL, GZMM, CD247, HLA-DOA, HLA-DRA, IL12RB1, GRAP2, SLA2, MAP4K1, HLA-DPB1, HLA-DPA1, SPOCK2, IL10RA, APOBEC3G, ITK, GBP1, CCL5, APOL3, RARRES3, STAT4, CXCL9, CD27, WARS, PTPN7, CD8A, GBP5
CITED2	CITED2
HIST2H2BF	HIST2H2BE, HIST2H2BF, HIST1H2BG, HIST1H2AE
TCN2	BTK, PLEKHO1, SLAMF8, FCER1G, GAB3, ITGB2, LAPTM5, GBP4, NUCB2, KIF9, CYBB, SLFN11, SVBP, CSF1R, NPIPA1, TCTE3, TCN2, EVI2B, DPYD, MYO5A, MAFB, AGAP6, HLA-DRA, HLA-DPB1, ZNF717, IL10RA, RPS13, PLEKHO2, HLA-DMB, ST8SIA4, INO80D, WIPF1, SRGN, NCKAP1L, NCOA3, FGL2, SCLY, ALOX5AP, SMYD5, LCP1, TM6SF1, UHRF2, FERMT3
SHH	COLEC12, CAMSAP3, SHH, ZDHHC24, ISX, UFSP1, BCOR, ARHGAP5, NOMO1, COL6A4P1, ARL8A
STAB1	CFH, RECQL, POLR2J, GAS7, IFFO1, STAB1, CD4, BTK, WAS, ADGRA2, GLRX2, EHD2, TYMP, VIM, RNASET2, VCAN, MSR1, CALCRL, TIE1, CD84, MMP14, AFAP1L1, ERG, TSPAN18, NCF1, SLAMF8, FCER1G, C1R, GAB3, ITGB2, BCL6B, LAPTM5, MXRA8, DDR2, ARHGAP25, COL6A3, RASGRP2, ADGRF5, VASH1, FERMT2, ZNF532, SCARF1, APBB1IP, FBLN1, MOXD1, SSH1, PILRA, MMP2, NID2, CASS4, CPXM1, P2RX7, ARHGAP4, ICAM1, NLRP1, CCDC80, FSTL1, MTHFD2L, CCR1, RP9, TAGAP, CYBB, AMOTL1, HTRA1, GPR176, FBN1, CLMP, PRKCB, AXL, SEMA6B, KCTD6, IL7R, PTAFR, CSGALNACT2, ITGAM, CD14, STAT2, CHST11, LRRC8C, PIK3CD, LAMB2, EFEMP2, SLFN11, CBWD1, MMRN2, PTPRM, HEG1, NRROS, TLR1, SELP, A2M, TUBB6, FAM20C, GPR150, MAF, KCTD12, THBD, CDH5, PSTK, FZD2, HCLS1, PSMG4, F2R, SLC9A9, UBE2E2, C1S, FES, CSF1R, CRIP2, COL18A1, CCR4, CSF1, FMNL1, SMYD3, EVI2B, GNG2, ARHGAP30, CCDC73, COL4A1, TRPV2, COL14A1, HYKK, SELL, DPYD, SNTN, EVL, LAMA2, TCF4, ZKSCAN5, TLR7, DAPK1, KANK2, C5AR1, MYO5A, PSAP, FAM49A, KIF13B, ZNF521, SFMBT2, SNORA23, MAFB, ZDBF2, HLA-DOA, HLA-DRA, CSNK2B, LILRB3, PTGS1, SH2D3C, NRP1, CYTH4, MFNG, RASSF2, PPP1R16B, ACP5, MLYCD, ATP8B4, CD37, GIMAP1, HAUS7, SIPA1, S1PR3, TSPAN4, MBLAC1, HLA-DPB1, TP73-AS1, HLA-DPA1, IPO9-AS1, MED26, POP4, EBI3, ZNF574, CAV1, RNF32, BRAT1, PCOLCE, AEBP1, ENG, DOCK8, CXCL12, PMP22, IL10RA, VWF, SELPLG, SH2B3, COL12A1, DSE, PLEKHO2, HLA-DMB, C4orf48, FCGR2A, DDX11-AS1, PHACTR1, LAMA4, SPARC, ST8SIA4, PCDH12, DPYSL3, PDGFRB, GNAI2, GNB4, ITGA4, CLIP4, CCDC88A, IGFBP5, IL1R1, WIPF1, NID1, ADGRL2, GPR89A, UBE3D, TNFAIP3, PKD2, LTBP2, ZC2HC1C, EEF1G, ITGB3, MRC1, PECAM1, PCDHGA9, RASSF5, CXorf21, CXCR4, CALD1, PLAU, SRGN, HVCN1, ARHGAP9, NCKAP1L, MMP19, FAM124B, PREX1, F13A1, C3, HCST, ARMCX1, ADGRE2, FGL2, DOC2B, PANO1, RAB7B, ARHGEF6, STARD8, PXDN, COL5A1, THEMIS2, RFTN1, TMEM204, ZNF20, TRIM22, SERPINF1, SEC61G, PCBD2, HSPA12B, SYT11, ALOX5AP, PRAM1, LOXL2, IL6ST, APLNR, COL4A2, ETS1, HAVCR2, CD36, STX11, DYSF, FAM129A, LAMC1, DOCK10, PLXNC1, LCP1, TNS3, GPNMB, MYO1G, TM6SF1, ENPP2, SLCO2B1, LRRC32, THBS1, ITGA11, EMILIN1, HECW2, ITGAV, MAP3K12, SSTR1, RTN1, GPR65, FBLN5, ITGAX, PIK3R5, CBX8, COL6A1, COL6A2, MYO1F, SIGLEC10, HSPG2, ADAMTSL4, CTSK, ATP8B2, FBLN7, IQSEC1, MARCH1, PLA2G7, DOK3, DAAM2, FGD2, MSN, RIPPLY1, NTMT1, TENM4, FERMT3, ITGB1, ADAM8, SPARCL1, GJA1, ADAMTS1
SNHG17	SNHG17
BRCA2	POLQ, GTSE1, CAD, AURKA, SKA3, FBXO45, GEN1, CHAMP1, INTS6, EXOSC8, AUNIP, XPO4, POMP, RFC3, CKAP2, BRCA2, DIAPH3, TICRR, CENPJ
MAPK10	DCN, FHL1, EPHA3, FZD1, FRZB, MFAP4, ZNF131, MST1, A2M, SLC9A9, RGMA, LSAMP, ASB2, PLAT, TUSC3, TSPAN4, CLIP3, VIPR2, CPED1, ACTA2, MAPK10, INMT, PDE1A, TCF21, LRRC17, LRRC4B, ACKR3, FEZ1
XKR7	TMSB10, ANAPC5, TRPV6, ADCY5, SRRM3, NAP1L2, PLCG2, GABBR1, DCTN1, RIMS4, VGLL1, KRTAP3-3, KRTAP3-1, HNRNPA1P33, MMP23A, SP9, MAGEA3, LINC01393, MRPL23-AS1, HOTAIR, KIF25-AS1, FOXD3-AS1, SORCS1, HGFAC, DAO, ERI3-IT1, TMEM229A, DPP10-AS1, LINC00494, GLIS3-AS1, OR2W3, CTAGE8, ADAMTS19-AS1, LINC01018, FAM218A, METTL21EP, LINC00589, C9, KCNJ13, C8orf37-AS1, DENND5B-AS1, TAS2R31, RNF126P1, ALOX12P2, GACAT2, PFN1P2, CAHM, SFRP5, MYOT, GJB6, PLG, HOXC13, HOXC12, HRASLS, HSPE1-MOB4, C17orf50, PACERR, RBAKDN, HIST1H4K, HIST1H3B, HIST1H3A, HIST1H2AJ, HIST1H3C, HIST1H2BI, PWAR5, SNX9, MED18, CA6, NMUR2, SLCO1B1, NKX2-1, CLCA2, SIX3, ITGB7, CYP1A1, HORMAD1, NAT8, GRM1
SLC22A5	SLC25A39, PLEKHO1, VIM, TIMP2, TNFRSF14, ITGB2, NEXN, COL6A3, LMCD1, ACTN1, ANKRA2, SHROOM1, HTRA1, CLIC4, SLC23A1, TPRN, DENND5A, TNFAIP2, SLC22A5, MYO5A, AEBP1, ELK3, ARHGDIB, DSE, GET4, PLEKHO2, SNHG18, WIPF1, TGFB3, LINC00638, ENOX1, NCKAP1L, ATG4D, NDUFA2, FMO5, PCBD2, HSPA12B, LPIN3, ALOX5AP, MYH10, DOCK10, PLXNC1, TM6SF1, ANK2, TCF7L1
HIST3H2BB	HIST3H2BB, FITM2, ZNF516
SLC1A1	BCS1L, ZFYVE19, HTR1D, AGR2, SLC1A1, GDPD2, GCNT3
HHIP	GNAO1, HHIP, COG2
KIF1A	LMO3, PDZD4, PYGM, LONRF2, PTPRZ1, SORCS1, KIF1A, PRPH, TAGLN3, INA
CSMD2	APBA2, VCAN, TNC, MXRA8, OLFML2B, COL6A3, FAP, ADAMTS2, MMP2, CCDC80, FBLN2, FBN1, CLMP, GREM1, CERCAM, RAB31, ANTXR1, CSGALNACT2, ITGAM, LRRC15, C1S, ARSI, THBS2, COL5A2, ITPRIPL2, ATP10A, MXRA5, TENM3, ZNF469, AEBP1, COL1A1, PMP22, COL12A1, MDGA1, BACH2, SPARC, PRRX1, TNFSF4, PKD2, LTBP2, GPR68, CSMD2, INHBA, PALLD, COL5A1, GFPT2, LOXL2, ETS1, GPNMB, SULF1, ITGA11, EMILIN1, LUM, CDH11, COL6A1, COL6A2, RCN3, CTSK, SDK1, ITPRIP, TENM4
HSF4	VPS41, LUC7L, CLK1, WAS, TTC17, WDR90, CCDC78, ANKRD23, SEC31B, STK36, ANKZF1, CCNL1, TAF1D, KIFC2, ANKS3, JMJD7-PLA2G4B, NPIPB4, ZNF692, CCDC14, CLK2, ALS2CL, DNHD1, BRICD5, WDR27, TCTE3, RBM33, ANO9, CDK10, SDHAP1, CCDC84, KLHL17, NPIPB15, SPG7, ZNF26, ZNF789, DDX39B, LIME1, AGAP6, AGAP9, AGER, MSH5, SPIRE2, THUMPD3-AS1, HDAC10, HSF4, CENPT, TAF1C, CLASRP, C8orf44, DNASE1, TTLL3, APTR, SEPT7P2, MIR17HG, TNFRSF25, TIGD1, NSUN5P1, AFG3L1P, INE1, SAPCD1, CDK5RAP3, PPP1R3E, LINC00894, LINC00106, SCARNA12, LY6G5B, EGFL8, LINC00893, STAG3L5P, PLA2G4B, RNF139-AS1, EXTL3-AS1, CLK4, RSRP1, SNHG1, KLHL31, STAG3L5P-PVRIG2P-PILRB, HERC2P2, CLUHP3, PNISR, ZNF767P, DMTF1, FBXL8, ATAT1, MAPK8IP3, CSAD, NEIL1, MTG1, PRSS53, SLC25A27, TSEN2
KAT2B	TMEM161A, EFCAB14, FLAD1, NUP37, USP40, CCT3, CASP7, SMCO4, MZT2A, TRMT10C, NDUFA11, RUVBL1, FARSA, CSF1, SEPT10, MAP3K3, HLA-DRA, AAAS, PSMB5, CINP, LYRM4, ACBD6, TRMT1, FBL, ARRDC2, DOCK8, SHOC2, MAN1A1, KAT2B, ACAP2, ITGB4, WDR74, CPEB2, CIAO1, ECE2, CAMK2D, RPL37, EIF3H, NCAPD3, PLCL2
HIST1H4C	HIST1H4C
TMTC1	CFH, THSD7A, PRKAR2B, GAS7, MAMLD1, WAS, WWTR1, ADGRA2, FHL1, PLEKHO1, EHD2, VIM, AGPAT4, ARHGAP31, EPHA3, LTBP1, ELN, DKK3, LZTS1, CALCRL, NTN1, MYLK, TIE1, CD84, CD109, TSPAN18, MRAS, C1R, ITGB2, COX7A1, ITGA5, FMNL3, TAL1, SYNC, NEXN, DDR2, OLFML2B, BNIPL, CYBRD1, LIMS2, FERMT2, PICALM, NOTCH3, FGFR1, FBLN1, TNS1, MOXD1, MEF2C, MMP2, GNAO1, C20orf194, CHRD, NLRP1, CCDC80, SLC22A17, FSTL1, LMOD1, CCR1, MAP9, EDIL3, RNF180, DLC1, CYBB, AMOTL1, GPR176, JAM3, FBN1, CLMP, DCHS1, MFAP4, GREM1, AXL, SEMA6B, VASN, FAM107A, FILIP1L, RAB31, TNXB, NPR1, CLIC4, ASPSCR1, PCDH7, ZFPM2, PYGO1, CHST11, KCND3, DSEL, LRRC8C, SPSB1, COL8A2, SYNPO, RCAN2, SYNPO2, SLFN11, PDP2, MRGPRF, MMRN2, PTPRM, HEG1, MSRB3, TLR1, SELP, FZD4, MRPL48, A2M, TUBB6, FAM20C, MAF, KCTD12, THBD, CDH5, SSC5D, GAS1, ZNF467, SLC9A9, RGMA, C1S, TSHZ2, BGN, CSF1R, CRIP2, COL18A1, CCBE1, SERHL2, TBX1, CSF1, FMNL1, SORCS2, SLC24A3, GNG2, ARHGAP30, PDE2A, MITF, COL14A1, GPR89B, DPYD, PRELP, AFAP1, TCF4, PDLIM7, KANK2, DACT3, MYO5A, FAM49A, LPAR1, NBR2, CCDC69, ZNF521, MAP3K3, MAFB, ZDBF2, HLA-DOA, HLA-E, VGLL3, PTGS1, SH2D3C, NRP1, PALMD, CYP2D6, SUSD6, RASSF2, CCM2L, PPP1R16B, CENPT, CRISPLD2, FOXF1, RASL12, PLAT, TRPS1, CD37, MXD3, LEPROT, LBH, S1PR3, TSPAN4, IGSF23, HLA-DPB1, C14orf132, TP73-AS1, LINC00852, SYDE1, PLD3, CLIP3, CAV1, CPED1, MEOX2, AEBP1, ENG, CXCL12, ACTA2, GLRX3, SORCS1, CNTNAP1, PMP22, RAB34, KLHL5, IL10RA, SELPLG, ELK3, MGP, FOXP4-AS1, DICER1-AS1, LINC00987, TNFSF12, PLEKHO2, RNF139-AS1, DDX11-AS1, LINC00535, ZNF550, BVES, QKI, PDE10A, LAMA4, TMCO6, SPARC, PCDH12, NR3C1, LIFR, DPYSL3, PDGFRB, GNB4, ADAM23, ITGA4, CLIP4, CCDC88A, IGFBP5, IL1R1, WIPF1, RGS2, ADGRL2, KIF17, NRP2, FILIP1, UBE3D, SLC16A7, KLF9, LTBP2, GPR68, TMEM200B, ZNF252P-AS1, ITGB3, PECAM1, GJA5, SNHG25, PLXDC2, ENOX1, GLT8D2, DUSP4, CXCR4, CALD1, PLAU, SRGN, CHST3, RASSF8, NCKAP1L, AHNAK, BCL2L12, FGL2, SGCE, LIX1L, PALLD, ARHGEF6, STARD8, USHBP1, PXDN, AKAP12, COX4I1, AOC3, MAP1B, PTCD3, SERPINF1, HSPA12B, SYT11, TMTC1, LOXL2, MEIS2, IL6ST, APLNR, COL4A2, DZIP1, ETS1, MDFIC, DYSF, FAM129A, LAMC1, DOCK10, GPNMB, NUPL2, TM6SF1, TLN1, DNAJB5, LRRC32, FXYD6, THUMPD2, EMILIN1, ENTPD1, ITGAV, FGF2, PDE5A, REM2, FRMD6, FBLN5, CDH11, COL6A1, COL6A2, SYPL2, ATP8B2, C1orf35, WNT9A, MEIS1, PHLDB2, LPP, ANK2, DAAM2, SDK1, TMEM47, MSN, HDAC8, STOM, ZEB1, FAM13C, SERPING1, TENM4, TAGLN, JPH2, FERMT3, DIXDC1, ITPR1, SETBP1, SPARCL1, HHEX, BMP6, SEMA3D, ABI3BP, JAM2, ADAMTS1, CLIC2
ALKAL2	NSG1, PYGO1
NCF1	ITGAL, CD79B, MMP25, STAB1, CD4, BTK, ZBTB32, WAS, CD74, PLEKHO1, TYMP, POU2F2, DAPK2, MSR1, TNFRSF9, NOP58, ANKRD44, CD84, SPATA2, NCF1, SLAMF8, FCER1G, UBASH3A, GAB3, ITGB2, LAPTM5, GBP4, NLRP3, ARHGAP25, ICAM3, APBB1IP, SLC1A3, SP140, PILRA, LAT2, HSD17B14, CASS4, P2RX7, ICAM1, EOMES, CCR1, TAGAP, TMEM184A, CYBB, NCF1C, ARF6, PRKCB, MEI1, SNX20, CD300C, PTAFR, CD52, ITGAM, CD14, CHST11, LRRC8C, PIK3CD, CXCR6, IL16, RASGRP1, NRROS, TLR1, TLR6, CHST2, TBC1D10C, SAMD9L, MAF, HLA-DQB1, ALOX15B, HCLS1, SLC9A9, CHST15, CSF1R, CCR4, CSF1, FMNL1, IKZF1, EVI2B, GNG2, ARHGAP30, TRPV2, PDCD1, SELL, DPYD, HUS1B, HLA-DRB1, TLR7, KPNA5, SPN, MYO5A, FAM49A, PLCG2, CSF2RA, HLA-DRB5, COLGALT2, CD247, SFMBT2, MAFB, HLA-DOA, HLA-DMA, HLA-DRA, LILRB3, IL12RB1, CYTH4, MFNG, SLA2, RASSF2, SAMHD1, PPP1R16B, TNFSF13B, ACP5, MLYCD, MTHFSD, MEFV, ATP8B4, MAP4K1, CD37, GIMAP1, C19orf38, HLA-DPB1, ITGB2-AS1, LTB, FALEC, HLA-DPA1, IL4I1, CD79A, DOCK8, SPOCK2, IL10RA, PRPF40B, SELPLG, BIN2, DSE, NFAM1, ARHGEF38, APOBEC3G, TMEM189, TDGF1, PLEKHO2, HLA-DMB, FCGR2A, PHACTR1, ITK, ST8SIA4, CYTIP, ITGA4, STAT1, IL1R1, WIPF1, NCF2, KMO, GBP1, GPR68, GVINP1, MRC1, RASSF5, S1PR2, TNFRSF8, CXCR4, LAX1, SRGN, HVCN1, ARHGAP9, NCKAP1L, CPNE5, S1PR4, HCST, CCR7, CFP, FAM78A, ADGRE2, FGL2, CCL5, MILR1, APOL3, ARHGEF6, APOE, THEMIS2, ZNF141, ALOX5AP, PRAM1, HAVCR2, STX11, DOCK10, C2orf49, PLXNC1, LCP1, GPNMB, MYO1G, TM6SF1, LIMD2, SMPD4, SIT1, IRF4, IL18BP, KLRG1, CD27, ITGB7, GPR65, ITGAX, PIK3R5, VAV1, MYO1F, SIGLEC10, C1orf162, PTPN7, MARCH1, PLA2G7, DOK3, FGD2, C20orf144, FERMT3, FCGR1A, KCNK13, SPOCK1, PRDM8, CD8A, GBP5, CLIC2
ECEL1	ECEL1
RPEL1	SEMA3G, HSPA5, COX18, ENDOG, GABARAP, PIPSL, TRAPPC5, H3F3C, SELL, PHF2, RPL39, COL11A2, PBX2, EIF3CL, PDGFRL, KRTAP3-1, HNRNPA1P33, SRA1, MMP23A, SP9, RNU6ATAC, LINC01393, FOXD3-AS1, TMEM238, RPL13AP6, SULT1C2P1, GNG10, CTAGE8, ADAMTS19-AS1, C9, BCL6, KCNJ13, NACA2, PDF, HSP90B2P, RNF126P1, HOXC12, GTF2IP1, CTU1, HSPG2, ITGA9, PABPC3, GABPA
AC021504.1	CUL3, TRPV6, ONECUT3, TRIM71, KRTAP3-3, RNU6ATAC, MAGEA3, LINC01393, KIF25-AS1, FOXD3-AS1, POU6F2, SH3GL2, DAO, ERI3-IT1, RNF148, SHISA9, CTAGE8, ADAMTS19-AS1, LINC01018, FAM218A, C9, KCNJ13, TMEM59, EEF1G, KRTAP5-9, DENND5B-AS1, SMLR1, TAS2R31, LINC01169, RNF126P1, ALOX12P2, FAM72C, DPRXP4, GACAT2, PFN1P2, CAHM, CPN1, SFRP5, MYOT, GJB6, PLG, HOXC13, HOXC11, HOXC12, INHA, ARHGAP40, SEMG1, TCP11, AMELX, FAM83C, HRASLS, SPINK2, HSPE1-MOB4, C17orf50, PACERR, RBAKDN, HIST1H4K, HIST1H2AH, HIST1H3A, HIST1H2AJ, GTF2IP1, HIST1H3C, CHMP1B2P, HIST1H2BI, SULT4A1, GATA5, CA6, SLC14A2, NMUR2, DYDC2, SLCO1B1, NKX2-1, GATA4, IGFBPL1, CLCA2, SMIM2, CYP1A1, RLBP1, HORMAD1, NAT8, TAGLN3, LIX1, VWDE, AKAP4, ANKRD1, KLRF1, GRM1
NKAPL	COPZ2, SLC11A1, TIMP2, CALCRL, MRAS, CSRP1, FERMT2, C20orf194, CCDC80, MYL6, CTHRC1, CLMN, AMOTL1, JAM3, CERCAM, NXN, CALML6, ZFPM2, MSRB3, C3orf80, COL18A1, CCBE1, PRKD1, SH3BGR, DACT3, PRB3, SIRPA, ZNF521, SORBS1, TIMP1, RASL12, CRYAB, HOXB-AS3, STX18-AS1, GNB4, CCDC88A, AKT3, KIF17, NRP2, FILIP1, GPR68, CALD1, GLIS2, SERPINF1, KRBA1, DZIP1, FAM129A, TMEM47, PTGES2, TAGLN, SPOCK1, SPARCL1, JAZF1
ARNTL2	ARNTL2, GDPD5, UNC5A, RNF44, PAN3
AGT	EMID1, INF2, LINC00954, EFNA4, NR5A2, CASC15, ERN2, AGT, NXF3, SCN3A
LCN2	CLASP1, ZC3H12A, SALL4, TMC5, LIG1, SAA2, TLN1, NFKBIZ, LCN2, CCL28, C4orf19
LUZP2	ITGAL, ZNF100, COL9A1, KIF14, GLT8D2
BARX1	BARX1
CPA3	PRKAR2B, SELE, CD4, BTK, WAS, FHL1, CD84, NCF1, SLAMF8, FCER1G, ITGB2, LAPTM5, ARHGAP25, APBB1IP, ZNF446, CYBB, NCF1C, MEI1, CD14, IL16, TLR1, CHST2, PNMA1, HCLS1, NME9, C1S, CSF1R, CCR4, IKZF1, EVI2B, GNG2, ARHGAP30, TRPV2, SELL, TPSB2, MAFB, HLA-DOA, HLA-DRA, PPP1R16B, ACP5, MLYCD, CD37, C19orf38, HLA-DPB1, TP73-AS1, HLA-DPA1, SYDE1, PTGDS, SPOCK2, PMP22, IL10RA, TTC28-AS1, HLA-DMB, ST8SIA4, NR3C1, ITGA4, NCF2, MRC1, PECAM1, CALD1, SRGN, NCKAP1L, GRPR, FAM78A, ADGRE2, FGL2, LOXL1, ARHGEF6, ALOX5AP, APLNR, ETS1, STX11, LCP1, MYO1G, TM6SF1, SIT1, GPR65, SIGLEC10, JAM2, ELMO1, CFAP70
SLC14A1	PITHD1, ATP2C2, FAM107B, TTC7B, SIGLEC15, SLC14A1
C2CD4B	C2CD4B, TET1
MYH7B	MCM3AP, MYH7B, LAG3, THAP7, NOTUM, IFT140, HLA-DRB1, MYT1, PMFBP1, YWHAH, RARRES3, TMBIM1, PAN3, DCK
SLC37A2	PON1, CD4, BTK, DCN, CD22, WAS, PRDM11, CD74, PLEKHO1, TYMP, VIM, AGPAT4, DAPK2, VCAN, MSR1, BCAT1, LZTS1, CD84, MRAS, COLEC12, SLAMF8, FCER1G, ITGB2, ITGA5, LAPTM5, NLRP3, ARHGAP25, VASH1, CYBRD1, APBB1IP, FAP, SLC1A3, MOXD1, PILRA, HSD17B14, CASS4, EBF4, P2RX7, IRAK3, CCR1, MAP9, TMEM200A, TAGAP, CTSB, CYBB, NCF1C, FBN1, WBP1L, AXL, SEMA6B, CD300C, RAB31, IL7R, IRS1, CD52, ANTXR1, ITGAM, CD14, OSCAR, CHST11, PIK3CD, COL8A2, IL16, DNAJB7, SLFN11, PDP2, NRROS, TLR1, SLC16A11, CNTD1, MAF, HCLS1, PSMG4, SLC9A9, UBE2E2, C1S, CSF1R, AP2A2, ADAP2, B3GALT5-AS1, FMNL1, SORCS2, IKZF1, EVI2B, KLHDC8B, LRCH3, CCDC84, THBS2, ARHGAP30, MAGEH1, TRPV2, RAB42, LRRIQ4, DPYD, ZFP92, KIAA0895L, HLA-DRB1, TLR7, ZNF700, C5AR1, ZNF695, MYO5A, PSAP, FAM49A, CSF2RA, ITGBL1, C3orf35, SFMBT2, PRR9, C6orf163, MAFB, HLA-DOA, HLA-DMA, HLA-DRA, LILRB3, ARID3C, NRP1, CYTH4, LGALS1, HMOX1, SIRPB1, TNFSF13B, ACP5, PLAT, CD37, CRYGS, AZGP1P1, HLA-DPB1, ZNF469, TP73-AS1, HLA-DPA1, SYDE1, PLD3, CPVL, AEBP1, SPOCK2, LIPA, CCL2, FAM20A, TMEM33, SULT1E1, LRP2BP, IL10RA, SELPLG, ELK3, DSE, NFAM1, PLEKHO2, HLA-DMB, FCGR2A, BACH2, GNB4, CLIP4, CCDC88A, IL1R1, WIPF1, PRRX1, NCF2, MAP7D1, KMO, TNFAIP3, SPP1, LTBP2, FLVCR2, GPR68, PCDHGA12, MRC1, CXorf21, PLXDC2, CXCR4, SRGN, NCKAP1L, MMP19, F13A1, SIRT5, C3, HCST, CCR7, WDR60, FAM78A, ADGRE2, MILR1, ARHGEF6, APOE, APOC1, TNNI2, THEMIS2, NFATC1, RFTN1, SERPINF1, SYT11, ALOX5AP, PRAM1, MRO, NOTCH2, SLC37A2, CTSL, HAVCR2, MDFIC, AHI1, STX11, FAM129A, DOCK10, PLXNC1, LCP1, GPNMB, MYO1G, TM6SF1, ENPP2, POLR1E, SLCO2B1, IL18BP, SULF1, CYP1B1, CALHM2, ENTPD1, ATIC, FRMD6, GPR65, ITGAX, PIK3R5, EMP3, MYO1F, SLC47A1, SIGLEC10, C1orf162, LYAR, MARCH1, PLA2G7, DOK3, FGD2, AIG1, WASH2P, TMEM140, SERPING1, FERMT3, FCGR1A, TMEM86A, ADAM8, KCNK13, OTULIN, UBASH3B, TSEN2, PLCL2, SLC7A7, CLIC2
MS4A8	MS4A8, PCYT2, MAPRE1, REG4, SLC5A6
LDLRAD3	VSIG2, SERPINB1, BEST2, HEBP2, ATP2B4, FGFR2, DENND2D, ST6GALNAC1, TESK2, HADHA, GNAS, DNMT3B, G2E3, CCT3, SLC4A1AP, WDR43, UTP15, SLC35A1, TMEM246, LDHD, SLC3A2, VWA3B, XPO6, FUT3, ASXL1, PTGER4, BCL2, PXMP2, GCNT4, TMTC2, LDLRAD3, FJX1, AKAP5, APOO, BTBD6, C9orf152, MAOA, FAM217B, NRARP, BLNK, ABLIM1, KDELR3, PABPC1L, MRPL23-AS1, FZR1, CCNJ, ASIC1, CLEC4A, DBN1, IQCG, MLPH, ARID3A, TSPAN1, RPN2, WFDC21P, HSPH1, ACADS, TTPAL, PTGER2, EIF2S2, FCGBP, PHF10, GALNT8, SSBP4, ZSWIM3, ERN2, TCN1, KLF4, DSCC1, PNPT1, SLC5A6, SSB, TMX1, LMO4, PROSER2, AASDHPPT, COMMD7, NR3C2, ADAM17, CAMK4
ROR1	CFH, PLEKHO1, VCL, TIMP2, VCAN, SNX29, CD109, MRAS, SAP30BP, SYNC, ANTXR2, CYBRD1, BCKDHB, CCDC80, SUGT1, DACT1, NXN, TTC21A, ZFPM2, KCND3, MMRN2, KCTD12, ZNF572, C1S, COL18A1, WDR27, ROR1, MT1X, PRELP, TCEAL3, RASSF2, PIGU, RASL12, C8orf44, C14orf132, TP73-AS1, APLP1, CAV1, DOCK8, PMP22, APOBEC3C, PCDHB3, PDGFRB, ARL6, GNB4, PASK, MAP7D1, PKD2, LTBP2, GJA5, ZFP30, CHST3, CHTF18, PALLD, SERPINF1, VAV3, DNAJB5, EMILIN1, FBLN5, CMTM3, NFIC, COL6A2, ATP8B2, PHLDB2, MSN, STOM, JAM2, CLIC2
TDRD1	BRD2, EMC2, LINC01393, SULT2A1, SULT1E1, ERI3-IT1, LINC00494, CTAGE8, ADAMTS19-AS1, PKD2
HIGD1A	ZNF207, DCUN1D1, TMEM161A, CDC42, CLASP1, CACNG4, CAPZB, WBP11, FUS, ZNF180, UGP2, MCFD2, HIGD1A, FFAR4, TAF13, HOOK2, IDH3B, CSNK1E, BUD31, AMBRA1, ARPC3, CPSF6, ARPC4, SCAP, ZNF142, SUMO1, MYL12B, C16orf70, SYMPK, WDR24, C12orf65, GCH1, MORC2, ISCA1, GLTP, BRD4, GSTO1
ALPP	ALPP, DHRS9, RGS17, SERPINB5, ATP6V1G2, LINC01018, HOXA10
OTUB2	ALKBH4, SNRNP25, OTUB2, CADPS, SLIRP
PLEKHO1	CFH, PLXND1, COPZ2, GAS7, MATK, IFFO1, CD4, BTK, DCN, EHD3, MAMLD1, WAS, SLC11A1, WWTR1, SNAI2, ADGRA2, FHL1, PLEKHO1, EHD2, TYMP, VIM, ARHGAP31, VCL, TIMP2, VCAN, MSR1, RAI14, TNC, TNFRSF9, LTBP1, DKK3, FAM168A, GINM1, CDK14, POLR3E, SLC2A3, BCAT1, LZTS1, PRDM6, ST3GAL6, CALCRL, MYLK, TIE1, CD84, EML1, CD109, MMP14, FZD1, AFAP1L1, ERG, DZIP1L, MRAS, COLEC12, DNAH3, NCF1, SLAMF8, FCER1G, SV2A, C1R, SPON2, LRRC36, GAB3, ITGB2, COX7A1, PLXDC1, CYGB, ITGA5, ZNF385A, GRASP, BCL6B, FAM151A, LAPTM5, SDC3, SYNC, MXRA8, NEXN, DDR2, OLFML2B, TYW5, CLHC1, BNIPL, ARHGAP25, COL6A3, ADGRF5, ABCC9, ARHGAP10, VASH1, CYBRD1, FERMT2, GLI2, NOTCH3, NUAK1, ZNF532, RARB, APBB1IP, FGFR1, FBLN1, FAP, SLC1A3, TNS1, MOXD1, COL5A3, MEF2C, PILRA, AKR1B1, AQP6, LAT2, HSD17B14, ADAMTS2, MMP2, GNAO1, NID2, C20orf194, CPXM1, P2RX7, RBM41, LAG3, ICAM1, CHRD, NLRC4, NLRP1, CD200, CCDC80, FSTL1, LMOD1, IGFBP7, FBLN2, PRICKLE2, IL17RE, CCR1, DNALI1, PPM1M, C4orf3, EDIL3, TMEM161B, RNF180, GPX8, SHROOM1, GPR85, TAGAP, DLC1, CTHRC1, GEM, CYBB, NCF1C, CFL2, DACT1, UBTD1, AGBL2, AMOTL1, HTRA1, GPR176, JAM3, IKBIP, FBN1, CLMP, WBP1L, TAF10, MFAP4, PRKCB, YPEL4, RBPMS2, GREM1, MAP1A, CERCAM, TUBA1A, AXL, ZNF283, SEMA6B, NXN, IGFBP6, RAB3IL1, VASN, FILIP1L, RAB31, VAMP5, CPT1C, CXCL10, PTAFR, CD52, CLIC4, ANTXR1, BOLA2B, LIMS1, CSGALNACT2, PCDH7, ITGAM, TPST1, ZFPM2, NLGN2, MYO7B, CD14, LONRF2, AKAP13, OSCAR, PYGO1, CHST11, DSEL, HOPX, SPSB1, COL8A2, LAMB2, RCAN2, IL16, SYNPO2, EFEMP2, SLFN11, CYP7B1, MRGPRF, MMRN2, PTPRM, HEG1, HOXB2, NRROS, MSRB3, ZNF25, MCTP1, A2M, TUBB6, CCDC57, SPHK1, BASP1, PNMA1, FAM20C, CCDC184, MAF, GPR35, KCTD12, THBD, ZNF852, HLA-DQB1, CDH5, SSC5D, C3orf80, OAZ2, HCLS1, GAS1, ZFP82, F2R, ZNF467, TMEM45A, SLC9A9, UBE2E2, C1S, TSHZ2, BGN, MXRA7, CSF1R, CRIP2, COL18A1, CCBE1, FHL3, CBX6, ARSI, TBX1, CLDN5, PRKD1, SLIT3, PKP3, CSF1, NCMAP, SMIM10, FMNL1, TCN2, MAPK11, ROR1, SV2B, EVI2B, KLHDC8B, C15orf41, THBS2, GNG2, ARHGAP30, MITF, CMC1, C11orf96, TRPV2, COL14A1, ARL4C, RAB42, MAPK12, DPYD, TMEM120B, PRELP, HACD4, HLA-DRB1, S100A4, ZNF565, NTNG2, EVL, TCF4, PDLIM7, FLNA, ANXA6, KANK2, SVIL, SLC22A5, MYO5A, FAM49A, ZNF677, SIRPA, HOXC4, TPM2, ANKRD35, ZNF521, FAM229B, MAFB, HLA-DOA, HLA-DMA, COL5A2, HLA-DRA, POU5F1, LILRB3, SPIRE2, CYS1, ATP10A, RAB12, VGLL3, SH2D3C, NRP1, PALMD, PALM, CYTH4, LGALS1, TPTEP1, NEFH, PDGFB, SYNGR1, SGK2, RASSF2, MYL9, MXRA5, SRPX, TIMP1, BEX4, TNFSF13B, ACP5, MEDAG, CRISPLD2, FOXF1, RASL12, PDGFRL, TRPS1, CD37, LYL1, GPX3, GIMAP1, ANKRD39, LBH, GPSM3, S1PR3, UBD, TSPAN4, TENM3, LINC01342, HLA-DPB1, ZNF469, C14orf132, TP73-AS1, LTB, RNF144A-AS1, HLA-DPA1, IL4I1, SYDE1, PLD3, CLIP3, APLP1, MEIS3, CLEC11A, COMP, CAV2, CAV1, PCOLCE, SERPINE1, SFRP4, MEOX2, RARRES2, BLVRA, AEBP1, TGFBR1, ECM2, ENG, CXCL12, ACTA2, SEPT4, CCL2, COL1A1, DUSP3, FAM20A, PMP22, RAB34, KLHL5, CRYAB, LPXN, IL10RA, SLC15A3, SELPLG, GLI1, ELK3, SH2B3, MGP, ST8SIA1, CLEC4A, COL12A1, DSE, UST, NFAM1, MIR600HG, TNFSF12, APOBEC3G, ZNF542P, ARHGEF25, PLEKHO2, HLA-DMB, STON1, FCGR2A, ACY1, SCARF2, STX18-AS1, GPR162, MDGA1, CD83, BACH2, BVES, QKI, PDE10A, LAMA4, PCDHB2, LOX, SPARC, FAF2, PCDHB7, ST8SIA4, PCDH12, NR3C1, DPYSL3, PDGFRB, BCHE, GNAI2, GNB4, ADAM23, FNDC4, ITGA4, PDE1A, CLIP4, CCDC88A, FN1, IGFBP5, CHST10, IL1R1, RMDN2, WIPF1, PRRX1, NCF2, RGS2, MAP7D1, KMO, AKT3, ADGRL2, MFAP2, GBP1, KIF17, P3H1, NRP2, C1orf54, UBE3D, PKD2, SPP1, LTBP2, TGFB3, GPR68, RHOQ, PCDHGA12, TMEM200B, EID1, TAS2R38, ITGB3, MRC1, PECAM1, GJA5, CXorf21, PLXDC2, ENOX1, GLT8D2, TNFRSF8, KCNJ8, CCRL2, CPXM2, CXCR4, INHBA, GLIPR2, RECK, CALD1, NUDT10, PLAU, SRGN, BICC1, HVCN1, RASSF8, SSPN, ARHGAP9, NCKAP1L, MMP19, SLC12A4, SNAI1, OPRL1, C3, HCST, GLIS2, FAM78A, ARMCX1, ADGRE2, SGCE, LIX1L, STAG3L5P-PVRIG2P-PILRB, RAB7B, A4GALT, CALU, CHN1, TWSG1, LOXL1, PALLD, ARHGEF6, STARD8, APOE, APOC1, BST2, PXDN, TNNI2, COL5A1, THEMIS2, AKAP12, SYNE1, ZNF141, NFATC1, RFTN1, PDLIM4, GFPT2, AOC3, TMEM204, MAP1B, CHSY1, TRIM22, RAMP1, SERPINF1, HSPA12B, SYT11, ALOX5AP, PDE6B, TMTC1, SWAP70, CTIF, IL6ST, RERG, SLC43A3, APLNR, COL4A2, DZIP1, ETS1, SLC37A2, ANXA1, CTSL, HAVCR2, MDFIC, LMO2, STX11, FAM129A, DOCK10, PLXNC1, LCP1, GPNMB, MYO1G, TM6SF1, LIMD2, HLX, ENPP2, DNAJB5, SLCO2B1, IL18BP, LRRC32, SULF1, FXYD6, CYP1B1, EMILIN1, LOXL4, CALHM2, ENTPD1, ARHGAP24, CXCL9, GABARAPL1, GLIPR1, LUM, FRMD6, RTN1, FBLN5, HAPLN3, MFGE8, ITGAX, TGFB1I1, CMTM3, CDH11, PIK3R5, COL6A1, COL6A2, EMP3, SIGLEC10, FAM71E1, SYPL2, C1orf162, ECM1, CTSK, ATP8B2, WNT9A, PTPN7, MEIS1, FBLN7, PHLDB2, BOC, SLIT2, SNCA, ANK2, PDGFC, PPP1R18, DAAM2, PNRC1, ZNF92, TMEM47, MSN, STOM, ZEB1, ITPRIP, SERPING1, TENM4, SERPINH1, P4HA3, FEZ1, ESAM, TAGLN, FCGR1A, FAM124A, PIP4K2A, ABCB9, CCDC3, EDNRA, ADAM8, BEND6, HSPB8, KCNK13, SPOCK1, SPARCL1, GJA1, RASGRP3, JAZF1, UCHL1, GBP5, PDLIM3, JAM2, CLIC2
LGALS4	BCAS1, AHCYL2, PTPRH, MOGAT2, TAP1, LGALS4, HSD11B2, TJP3, UGT1A10, PTK7, NUDCD1, BICC1, PFKFB2, SLC41A2, TMEM236
CPNE9	B3GNT8, POLR1D, MRPL23, KIAA1257, CPNE9, NEK7
UGT1A6	UGT1A6, ZNF254, UGT1A8, UGT1A10, LAMC1
UBE2C	ROCK1, RBL1, AURKA, TPX2, SKA3, UBE2C, NKRF, XRCC2, MYBL2, RAE1, NELFCD, E2F1, FAM83D, C20orf202, EZH2, NEIL3, TTK, NUP43, HJURP, CSE1L, EIF2S2, CHTF18, RFC3, TROAP
HDAC9	HDAC9, MFAP4, PCDH7, A2M, SLC24A3, EMP1, PDLIM3
DYNC1I1	NRXN3, MYLK, DYNC1I1, FGFR1, FSTL1, LMOD1, JAM3, LONRF2, MSRB3, SNRPE, KANK2, H2AFY, CALD1, SYPL2, TAGLN, CCDC3, PLOD2
RMDN2	KPNA6, ADARB1, ZNF521, RMDN2, PLAGL1, SLC39A5, SERBP1, CELSR2
HIST1H1C	PAXIP1, HIST1H2AC, HIST1H1C, HIST1H2BK, HIST1H3H, TUBG1, BTBD2
SUGCT	SUGCT
LINC00896	CEP68, FHL1, MEF2C, COL16A1, ABHD6, NUDT2, MAF, SIGIRR, LSAMP, ZNF121, PALM, TRMT2A, TRIOBP, ZGLP1, SYDE1, MEOX2, AEBP1, NKX3-2, LINC00896, GNAI2, HEMK1, CAMSAP2, SLC12A4, DNAJB5, FXYD6, CLSTN3, NEIL1, BEND6
KCP	BST2, KCP, MFSD9
CFAP157	RHPN1, SMARCD3, UIMC1, IL7R, HSPA4, TTLL11, ZNF169, ANAPC2, KLHL17, ZNF565, ZNF665, SLA2, DHODH, CCDC113, KCNIP2-AS1, TRIM14, C2orf74, SMG1P7, STIL, DDX31, LOXL1, UBAC1, EXOSC2, SSB, PRDM15, PTGES2, PIH1D2, KIF5A
OSM	MSR1, SLC2A3, FCER1G, LAPTM5, NLRP3, SLC1A3, PILRA, CASS4, ICAM1, CCR1, CSF2, CD300C, CXCL8, CD14, HCAR2, MCEMP1, SOCS3, EVI2B, TRPV2, C5AR1, IL11, LGALS1, MEFV, FAM20A, DSE, FCGR2A, HCAR3, MRC1, ROCK1P1, SRGN, MMP19, G0S2, IL1B, C5AR2, HAVCR2, STX11, IL1RN, ITGAX, PLA2G7
LCN12	EHD2, TTC17, LRRC36, ADAMTS13, LRRC14, PPP1R32, ZNF326, CLHC1, ANKRD23, ANKZF1, TRMT10B, ENGASE, TMEM99, CCDC14, SLC35G1, LINC00174, MROH7, WDR27, TCTE3, LCN12, ANO9, CDK10, L3MBTL1, EVI2B, KIAA0895L, LRP10, TAF13, LIME1, MSH5, ZNF783, SPIRE2, CYP2D7, PABPC1L, RASSF2, CENPT, TAF1C, QPRT, TTLL3, NPEPL1, TNFRSF25, CEBPZOS, FAM185A, URAHP, SAPCD1, CDR2L, CTAGE7P, CCT6P3, SNHG20, TMEM147-AS1, BCYRN1, AMY2B, EGFL8, STAG3L5P, N4BP2L2, GTF3C3, ABCC6P2, AGAP2-AS1, CEP95, PILRB, STX16, SIRT5, RBM39, RAMP1, PNISR, LPIN3, ZNF767P, DMTF1, ATAT1, CSAD, PPOX, RABL2A, NKD2, SLC25A27, JAM2, TSEN2
PROZ	AGAP6, AP4B1-AS1, PROZ, STX11
PDCD4	ISX, KCNQ3, TCTEX1D2, TNS4, ITM2C, RORC, PDCD4
PEX26	RIOK2, CHEK2, SREBF2, SPECC1L, PPIL2, MAPK1, SLC25A1, DEPDC5, ASCC2, PEX26, URI1
KRT5	KRT5
NUPR2	ADCY5, METTL7A
VSTM2B	BAG5, CCS, C6orf120, RASGEF1A, AGR2, PACERR, SPRY2, ABHD17C
SLN	NSG1, CHAD, NBEAL1
CCL26	CCL26, C1orf74, CCNT2, ASXL1, PRNP, AVL9, MT2A
STON1	CFH, THSD7A, COPZ2, GAS7, FYN, TSPAN9, DCN, WWTR1, ADGRA2, SAMD4A, PLEKHO1, EHD2, HSD17B6, VIM, TIMP2, VCAN, RAI14, TNC, LTBP1, ELN, DKK3, CDK14, ATP2B4, BCAT1, PRDM6, CD109, FBXO32, MMP14, MRAS, COLEC12, CSRP1, C1R, C21orf58, SHC1, ITGA5, PDZK1IP1, FAM151A, SYNC, MXRA8, NEXN, DDR2, PEA15, OLFML2B, KIF26B, COL6A3, PDZD4, ABCC9, ARHGAP10, CYBRD1, FERMT2, GLI2, NOTCH3, NUAK1, ZNF532, FGFR1, FBLN1, FAP, TNS1, MOXD1, MEF2C, COL16A1, ADAMTS2, MMP2, GNAO1, C20orf194, CHRD, FH, ZFHX4, CCDC80, SLC22A17, RFFL, FSTL1, LMOD1, FBLN2, PRICKLE2, EDIL3, TMEM161B, RNF180, CTHRC1, GEM, DACT1, COMTD1, AMOTL1, HTRA1, GPR176, JAM3, FBN1, CLMP, WBP1L, APBB1, TUB, IDH3A, C16orf45, YPEL4, GREM1, MAP1A, CERCAM, TUBA1A, AXL, NXN, RAB3IL1, VASN, RAB31, PXDC1, MN1, CLIC4, ANTXR1, CSGALNACT2, PCDH7, TPST1, ZFPM2, NLGN2, USP47, TMEM43, PYGO1, CHST11, MCC, DSEL, HOPX, MAP6, SPSB1, COL8A2, TRAPPC12, SYNPO, SYNPO2, EFEMP2, MRGPRF, PTPRM, HEG1, MSRB3, ZNF169, A2M, KLHL38, TUBB6, TPRN, SPHK1, BASP1, PNMA1, SRRM3, CCDC184, DTX3, MAF, SSC5D, C3orf80, GAS1, PSMG4, F2R, HHIPL1, UBE2E2, C1S, TSHZ2, BGN, COL18A1, CCBE1, CCDC125, FHL3, ALDH1A3, PRKD1, SLIT3, ARMCX2, SLC24A3, SV2B, KLHDC8B, THBS2, MITF, BCAM, ARL4C, PRELP, NUDT11, TCEAL3, LAMA2, TCF4, ZNF512B, PDLIM7, FLNA, KANK2, SVIL, DACT3, TPM2, ZNF521, MAFB, COL5A2, CYS1, ATP10A, VGLL3, NRP1, GADD45B, PALM, LGALS1, PDGFB, ISM1, MYL9, MXRA5, SMARCA1, CRISPLD2, TRPS1, LINC01089, LBH, PLXNA4, ZNF469, C14orf132, TP73-AS1, SYDE1, CLIP3, MEIS3, COMP, PCOLCE, SFRP4, MEOX2, AEBP1, ECM2, UNC5B, ACTA2, SEPT4, CNTNAP1, COL1A1, VAT1, EFNB3, PMP22, RAB34, CPZ, GLRB, CRYAB, ARHGEF17, P3H3, ACSS3, ELK3, MGP, COL12A1, TNFSF12, ZNF542P, ARHGEF25, PLEKHO2, STON1, SCARF2, BACH2, BVES, LAMA4, SPARC, DPYSL3, PDGFRB, GNB4, ZBTB47, ADAM23, PDE1A, CLIP4, CCDC88A, FN1, IGFBP5, IL1R1, WIPF1, PRRX1, MAP7D1, AKT3, ADGRL2, MFAP2, RGS4, TNFSF4, NRP2, PKD2, LTBP2, TGFB3, GPR68, TMEM200B, SMIM6, MRPL46, PECAM1, FBXO17, PLXDC2, ENOX1, GLT8D2, CPXM2, INHBA, CALD1, CHST3, BICC1, RASSF8, SSPN, MMP19, COL10A1, SLC12A4, DOK4, C3, RRAS, GLIS2, ARMCX1, SGCE, LIX1L, CALU, PALLD, APOE, PXDN, COL5A1, AKAP12, SYNE1, RFTN1, GFPT2, AOC3, MAP1B, SERPINF1, SYT11, TMCC2, MYH11, CTIF, MEIS2, DZIP1, MDFIC, FAM129A, LAMC1, GPNMB, NACAD, HLX, DNAJB5, LRRC32, SULF1, FXYD6, CASP5, ITGA11, CYP1B1, EMILIN1, LOXL4, CALHM2, ITGAV, PRICKLE1, LUM, FRMD6, FBLN5, MFGE8, TGFB1I1, CMTM3, CDH11, COL6A2, RCN3, CRABP2, HMCN1, CTSK, ATP8B2, MEIS1, PHLDB2, BOC, TRPC1, SLIT2, CORIN, ANK2, PDGFC, PPP1R18, DAAM2, TMEM47, ZEB1, SERPING1, TENM4, P4HA3, FEZ1, TAGLN, JPH2, ITPR1, EDNRA, BEND6, HSPB8, SPOCK1, SPARCL1, GJA1, JAZF1, PDLIM3, PIEZO2, MARVELD1, CLIC2
EMX2	PSMG4
SYPL2	THSD7A, WWTR1, EHD2, RAI14, LMO3, ATP2B4, PSD, CALCRL, MYLK, MRAS, NEXN, DDR2, PYGM, ADGRF5, FERMT2, NOTCH3, TNS1, CHRD, ZFHX4, FSTL1, LMOD1, FYCO1, AMOTL1, JAM3, RBPMS2, MAP1A, FILIP1L, TNXB, PHYHIP, CSGALNACT2, MMRN2, MSRB3, ZBTB4, A2M, TUBB6, CDH5, F2R, COL18A1, SLC8A1, SLIT3, GNG2, PRELP, PDLIM7, FLNA, KANK2, SVIL, DACT3, TPM2, DAAM1, MYL9, RASL12, C14orf132, CLIP3, CAV1, ACTA2, BVES, LOX, DPYSL3, ZBTB47, ADAM23, IGFBP5, IL1R1, PRRX1, AKT3, FILIP1, LTBP2, TGFB3, TMEM200B, CPXM2, CALD1, RASSF8, PALLD, AOC3, MAP1B, SYT11, MYH11, COL4A2, ITGA7, COX5B, DNAJB5, SULF1, FXYD6, LOXL4, BMPR1B, COL6A2, SYPL2, HMCN1, BOC, LPP, DAAM2, ZEB1, TAGLN, HSPB8, SPARCL1, JAZF1
COL4A6	SCUBE1, WNT4, ZNF532, COG5, PRRX2, NSG1, ENHO, GAS1, SLITRK6, COL4A5, INSC, SALL1, TRPA1, APOC1, LRRC4B, CD63, GPA33, ADGRL3
CASC8	UQCRC1, MAP4K5, DUSP23, EXOSC7, KIF7, ZNF154, ZNF609, FAM3B, CHSY3, SF3A1, NAA10, ETFB, SH3PXD2A, CASC8, ZNF345, PIKFYVE, HMGCL, ATAD2B, CHURC1, CORO7, ELF1, SCO2, OS9, NTPCR, ARL3, MGAT5, NDUFAF6
COL21A1	CDH17, COL21A1
AMN	UTP14A, ABCC9, AMN, MYO1A, TMEM54, SEPT6, SH3BP4
PTK7	SLC6A7, MED11, SEMA3A, LGALS4, ADAMTSL2, JAK2, MMP15, PALD1, XPNPEP1, PTK7, CALD1, CHST5
PRKACB	ZNF555, SAMD13, PIGZ, PRKACB
TEAD4	RPLP0, TEAD4, CSE1L
SNORD15B	CD84, TMEM40, NDUFV1, SLFN11, MRGPRF, SNORD15B, PDHX, AMOTL2, SNHG1
ORC6	NDUFAB1, CIAPIN1, DBF4, SEC62, IDS, POLA2, RFC2, POLQ, FOXN3, MCM10, CCNB2, UBXN11, RECQL4, SPC24, SNRNP25, BOLA3, PBXIP1, TRIP13, TIPIN, GTSE1, UBE2T, KIF22, BIRC5, ORC6, CDC45, RFC4, CDC25A, POC1A, MAD2L1, PTTG1, MELK, DDIAS, AKR1E2, CENPN, MCM7, PLK1, CDT1, WDR81, POLR2G, DTYMK, CDK1, SHCBP1, RRM2, C16orf91, ZBTB4, MRPL11, PUS1, FANCB, GINS3, BRICD5, TRAIP, PGP, CMSS1, PARPBP, KIF18B, KIF24, ERCC6L, CENPP, XRCC2, BLM, ZNF695, MYO1C, ANKRD13B, BMPR2, CDC6, CRYBB2P1, CENPM, TRMU, SUSD6, E2F1, SUV39H1, NUTF2, NUP93, SETD6, CMC2, CCNE1, TIMM50, NUDT1, EZH2, FOXM1, RAD51AP1, RFC5, CDCA3, SCARNA12, GMNN, TMEM30A, TTK, CENPA, WDR34, SLIRP, HELLS, CTSO, LINC01572, NCAPH, KIF18A, DDX39A, CENPK, CKS2, C17orf53, BCL2L12, AUNIP, PKMYT1, CHTF18, LSM4, EXOSC2, EMC8, GINS2, HAUS8, MRPS25, TUBG1, SCLY, RAN, CCNB1, TROAP, ACTL6A, UQCC2, KIF23, CENPO, DNA2, WDR12, DIAPH3, TICRR, PLK4, CCDC150, FANCD2, NDUFS6, PRIM2, MTFR2, CDCA5, CHEK1, TIMM8B, SPC25, SUV39H2, EME1, NDUFAF6
TM4SF4	MYRFL, TM4SF4, MAGEB17, MAML2, EYA1, SERPINB6, ELF5, ABCG5
CSF3	SLC25A34, PTGS2, XRN2, CXCL5, CXCL1, CSF2, NDUFB8, IL11, HAS1, CXCL6, IL1B, PI15, SENP7
ARSH	DDR2, RNF13, EMID1, CCDC69, ARSH, PLAT, GPR162, MPDU1
IL37	IL37
NR4A3	AGK, PRDM1, SLC2A3, PPP1R15A, SOCS3, CRISPLD2, ADGRL2, NR4A3, NR4A1, FOSB, ITPRIP
CLCA2	BEST2, B4GALNT2, TOX, GNPDA1, LINC01443, CLCA2, SMIM2, CYP1A1
BCL2	CD6, SOAT1, UBXN11, CAMLG, BCL2, TP53RK, RASGRP1, CHID1, LDLRAD3, POLR2A, IFNE, GP1BA, C5orf52, GPR89B, SFMBT2, CARD16, CDADC1, SPOCK2, LINC00639, ITGB3, SPRYD7, KCNJ2, MYRF, FAM78A, PRR7, CD27, RHCG, NAF1, SLC39A4, OXA1L
S100A5	S100A5, TRIM16, MLPH, ANO1
ITLN2	ITLN2, ACOX1, DHRS9, PPP2CA, GLIS2, RPS2
OR51E2	CSRP1, PCNT, PYGM, SERPINB8, PPP1R14A, NINJ2, DES, RGMA, SLIT3, SPRN, FOXD2-AS1, UBE2V1, FZD10-AS1, BVES, POPDC2, FAM124B, URB2, RGS3, NOVA1, PGM5
CFHR4	CALCR, SEMA3G, GLRX2, FTCD, AKR7A3, H3F3A, PGLYRP4, NPPC, IGFN1, PHRF1, ACAT1, NFKB2, APOB, GCKR, TMEM40, TRPV6, PTCHD1, ATP9B, A2ML1, ENDOG, FBXO22, SEMA3E, KRT4, LONRF2, KIF5B, BANP, LARP7, INHBC, KLHL38, ZNF664, SMCO3, R3HDM2, ZNF771, SLC9A4, MTURN, CYP8B1, DEXI, TEX19, BCOR, PGP, ATP6V0C, C2orf66, OR7D2, SUMO2, C15orf61, DCHS2, OOEP, ZFP57, CBY3, C11orf91, KLRC3, ST13, RIMS4, SMAD7, LHB, DIO1, KRTAP3-3, KRTAP3-1, HNRNPA1P33, KLRK1, PPME1, LINC00612, MMP23A, RNU6ATAC, LINC01393, CTAGE4, PARD3-AS1, PGAM4, CES1P1, KIF25-AS1, ANKRD18B, ENO1-AS1, FOXD3-AS1, WASIR2, ATP6V0A4, PTPRZ1, SH3GL2, PF4V1, HGFAC, DAO, ERI3-IT1, TMEM229A, JARID2-AS1, RNF148, GLIS3-AS1, SULT1C2P1, SCARNA10, TCAM1P, KRBOX1, C4orf48, WDR86-AS1, GSTA2, LINC01213, CTAGE8, ADAMTS19-AS1, RNF103-CHMP3, LINC01018, FAM218A, METTL21EP, TMED7-TICAM2, LINC00605, PRDM13, C9, SCAP, KCNJ13, KISS1R, CASC1, ELOVL3, C8orf37-AS1, EEF1G, DENND5B-AS1, MTRNR2L10, SMLR1, TAS2R31, LINC01169, TGFBR3L, RNF126P1, DPRXP4, GACAT2, SNHG25, LINC01443, SMIM17, PFN1P2, CAHM, SFRP5, MYOT, TBX4, GJB6, GTDC1, PLG, HOXC13, HOXC12, INHA, ARHGAP40, SNRNP27, CSTL1, FAM83C, PRMT1, HRASLS, SPINK2, HSPE1-MOB4, C17orf50, HIST2H4A, CTAGE15, PACERR, RBAKDN, HIST1H4K, HIST1H3B, HIST1H2BE, HIST1H2BO, HIST1H2AH, HIST1H3A, HIST1H2AJ, HIST1H2AL, GTF2IP1, HIST1H3C, CHMP1B2P, HIST1H2BI, PWAR5, LINC01101, FLNC, GATA5, MED18, SLC7A10, PRR7, CA6, RARA, LRRC9, POPDC3, SLC14A2, NMUR2, DYDC2, VTCN1, SLCO1B1, CHST12, NKX2-1, GATA4, GCM1, MGARP, SIX3, SCARB2, SMIM2, ZIC5, CYP1A1, RLBP1, MAPK4, TPGS1, CASQ1, HORMAD1, NAT8, CPO, AGTR1, FAM86B2, STXBP5L, ROPN1L, LIX1, ABT1, GABRR1, VWDE, AKAP4, RIPPLY1, ANKRD1, PPP4C, KLRF1, CNDP1, GRM1, ACMSD, SYCP2L, FMN2
SLC28A3	SERPINB1, ADAMTS15, ACSF2, SNAPC5, C3orf38, SYN3, ZNF398, SLC28A3, CCDC183-AS1, CA9, NDUFS8, ROMO1, ARPP19
DIAPH2-AS1	ADAMTS19-AS1
SLC22A3	GTF2IRD1, SUGT1, LPAL2, TPP2, MDM2, SLC22A3
GFI1B	MFSD8, GFI1B, SCN3B, GPR37L1, AKR1B10, MICALL1, PANX1, ANKEF1, IMPA2, C7orf43
OLFM1	GAS7, SELE, EHD2, DKK3, MAMDC2, MFAP4, IGFBP6, MMRN2, SELP, CDH5, NGRN, PDE2A, S1PR3, CLIP3, CPED1, ENG, ITGB3, FGL2, SGCE, OLFM1, THUMPD2, SNCA
FAM72D	FHL1, MCM10, SASS6, FYCO1, CCDC112, CYCS, FAM72B, FAM72A, FAM72D, HLA-DPB1, WDR92, NOL10, CACYBP, CENPF, MAPK8IP1, CCDC18, CENPE, FBLN5, FBXO4, AHCTF1, PCGF6
RILP	PRSS3, AKR7A3, PIGR, CDT1, RILP, ZNF232, VWA3B, NT5DC1, MLPH, PRKDC, CCDC136, ARHGEF16, SLC40A1, SOGA1
CLCN1	FAM131B, CLCN1
GZMB	EHD3, COL9A2, MON2, GZMB
CASC11	CASC11
C2orf66	MYL3, H3F3A, SLC9C1, C2orf66, PGAP1, B3GNT6, FIS1, ATN1, UBE2G1
SNORD11B	LASP1, ST7, CALCR, SEMA3G, GABRA3, RWDD2A, GLRX2, SEC63, ARID4A, STAU2, OPN3, ZC3H11A, CCAR1, HAGH, UHRF1BP1, MALSU1, LHFPL4, APOA2, M1AP, ATP6V0D1, FTCD, TOR2A, BRSK1, UBE2Q1, IER2, PTGER1, SYNC, NEXN, MRPL55, H3F3A, CFAP20, NFATC3, EED, ZNF638, ATP12A, MAP2K7, ACER3, MRPL22, NOA1, F11, ANAPC5, CWC22, SNHG16, COX18, TRPV6, PTCHD1, CLDN3, A2ML1, TMED3, ENDOG, FBXO22, ZNF146, C3P1, ATXN2L, DYNLRB2, ZNF280A, GABARAP, KRT4, LONRF2, NDUFA3, PKHD1, TRAPPC12, CERS6, RAB40A, FIBP, BANP, FKBP2, MOB1B, C12orf66, SLC26A9, LARP7, YIF1A, RAB1B, CADM2, INHBC, NPPA, CCDC85B, CALCB, KCNG2, SMCO3, PTPN11, ZNF771, F2, SLC9A4, TRAPPC5, DEXI, MRPL41, BCOR, UQCR10, HIST1H1B, CLDN6, PTRHD1, ATP6V0C, AIDA, TET3, C2orf66, H3F3C, SUMO2, UROS, H1F0, C15orf61, TCEAL3, DCHS2, HHLA3, MAFK, SNORA23, OOEP, BRD2, PBX2, SDHD, MALRD1, FAM221B, TMEM231, C11orf91, EIF3CL, DENND1C, KLRC3, ONECUT3, HBA1, KRT31, SRPK1, SETD1A, IGF2-AS, TCF20, ST13, SNW1, RIMS4, RSPO4, ANKRD12, FAM173A, BCKDK, HNRNPL, LHB, DKKL1, SNORD15B, DIO1, KRTAP3-3, ANKRD39, HNRNPA1P33, SRA1, ADAT3, GTF2H4, KLRK1, CAPN14, DDX3X, FAM66B, LINC00598, MMP23A, SP9, RNU6ATAC, MAGEA3, HMSD, MYBPHL, EGFR-AS1, LINC01393, FGD5-AS1, CTAGE4, PARD3-AS1, MRPL23-AS1, PGAM4, HOTAIR, CES1P1, EPHA1-AS1, XIST, PET100, KIF25-AS1, ANKRD18B, ENO1-AS1, FOXD3-AS1, WASIR2, LINC00278, EMBP1, TMA7, POLR2I, SULT2A1, PMPCB, ATP6V0A4, PTPRZ1, POU6F2, EIF4H, SH3GL2, PKD2L1, FBXL15, SORCS1, ZMIZ1, UBTF, CBX1, PF4V1, HGFAC, NDUFS8, DAO, IDI2-AS1, TMEM238, ERI3-IT1, UQCRHL, RNASEH1-AS1, TMEM229A, FAM133B, JARID2-AS1, LINC00494, RNF148, RPL13AP5, GLIS3-AS1, SULT1C2P1, SHISA9, LINC01589, OR2W3, SCARNA7, SCARNA10, TCAM1P, ACAD11, KRBOX1, MICAL3, GUCY2GP, C4orf48, HLA-L, WDR86-AS1, LINC01213, CTAGE8, CASC11, ADAMTS19-AS1, RNF103-CHMP3, LINC01018, FAM218A, METTL21EP, TMED7-TICAM2, COX7A2, MRPS30, C9, BCHE, USP9Y, INO80D, OTOF, ASB3, KCNJ13, SOS1, KISS1R, RPL22, CASC1, CNR1, CYP20A1, SET, ZBTB45, PPP4R4, NACA2, CA3-AS1, C8orf37-AS1, EEF1G, SYS1-DBNDD2, SCARNA9, KRTAP5-9, TAS2R20, DENND5B-AS1, SMLR1, TAS2R31, PDF, TRIM34, TMEM179, ADAM20P1, LINC01169, HSP90B2P, RNF126P1, PYCARD-AS1, OCLM, ALOX12P2, FAM72C, MYH4, DPRXP4, GACAT2, SNHG25, GDF10, LINC01443, SMIM17, IKBKG, PFN1P2, CAHM, CPN1, SFRP5, MYOT, TBX4, GJB6, PLG, DDX39A, HOXC13, HOXC11, HOXC12, INHA, ARHGAP40, MATN4, SEMG1, IL17C, TCP11, DEK, AMELX, MED1, CSTL1, FAM83C, KRT36, HRASLS, BEST3, SPINK2, HSPE1-MOB4, C17orf50, HIST2H4A, CTAGE15, TMEM56-RWDD3, PLS3-AS1, PACERR, RBAKDN, HIST1H4K, HIST1H3B, HIST1H2BE, HIST1H2AH, HIST1H3A, HIST1H2AJ, HIST1H2AL, GTF2IP1, HIST1H4D, PSMB3, HIST1H3C, C17orf78, CHMP1B2P, HIST1H2BI, PWAR5, LINC01101, FLNC, MRPS12, ACKR4, CD68, MIS18BP1, GATA5, TMEM160, SLC7A10, TXLNGY, EMC8, PRR7, CA6, LRRC9, RTBDN, POPDC3, SLC14A2, NMUR2, DYDC2, LAMTOR5, SLCO1B1, OS9, COX5B, NKX2-1, GATA4, RABEPK, DCTN3, IGFBPL1, RPS6, GCM1, FDX1, CLCA2, ACTR2, SIX3, PPIG, SECISBP2L, SNRPF, SMIM2, ZIC5, CYP1A1, RLBP1, UQCRC2, TXNL4A, SLC39A3, TPGS1, SIK1, CTU1, NOSIP, DMRTA2, MGST3, HORMAD1, CNIH4, GUK1, NAT8, CPO, CTDSP1, STXBP5L, ECE2, LIX1, RMND5B, GABRR1, VWDE, MDH2, AKAP4, ANKRD1, TNKS1BP1, RPS3, LAMTOR1, PPP4C, KLRF1, CNDP1, TIMM8B, FREM2, ACAD8, PABPC3, ZNF837, MBNL1, GRM1, NMRAL1, TDRD9
EPHA1-AS1	TRPV6, MMRN2, EPHA1-AS1, FBXL20, TRMT5, ATRAID, NOSIP, ZNF687
TNFRSF13C	CD79B, CD22, HKDC1, NCF1, TNFRSF13C, AKNAD1, FCMR, FAM129C, CD19, ARHGAP30, UQCC1, CD37, CD79A, AP5Z1, LINC00861, CR2, VPREB3, POMP, VAV3, RAB39B
TMEM61	BCAS1, CREB3L1, ABHD3, TFF3, TFF2, ST6GALNAC1, ATP2A3, LDHD, KLK1, REP15, ITLN1, ZBTB7C, AGBL4, FFAR4, LRRIQ4, B3GNT6, TCEA3, FER1L6, NEURL1, MLPH, TSPAN1, TGIF2, SPINK4, SPDEF, FCGBP, KLF4, KLK3, TMEM61, ANO7
RAD54B	DEPDC1B, METTL1, PMS1, TBC1D31, RECQL4, CCDC138, CYLD, TFAP4, DEPDC4, DTYMK, UBE2V2, PA2G4, MTBP, CCNE2, FANCB, XKRX, SERHL2, PARPBP, ERCC6L, XRCC2, RAD54B, BLM, PJA2, POLE2, POP1, MCM4, ZNF891, NPM3, NCAPG, OGFOD2, TTK, HSPE1, YPEL5, HELLS, CTSO, NCAPH, KIF18A, CCDC18, HJURP, METTL8, C17orf53, PKMYT1, KNSTRN, TROAP, MRPL15, DNA2, CHEK1, SPC25, EME1
LINC01572	E2F2, ALOX5, EHD3, EHD2, VIM, ADAMTS6, CALCRL, CD84, MRAS, ITGA5, TYW5, HIPK1, METTL22, CYBRD1, FGFR1, CHMP2B, MYNN, ORC6, FSTL1, CITED2, JAM3, CATSPER2, CERCAM, SPATA33, AXL, CLIC4, ANTXR1, SCAI, TUBB6, DDX10, GEN1, MAF, BGN, PTTG1IP, ARSI, KNTC1, KLHDC8B, CCDC84, FANCA, ADAT2, FHIT, PLEKHG4, MYO5A, ZNF790, ZNF677, ZNF789, MAFB, COL5A2, LY6G6F, CRYBB2P1, LGALS1, CHKB, TRMU, CCM2L, MYL9, KLHDC4, TAS2R14, LBH, TSPAN4, URAHP, AFG3L1P, LINC00115, SLC16A1-AS1, SAPCD1, SYDE1, PLD3, NSUN5P2, AEBP1, ACTA2, LINC00106, LINC01473, TNFSF12, FCGR2A, SPARC, PDGFRB, CLIP4, IL1R1, MAP7D1, TNFSF4, LINC01572, PECAM1, BICC1, HVCN1, EBPL, STAG3L5P-PVRIG2P-PILRB, ARHGEF6, ZNF141, C1orf159, SERPINF1, SYT11, SWAP70, IL6ST, DZIP1, TROAP, PLXNC1, LCP1, SULF1, LUM, PIF1, CDH11, COPS7B, PDGFC, PPP1R18, CLIC2, KIF5A
SLCO5A1	RPA3, CCDC153, DIAPH1, SLCO5A1, KIFC3
PAG1	PAG1
JCAD	CFH, PLXND1, THSD7A, COPZ2, CCL26, PAFAH1B1, GAS7, IFFO1, FYN, TSPAN9, ANOS1, DCN, EHD3, MAMLD1, WWTR1, SNAI2, ADGRA2, PLEKHO1, EHD2, VIM, ARHGAP31, VCL, TIMP2, VCAN, RAI14, TNC, EPHA3, LTBP1, ELN, DKK3, CDK14, ATP2B4, SLC2A3, BCAT1, LZTS1, PRDM6, ST3GAL6, CALCRL, MYLK, TIE1, EML1, CD109, MMP14, AFAP1L1, TSC22D3, ERG, DZIP1L, MRAS, COLEC12, SLAMF8, ADAMTS4, STC1, C1R, SPON2, NR2F6, GPSM1, PLXDC1, CYGB, ITGA5, FMNL3, BCL6B, FAM151A, SYNC, MXRA8, NEXN, DDR2, OLFML2B, SNED1, KIF26B, RFTN2, COL6A3, TRO, NAV3, ROCK1, ADGRF5, ABCC9, FSTL3, NDST1, MAP4K4, VASH1, LMCD1, TRIB2, CYBRD1, ACTN1, FERMT2, GLI2, NOTCH3, NUAK1, ZNF532, SCARF1, FSCN1, FGFR1, FBLN1, FAP, TNS1, COL5A3, CHRNA3, MEF2C, PLOD1, COL16A1, HSD17B14, ADAMTS2, MMP2, GNAO1, NID2, C20orf194, EBF4, ICAM1, CHRD, PLEKHG2, ZFHX4, CCDC80, SLC22A17, FSTL1, LMOD1, IGFBP7, FBLN2, IFI16, HEYL, MAP9, RNF180, GPX8, SHROOM1, DLC1, CTHRC1, CYBB, DACT1, UBTD1, AMOTL1, HTRA1, GPR176, JAM3, RAB8B, FBN1, CLMP, WBP1L, APBB1, DCHS1, TUB, MFAP4, C16orf45, YPEL4, RBPMS2, GREM1, MAP1A, URM1, CERCAM, TUBA1A, AXL, SEMA6B, NXN, IGFBP6, RAB3IL1, SCARA3, VASN, FILIP1L, RAB31, TNXB, BMP1, PHYHIP, CPT1C, NPR1, CLIC4, ANTXR1, LIMS1, CSGALNACT2, PCDH7, ZFPM2, NLGN2, LRRN2, DCLK2, CD14, ELOVL6, PFKFB3, PYGO1, SOX7, TRIM8, CHST11, MCC, DSEL, HOPX, SPSB1, COL8A2, SYNPO, LAMB2, LRRC15, EFEMP2, SLFN11, CYP7B1, MRGPRF, MMRN2, PTPRM, PEAK1, CSPG4, HEG1, MSRB3, PHLDA3, SH3PXD2B, FZD4, LIPT2, A2M, TUBB6, SPHK1, SYNE3, BASP1, FAM20C, CCDC184, DTX3, MAF, THBD, ZNF552, TCAIM, CDH5, MYADM, ZNF154, SSC5D, C3orf80, GAS1, F2R, TMEM45A, CHST15, HHIPL1, UBE2E2, SYNM, C1S, TSHZ2, BGN, CRIP2, COL18A1, GJC1, CCBE1, FHL3, CBX6, ARSI, DENND5A, PRKD1, SLIT3, CSF1, ARMCX2, SLC24A3, MAPK11, SV2B, OLFML2A, KLHDC8B, THBS2, MITF, COL4A1, TRPV2, COL14A1, ARL4C, PRELP, FHIT, ZNF471, NTNG2, NUDT11, EVL, TCEAL3, LAMA2, TCF4, ZNF512B, PDLIM7, FLNA, ANXA6, KANK2, DACT3, C5AR1, MYO5A, ZNF677, CHSY3, HOXC4, TPM2, ITGBL1, ZNF521, RUSC2, GRK5, MAP3K3, MAFB, COL5A2, NOTCH4, CYS1, ATP10A, VGLL3, PTGS1, SH2D3C, NRP1, PALMD, GADD45B, PALM, LGALS1, PDGFB, CTSZ, ISM1, RASSF2, CCM2L, MYL9, MXRA5, SRPX, SMARCA1, TIMP1, FLT1, MEDAG, CRISPLD2, RASL12, PDGFRL, PLAT, TRPS1, DIO2, LBH, S1PR3, TSPAN4, TENM3, PLXNA4, ENTPD3-AS1, ZNF469, FAM229A, C14orf132, TP73-AS1, LINC01268, DLG3-AS1, NEBL-AS1, SYDE1, CLIP3, TJP3, MEIS3, COMP, CAV2, CAV1, PCOLCE, SFRP4, MEOX2, RARRES2, AEBP1, ECM2, ENG, CXCL12, UNC5B, ACTA2, SEPT4, CNTNAP1, COL1A1, FAM20A, PMP22, RAB34, KLHL5, CRYAB, ARHGEF17, VWF, P3H3, PPFIBP1, ELK3, TRPV4, MGP, COL12A1, DSE, C2orf74, TNFSF12, ZNF542P, ARHGEF25, PLEKHO2, STON1, FCGR2A, SCARF2, SHANK3, BACH2, BVES, QKI, PDE10A, LAMA4, LOX, SPARC, PCDHB3, NPR3, PCDH12, NR3C1, DPYSL3, PDGFRB, GNAI2, GNB4, ZBTB47, FNDC4, CLIP4, CCDC88A, FN1, STAT1, IGFBP5, IL1R1, WIPF1, PRRX1, CTH, MAP7D1, NID1, AKT3, ADGRL2, MFAP2, RGS4, KIF17, NRP2, ELOVL4, FILIP1, UBE3D, SLC16A7, PKD2, LTBP2, TGFB3, GPR68, RHOQ, PCDHGA12, TMEM200B, PCDHGB7, ITGB3, MRC1, PECAM1, GJA5, FBXO17, PLXDC2, ENOX1, GLT8D2, KCNJ8, CPXM2, FAM126A, INHBA, GLIPR2, RECK, CALD1, PLAU, CHST3, BICC1, RASSF8, SSPN, MMP19, COL10A1, SLC12A4, GLIS2, ARMCX1, SGCE, LIX1L, A4GALT, IFT22, CALU, LOXL1, PALLD, GAMT, STARD8, APOE, PXDN, COL5A1, AKAP12, SYNE1, NFATC1, RFTN1, PDLIM4, GFPT2, AOC3, TMEM204, MAP1B, CHSY1, ZSWIM4, SERPINF1, DLG4, PCBD2, HSPA12B, SYT11, MYH10, TMTC1, LOXL2, CTIF, MEIS2, RERG, APLNR, COL4A2, DZIP1, ETS1, MDFIC, DYSF, KIAA1614, FAM129A, LAMC1, COX5B, PLXNC1, GPNMB, NACAD, ADAMTS7, TM6SF1, HLX, TLN1, DNAJB5, LRRC32, SULF1, FXYD6, THBS1, ITGA11, CYP1B1, EMILIN1, LOXL4, CALHM2, ENTPD1, HECW2, ITGAV, SEMA7A, PRICKLE1, LUM, MAP3K12, FRMD6, FBLN5, HAPLN3, MFGE8, ITGAX, TGFB1I1, CMTM3, CDH11, COL6A1, COL6A2, EMP3, RCN3, HSPG2, SYPL2, C1orf162, HMCN1, CTSK, ATP8B2, MEIS1, PHLDB2, BOC, TRPC1, SLIT2, PDGFC, PPP1R18, DAAM2, NFKBIE, IGFBP3, TMEM47, MSN, SLC16A2, ZEB1, SERPING1, TENM4, SERPINH1, P4HA3, FEZ1, ESAM, TAGLN, JPH2, ITGB1, FCGR1A, PIH1D2, PIP4K2A, EDNRA, BEND6, HSPB8, SPOCK1, SPARCL1, GJA1, RASGRP3, JAZF1, HS3ST3A1, ANGPT1, PDLIM3, JAM2, ADAMTS1, PIEZO2
CYP27B1	PHB2, CYP27B1, ACTG1P17, DNAJB1, DHX9
CCL15-CCL14	ADGRF3, GTF2IRD2B, MAP3K14-AS1, TMEM56-RWDD3, CCL15-CCL14
C10orf55	C10orf55, PLAU
GLI3	CFH, THSD7A, COPZ2, GAS7, IFFO1, IDS, TSPAN9, ANOS1, DCN, EHD3, WWTR1, SNAI2, ADGRA2, SAMD4A, PLEKHO1, EHD2, VIM, AGPAT4, ARHGAP31, APBA2, TIMP2, VCAN, RAI14, TNC, LTBP1, ELN, DKK3, CDK14, ATP2B4, SLC2A3, BCAT1, LZTS1, PRDM6, MYLK, TIE1, CD84, CD109, MMP14, FZD1, C9orf43, DZIP1L, MRAS, COLEC12, SLAMF8, SV2A, C1R, SPON2, ZYX, GPSM1, SHC1, COX7A1, PRPSAP1, CYGB, ITGA5, FMNL3, SYNC, MXRA8, NEXN, DDR2, OLFML2B, KIF26B, DCST2, COL6A3, TRO, NAV3, PDZD4, ADGRF5, FSTL3, VASH1, LMCD1, CYBRD1, ACTN1, LIMS2, FERMT2, GLI2, NOTCH3, NUAK1, ZNF532, FGFR1, FBLN1, FAP, FKBP7, TNS1, MOXD1, COL5A3, MEF2C, COL16A1, HSD17B14, ADAMTS2, MMP2, NID2, PTHLH, C20orf194, EBF4, CPXM1, P2RX7, CHRD, ZFHX4, CCDC80, SLC22A17, FSTL1, LMOD1, FBLN2, RNF180, DLC1, CTHRC1, GEM, SVEP1, SALL2, AMOTL1, HTRA1, GPR176, JAM3, FBN1, CLMP, DCHS1, TUB, TMEM130, MFAP4, C16orf45, GREM1, MAP1A, CNPY4, CERCAM, IGF2, TPM4, TUBA1A, AXL, SEMA6B, NXN, IGFBP6, RAB3IL1, VASN, FILIP1L, RAB31, TNXB, ROR2, CPT1C, NPR1, CLIC4, ANTXR1, LIMS1, CSGALNACT2, PCDH7, ITGAM, TPST1, ZFPM2, NLGN2, OSCAR, PYGO1, CHST11, MCC, DSEL, HOPX, MAP6, SPSB1, COL8A2, LRRC15, EFEMP2, SLFN11, MRGPRF, MMRN2, PTPRM, HEG1, MSRB3, SH3PXD2B, FZD4, ARHGAP1, RFESD, A2M, KLHL38, TUBB6, SPHK1, BASP1, HIC1, FAM20C, CCDC184, DTX3, MAF, THBD, PCBP1-AS1, SSC5D, C3orf80, GAS1, F2R, RGMA, HHIPL1, UBE2E2, C1S, TSHZ2, BGN, COL18A1, CCBE1, FHL3, ARSI, PRKD1, SLIT3, SMIM10, SORCS2, SLC24A3, SV2B, THBS2, ANKRD37, MITF, COL4A1, COL14A1, ARL4C, PRR19, DUSP28, DPYD, PRELP, NTNG2, NUDT11, EVL, ZNF799, TCF4, PDLIM7, FLNA, KANK2, DACT3, MYO5A, FAM49A, ZNF677, CHSY3, ANKRD35, ITGBL1, ZNF521, MAP3K3, MAFB, COL5A2, CYS1, ATP10A, VGLL3, SH2D3C, PCSK5, PALM, MMP11, LGALS1, RBFOX2, ISM1, MYL9, SAMHD1, MXRA5, SMARCA1, TIMP1, MEDAG, CMC2, CRISPLD2, RASL12, PLAT, TRPS1, LBH, S1PR3, ITGA1, TSPAN4, TENM3, PLXNA4, ZNF469, C14orf132, TP73-AS1, NEBL-AS1, SYDE1, CLIP3, MEIS3, CLEC11A, COMP, CAV1, PCOLCE, SFRP4, MEOX2, RARRES2, AEBP1, ECM2, ENG, ACTA2, SFXN3, CCL2, CNTNAP1, COL1A1, FAM20A, PMP22, RAB34, NKX3-2, KLHL5, CRYAB, ARHGEF17, P3H3, GLI1, ELK3, MGP, ADGRD1, COL12A1, DSE, ARHGEF38, CKMT1B, ZNF542P, ARHGEF25, PLEKHO2, STON1, SCARF2, MDGA1, BACH2, BVES, QKI, LAMA4, LOX, SPARC, NR3C1, DPYSL3, PDGFRB, GNB4, ZBTB47, FNDC4, CLIP4, LOXL3, CCDC88A, FN1, IGFBP5, CHST10, IL1R1, RMDN2, WIPF1, PRRX1, NID1, AKT3, ADGRL2, MFAP2, TNFSF4, NRP2, ELOVL4, PKD2, SPP1, LTBP2, TGFB3, GPR68, PCDHGA12, TMEM200B, PCDHGB6, PCDHGB7, PECAM1, FBXO17, PLXDC2, IQSEC3, ENOX1, GLT8D2, POPDC2, CPXM2, INHBA, CALD1, PLAU, CHST3, BICC1, EGR2, RASSF8, BHLHE41, SSPN, MMP19, COL10A1, FAM124B, SLC12A4, RUNX2, NDUFA1, GLIS2, ARMCX1, SGCE, LIX1L, ZNF2, RAB7B, A4GALT, CALU, LOXL1, PALLD, APOE, PXDN, COL5A1, THEMIS2, AKAP12, SYNE1, NFATC1, RFTN1, PDLIM4, GFPT2, AOC3, TMEM204, MAP1B, SERPINF1, HSPA12B, SYT11, MYH10, KRBA1, TMTC1, LOXL2, CTIF, MEIS2, NOTCH2, COL4A2, DZIP1, ETS1, NREP, MDFIC, B4GALNT1, FAM129A, LAMC1, PLXNC1, GPNMB, ADAMTS7, TM6SF1, HLX, TLN1, DNAJB5, IL18BP, LRRC32, SULF1, FXYD6, ITGA11, CYP1B1, EMILIN1, ENTPD1, ITGAV, ARHGAP24, AMIGO2, LUM, FRMD6, FBLN5, HAPLN3, MFGE8, TGFB1I1, CMTM3, CDH11, FKBP10, COL6A1, COL6A2, EMP3, HSPG2, C1orf162, HMCN1, CTSK, ATP8B2, MEIS1, PHLDB2, BOC, TRPC1, SLIT2, ANK2, PDGFC, PPP1R18, DAAM2, GNA12, TMEM47, MSN, SLC16A2, STOM, ZEB1, SERPING1, TENM4, P4HA3, FEZ1, TAGLN, JPH2, FCGR1A, LATS2, PIP4K2A, OXSM, BEND6, HSPB8, SPOCK1, SPARCL1, GJA1, RBMS1, HS3ST3A1, TBCEL, UCHL1, PDLIM3, JAM2, ADAMTS1, PIEZO2
CALD1	CFH, HECW1, PLXND1, RECQL, THSD7A, COPZ2, GAS7, IFFO1, SEMA3G, STAB1, TSPAN9, ANOS1, DCN, EHD3, MAMLD1, WWTR1, SNAI2, ADGRA2, FHL1, PLEKHO1, EHD2, HSD17B6, VIM, ARHGAP31, TIMP2, VCAN, MSR1, RAI14, TNC, EPHA3, LTBP1, ELN, DKK3, CDK14, ATP2B4, SLC2A3, BCAT1, LZTS1, PRDM6, CALCRL, MYLK, TIE1, EML1, CD109, MMP14, FZD1, ERG, SKI, DZIP1L, MRAS, COLEC12, ADAMTS4, CSRP1, C1R, SPON2, NPR2, ITGB2, CLDND2, GPSM1, COX7A1, PLXDC1, CYGB, ITGA5, FMNL3, GRASP, SLC45A1, LAPTM5, SYNC, MXRA8, NEXN, DDR2, PEA15, OLFML2B, COL6A3, TRO, PDZD4, ADGRF5, ABCC9, FSTL3, MAP4K4, ARHGAP10, VASH1, CYBRD1, ACTN1, LIMS2, FERMT2, GLI2, MRPS34, NOTCH3, NUAK1, ZNF532, FSCN1, RARB, FGFR1, FBLN1, FAP, FKBP7, SLC1A3, TNS1, MOXD1, CHRNA3, MEF2C, COL16A1, HSD17B14, ADAMTS2, MMP2, GNAO1, NID2, PTHLH, C20orf194, EBF4, CPXM1, CHRD, LAMB1, NLRP1, ZFHX4, CCDC80, SLC22A17, FSTL1, LMOD1, IGFBP7, FBLN2, CCR1, HEYL, MAP9, EDIL3, RNF180, GPX8, DLC1, CTHRC1, GEM, MAMDC2, ZCCHC24, DACT1, SALL2, AMOTL1, HTRA1, GPR176, JAM3, FBN1, CLMP, APBB1, DCHS1, TUB, TMEM130, MFAP4, C16orf45, RBPMS2, GREM1, MAP1A, CERCAM, TPM4, TUBA1A, AXL, NXN, IGFBP6, ZNF598, VASN, FILIP1L, RAB31, TNXB, BMP1, ROR2, MN1, SCN9A, CLIC4, ANTXR1, LIMS1, CSGALNACT2, PCDH7, ITGAM, TPST1, ZFPM2, NLGN2, DCLK2, CD14, OSCAR, ZNF415, PYGO1, CHST11, MCC, DSEL, HOPX, MAP6, SPSB1, COL8A2, SYNPO, LAMB2, RCAN2, ARNT2, SYNPO2, EFEMP2, SLFN11, CYP7B1, MRGPRF, MMRN2, PTPRM, CSPG4, SUSD5, HEG1, CTSF, MSRB3, FZD4, PHYHD1, A2M, KLHL38, TUBB6, SPHK1, BASP1, PNMA1, HIC1, FAM20C, CCDC184, ZNF354C, DTX3, MAF, THBD, CDH5, SSC5D, PSTK, C3orf80, LYNX1, GAS1, F2R, TMEM45A, SLC9A9, RGMA, HHIPL1, UBE2E2, C1S, TSHZ2, BGN, MXRA7, CRIP2, COL18A1, GJC1, CCBE1, FHL3, CBX6, ARSI, PRKD1, SLIT3, CSF1, SMIM10, ARMCX2, SORCS2, SLC24A3, SV2B, OLFML2A, KLHDC8B, THBS2, GNG2, MITF, C11orf96, COL4A1, MAGEH1, TRPV2, COL14A1, ARL4C, PRELP, FAT4, XPNPEP3, ZNF471, CACNA1H, LAMA2, TCF4, ZNF512B, PDLIM7, FLNA, ANXA6, KANK2, SVIL, DACT3, MYO5A, PARVA, FAM49A, ZNF677, SIRPA, CHSY3, TPM2, ITGBL1, ZNF521, RUSC2, MAP3K3, GPRASP1, MAFB, COL5A2, CYS1, ATP10A, VGLL3, SH2D3C, NRP1, PALM, MMP11, LGALS1, CYB5R3, NEFH, RBFOX2, RASSF2, MYL9, MXRA5, SMARCA1, TIMP1, BEX4, MEDAG, MLYCD, CRISPLD2, FOXF1, RASL12, CPQ, PLAT, TRPS1, TUSC3, LBH, S1PR3, ITGA1, TSPAN4, TENM3, PLXNA4, ZNF469, FAM229A, C14orf132, TP73-AS1, MED26, SYDE1, CLIP3, MEIS3, CLEC11A, COMP, CAV2, CAV1, PCOLCE, SFRP4, MEOX2, RARRES2, AEBP1, ECM2, ENG, CXCL12, UNC5B, ACTA2, CCL2, CNTNAP1, COL1A1, PMP22, RAB34, NKX3-2, GLRB, KLHL5, CRYAB, ARHGEF17, IL10RA, P3H3, TNS2, GLI1, ELK3, MGP, ADGRD1, COL12A1, DSE, TNFSF12, ZNF542P, AQP1, ARHGEF25, NDUFB2-AS1, PLEKHO2, STON1, FCGR2A, SCARF2, BACH2, RAB23, BVES, QKI, LAMA4, LOX, SPARC, NR3C1, DPYSL3, PDGFRB, DBN1, BCHE, GNAI2, GNB4, ZBTB47, ADAM23, ITGA4, PDE1A, CLIP4, CCDC88A, FN1, IGFBP5, IL1R1, WIPF1, PRRX1, RGS2, OLFML3, MAP7D1, AKT3, ADGRL2, MFAP2, RGS4, GPR89A, TNFSF4, NRP2, ELOVL4, FILIP1, PKD2, KLF9, LTBP2, TGFB3, GPR68, TMEM200B, ITGB3, PECAM1, SPON1, GJA5, FBXO17, PLXDC2, ENOX1, GLT8D2, ZSCAN18, CPXM2, INHBA, RECK, CALD1, NUDT10, PLAU, SRGN, CHST3, BICC1, RASSF8, SSPN, MMP19, COL10A1, SLC12A4, AHNAK, C3, GLIS2, ARMCX1, HIP1, SGCE, LIX1L, RAB7B, A4GALT, CHN1, LOXL1, PALLD, ARHGEF6, STARD8, APOC1, PXDN, COL5A1, AKAP12, SYNE1, RFTN1, PDLIM4, GFPT2, AOC3, TMEM204, MAP1B, RAI2, ZNF304, SERPINF1, HSPA12B, SYT11, MYH10, MYH11, KRBA1, TMTC1, LOXL2, CTIF, MEIS2, SORT1, IL6ST, APLNR, COL4A2, DZIP1, ETS1, MDFIC, ANKRD6, LCA5, FAM186B, FAM129A, LAMC1, DOCK10, PLXNC1, GPNMB, NACAD, ADAMTS7, HLX, TLN1, DNAJB5, LRRC32, SULF1, RDX, FXYD6, THBS1, ITGA11, EMILIN1, LOXL4, CALHM2, ENTPD1, ITGAV, SEMA7A, GABARAPL1, PRICKLE1, LUM, FRMD6, FBLN5, MFGE8, TGFB1I1, CMTM3, CDH11, IGFBP4, COL6A1, COL6A2, EMP3, RCN3, HSPG2, SYPL2, GPR161, HMCN1, CTSK, ATP8B2, WNT9A, MEIS1, FAM171B, PHLDB2, BOC, TRPC1, SLIT2, SNCA, ANK2, PDGFC, PPP1R18, DAAM2, RNF217, IGFBP3, TMEM47, MSN, SLC16A2, STOM, ZEB1, FAM13C, SERPING1, TENM4, SERPINH1, P4HA3, FEZ1, TAGLN, JPH2, ITGB1, DIXDC1, ITPR1, DIP2C, BEND6, HSPB8, SETBP1, SPOCK1, SPARCL1, GJA1, RASGRP3, LGI2, RBMS1, JAZF1, HS3ST3A1, PDLIM3, JAM2, ADAMTS1, FGD5
PTP4A3	DLX3, COX6B2, FBLIM1, PTP4A3, LSAMP, GPAA1, SYNGR4, LY6G6D, UBA2, REG4, SHROOM2
ZNRF3	KIF2A, STT3B, ZNRF3, EIF4ENIF1, AQP12B, ZNF74, S100A13, RASSF10, POLR3H, CYB5RL, HNRNPUL2-BSCL2, C7, LRRC47
GPR34	CFH, STAB1, CD4, BTK, DCN, ALOX5, MSR1, NOP58, CALCRL, CD84, EIF5B, NCF1, SLAMF8, FCER1G, ITGB2, SAFB, DBF4B, LAPTM5, PILRA, AKR1B1, CASS4, RBM41, CCR1, TAGAP, CYBB, CEP295, GPR176, FBN1, AXL, ZNF444, VAMP5, HNRNPH1, PTAFR, RNASE6, ITGAM, CD14, KCNMB3, RGS19, CXCR6, IL16, EFEMP2, TLR1, ADGRE1, CHST2, TBC1D10C, THBD, HLA-DQB1, SLC9A9, C1S, CSF1R, FMNL1, IKZF1, EVI2B, ARHGAP30, MAGEH1, TRPV2, DPYD, FBF1, ZNF567, TLR7, SPN, FAM49A, ZNF677, CSF2RA, ZNF652, SFMBT2, SPRN, MAFB, HLA-DOA, HLA-DRA, IL12RB1, CYTH4, HMOX1, PFDN4, RASSF2, ACP5, MEFV, CD37, TSPAN4, HLA-DPB1, HLA-DPA1, FAHD2CP, IL4I1, PLD3, EBI3, CAV1, LIPA, LUC7L3, PMP22, IL10RA, CLEC4A, ALKBH6, APOBEC3G, PLEKHO2, HLA-DMB, FCGR2A, WDR92, GPR162, ST8SIA4, ITGA4, NCF2, KMO, GPR68, MSH5-SAPCD1, MRC1, AARSD1, EGLN2, CXorf21, SRGN, HVCN1, ARHGAP9, NCKAP1L, F13A1, OPRL1, HCST, FGL2, MILR1, RAB7B, LOXL1, ARHGEF6, MGAT1, TMEM204, SYT11, ALOX5AP, PDE6B, SLC37A2, HAVCR2, STX11, DOCK10, PLXNC1, LCP1, GPNMB, MYO1G, TM6SF1, LIMD2, IL10, SIT1, CALHM2, GPR65, PRDM15, MYO1F, SIGLEC10, DIS3L2, SNCA, PPP1R18, FGD2, FERMT3, KCNK13, CLIC2
SCARNA9	BTBD1, ANKS3, GABARAP, SCAND1, CCDC85B, ATP6V0C, AIDA, RPL39, CENPT, CRYGS, UQCRHL, SCARNA7, MALAT1, SNHG22, NPIPB11, SCARNA9, SNHG25, SNRNP27, CTU1, CEP170, GABPA
FAM83A	HSD17B2, CAB39L, PCDHB12, CHST5, FAM83A
DNAH14	ITGAL, TIMP2, ELN, DKK3, CD84, NPTN, EPB41L3, CHRD, CDX2, HTRA1, CSGALNACT2, TPST1, HEG1, TLR6, RNF152, ZNF620, KCTD12, DNAH14, EVI2B, GPR89B, ADAT2, EVL, CCDC69, MSH5, SUCO, NRP1, UQCC1, PABPC1L, CCM2L, TIGD1, ZNF717, EPHB6, AEBP1, UNC5B, TNFSF12, LY6G5B, PDE10A, MAP7D1, POLG2, CPN1, SSPN, ARMCX1, PALLD, FAM98C, NFATC1, RAI2, ATAT1, LRRC32, THUMPD2, PDE5A, CDH11, PPOX, ATP8B2, ZEB1, SERPING1
SMIM14	ZNF207, BCAS1, CREB3L1, AGL, FTSJ1, RAB27A, KIF4A, PUS7, SMIM14, PPP1R36, AGR3, REP15, AKAP5, ITLN1, TMEM50A, LRRIQ4, B3GNT6, TOX, GMEB2, PTCD1, EFTUD2, CCT4, TMEM59, GPR68, CBFA2T3, PTCD3, RFC3, SLC5A6, TMF1, LSM14B
TCF7	GTF2IRD1, MARK3, TCF7, MT1E, CXXC5, PAH, MSL2, BEGAIN, TMLHE, GPR143, NPEPL1, FNIP1, DLX4, HARS2, ALPK3, PLCB2, NKD1
CXCL2	XYLT2, LMO3, CXCL2, CXCL3, CXCL1, SOCS1
FMO1	FCER1G, PILRA, VAMP5, ARSI, RPL18A, RASSF4, CPT1A, CD83, HAVCR2, RAB40B, C1orf216
SLC5A8	TMSB10, ACTB, FTL, SMCO4, ACTG1, S100A6, KRT31, IGF2-AS, KRTAP3-3, KRTAP3-1, HNRNPA1P33, LINC00612, MMP23A, SP9, RNU6ATAC, MAGEA3, MYBPHL, LINC01393, NPY6R, MRPL23-AS1, HOTAIR, CES1P1, KIF25-AS1, ANKRD18B, FOXD3-AS1, LINC00278, SULT2A1, ATP6V0A4, PF4V1, DAO, ERI3-IT1, TMEM229A, DPP10-AS1, RNF148, GLIS3-AS1, PRSS56, SHISA9, OR2W3, TCAM1P, UGT1A1, LINC01213, CTAGE8, ADAMTS19-AS1, HS3ST5, RNF103-CHMP3, LINC01018, FAM218A, LINC00589, RPS12, KNG1, KCNJ13, C8orf37-AS1, DENND5B-AS1, MTRNR2L10, LINC01152, SMLR1, TAS2R31, LINC01169, RNF126P1, GACAT2, LINC01443, HOXC13, HOXC12, SEMG1, PACERR, HIST1H3C, NKX2-1
TMEM52B	PLEKHO1, VCAN, MSR1, CD84, MRAS, SLAMF8, FCER1G, C1R, ITGB2, LAPTM5, OLFML2B, FAP, SLC1A3, PILRA, HSD17B14, P2RX7, ZFHX4, CCDC80, FBLN2, RAB31, ITGAM, OSCAR, CHST11, GATA2, BGN, ADAP2, THBS2, DPYD, TLR7, ITGBL1, MAFB, ACP5, CD37, IL4I1, AEBP1, SLC15A3, NFAM1, GNB4, CLIP4, NCF2, TGFB3, PLXDC2, COL10A1, RAB7B, APOE, APOC1, GFPT2, SERPINF1, ALOX5AP, PRAM1, CTSL, HAVCR2, GPNMB, TM6SF1, SULF1, LUM, ITGAX, C1orf162, CTSK, ATP8B2, PLA2G7, TENM4, FCGR1A, BEND6, SPOCK1
SLC2A12	MOSPD1, SLC2A12
NCF1C	ITGAL, CD79B, MMP25, CD4, BTK, WAS, CD74, PLEKHO1, TYMP, TNFRSF9, CD84, NCF1, PKD1L1, SLAMF8, FCER1G, ITGB2, LAPTM5, ARHGAP25, RASGRP2, ICAM3, APBB1IP, PILRA, SNX10, CTLA4, TAGAP, CYBB, NCF1C, PRKCB, MEI1, PTAFR, CD52, CD14, CHST11, IL16, SLFN11, CD7, TLR1, TLR6, TBC1D10C, MAF, HLA-DQB1, CIITA, SEPT1, HCLS1, CSF1R, CCR4, FMNL1, TNFAIP2, IKZF1, EVI2B, ARHGAP30, TNFRSF18, TRPV2, RAB42, PDCD1, SELL, DPYD, HLA-DRB1, EVL, TLR7, GZMM, OCLN, HLA-DRB5, CD247, MAFB, HLA-DOA, HLA-DMA, HLA-DRA, IL12RB1, CYTH4, LGALS1, NCF4, TNFSF13B, MAP4K1, CD37, GIMAP1, TSPAN4, HLA-DPB1, ITGB2-AS1, LTB, HLA-DPA1, IL4I1, EBI3, IL10RA, SLC15A3, SELPLG, BIN2, ELK3, CLEC4A, HLA-DMB, CD83, ITK, ST8SIA4, KMO, EID3, CXorf21, SRGN, ARHGAP9, NCKAP1L, BATF3, F13A1, HCST, FAM78A, ADGRE2, CCL5, APOE, THEMIS2, PPP1R3D, ALOX5AP, BIVM, HAVCR2, STX11, DOCK10, PLXNC1, LCP1, MYO1G, LIMD2, CD72, IRF4, GPR65, PIK3R5, MYO1F, SIGLEC10, C1orf162, PTPN7, PLA2G7, DOK3, FGD2, FERMT3, TDO2, CD8A, GBP5
APOA5	TMSB10, ACTB, FTL, INHBC, ACTG1, KLRC3, ONECUT3, TRIM71, KRT31, RIMS4, RSPO4, VGLL1, DIO1, KRTAP3-3, KRTAP3-1, HNRNPA1P33, FAM209B, STARD10, CAPN14, LINC00612, MMP23A, SP9, RNU6ATAC, MAGEA3, HMSD, MYBPHL, EGFR-AS1, LINC01393, NPY6R, MRPL23-AS1, LINC00840, ORM2, HOTAIR, CES1P1, KIF25-AS1, ANKRD18B, ENO1-AS1, FOXD3-AS1, WASIR2, LINC00278, SULT2A1, ATP6V0A4, SH3GL2, SORCS1, UGT2B10, PF4V1, HGFAC, DAO, IDI2-AS1, ERI3-IT1, TMEM229A, DPP10-AS1, LINC00494, GLIS3-AS1, SULT1C2P1, PRSS56, SHISA9, OR2W3, SCARNA10, TCAM1P, KRBOX1, UGT1A1, WDR86-AS1, GSTA2, LINC01213, CTAGE8, ADAMTS19-AS1, RNF103-CHMP3, LINC01018, FAM218A, LINC00589, LINC00605, C9, KCNJ13, KISS1R, CASC1, PPP4R4, C8orf37-AS1, DENND5B-AS1, MTRNR2L10, SMLR1, TAS2R31, LINC01169, RNF126P1, ALOX12P2, GACAT2, LINC01443, CPN1, SFRP5, PLG, HOXC13, HOXC12, HRASLS, HSPE1-MOB4, PACERR, RBAKDN, HIST1H4K, HIST1H3B, HIST1H2AH, HIST1H3A, HIST1H2AJ, HIST1H2BI, NMUR2, SLCO1B1, NKX2-1, GATA4, RPS6, NAT8, RPL7L1
FAM163A	GDNF, RGS5, MARCKS
HOMER1	BRCA1, FERMT2, ETF1, CHEK1, HOMER1
STBD1	PLEKHG2, MFAP3L, STBD1, PIM1
AOX1	F2R, HYPK, AOX1, DAAM2
FGGY	CREB3L1, RNF25, DTX3L, ENOX2, KLK11, PGAM1, FGGY, NUDT14, SPRED3, BLOC1S2, PHKB, CRIP1, DNMT3A, IREB2, OXSM
GPR83	GPR83
ACMSD	ERCC6L, ZNF471, JOSD1, HAS1, CPE, LINC01018, RDH10-AS1, GLT8D2, HIST1H4K, GTF2IP1, GATA5, ACMSD
HIST2H2AB	CYP4F2
RCSD1	PRKAR2B, ITGAL, GAS7, CD79B, STAB1, CD4, BTK, CD22, ALOX5, EHD3, WAS, CD74, ADGRA2, PLEKHO1, VIM, POU2F2, ARHGAP31, TNFRSF9, FOXP3, CALCRL, CD84, NCF1, SLAMF8, FCER1G, C1R, UBASH3A, GAB3, ITGB2, CYGB, LAPTM5, ARHGAP25, RASGRP2, ACAP1, SCARF1, ICAM3, APBB1IP, SP140, MEF2C, LAT2, CASS4, P2RX7, ICAM1, EOMES, CCR1, ANKRD33B, TAGAP, CYBB, NCF1C, PRKCB, MEI1, AXL, ZNF283, IL7R, CD52, CSGALNACT2, ITGAM, CD14, CHST11, LRRC8C, PIK3CD, CXCR6, IL16, RASGRP1, SLFN11, MMRN2, PTPRM, HEG1, CD7, NRROS, TLR6, CHST2, TBC1D10C, MAF, THBD, HCLS1, F2R, SLC9A9, C1S, CSF1R, CCR4, CSF1, FMNL1, IKZF1, EVI2B, GNG2, ARHGAP30, TRPV2, GPR89B, PDCD1, SELL, DPYD, HLA-DRB1, EVL, TLR7, SPN, MYO5A, GZMM, FAM49A, PLCG2, CSF2RA, CCDC69, SFMBT2, MAFB, HLA-DOA, HLA-DMA, HLA-DRA, LILRB3, SH2D3C, IL12RB1, CYTH4, MFNG, SLA2, RASSF2, CCM2L, PPP1R16B, TNFSF13B, CRISPLD2, ASAH1, MAP4K1, CD37, GIMAP1, GPSM3, HLA-DPB1, LTB, HLA-DPA1, EBI3, CD79A, CCDC114, AEBP1, ENG, DOCK8, SPOCK2, IL10RA, SELPLG, BIN2, SH2B3, CLEC4A, NFAM1, PLEKHO2, HLA-DMB, NPIPB5, ITK, ST8SIA4, NR3C1, GNB4, CYTIP, ITGA4, CLIP4, IL1R1, WIPF1, GPR89A, FASLG, GVINP1, MRC1, PECAM1, RASSF5, CXorf21, TNFRSF8, CXCR4, FLT3, LAX1, SRGN, HVCN1, ARHGAP9, NCKAP1L, MMP19, OPRL1, C3, CCR7, CFP, FAM78A, ADGRE2, FGL2, SEC14L1, ARHGEF6, STARD8, THEMIS2, RFTN1, SYT11, IL6ST, ETS1, HAVCR2, MDFIC, STX11, FAM129A, DOCK10, PLXNC1, LCP1, MYO1G, LIMD2, IL10, ENPP2, SIT1, IL18BP, STAT4, CD27, GPR65, ITGAX, PIK3R5, MYO1F, SIGLEC10, ATP8B2, KCNN3, HCN3, PTPN7, MARCH1, DOK3, FGD2, TMEM140, MSN, SERPING1, ESAM, FERMT3, ITPR1, KCNK13, HHEX, BMP6, CD8A, GBP5, ADAMTS1, PIK3AP1
SVEP1	CFH, THSD7A, GAS7, HIVEP2, EHD3, C1R, FBLN1, CCDC80, DLC1, SVEP1, FBN1, A2M, ARL6IP4, SLIT3, COL14A1, TCF4, CAV1, ENG, ADGRD1, QKI, LTBP2, TLN1, THBS1, FBLN5, COL6A1
HSPB2	COPZ2, PLEKHO1, VIM, TIMP2, C1R, COX7A1, SLC45A1, MXRA8, FERMT2, FAP, FBLN2, HTRA1, GPR176, CERCAM, VKORC1, NXN, SAC3D1, RAB31, LIMS1, PCDH7, DSEL, HOPX, EFEMP2, MSRB3, CCDC184, SSC5D, TMEM45A, BGN, COL18A1, FHL3, MITF, PRELP, TCF4, ZNF677, ZNF521, CYS1, ATP10A, LGALS1, CRISPLD2, S1PR3, MEIS3, PCOLCE, SFRP4, AEBP1, ACTA2, SEPT4, COL1A1, MGP, NPR3, UNC5A, ZBTB47, CLIP4, PRRX1, TGFB3, TMEM200B, GJA5, FBXO17, COL10A1, HELB, A4GALT, LOXL1, APOC1, SERPINF1, DZIP1, B4GALNT1, FXYD6, EMILIN1, ENTPD1, LUM, MFGE8, CMTM3, RCN3, CTSK, PDGFC, TENM4, P4HA3, FEZ1, TAGLN
ADAMTSL4	ADGRA2, TIMP2, COLEC12, SHC1, CYBB, CSGALNACT2, ITGAM, LAMB2, LAMA2, MYO5A, LILRB3, ENG, COL1A1, SASH1, KLF9, MRC1, ADCY7, MMP19, COL5A1, LAMC1, TM6SF1, ITGAV, EFCAB11, ITGAX, PIK3R5, COL6A1, ADAMTSL4, ATP8B2
SV2B	CFH, THSD7A, GAS7, FYN, WWTR1, ADGRA2, PLEKHO1, EHD2, VIM, ARHGAP31, TIMP2, RAI14, TNC, CDK14, CALCRL, MYLK, TIE1, CD109, MMP14, ERG, MRAS, C1R, ITGA5, BCL6B, SYNC, NEXN, DDR2, ADGRF5, ABCC9, RAD18, VASH1, CYBRD1, FERMT2, GLI2, NOTCH3, TNS1, CHRNA3, C20orf194, CHRD, CCDC80, LMOD1, FBLN2, GDF9, DLC1, AMOTL1, JAM3, FBN1, MFAP4, RBPMS2, GREM1, MAP1A, TPM4, AXL, NXN, RAB31, TNXB, NPR1, SCN9A, ANTXR1, CSGALNACT2, ITGAM, SEMA3E, CHST11, MCC, DSEL, LRRC8C, TRAPPC12, SYNPO2, EFEMP2, MRGPRF, MMRN2, PTPRM, HEG1, MSRB3, TUBB6, CNTD1, BASP1, CDH5, SSC5D, F2, GAS1, HHIPL1, C1S, TSHZ2, BGN, COL18A1, CCBE1, TBX1, CLDN5, SV2B, PDE2A, MITF, FLNA, KANK2, MYO5A, FAM49A, ZNF677, ZNF521, MAP3K3, LY6G5C, SH2D3C, NRP1, PALMD, PALM, RASSF2, CCM2L, MYL9, MEDAG, LIN7B, CD37, FGFR1OP, PLXNA4, LINC01342, CTAGE4, C14orf132, PLD3, CLIP3, MEIS3, CAV1, MEOX2, PMP22, IL10RA, ELK3, STON1, PDE10A, SPARC, THBS4, PDGFRB, GNB4, CLIP4, IGFBP5, MAP7D1, AKT3, PKD2, TGFB3, GPR68, PECAM1, SIL1, CPXM2, CALD1, BICC1, F13A1, PALLD, STARD8, PXDN, AKAP12, SYNE1, NFATC1, RFTN1, AOC3, SERPINF1, HSPA12B, SYT11, LOXL2, ETS1, DYSF, FAM129A, KIF12, SULF1, RDX, FXYD6, CYP1B1, EMILIN1, LOXL4, CALHM2, ITGAV, ZGRF1, FRMD6, FBLN5, NEIL1, MFGE8, CMTM3, COL6A1, COL6A2, C1orf162, ATP8B2, WNT9A, MEIS1, BOC, SLIT2, ANK2, TMEM140, MSN, STOM, P4HA3, TAGLN, BEND6, HSPB8, SPOCK1, SPARCL1, GJA1, RAB3C, PDLIM3, JAM2
SNORA77	UFL1, TMSB10, ATP2B4, FTCD, RNASEK-C17orf49, SMARCE1, ACTB, FTL, TMEM40, TRPV6, CASC4, ENDOG, HDAC3, HINFP, SAMD4B, TRAPPC5, HIST1H1B, ZNF781, BRD2, ARID3C, EIF3CL, KLRC3, KRT31, IGF2-AS, MIOX, EP300, CINP, RIMS4, LHB, DKKL1, DIO1, KRTAP3-3, KRTAP3-1, HNRNPA1P33, FAM209B, KLRK1, LINC00612, MMP23A, SP9, RNU6ATAC, MAGEA3, MYBPHL, EGFR-AS1, POT1-AS1, LINC01393, MRPL23-AS1, PGAM4, ATE1-AS1, HOTAIR, CES1P1, KIF25-AS1, ANKRD18B, ENO1-AS1, FOXD3-AS1, LINC00278, SULT2A1, UPK1A, ATP6V0A4, PTPRZ1, UGT2B10, SULT1E1, PF4V1, HGFAC, DAO, ERI3-IT1, TMEM229A, DPP10-AS1, JARID2-AS1, LINC00494, GLIS3-AS1, SULT1C2P1, LINC01589, OR2W3, SCARNA10, TCAM1P, ACAD11, KRBOX1, C4orf48, LINC01213, CTAGE8, ADAMTS19-AS1, LINC01018, FAM218A, LINC00589, CCR6, C9, USP9Y, KCNJ13, CASC1, DENND5B-AS1, SMLR1, TAS2R31, LINC01146, LINC01169, RNF126P1, PYCARD-AS1, FAM72C, HOXC13, HOXC12, SDF2L1, HSPE1-MOB4, HIST1H4K, HIST1H3A, HIST1H2AJ, HIST1H2AL, HIST1H4D, HIST1H2BI, SLC38A2, SMPD2, TXNL4A, TPGS1, RPS11
SERPINE3	ADAMTS19-AS1, RRBP1, MSI2
SLC25A23	SLC25A23
KIT	KIT, ZNF746, COL14A1, IL6ST
PKD1L3	NDUFAF7, TMEM240, ZNF879, LRRC1
COX7A1	CFH, COPZ2, IFFO1, CD4, DCN, CLDN11, WWTR1, SNAI2, ADGRA2, FHL1, PLEKHO1, EHD2, HSD17B6, VIM, VCAN, RAI14, ARAP2, LMO3, DKK3, PRDM6, DZIP1L, MRAS, LAD1, CSRP1, C1R, SPON2, NPR2, DIP2A, TONSL, COX7A1, PLXDC1, CYGB, ITGA5, LBHD1, MXRA8, NEXN, DDR2, PEA15, OLFML2B, COL6A3, TRO, CYBRD1, LIMS2, FERMT2, NOTCH3, FSCN1, FGFR1, FAP, FKBP7, LXN, TNS1, MOXD1, MAGI3, SMARCD3, ADAMTS2, MMP2, PTHLH, CHRD, WDR7, SLC22A17, MYL6, FSTL1, LMOD1, IGFBP7, FBLN2, GPX8, DLC1, TMEM184A, CTHRC1, CFL2, UBTD1, AMOTL1, HTRA1, GPR176, JAM3, FBN1, CLMP, MFAP4, RRAD, C16orf45, GREM1, CERCAM, IGF2, TUBA1A, AXL, PPP1R14A, NXN, IGFBP6, VASN, FILIP1L, RAB31, VAMP5, SLC35G2, ZBTB43, CPT1C, ANTXR1, CSGALNACT2, PCDH7, PRDM10, ZNF415, HOPX, RGS19, COL8A2, SYNPO2, EFEMP2, SLFN11, CYP7B1, MRGPRF, SNCG, PTPRM, SCAI, SUSD5, HOXB2, CTSF, MSRB3, CSRP2, ZNF25, TUBB6, LRRN4CL, HIC1, FAM20C, C3orf80, GAS1, F2R, RGMA, UBE2E2, C1S, CRIP2, ARSI, CLDN5, PRKD1, SLC24A3, LSAMP, C11orf96, MAGEH1, COL14A1, PRELP, TCF4, PDLIM7, ANXA6, DACT3, PARVA, TPM2, ANKRD35, ITGBL1, ZNF521, COL5A2, ATP10A, PALMD, MMP11, LGALS1, MYL9, MEDAG, WFDC1, CRISPLD2, RASL12, PLAT, TUSC3, LBH, S1PR3, SLC23A3, TSPAN4, MCM3AP-AS1, FAM229A, AP4B1-AS1, C14orf132, TP73-AS1, SYDE1, CLIP3, MEIS3, COMP, SCN1B, CAV2, CAV1, PCOLCE, SFRP4, RARRES2, AEBP1, ECM2, ACTA2, SEPT4, CCL2, PMP22, RAB34, SEPSECS, GLRB, KLHL5, CRYAB, GLI1, MGP, COL12A1, RGS5, SMG7-AS1, ANKRD65, GOLGA2P5, LY6G5B, ZNF542P, ACAD11, ARHGEF25, STON1, SCARF2, BVES, QKI, LAMA4, LOX, SPARC, DPYSL3, PDGFRB, GNB4, ACVR1, FNDC4, PDE1A, CLIP4, PRRX1, GPX7, RGS2, OLFML3, AKT3, MFAP2, P3H1, TNFSF4, C1orf54, FILIP1, TCF21, PGF, GPR68, TMEM200B, PPT2-EGFL8, PECAM1, GJA5, NBPF12, GLT8D2, APAF1, KCNJ8, LHX4, INHBA, GLIPR2, CALD1, NUDT10, BICC1, RASSF8, COL10A1, SRSF6, ARMCX1, SGCE, FGF14-AS2, CHN1, LOXL1, PALLD, PXDN, AKAP12, RFTN1, PDLIM4, GFPT2, AOC3, RAMP2, ANKHD1, TMEM204, PODNL1, SERPINF1, HSPA12B, SYT11, TMTC1, LOXL2, RERG, DZIP1, MDFIC, STX11, FAM129A, HLX, DNAJB5, LRRC32, SULF1, FXYD6, THBS1, ITGA11, EMILIN1, ENTPD1, MAPK8IP3, LUM, FRMD6, FBLN5, MFGE8, TGFB1I1, CMTM3, CDH11, CARD14, COL6A1, COL6A2, EMP3, RCN3, EVA1B, CGN, CTSK, MEIS1, BOC, PDGFC, PPP1R18, TMEM47, SERPING1, TENM4, P4HA3, FEZ1, TAGLN, JPH2, KIAA1328, UPF2, CCDC3, HSPB8, SPOCK1, SPARCL1, GJA1, ANGPT1, PDLIM3, JAM2, CLIC2
SNORA3B	WWTR1, ADGRA2, EPHA3, PHKG2, DDR2, TNS1, POP5, PPP2R3B, GABARAP, ARNT2, DIRAS1, CASKIN2, DNHD1, LMNTD2, TLCD2, ATP6V0C, TRPV2, COL14A1, ADAT2, ZNF765, TCF4, FAM3C, CYP2D7, ATP10A, SNORD89, MXD3, C14orf132, UNC5B, ARHGEF17, PRMT5-AS1, TNFSF12, SCARNA9, SNHG19, FLNC, EXOSC2, AOC3, GPS2, COX5B, EMILIN1, PIF1, CEP170, CCDC25, GNRH1, CHMP7, GRAP
SGCE	CFH, COPZ2, IFFO1, DCN, EHD3, WWTR1, SNAI2, ADGRA2, FHL1, PLEKHO1, EHD2, VIM, TIMP2, VCAN, DKK3, CALCRL, MYLK, TIE1, CD109, MRAS, C1R, COX7A1, CYGB, ITGA5, MXRA8, NEXN, DDR2, TRO, FERMT2, FSCN1, FGFR1, FBLN1, FKBP7, MOXD1, MEF2C, SMARCD3, ADAMTS2, C20orf194, CPXM1, CHRD, CCDC80, SLC22A17, FSTL1, LMOD1, IGFBP7, EDIL3, GPX8, CTHRC1, SALL2, AMOTL1, HTRA1, GPR176, JAM3, FBN1, CLMP, MFAP4, C16orf45, GREM1, CERCAM, TUBA1A, AXL, VASN, FILIP1L, CLIC4, ANTXR1, COL8A2, EFEMP2, MRGPRF, CTSF, MSRB3, TLR1, CSRP2, A2M, TUBB6, BASP1, LRRN4CL, HIC1, FAM20C, THBD, CDH5, C3orf80, F2R, SLC9A9, UBE2E2, BGN, CRIP2, FHL3, ARSI, PRKD1, SLC24A3, MAGEH1, DPYD, TCEAL3, TCF4, PDLIM7, KANK2, DACT3, MYO5A, FAM49A, ITGBL1, ZNF521, SPRN, COL5A2, ZNF468, LGALS1, RASSF2, MYL9, CRISPLD2, FOXF1, RASL12, PLAT, TUSC3, LBH, TSPAN4, HLA-DPB1, C14orf132, TP73-AS1, SYDE1, CLIP3, MEIS3, CLEC11A, SCN1B, CAV2, CAV1, PCOLCE, RARRES2, ECM2, ACTA2, CCL2, PMP22, RAB34, KLHL5, CRYAB, MGP, COL12A1, DSE, ZNF542P, ARHGEF25, STON1, SCARF2, BVES, QKI, LAMA4, LOX, SPARC, NR3C1, PDGFRB, GNAI2, GNB4, PDE1A, IGFBP5, PRRX1, OLFML3, AKT3, ADGRL2, TNFSF4, ELOVL4, LTBP2, TGFB3, TMEM200B, ITGB3, PECAM1, GLT8D2, KCNJ8, INHBA, GLIPR2, CALD1, ARMCX1, SGCE, LOXL1, PALLD, ARHGEF6, PXDN, OLFM1, RFTN1, PDLIM4, AOC3, RAMP2, TMEM204, ZNF304, RAMP1, SERPINF1, SYT11, LOXL2, RERG, SLC43A3, DZIP1, KDELC1, MDFIC, ALDH1L2, ADAMTS7, DNAJB5, EMILIN1, CALHM2, ENTPD1, GLIPR1, LUM, FRMD6, FBLN5, MFGE8, TGFB1I1, CMTM3, CDH11, COL6A2, EMP3, CTSK, ATP8B2, MEIS1, BOC, SNCA, PDGFC, DAAM2, IGFBP3, TMEM47, MSN, ZEB1, SERPING1, P4HA3, FEZ1, TAGLN, BEND6, HSPB8, SPARCL1, GJA1, LGI2, PDLIM3, JAM2, PPARGC1B, CLIC2, PPP2R2B
PRICKLE2	PLEKHO1, ATP2B4, MYLK, FBXO32, MRAS, SYNC, MXRA8, NEXN, DDR2, ABCC9, VASH1, FERMT2, FGFR1, FKBP7, TNS1, FSTL1, PRICKLE2, AMOTL1, JAM3, MAP1A, CLIC4, ZFPM2, COL8A2, BANP, MMRN2, HEG1, MSRB3, ZNHIT2, TUBB6, BASP1, LRRN4CL, CCDC184, THBD, GAS1, CCBE1, PRKD1, TPM2, PALM, MYL9, SMARCA1, C14orf132, TIMM44, CLIP3, AEBP1, TGFBR1, ARHGEF25, STON1, LAMA4, ARSB, ADAM23, FN1, IVNS1ABP, FILIP1, KLF9, BCL2L14, INHBA, RECK, RASSF8, ARMCX1, MACF1, PXDN, SLC6A6, AOC3, MAP1B, TRIM22, DZIP1, NREP, MDFIC, DNAJB5, EMILIN1, TGFB1I1, BOC, TMEM47, ZEB1, P4HA3, FEZ1, TAGLN, HSPB8, RBMS1, JAM2
LGALS12	ADGRE1, FAM49A, TSPAN4, IL10RA, GBP5, PPARGC1B
NDN	CFH, HECW1, COPZ2, GAS7, IFFO1, TSPAN9, ANOS1, DCN, EHD3, IGF1, WWTR1, SNAI2, ADGRA2, FHL1, PLEKHO1, EHD2, HSD17B6, VIM, APBA2, TIMP2, VCAN, RAI14, TNC, EPHA3, ELN, DKK3, CDK14, ATP2B4, BCAT1, GPC1, MYLK, EML1, MMP14, FZD1, RADIL, MRAS, COLEC12, SV2A, TNNI1, C1R, SPON2, ITGB2, RDH13, COX7A1, PLXDC1, CYGB, ITGA5, GRASP, SYCE2, SYNC, MXRA8, NEXN, DDR2, OLFML2B, NBPF20, PQLC3, COL6A3, TRO, PDZD4, RASGRP2, ABCC9, LMCD1, CYBRD1, LIMS2, FERMT2, GLI2, NOTCH3, FGFR1, FBLN1, FAP, FKBP7, TNS1, MOXD1, ADAMTS2, MMP2, GNAO1, PTHLH, C20orf194, EBF4, CPXM1, IRAK3, CHRD, CERS4, CCDC80, SLC22A17, FSTL1, LMOD1, IGFBP7, FBLN2, PRICKLE2, CCR1, MAP9, RNF180, DLC1, CTHRC1, GEM, MAMDC2, NCF1C, ZCCHC24, SALL2, SLC39A13, AMOTL1, HTRA1, GPR176, JAM3, FBN1, DEPDC4, CLMP, APBB1, TUB, MFAP4, C16orf45, GREM1, MAP1A, CERCAM, TUBA1A, AXL, NXN, IGFBP6, LTBP3, NAALADL1, VASN, FILIP1L, RAB31, PHYHIP, ROR2, SCN9A, CLIC4, ANTXR1, C15orf40, CSGALNACT2, PCDH7, ROBO1, ITGAM, TPST1, OTUD3, ZFPM2, NLGN2, LONRF2, ZNF415, PYGO1, CHST11, MCC, DSEL, HOPX, MAP6, SPSB1, COL8A2, ID4, RCAN2, SYNPO2, EFEMP2, SLFN11, CYP7B1, MRGPRF, PTPRM, SCAI, HEG1, CTSF, MSRB3, SELP, PHYHD1, ZNF169, A2M, TUBB6, SPHK1, DIRAS1, BASP1, WDR73, HIC1, FAM20C, CCDC184, MAF, THBD, SNX18, CDH5, SSC5D, C3orf80, GAS1, ZFP82, F2R, SLC9A9, RGMA, HHIPL1, UBE2E2, C1S, BGN, CSF1R, CRIP2, COL18A1, CCBE1, ARSI, DENND5A, TBX1, CLDN5, ALDH1A3, PRKD1, SMIM10, SORCS2, BRF1, SLC24A3, SV2B, PRKG1, LSAMP, KLHDC8B, THBS2, MITF, C11orf96, MAGEH1, COL14A1, SELL, DPYD, PRELP, HACD4, NTNG2, NUDT11, TCEAL3, FAM72A, LAMA2, TCF4, PDLIM7, FLNA, ANXA6, KANK2, DACT3, MIB2, MYO5A, FAM49A, ZNF677, GOLGA6L9, SIRPA, SULT1C2, ZNF568, ANKRD35, ZNF521, SPRN, MAFB, COL5A2, TCTN1, CYS1, ATP10A, VGLL3, SH2D3C, NRP1, PALM, MMP11, LGALS1, MYL9, MXRA5, SRPX, BEX4, RGCC, MEDAG, FOXF1, RASL12, CPQ, PLAT, TRPS1, TUSC3, LBH, TSPAN4, PLXNA4, HLA-DPB1, ZNF469, AP4B1-AS1, C14orf132, TP73-AS1, SAPCD1, SYDE1, CLIP3, MEIS3, PTPRS, CLEC11A, COMP, SCN1B, CAV2, CAV1, PCOLCE, SFRP4, MEOX2, RARRES2, AEBP1, ECM2, ENG, PTGDS, ACTA2, FTSJ3, CCL2, HSD17B1, COL1A1, PMP22, RAB34, MAPK10, GLRB, KLHL5, CRYAB, P3H3, ELK3, TRPV4, GPRC5D, OGFOD2, MGP, ST8SIA1, COL12A1, DSE, UST, RGS5, ANKRD65, ITGA9-AS1, COX10-AS1, PITRM1-AS1, DGUOK-AS1, PCDHGC3, ZNF542P, ARHGEF25, CORT, PLEKHO2, STON1, PRAF2, SCARF2, MDGA1, BACH2, BVES, QKI, LAMA4, LOX, SPARC, NR3C1, DPYSL3, PDGFRB, GNAI2, GNB4, HEMK1, FNDC4, PDE1A, CLIP4, IGFBP5, CHST10, IL1R1, ABCB6, WIPF1, PRRX1, MORN1, GPX7, RGS2, OLFML3, AKT3, ADGRL2, MFAP2, ELOVL4, FILIP1, PKD2, LTBP2, TGFB3, GPR68, TMEM200B, BCL2L2-PABPN1, PECAM1, LINC00668, FBXO17, PLXDC2, ENOX1, GLT8D2, ZNF549, ZSCAN18, RPAP2, INHBA, GLIPR2, RECK, CALD1, PLAU, SRGN, BICC1, EGR2, RASSF8, SSPN, MMP19, COL10A1, PREX1, C3, HCST, ARMCX1, HELB, SGCE, LIX1L, RAB7B, A4GALT, CHN1, LOXL1, PALLD, ARHGEF6, STARD8, APOE, PXDN, COL5A1, AKAP12, RFTN1, PDLIM4, AOC3, RAMP2, TMEM204, MAP1B, RAI2, ZNF304, MATN3, SERPINF1, HSPA12B, SYT11, ALOX5AP, MYH11, KRBA1, LOXL2, TRIM45, RERG, APLNR, COL4A2, DZIP1, ETS1, NREP, MDFIC, AHI1, FAM129A, LCP1, GPNMB, ADAMTS7, HLX, GARNL3, DNAJB5, LRRC32, SULF1, RDX, FXYD6, THBS1, ITGA11, EMILIN1, LOXL4, CALHM2, ENTPD1, PIANP, GLIPR1, LUM, FRMD6, FBLN5, HAPLN3, MFGE8, TGFB1I1, CMTM3, CDH11, CARD14, FKBP10, COL6A1, COL6A2, EMP3, RCN3, C1orf162, HMCN1, CTSK, ATP8B2, CNIH3, MEIS1, FAM171B, ZNF660, PHLDB2, BOC, TRPC1, TM4SF19, ANK2, PDGFC, BDP1, PPP1R18, DAAM2, SDK1, IGFBP3, TMEM47, MSN, CHST7, ZEB1, MTG1, SERPING1, TENM4, SERPINH1, P4HA3, FEZ1, TAGLN, JPH2, KIAA1328, CCDC3, EDNRA, BEND6, HSPB8, SPOCK1, SPARCL1, GJA1, LGI2, RBMS1, HS3ST3A1, PDLIM3, JAM2
TMEM255B	GAS6, TMEM255B, VWA8, ARHGDIG, PROSER1, CDK8, CAPN9
ETHE1	TTC9B, ZNF575, SORBS1, KATNAL1, MEDAG, GDPD3, TJP3, ETHE1, TSPAN1, C4BPB, HAUS8, ERN2, VILL
TNFRSF11B	LMO3, TNFRSF11B, CEP295, DAB1, BTBD19, PRPF4B, TAF4, CAPN9
SHE	CFH, PLXND1, RECQL, THSD7A, GAS7, SEMA3G, STAB1, CD4, EHD3, MAMLD1, WAS, WWTR1, ADGRA2, FHL1, PLEKHO1, EHD2, VIM, PRKCH, ARHGAP31, TIMP2, TNC, EPHA3, DKK3, CALCRL, MYLK, TIE1, CD109, MMP14, AFAP1L1, ERG, TSPAN18, MRAS, COLEC12, C1R, CCDC12, CYGB, ITGA5, GRASP, BCL6B, TAF6L, TAL1, LAPTM5, SYNC, MXRA8, DDR2, OLFML2B, KLHDC9, TYW5, ARHGAP25, COL6A3, ADGRF5, ABCC9, NDST1, VASH1, CYBRD1, FERMT2, GLI2, NOTCH3, NUAK1, ZNF532, APBB1IP, FGFR1, FBLN1, TNS1, MEF2C, CD82, MMP2, GNAO1, NID2, C20orf194, CPXM1, P2RX7, CHRD, FSTL1, LMOD1, IGFBP7, FBLN2, SNRK, CLEC3B, MAP9, RNF180, GDF9, DLC1, MAMDC2, CYBB, CFL2, DACT1, AMOTL1, HTRA1, JAM3, CLMP, WBP1L, DCHS1, MFAP4, RBPMS2, MAP1A, POP5, PPP2R3B, AXL, SEMA6B, VASN, TNXB, ANKRD49, CPT1C, NPR1, CLIC4, LIMS1, CSGALNACT2, ZFPM2, PYGO1, CHST11, MCC, DSEL, LRRC8C, SPSB1, SYNPO, LAMB2, RCAN2, SLFN11, CYP7B1, EGFL7, MRGPRF, MMRN2, PTPRM, HEG1, NRROS, MSRB3, SLCO2A1, FZD4, MCTP1, A2M, TUBB6, CCDC57, BASP1, FAM20C, KCTD12, THBD, EFCAB13, CDH5, SSC5D, C3orf80, HCLS1, F2R, SLC9A9, CHST15, C1S, TSHZ2, CRIP2, COL18A1, GJC1, CBX6, CLDN5, SLIT3, CSF1, SOCS3, FMNL1, SORCS2, SLC24A3, SV2B, OLFML2A, PMEL, EVI2B, PIP5K1C, GNG2, PDE2A, KANK3, CMC1, COL4A1, EXD3, PEAR1, COL14A1, GPR89B, EVL, TCF4, ZNF512B, KANK2, SPN, MYO5A, FAM49A, ZNF677, ANKRD35, CCDC69, ZNF521, SFMBT2, MAP3K3, MAFB, CASC10, VGLL3, PTGS1, SH2D3C, NRP1, PALMD, PALM, CYTH4, PDGFB, RASSF2, CCM2L, MYL9, MXRA5, SMARCA1, FLT1, CRISPLD2, FOXF1, RASL12, ATP8B4, TRPS1, LYL1, GIMAP1, LBH, S1PR3, ZNF891, TSPAN4, TSTD1, TIGD1, C4B, C2CD4D, ZNF469, C14orf132, PRH1, CAV1, AEBP1, ENG, CXCL12, SPOCK2, PIGL, CNTNAP1, COL1A1, KLHL5, ARHGEF17, IL10RA, VWF, TNS2, ELK3, SH2B3, MGP, DSE, RGS5, GTF2IP4, UQCRHL, ANKRD65, LINC00987, TNFSF12, PLEKHO2, GUCY2GP, C4A, H2AFJ, GPR162, SHANK3, BVES, QKI, PDE10A, TMEM30A, LAMA4, LOX, SPARC, ARSB, ST8SIA4, PCDH12, NR3C1, DPYSL3, PDGFRB, GNAI2, GNB4, ADAM23, ITGA4, CLIP4, CCDC88A, IGFBP5, IL1R1, PLCL1, WIPF1, GADD45A, PLEKHM2, NID1, AKT3, ADGRL2, GPR89A, CTSD, FILIP1, SLC16A7, PKD2, KLF9, LTBP2, TMEM200B, PCDHGB7, ITGB3, PECAM1, PCDHGA9, GJA5, PLXDC2, GLT8D2, TNFRSF8, ECHDC2, CXCR4, RECK, CALD1, CHST3, BICC1, RASSF8, SSPN, NCKAP1L, MMP19, FAM124B, F13A1, C3, GLIS2, FAM78A, FGL2, LIX1L, PCDHGB5, A4GALT, SEC14L1, ARHGEF6, STARD8, PXDN, COL5A1, NFATC1, AOC3, RAMP2, TMEM204, MAP1B, ZNF304, SERPINF1, HSPA12B, SYT11, PRAM1, KRBA1, TMTC1, LOXL2, IL6ST, APLNR, COL4A2, ETS1, LMO2, DYSF, FAM129A, LAMC1, PLXNC1, GPNMB, TM6SF1, HLX, ENPP2, TLN1, DNAJB5, LRRC32, SULF1, EMILIN1, LOXL4, ENTPD1, ITGAV, SNRPF, REM2, FRMD6, FBLN5, MFGE8, CMTM3, CDH11, COL6A1, COL6A2, HSPG2, SYPL2, HMCN1, RGL1, ATP8B2, KCNN3, FAM171B, ANKMY1, PHLDB2, ANK2, PPP1R18, DAAM2, SDK1, TMEM140, MSN, SLC16A2, STOM, ZEB1, SERPING1, ESAM, TAGLN, ITGB1, DIXDC1, ITPR1, CCDC3, HSPB8, SETBP1, GUCY1A2, ZNF256, SPARCL1, GJA1, LGI2, BMP6, JAM2, ADAMTS1, FGD5, PIEZO2, ELMO1
RPE65	ZMYND10, KLRC3, LHB, KRTAP3-3, KRTAP3-1, HNRNPA1P33, LINC00612, MMP23A, SP9, RNU6ATAC, MAGEA3, MYBPHL, LINC01393, MRPL23-AS1, HOTAIR, CES1P1, ORM1, KIF25-AS1, ANKRD18B, FOXD3-AS1, LINC00278, DAO, ERI3-IT1, TMEM229A, DPP10-AS1, GLIS3-AS1, SHISA9, OR2W3, GSTA1, CTAGE8, ADAMTS19-AS1, LINC01018, FAM218A, C9, KCNJ13, TTR, KRTAP5-9, SMLR1, TAS2R31, SMG1P7, NMUR2
IFT74-AS1	TMSB10, HDAC7, HAGH, LSM12, ACTB, FTL, ENDOG, DEXI, PMCH, SUMO2, KLRC3, TRIM71, KRTAP3-3, KRTAP3-1, HNRNPA1P33, LINC00612, MMP23A, SP9, RNU6ATAC, MAGEA3, LINC01393, PARD3-AS1, MRPL23-AS1, HOTAIR, CES1P1, TNKS2-AS1, KIF25-AS1, ANKRD18B, ENO1-AS1, FOXD3-AS1, LINC00278, SULT2A1, SORCS1, PF4V1, HGFAC, ERI3-IT1, TMEM229A, DPP10-AS1, RNF148, GLIS3-AS1, SULT1C2P1, LINC01589, OR2W3, SCARNA10, TCAM1P, KRBOX1, LINC01213, CTAGE8, STX18-AS1, ADAMTS19-AS1, LINC01018, C9, KCNJ13, DENND5B-AS1, SMLR1, TAS2R31, RNF126P1, PLA2G12A, MED1, TMEM160, ABHD10
RTN1	CD4, BTK, EHD3, WAS, ADGRA2, PLEKHO1, VIM, MSR1, PTCD2, FOXN3, COLEC12, SLAMF8, C1R, ITGB2, LAPTM5, APBB1IP, FGFR1, CCDC80, TAGAP, CYBB, HTRA1, DCTN5, GREM1, AXL, NXN, CD14, NRROS, A2M, MAF, F2R, SLC9A9, C1S, CSF1R, KLHDC8B, ARHGAP30, TRPV2, DPYD, HACD4, FAM49A, CCDC69, MAFB, HLA-DOA, NRP1, CYTH4, RASSF2, TRPS1, CD37, GIMAP1, HLA-DPB1, TP73-AS1, PLD3, CCL2, FAM20A, PMP22, PLEKHO2, CCDC153, LAMA4, GNB4, CLIP4, KMO, MAN1C1, LTBP2, TGFB3, CXorf21, NCKAP1L, OPRL1, C3, FGL2, ARHGEF6, CTSL, MDFIC, STX11, FAM129A, DOCK10, LCP1, GPNMB, TM6SF1, IL18BP, RTN1, GPR65, FBLN5, MFGE8, PIK3R5, EMP3, BOC, ANK2, MARCH1, PPP1R18, FGD2, FCGR1A
MXD1	MXD1, FGD6, SDCBP2
LINC00525	ZSWIM1, INPP5J, ARL4A, CDK8, LINC00525, RPS3
RHOF	RHOF, PCSK6
LINC00449	ZBTB33, PABPC1L
RTEL1-TNFRSF6B	RTEL1-TNFRSF6B, MYSM1, CERCAM, TPST1, FHL3, FANCA, AGAP4, ZNF783, NSUN5P1, AFG3L1P, AP4B1-AS1, ARSB, ZNF280B, PUS7L, OSBPL2, CLUHP3, LPIN3
SLC22A17	CFH, COPZ2, IFFO1, ANOS1, DCN, EHD3, SNAI2, ADGRA2, FHL1, EHD2, HSD17B6, VIM, APBA2, TIMP2, VCAN, DKK3, PRDM6, GPC1, MYLK, EML1, DZIP1L, MRAS, SV2A, C1R, SPON2, COX7A1, PLXDC1, CYGB, ITGA5, SYNC, MXRA8, DDR2, OLFML2B, COL6A3, TRO, FSTL3, CYBRD1, LIMS2, FERMT2, GLI2, NOTCH3, FGFR1, FBLN1, FAP, FKBP7, TNS1, MOXD1, CHRNA3, ADAMTS2, MMP2, C20orf194, EBF4, CHRD, ZFHX4, CCDC80, SLC22A17, FSTL1, LMOD1, IGFBP7, FBLN2, GPX8, CTHRC1, GEM, SALL2, AMOTL1, HTRA1, GPR176, JAM3, FBN1, CLMP, APBB1, DCHS1, TUB, MFAP4, C16orf45, GREM1, MAP1A, CERCAM, TUBA1A, AXL, NXN, IGFBP6, LTBP3, VASN, FILIP1L, RAB31, ANTXR1, CSGALNACT2, PCDH7, TPST1, ZFPM2, NLGN2, PYGO1, MCC, DSEL, HOPX, COL8A2, LAMB2, EFEMP2, MRGPRF, PTPRM, HEG1, MSRB3, TUBB6, FAM20C, CCDC184, DTX3, SSC5D, C3orf80, TMEM45A, RGMA, HHIPL1, UBE2E2, C1S, BGN, COL18A1, ARSI, PRKD1, SMIM10, THBS2, COL4A1, MAGEH1, COL14A1, PRELP, NUDT11, TCF4, KANK2, DACT3, ZNF677, TPM2, ZNF521, COL5A2, CYS1, ATP10A, PALM, LGALS1, SYNGR1, MYL9, RASL12, CPQ, TUSC3, LBH, C14orf132, TP73-AS1, SYDE1, CLIP3, MEIS3, CLEC11A, CAV1, PCOLCE, SFRP4, MEOX2, RARRES2, AEBP1, ACTA2, COL1A1, PMP22, RAB34, NKX3-2, KLHL5, CRYAB, MGP, COL12A1, DSE, ANKRD65, ARHGEF25, STON1, SCARF2, BVES, QKI, LAMA4, LOX, SPARC, DPYSL3, PDGFRB, WNT5A, GNB4, FN1, IGFBP5, CHST10, AKT3, P3H1, TGFB3, RHOQ, TMEM200B, FBXO17, PLXDC2, ENOX1, GLT8D2, INHBA, CALD1, CHST3, BICC1, RASSF8, COL10A1, OBSL1, GLIS2, ARMCX1, SGCE, LIX1L, A4GALT, CALU, LOXL1, PXDN, COL5A1, ARHGEF16, AKAP12, RFTN1, PDLIM4, GFPT2, AOC3, TMEM204, MAP1B, SERPINF1, SYT11, LOXL2, COL4A2, DZIP1, NREP, LAMC1, NACAD, HLX, DNAJB5, SULF1, FXYD6, ITGA11, EMILIN1, LOXL4, LUM, FRMD6, FBLN5, MFGE8, TGFB1I1, CMTM3, CDH11, COL6A1, COL6A2, EMP3, WTIP, RCN3, HMCN1, CTSK, MEIS1, BOC, TRPC1, PDGFC, TMEM47, MSN, ZEB1, SERPING1, TENM4, P4HA3, FEZ1, TAGLN, EDNRA, BEND6, HSPB8, SPOCK1, SPARCL1, GJA1, HS3ST3A1, PDLIM3, JAM2
MTBP	TAF2, TBC1D31, ATAD2, FAM86C1, RECQL4, LRRC14, RPL8, WNT8B, METTL2A, RAD21, SLC25A32, DCAF13, INTS8, FAM84B, UBE2V2, MTBP, MRPL13, ATAD5, C8orf33, ZNF623, TMEM105, KIF18B, ADAT2, C8orf76, RAD54B, ATAD3A, CSPP1, POP1, STK3, CHRAC1, MCM4, LDHB, JRK, HGH1, PVT1, BOP1, NUDCD1, EIF2S2, QRICH2, CNDP2, LRRCC1, DSCC1, TMEM14B, PNPT1, CDCA5, POLR2K, ZNF7, TMEM263, NCAPD3, EME1, OTUD6B, MTERF3, PTDSS1
S100A11	S100A11, S100A10, ABCC3
DENND5B-AS1	DDX24, INHBC, C11orf91, RIMS4, DIO1, MMP23A, SP9, RNU6ATAC, LINC01393, MRPL23-AS1, HOTAIR, ENO1-AS1, FOXD3-AS1, LINC00278, TMEM59L, ATP6V0A4, PF4V1, HGFAC, DAO, TMEM229A, SCARNA10, KRBOX1, CTAGE8, ADAMTS19-AS1, RNF103-CHMP3, LINC01018, LINC00589, C9, KCNJ13, C8orf37-AS1, DENND5B-AS1, TGFBR3L, DPRXP4, GACAT2, HOXC13, HOXC12, CYP1A1
ZC3HAV1L	FKBP2, TRAPPC5, MYL9, CTAGE8, TTBK2, ZC3HAV1L
GPR19	GPR19, RAI1, GNA13, CTU1
CCDC80	CFH, RECQL, THSD7A, COPZ2, GAS7, IFFO1, STAB1, CD4, BTK, HIVEP2, CLCN6, TSPAN9, ANOS1, DCN, EHD3, MAMLD1, WAS, IGF1, SLC11A1, WWTR1, SNAI2, ADGRA2, FHL1, PLEKHO1, EHD2, HSD17B6, VIM, ARHGAP31, APBA2, TIMP2, VCAN, MSR1, RAI14, TNC, LTBP1, ELN, DKK3, CDK14, SLC2A3, BCAT1, PRDM6, ST3GAL6, CALCRL, MYLK, TIE1, CD84, EML1, CD109, FBXO32, MMP14, FZD1, ERG, DZIP1L, MRAS, COLEC12, ZFAND2B, SLAMF8, FCER1G, SV2A, CSRP1, C1R, SPON2, NR2F6, ITGB2, RDH13, ITGA5, ZNF385A, GRASP, BCL6B, LAPTM5, SYNC, MXRA8, MEGF6, NEXN, DNAJB4, NLRP3, DDR2, OLFML2B, FLVCR1, KIF26B, TYW5, BNIPL, COL6A3, TRO, NAV3, PDZD4, FGFR3, ADGRF5, ABCC9, VASH1, LMCD1, CYBRD1, ACTN1, LIMS2, FERMT2, GLI2, NOTCH3, NUAK1, ZNF532, APBB1IP, FGFR1, FBLN1, FAP, FKBP7, SLC1A3, TNS1, MOXD1, CHRNA3, MEF2C, C1QTNF3, COL16A1, AKR1B1, HSD17B14, ADAMTS2, MMP2, GNAO1, NID2, PTHLH, C20orf194, EBF4, CPXM1, P2RX7, ICAM1, CHRD, LAMB1, NLRP1, ZFHX4, CCDC80, SLC22A17, FSTL1, LMOD1, IGFBP7, FBLN2, IFI16, THOC7, RPP14, CCR1, HEYL, PPM1M, EDIL3, RNF180, GPX8, LEAP2, SYTL3, CTSB, DLC1, CTHRC1, ABCA1, SVEP1, CYBB, PKNOX2, BEND7, SALL2, TTC7B, AMOTL1, HTRA1, GPR176, JAM3, FBN1, DEPDC4, CLMP, WBP1L, C2, APBB1, DCHS1, TUB, TMEM130, MFAP4, C16orf45, GREM1, MAP1A, CERCAM, TUBA1A, AXL, SEMA6B, NXN, IGFBP6, RAB3IL1, LTBP3, VASN, FILIP1L, RAB31, TNXB, VAMP5, PXDC1, ROR2, CPT1C, NPR1, CLIC4, ANTXR1, CSGALNACT2, PCDH7, ITGAM, TPST1, ZFPM2, NLGN2, CD14, LONRF2, OSCAR, PYGO1, CHST11, MCC, DSEL, HOPX, MAP6, SPSB1, COL8A2, SYNPO, LAMB2, LRRC15, EFEMP2, SLFN11, CYP7B1, MRGPRF, PTPRM, SUSD5, HEG1, CTSF, MSRB3, PHLDA3, FZD4, A2M, KLHL38, TUBB6, CCDC57, SPHK1, BASP1, LRRN4CL, FAM20C, CCDC184, BEND3, DTX3, MAF, GPR35, KCTD12, THBD, CDH5, FIZ1, SSC5D, C3orf80, LYNX1, HCLS1, GAS1, PSMG4, F2R, TMEM45A, SLC9A9, RGMA, HHIPL1, UBE2E2, C1S, TSHZ2, BGN, CSF1R, CRIP2, COL18A1, CADM1, MCEMP1, CCBE1, FHL3, ARSI, DENND5A, TBX1, PRKD1, SLIT3, CSF1, KNTC1, NCMAP, SMIM10, FMNL1, SORCS2, SLC24A3, IL3RA, ROR1, SV2B, KLHDC8B, THBS2, ARHGAP30, MITF, COL4A1, MAGEH1, SAMD11, TRPV2, COL14A1, ARL4C, GPR89B, DUSP28, DPYD, TMEM120B, PRELP, ZFP92, NTNG2, EVL, TCEAL3, LAMA2, TCF4, ZNF418, PDLIM7, FLNA, ANXA6, KANK2, DACT3, C5AR1, MYO5A, EME2, FAM49A, ZNF677, GOLGA6L9, SIRPA, CHSY3, ZNF568, TPM2, ANKRD35, ITGBL1, ZNF521, RUSC2, MAP3K3, GPRASP1, C1orf53, MAFB, HLA-DOA, COL5A2, HLA-DRA, MRPL38, FAM155A, CYS1, ATP10A, VGLL3, NRP1, PALMD, GADD45B, PALM, MMP11, DDTL, LGALS1, TPTEP1, TIMP3, RBFOX2, RASSF2, MYL9, MXRA5, SRPX, SMARCA1, BEX4, TNFSF13B, ACP5, MEDAG, CRISPLD2, FOXF1, RASL12, PDGFRL, CPQ, PLAT, TRPS1, TUSC3, RNASEH2A, CD37, GPX3, DIO2, TAS2R14, LBH, S1PR3, ZNF321P, PPM1N, TSPAN4, MCM3AP-AS1, TENM3, PLXNA4, ARIH2OS, TIAF1, HLA-DPB1, ZNF469, FAM229A, AP4B1-AS1, C14orf132, TP73-AS1, HLA-DPA1, SYDE1, PLD3, CLIP3, MEIS3, CLEC11A, COMP, TMEM59L, SCN1B, CAV2, CAV1, PCOLCE, SFRP4, MEOX2, RARRES2, AEBP1, TGFBR1, ECM2, ENG, CXCL12, SPOCK2, ACTA2, SORCS1, SEPT4, CCL2, COL1A1, VAT1, FAM20A, PMP22, RAB34, CPZ, GLRB, KLHL5, CRYAB, LPXN, ARHGEF17, IL10RA, SLC15A3, VWF, P3H3, GLI1, ELK3, MGP, ADGRD1, COL12A1, DSE, SMIM8, UST, LINC01503, SNHG20, NFAM1, ARHGEF38, C2orf74, ALKBH6, ZNF542P, AQP1, ARHGEF25, PLEKHO2, HLA-DMB, STON1, FCGR2A, SCARF2, NOP14-AS1, MDGA1, BACH2, QKI, LAMA4, LOX, SPARC, PCDHB7, ARSB, THBS4, NR3C1, DPYSL3, PDGFRB, GNAI2, GNB4, HEMK1, ADAM23, PDE1A, CLIP4, LOXL3, CCDC88A, FN1, IGFBP5, CHST10, IL1R1, WIPF1, PRRX1, MARK1, NCF2, OLFML3, MAP7D1, AKT3, ADGRL2, MFAP2, RGS4, KIF17, GPR89A, P3H1, TNFSF4, NRP2, ELOVL4, PKD2, SPP1, LTBP2, TGFB3, GPR68, RHOQ, PCDHGA12, TMEM200B, MRC1, PECAM1, GJA5, GATA6-AS1, FBXO17, CXorf21, PLXDC2, IQSEC3, ENOX1, GLT8D2, SCPEP1, KCNJ8, CPXM2, CSMD2, FMOD, INHBA, GLIPR2, RECK, CALD1, PLAU, SRGN, CHST3, BICC1, EGR2, RASSF8, SSPN, NCKAP1L, MMP19, COL10A1, SLC12A4, F13A1, C3, GLIS2, FAM78A, ARMCX1, SGCE, LIX1L, RAB7B, GPIHBP1, A4GALT, CALU, LRRC17, LOXL1, PALLD, PUS7L, ARHGEF6, STARD8, APOE, APOC1, PXDN, COL5A1, THEMIS2, AKAP12, SYNE1, NFATC1, RFTN1, PDLIM4, GFPT2, AOC3, TMEM204, ZNF304, TRIM22, SCLY, SERPINF1, DLG4, PCBD2, HSPA12B, SYT11, ALOX5AP, MYH10, TMTC1, LOXL2, CTIF, NOTCH2, RERG, COL4A2, DZIP1, ETS1, NREP, ANXA1, CTSL, HAVCR2, MDFIC, FAM129A, DOCK10, PLXNC1, LCP1, GPNMB, TM6SF1, HLX, DNAJB5, LRRC32, SULF1, RDX, FXYD6, THBS1, ITGA11, CYP1B1, EMILIN1, LOXL4, CALHM2, ENTPD1, WDR12, ITGAV, ARHGAP24, ZGRF1, PRICKLE1, LUM, MAP3K12, FRMD6, RTN1, FBLN5, HAPLN3, MFGE8, ITGAX, TGFB1I1, CMTM3, CDH11, PIK3R5, CARD14, IGFBP4, COL6A1, COL6A2, EMP3, RCN3, HSPG2, C1orf162, HMCN1, RGL1, ADAMTSL4, CTSK, ATP8B2, MEIS1, BOC, TRPC1, SLIT2, CORIN, SNCA, ANK2, PDGFC, PPP1R18, DAAM2, IGFBP3, TMEM47, MSN, SLC16A2, STOM, GSN, ZEB1, SERPING1, TENM4, SERPINH1, P4HA3, FEZ1, TAGLN, ITGB1, FCGR1A, DIXDC1, ITPR1, EDNRA, ADAM8, BEND6, HSPB8, SPOCK1, SPARCL1, GJA1, LGI2, RBMS1, HS3ST3A1, SEMA3D, UCHL1, PDLIM3, JAM2, FGD5, PIEZO2, MARVELD1, CLIC2
CMBL	CMBL, VWA3B, ZSWIM6, HNRNPD
RPRM	RPRM
SNORD121A	TMSB10, LTBP1, PLA2G10, ARHGAP10, ACTB, EXOSC7, CPOX, FTL, MYRFL, CSGALNACT2, TRAPPC5, ACTG1, ZNF267, OR7D2, INCA1, ST8SIA6-AS1, C4orf47, KLRC3, KRT31, IGF2-AS, RIMS4, PCYT1B, VGLL1, CALB1, DKKL1, DIO1, KRTAP3-3, KRTAP3-1, HNRNPA1P33, FAM209B, CAPN14, LINC00612, FAM66B, LINC00598, MMP23A, SP9, RNU6ATAC, MAGEA3, HMSD, MYBPHL, EGFR-AS1, LINC01393, PARD3-AS1, MRPL23-AS1, LINC00840, ZNF883, HOTAIR, CES1P1, ORM1, OGFR-AS1, KIF25-AS1, ANKRD18B, ENO1-AS1, ZNF341-AS1, FOXD3-AS1, RPS18, LINC00278, DLG3-AS1, SULT2A1, ATP6V0A4, PTPRZ1, RPA3, POU6F2, SORCS1, UGT2B10, PF4V1, HGFAC, UPK2, DAO, RAB5B, ERI3-IT1, TMEM229A, DPP10-AS1, JARID2-AS1, LINC00494, RNF148, VLDLR-AS1, GLIS3-AS1, SULT1C2P1, PRSS56, SHISA9, C2orf74, OR2W3, SCARNA7, SCARNA10, TCAM1P, KRBOX1, UGT1A1, GUCY2GP, WDR86-AS1, GSTA2, LINC01213, CTAGE8, ADAMTS19-AS1, HS3ST5, RNF103-CHMP3, LINC01018, FAM218A, METTL21EP, SLC25A30-AS1, LINC00589, TMED7-TICAM2, LINC00605, PRDM13, C9, BCHE, USP9Y, KCNJ13, CASC1, C8orf37-AS1, KRTAP5-9, DENND5B-AS1, MTRNR2L10, SMLR1, TAS2R31, TEN1, TRIM34, ADAM20P1, LINC01169, RNF126P1, FAM72C, DPRXP4, GACAT2, SNHG25, PLG, RPL5, HOXC13, HOXC12, GCNT7, UROD, HSPE1-MOB4, PACERR, HIST1H4K, HIST1H2AH, HIST1H2AL, GSE1, NMUR2, NKX2-1, RPS6, MMAB, RPS11, CNIH4, GRM1
VWA5B1	VWA5B1, NPPA, ZNF140
LBX2	LZTS1, LBX2
SRMS	SRMS
LRRC15	CFH, HECW1, TSPAN9, ANOS1, DCN, MAP4K5, EHD3, WWTR1, SNAI2, ADGRA2, EHD2, VIM, APBA2, TIMP2, VCAN, LTBP1, ELN, DKK3, CDK14, ATP2B4, BCAT1, PRDM6, MMP14, MRAS, COLEC12, C1R, ZNF362, PLXDC1, MXRA8, DDR2, OLFML2B, DCST2, COL6A3, VASH1, CYBRD1, GLI2, NOTCH3, RARB, FGFR1, FBLN1, FAP, TNS1, MOXD1, COL5A3, COL16A1, ADAMTS2, MMP2, C20orf194, CHRD, ZFHX4, CCDC80, FSTL1, IGFBP7, FBLN2, RNF180, CTHRC1, AMOTL1, HTRA1, GPR176, JAM3, FBN1, CLMP, TUB, TMEM130, MFAP4, MAP1A, CERCAM, TUBA1A, AXL, NXN, VASN, FILIP1L, RAB31, BMP1, ROR2, ANTXR1, CSGALNACT2, PCDH7, TPST1, ZFPM2, PYGO1, NPTX1, MCC, DSEL, MAP6, SPSB1, COL8A2, LRRC15, EFEMP2, CYP7B1, MRGPRF, MMRN2, HEG1, MSRB3, PHLDA3, TOMM5, TUBB6, BASP1, SRRM3, FAM20C, CCDC184, DTX3, MAF, SSC5D, SHISA2, F2R, HHIPL1, UBE2E2, C1S, BGN, COL18A1, GJC1, CSF1, SMIM10, SORCS2, SLC24A3, THBS2, MITF, COL14A1, DPYD, NTNG2, TCF4, KANK2, SIRPA, CHSY3, ANKRD35, ITGBL1, ZNF521, COL5A2, CYS1, ATP10A, VGLL3, MMP11, LGALS1, RASSF2, MYL9, MXRA5, SMARCA1, AXIN1, CRISPLD2, FOXF1, TRPS1, DIO2, LBH, CEBPZOS, PPP3R1, PLXNA4, ZNF469, FAM229A, C14orf132, TP73-AS1, IL4I1, SYDE1, MEIS3, COMP, PCOLCE, SFRP4, RARRES2, AEBP1, TMEM245, ECM2, CXCL12, UNC5B, COL1A1, EFNB3, PMP22, RAB34, CPZ, NKX3-2, GLRB, ACSS3, GLI1, COL12A1, DSE, ARHGEF25, SCARF2, RNF139-AS1, BACH2, QKI, SPARC, NR3C1, DPYSL3, PDGFRB, GNB4, HEMK1, ACVR1, CLIP4, IGFBP5, CHST10, IL1R1, WIPF1, PRRX1, MFAP2, TNFSF4, MAN1C1, PKD2, LTBP2, GPR68, TMEM200B, PCDHGA10, FBXO17, PLXDC2, ENOX1, GLT8D2, CSMD2, INHBA, RECK, CALD1, NUDT10, BICC1, MMP19, COL10A1, GLIS2, PKMYT1, LIX1L, HIST1H2AH, RAB7B, LOXL1, PALLD, ARHGEF6, COL5A1, RFTN1, GFPT2, AOC3, RAMP2, TMEM204, MATN3, ILKAP, SERPINF1, SYT11, ALOX5AP, CTIF, DZIP1, MDFIC, TM6SF1, HLX, ENPP2, LRRC32, SULF1, FXYD6, ITGA11, EMILIN1, MYOF, ITGAV, PAPSS1, PRICKLE1, LUM, FRMD6, FBLN5, MFGE8, CMTM3, CDH11, COL6A1, COL6A2, RCN3, CTSK, ATP8B2, FBLN7, BOC, CORIN, PDGFC, TMEM47, ZEB1, SERPING1, TENM4, SERPINH1, FEZ1, FCGR1A, LATS2, BEND6, SPOCK1, GJA1, LGI2, PPP2R5E, ANGPT1, PIEZO2, C9orf85
MYBL2	C1orf112, ELMO2, MCM10, ATAD2, RECQL4, CCNF, RBL1, RAD54L, AURKA, TPX2, FUS, KIF15, RFC4, F2RL1, ZNF367, MELK, SKA3, E2F7, CENPN, MCM7, PLK1, CDT1, RFWD3, CDK1, EXO1, UBE2C, SS18L1, XRCC2, TATDN3, CDC6, BLNK, CDC7, MYBL2, CSTF1, RAE1, MTG2, PSMA7, E2F1, FAM83D, CENPI, MCM4, ASF1B, NCAPG, CDCA3, MCM3, PHF1, TTK, NEK2, NCAPH, CSE1L, RRP36, MKKS, UBA2, E2F8, ANO1, TOP2A, RFC3, ESPL1, ZNF189, DSCC1, KIF23, FANCI, TICRR, FANCD2, MTFR2, CDCA5, NCAPG2, DSN1
MYCN	SPIN2B, IPPK, MYCN, TBX3
REM2	TIMP2, RIBC1, NCF1, FGFR1, SPICE1, HGSNAT, RET, TP53I13, VASN, TNXB, CLIC4, LIMS1, NUDCD2, LRRC8C, HEG1, SCN4B, SAMD9L, FLII, GPR35, ALDH1A3, ARHGAP30, PDE2A, ZDBF2, C12orf73, MZF1, BRD1, CCM2L, LEPROT, DOCK8, C2orf74, UBR5-AS1, PDGFRB, IL1R1, NRP2, C8orf37-AS1, ECHDC2, ZNF436, C19orf66, TMTC1, ETS1, MRPL50, EMILIN1, REM2, PSMA5, TMEM140, ZNF7, SERPING1, FCGR1A, DGKE
NEURL1	ASRGL1, GFI1, ST6GALNAC1, RAP1GAP, EPDR1, KLK1, RAB26, FOXA3, REP15, GRIN1, ITLN1, PSMG4, LRRC26, FAM174B, KLHL32, MB, B3GNT6, TOX, TRPA1, FER1L6, OGFR-AS1, NEURL1, TPSG1, KIAA1324, LINC00261, LINC01443, SPINK4, SPDEF, LRRFIP1, MT1G, FCGBP, CBFA2T3, GALNT8, POMP, REG4, ERN2, MDM2, CAPN9, KLK3, TMEM61, ANO7
VNN3	MEFV, HCAR3, CMTM2
AOC1	AOC1, ATP2A3, EXOSC5, RHEBL1, TMC4, MTM1, TCN2, CDHR5, WDR75, ATF6
CARMIL3	PLXND1, TTC17, SERPINI1, CCR1, ST5, HLA-DOA, R3HDML, AP1G2, INO80D, CLTA, RANBP10
GUCY1B2	GUCY1B2
MS4A4A	CFH, MATK, IFFO1, STAB1, CD4, BTK, DCN, WAS, SLC11A1, SNAI2, CD74, PLEKHO1, TYMP, VIM, VCAN, MSR1, TNFRSF9, DKK3, BCAT1, ST3GAL6, CD84, MRAS, COLEC12, NCF1, SLAMF8, FCER1G, GAB3, ITGB2, ITGA5, ZNF385A, GRASP, LAPTM5, NLRP3, CYBRD1, APBB1IP, SLC1A3, EPB41L3, PILRA, AKR1B1, LAT2, HSD17B14, ADAMTS2, MMP2, CASS4, CPXM1, P2RX7, ICAM1, NLRC4, CCDC80, IGFBP7, CCR1, PPM1M, GPX8, TAGAP, CTSB, CTHRC1, CYBB, NCF1C, FBN1, CERCAM, AXL, CD300C, RAB31, IL7R, VAMP5, CXCL10, PTAFR, RNASE6, CD52, ANTXR1, ITGAM, CD14, OSCAR, CHST11, HOPX, LRRC8C, IL16, EFEMP2, SLFN11, NRROS, TLR1, TLR6, ADGRE1, CHST2, TMEM51-AS1, TUBB6, SPHK1, MAF, THBD, HCLS1, SLC9A9, UBE2E2, CSF1R, VMO1, MCEMP1, ADAP2, CSF1, FMNL1, TCN2, IKZF1, EVI2B, ARHGAP30, MITF, C11orf96, MAGEH1, TRPV2, RAB42, SELL, DPYD, HLA-DRB1, EVL, TLR7, GM2A, C5AR1, MYO5A, PSAP, FAM49A, ZNF121, SIRPA, SFMBT2, MAFB, HLA-DOA, HLA-DMA, HLA-DRA, LILRB3, MRPL53, NRP1, MARCH2, CYTH4, LGALS1, HMOX1, HIF1A, RASSF2, SIRPB1, TNFSF13B, ACP5, MEDAG, CD37, GPSM3, TSPAN4, HLA-DPB1, RNF144A-AS1, HLA-DPA1, IL4I1, SYDE1, CLEC11A, CPVL, RASSF4, LIPA, CCL2, FAM20A, PMP22, RAB34, PANX1, IL10RA, SLC15A3, SELPLG, CLEC4A, DSE, NFAM1, PLEKHO2, HLA-DMB, FCGR2A, CD83, QKI, LOX, SPARC, ST8SIA4, GNAI2, GNB4, CYTIP, ITGA4, CLIP4, LOXL3, CCDC88A, IL1R1, WIPF1, NCF2, KMO, SPP1, LTBP2, GPR68, MRC1, PECAM1, CD274, CXorf21, KCNJ5, GLT8D2, MTERF2, CXCR4, GLIPR2, PLAU, SRGN, HVCN1, ARHGAP9, NCKAP1L, MMP19, F13A1, OPRL1, HCST, CFP, FAM78A, TAS2R4, ADGRE2, FGL2, MILR1, RAB7B, ARHGEF6, STARD8, APOE, APOC1, BST2, THEMIS2, MGAT1, TMEM204, EMILIN2, SERPINF1, ALOX5AP, PRAM1, C5AR2, SLC37A2, CTSL, HAVCR2, MDFIC, STX11, NPL, DOCK10, PLXNC1, DRAM1, LCP1, GPNMB, MYO1G, TM6SF1, IL10, CD72, TLR2, CALHM2, CXCL9, LUM, ITGB7, FRMD6, RTN1, GPR65, FBLN5, HAPLN3, MFGE8, ITGAX, CMTM3, CDH11, PIK3R5, COL6A1, EMP3, MYO1F, SLC47A1, SIGLEC10, RCN3, C1orf162, CTSK, MARCH1, PLA2G7, PPP1R18, FGD2, TMEM47, MSN, SERPING1, TENM4, FERMT3, FCGR1A, TMEM86A, KCNK13, GJA1, SLC7A7, CLIC2
BNC2	C1orf112, CFH, HECW1, NDUFAB1, THSD7A, COPZ2, GAS7, CYTH3, SS18L2, IFFO1, CD4, TSPAN9, ANOS1, DCN, EHD3, IGF1, WWTR1, SNAI2, ADGRA2, FHL1, PLEKHO1, EHD2, HSD17B6, VIM, APBA2, VCL, TIMP2, VCAN, MSR1, RAI14, TNC, EPHA3, LMO3, LTBP1, ELN, DKK3, CDK14, ATP2B4, PSD, BCAT1, LZTS1, PRDM6, CALCRL, MYLK, TIE1, CD84, EML1, CD109, FBXO32, MMP14, FZD1, ERG, TSPAN18, RADIL, DZIP1L, MRAS, COLEC12, SLAMF8, FCER1G, SV2A, STC1, CSRP1, C1R, RGL4, SPON2, NPR2, NR2F6, ITGB2, GPSM1, FBXO27, COX7A1, PLXDC1, CYGB, ITGA5, FMNL3, BCL6B, WDR90, LAPTM5, SYNC, MXRA8, NEXN, DDR2, PEA15, OLFML2B, SNED1, KIF26B, RFTN2, PBXIP1, COL6A3, TRO, NAV3, PDZD4, LAPTM4A, ADGRF5, ABCC9, FSTL3, ARHGAP10, VASH1, LMCD1, CYBRD1, ACTN1, LIMS2, FERMT2, GLI2, NOTCH3, NUAK1, ZNF532, RARB, FGFR1, FBLN1, FAP, FKBP7, TNS1, MOXD1, COL5A3, CHRNA3, C1QTNF3, ITGB5, COL16A1, HSD17B14, ADAMTS2, MMP2, GNAO1, NID2, C20orf194, EBF4, CPXM1, P2RX7, CHRD, ZFHX4, CCDC80, SLC22A17, FSTL1, LMOD1, IGFBP7, FBLN2, COX18, PRICKLE2, ADAMTS9, SLMAP, HEYL, PRKCD, MAP9, EDIL3, RNF180, GPX8, LEAP2, PI16, DLC1, CTHRC1, GEM, ABCA1, MAMDC2, CYBB, ZCCHC24, DACT1, SALL2, SLC39A13, AMOTL1, HTRA1, GPR176, JAM3, FBN1, SENP8, CLMP, WBP1L, APBB1, DCHS1, TUB, TMEM130, MFAP4, RIMKLB, C16orf45, RBPMS2, GREM1, MAP1A, CNPY4, PBX3, CERCAM, PRRX2, GPRC5B, TUBA1A, ZNF610, AXL, SEMA6B, NXN, IGFBP6, RAB3IL1, LTBP3, VASN, FILIP1L, RAB31, TNXB, BMP1, PHYHIP, ATOH8, ROR2, CPT1C, MN1, THBS3, SCN9A, CLIC4, ANTXR1, CSGALNACT2, PCDH7, ITGAM, TPST1, ZFPM2, NLGN2, DCLK2, LONRF2, GSTA4, OSCAR, PYGO1, CHST11, LURAP1, MCC, DSEL, HOPX, MAP6, SPSB1, COL8A2, PRNP, LAMB2, LRRC15, FRMD3, ZNF131, ARNT2, SYNPO2, EFEMP2, SLFN11, CYP7B1, MRGPRF, MMRN2, PTPRM, HEG1, HOXB2, MSRB3, PHLDA3, FZD4, ARHGAP1, PHYHD1, ZNF169, A2M, KLHL38, TUBB6, DLEU1, SPHK1, SPRYD4, DIRAS1, FOXC2, BASP1, PNMA1, HIC1, PIDD1, FAM20C, CCDC184, DTX3, MAF, THBD, SNX18, CDH5, PCBP1-AS1, SSC5D, C3orf80, LYNX1, HCLS1, CCDC66, GAS1, F2R, TMEM45A, SLC9A9, RGMA, HHIPL1, UBE2E2, C1S, TSHZ2, BGN, MXRA7, CSF1R, CRIP2, COL18A1, GJC1, MCEMP1, GDPGP1, CCBE1, FHL3, ARSI, TBX1, PRKD1, SLIT3, PKP3, CSF1, SMIM10, ARMCX2, SORCS2, SLC24A3, METTL7A, ROR1, SV2B, LSAMP, THBS2, ARHGAP30, MITF, DYNC2H1, BCAM, COL4A1, MAGEH1, TRPV2, COL14A1, ARL4C, DPYD, PRELP, HACD4, FAT4, ZNF471, NTNG2, NUDT11, EVL, TCEAL3, CACNA1H, LAMA2, TCF4, ZNF512B, PDLIM7, FLNA, ANXA6, KANK2, SVIL, DACT3, C5AR1, COL13A1, MYO5A, PARVA, FAM49A, ZNF677, CHSY3, TPM2, ANKRD35, ITGBL1, ZNF521, SHISA4, MAP3K3, MAFB, HLA-DOA, COL5A2, CYS1, ATP10A, VGLL3, NRP1, GADD45B, PALM, MMP11, LGALS1, TTC28, TPTEP1, TIMP3, PDGFB, ISM1, RASSF2, MYL9, MXRA5, SRPX, SMARCA1, CD99L2, TIMP1, KLF8, BEX4, FLT1, MEDAG, CRISPLD2, FOXF1, RASL12, CPQ, PLAT, TRPS1, UBR5, TUSC3, PLEKHJ1, GPX3, DIO2, MXD3, LBH, ZNF321P, TSPAN4, LRRC69, TENM3, PLXNA4, NPTXR, ZNF469, FAM229A, C14orf132, TP73-AS1, SYDE1, CLIP3, MEIS3, CLEC11A, COMP, TMEM59L, SCN1B, CAV2, CAV1, PCOLCE, SFRP4, MEOX2, RARRES2, AEBP1, TGFBR1, ECM2, ENG, CXCL12, NSMCE4A, ACTA2, SH3PXD2A, SEPT4, CCL2, CNTNAP1, COL1A1, VAT1, FAM20A, PMP22, RAB34, CPE, CPZ, NKX3-2, GLRB, CRYAB, ARHGEF17, SLC15A3, P3H3, ACSS3, TNS2, GLI1, ELK3, MGP, ADGRD1, ST8SIA1, COL12A1, DSE, UST, ANKRD65, GUSBP5, ARHGEF38, CKMT1B, TNFSF12, ZNF542P, ARHGEF25, NDUFB2-AS1, PLEKHO2, STON1, PRAF2, SCARF2, RNF139-AS1, GPR162, MDGA1, BACH2, BVES, QKI, PDE10A, LAMA4, TBX18, LOX, SPARC, PCDHB3, PCDHB7, ARSB, THBS4, NPR3, NR3C1, DPYSL3, PDGFRB, BCHE, NPRL2, GNB4, HEMK1, ZBTB47, ADAM23, PDE1A, CLIP4, CCDC88A, FN1, IGFBP5, CHST10, IL1R1, WIPF1, PRRX1, MARK1, OLFML3, MAP7D1, NID1, AKT3, ADGRL2, MFAP2, RGS4, TNFSF4, NRP2, ELOVL4, FILIP1, TCF21, PKD2, SPP1, LTBP2, TGFB3, GPR68, RHOQ, PCDHGA12, TMEM200B, PCDHGB7, ITGB3, MRC1, PECAM1, SMG1P7, SPON1, GJA5, SNHG25, TRABD2B, FBXO17, CENPL, PLXDC2, IQSEC3, ENOX1, GLT8D2, SCPEP1, KCNJ8, PDZRN3, ADGRB2, CPXM2, CSMD2, FMOD, INHBA, GLIPR2, RECK, CALD1, NUDT10, PLAU, CHST3, BICC1, RASSF8, SSPN, MMP19, COL10A1, OBSL1, SLC12A4, F13A1, EMC3, OPRL1, C3, PRR12, GLIS2, ARMCX1, CHTF18, SGCE, LIX1L, RAB7B, A4GALT, CALU, SMO, OSGEPL1, LOXL1, PALLD, ARHGEF6, APOE, APOC1, PXDN, CRB3, COL5A1, AKAP12, SYNE1, NFATC1, RFTN1, PDLIM4, GFPT2, AOC3, TMEM204, MAP1B, MATN3, SCLY, SERPINF1, PCBD2, HSPA12B, SYT11, WASF3, MYH10, MYH11, KRBA1, TMTC1, LOXL2, CTIF, MEIS2, NOTCH2, IL6ST, RERG, COL4A2, DZIP1, ETS1, NREP, HAVCR2, MDFIC, FAM129A, DOCK10, COX5B, PLXNC1, TNS3, GPNMB, NACAD, ADAMTS7, TM6SF1, HLX, TLN1, DNAJB5, FCHSD2, LRRC32, SULF1, FXYD6, THBS1, ITGA11, TMEM62, CYP1B1, EMILIN1, ENTPD1, ITGAV, ARHGAP24, BMPR1B, PRICKLE1, PIANP, LUM, MAP3K12, FRMD6, FBLN5, HAPLN3, MFGE8, TGFB1I1, CMTM3, CDH11, IGFBP4, FKBP10, COL6A1, COL6A2, EMP3, WTIP, RCN3, HSPG2, SYPL2, C1orf162, GPR161, CREG1, HMCN1, CTSK, SEMA6C, ATP8B2, C1orf35, MEIS1, LIPT1, ZNF385B, FAM171B, ZNF660, PHLDB2, BOC, AGTR1, TRPC1, SLIT2, CORIN, SNCA, ANK2, PDGFC, PPP1R18, DAAM2, RNF217, SDK1, IGFBP3, TMEM140, TMEM47, MSN, SLC16A2, STOM, ZEB1, SERPING1, TENM4, SERPINH1, P4HA3, FEZ1, TMEM25, TAGLN, JPH2, ITGB1, FCGR1A, LATS2, DIXDC1, ITPR1, EDNRA, RNF144A, BEND6, HSPB8, SPOCK1, SPARCL1, GJA1, LGI2, KCTD15, HS3ST3A1, SEMA3D, ABI3BP, UCHL1, PDLIM3, JAM2, ADAMTS1, FGD5, PIEZO2, PPP2R2B
TPO	GPRASP2, FXN, CA7, BCL2, SNAI3, NOD1, ERGIC3, PRRG1, USPL1, ESYT1
LINC00867	HNRNPA1P33, LINC01393, TMEM229A, JARID2-AS1, LINC01213, CTAGE8, ADAMTS19-AS1, KCNJ13
FANCB	RPUSD1, FYN, ANLN, BRCA1, POLA2, POLQ, WDR4, PBXIP1, UBE2T, ORC1, RAD54L, KIF4A, ORC6, CDC45, TP53INP1, DDIAS, CENPN, CDT1, CHRNA5, CDK1, SHCBP1, ESCO2, THOP1, EXO1, PUS1, DDN, FANCB, GINS3, APOO, KIF18B, ERCC6L, CENPP, H2AFX, FAM72B, XRCC2, RAD54B, ZNF695, CDC6, ACOT7, POLR3H, E2F1, POLA1, PRPS2, SUV39H1, CENPI, MEIS3, RFC5, ARHGEF25, PLSCR4, SLC35B1, NCAPH, NUDT10, C17orf53, POLR1B, TIMM8A, IPPK, PKMYT1, PDHA1, TIMM10, URB2, TICRR, PMAIP1, RABL3, CDCA5, CHEK1, NCAPD3, SPC25, EME1, VBP1
APPL2	GLIPR1L2, FGD5-AS1, BBX, ARHGAP23, APPL2, MRPS5, USP53
SYT8	TNIP3, SAMD4B, RBBP8, NDRG4, AGAP1-IT1, VPS53, SYT8, HSPB8
OSBPL1A	ROCK1, PIGA, MYL12A, PLCE1, OSBPL1A, IMPACT
TMEM147-AS1	AUTS2, MITD1, ZNF276, ZNF333, RPL31, FAM107A, MFF, ZNF692, ZNF354B, CDH5, TTC32, WDR27, TCTE3, LCN12, ANO9, MYO5A, ZNF248, NBR2, ZNF789, AGAP6, ZNF783, E2F4, THUMPD3-AS1, PABPC1L, NSUN5P1, LENG8-AS1, SAPCD1, CTAGE7P, FOXP4-AS1, SNHG20, LINC00894, DICER1-AS1, TMEM147-AS1, INTS6-AS1, BCYRN1, LY6G5B, HAUS5, RPL32P3, RPL24, ST3GAL5, SNHG1, CCPG1, PLEKHG1, KLHL31, DDX31, ZNF780B, SNX6, RBM39, ITGB4, ZNF767P, ACTR3B, DMTF1, TJAP1, ATAT1, MAPK8IP3, CSAD, RABL2A, RPL7L1, OGT, ITPRIP, SPATA25, CENPJ, SLC25A27
SNORD46	METTL22, B3GNT2, SNORD15B, IL10RA, SNHG1, LINC01572, DPH7
CR1	ITGAL, CD79B, STAB1, CD4, BTK, CD22, WAS, CD74, CD84, NCF1, SLAMF8, FCER1G, ITGB2, LAPTM5, NLRP3, ARHGAP25, ICAM3, APBB1IP, SP140, PILRA, CCR1, TAGAP, CYBB, NCF1C, PRKCB, IL7R, PTAFR, CD52, ITGAM, CD14, CHST11, LRRC8C, PIK3CD, IL16, NRROS, TLR1, TLR6, HCLS1, SLC9A9, CSF1R, FMNL1, IKZF1, EVI2B, ARHGAP30, SELL, C5AR1, FAM49A, CCDC69, HLA-DOA, LILRB3, CYTH4, RASSF2, PPP1R16B, CD37, HLA-DPB1, DOCK8, FAM20A, IL10RA, NFAM1, HLA-DMB, FCGR2A, ST8SIA4, NR3C1, ITGA4, CLIP4, IL1R1, NCF2, GPR68, MRC1, RASSF5, CXCR4, SRGN, HVCN1, ARHGAP9, NCKAP1L, HCST, FAM78A, ADGRE2, FGL2, THEMIS2, NFATC1, PRAM1, HAVCR2, STX11, DOCK10, PLXNC1, LCP1, MYO1G, LIMD2, IL18BP, GPR65, ITGAX, PIK3R5, MYO1F, SIGLEC10, MARCH1, DOK3, FGD2, ADAM8, GBP5, JAM2
PHACTR3	PHACTR3, YWHAB, MARC1, POFUT1, PTBP2, KDM4B, ALDH1L1, TRIM7, DRD2
C4orf19	VSIG2, MMP14, KIAA1522, NIPAL1, PTPRH, TTC7B, GMPPB, SULT1B1, SLC44A4, AP3B2, VSTM5, NPTXR, AGR2, GBA3, GALNT12, TTC39A-AS1, SLC10A7, SPDEF, LCN2, CCL28, C4orf19
CYSLTR1	PRKAR2B, ITGAL, CD79B, CD4, BTK, CD6, WAS, ADAM28, CD84, CD1D, NCF1, FCER1G, GAB3, ITGB2, LAPTM5, FCMR, ARHGAP25, ICAM3, APBB1IP, CST7, CASS4, EDIL3, TAGAP, CYBB, NCF1C, PRKCB, IL7R, PTAFR, RNASE6, CD52, CD14, CXCR6, IL16, CD7, TLR1, SELP, SLCO2A1, CHST2, TBC1D10C, CD163L1, HCLS1, SLC9A9, CSF1R, CCR4, FMNL1, IKZF1, EVI2B, ARHGAP30, SELL, DPYD, HLA-DRB1, TLR7, SPN, FAM49A, HLA-DRB5, CD247, SFMBT2, HLA-DOA, HLA-DRA, IL12RB1, CYTH4, NCF4, RASSF2, SIRPB1, PPP1R16B, ATP8B4, MAP4K1, CD37, LEPROT, ZNF891, HAUS3, HLA-DPB1, AFG3L1P, LTB, OGFR-AS1, HLA-DPA1, EBI3, CD79A, CPED1, IL10RA, ZNF853, HLA-DMB, ITK, ST8SIA4, CYTIP, ITGA4, GVINP1, MRC1, CXorf21, TNFRSF8, FLT3, LAX1, SRGN, ARHGAP9, NCKAP1L, CPNE5, S1PR4, HCST, CFP, FAM78A, FGL2, ARHGEF6, ALOX5AP, APLNR, STX11, DOCK10, LCP1, MYO1G, TM6SF1, LIMD2, ENPP2, IRF4, CXCL9, CD27, RTN1, GPR65, PIK3R5, SIGLEC10, PTPN7, FGD2, KCNK13, BMP6, SLC25A27, CD8A
CEP72	NUDCD3, SP140, CHAF1A, LONP1, PRPF40A, CEP72, HSPA9, GABARAPL1
CD1D	CD1D, CATSPERG
GIMAP7	CFH, ITGAL, GAS7, CD79B, IFFO1, CD4, BTK, WAS, CD74, FHL1, PLEKHO1, POU2F2, MRAS, NCF1, SLAMF8, C1R, UBASH3A, ITGB2, LAPTM5, GBP4, KIAA1841, ARHGAP25, RASGRP2, CYBRD1, APBB1IP, FBLN1, LXN, P2RX7, CCDC80, CTLA4, CCR1, ANKRD33B, TAGAP, TP53INP1, CYBB, PRKCB, IL7R, VAMP5, CD52, CHST11, PIK3CD, CXCR6, IL16, HEG1, CD7, TLR6, SELP, TBC1D10C, MAF, HCLS1, SLC9A9, C1S, CSF1R, CSF1, FMNL1, IKZF1, EVI2B, GNG2, ARHGAP30, HYKK, SELL, DPYD, EVL, TCF4, MYO5A, FAM49A, PLCG2, MAFB, HLA-DOA, HLA-DRA, SH2D3C, IL12RB1, NRP1, CYTH4, MFNG, SUSD6, RASSF2, PPP1R16B, TNFSF13B, MAP4K1, CD37, GIMAP1, GPSM3, HLA-DPB1, LTB, HLA-DPA1, CAV1, PTGDS, SPOCK2, PMP22, IL10RA, SELPLG, NFAM1, ITK, ST8SIA4, NR3C1, GNB4, CYTIP, ITGA4, IL1R1, WIPF1, GVINP1, PECAM1, LAX1, SRGN, HVCN1, ARHGAP9, NCKAP1L, C3, HCST, CCR7, FAM78A, FGL2, CCL5, PALLD, ARHGEF6, STARD8, THEMIS2, RFTN1, RAMP2, TRIM22, ALOX5AP, PDE6B, RAB33A, ETS1, STX11, DOCK10, LCP1, GPNMB, MYO1G, LIMD2, ENPP2, CD72, EMILIN1, CD27, GPR65, FBLN5, PIK3R5, SIGLEC10, ATP8B2, PTPN7, ANK2, FERMT3, PIP4K2A, GBP5, JAM2, ADAMTS1, ELMO1, CLIC2
PCDHB9	ZNF333, PCDHB9, PCDHB10, PGPEP1
SERPINE1	CFH, ARHGAP33, COPZ2, SELE, ANOS1, SNAI2, VIM, TIMP2, MSR1, TNC, SLC2A3, BCAT1, CD109, MRAS, ADAMTS4, FCER1G, STC1, ITGA5, LAPTM5, ADGRF5, LMCD1, FERMT2, FSCN1, COL16A1, MMP2, FSTL1, DLC1, GEM, HTRA1, GPR176, LARP6, GREM1, AXL, NXN, RAB31, LIMS1, PFKFB3, CHST11, CYP7B1, MSRB3, TUBB6, THBD, CDH5, GAS1, TMEM45A, C1S, COL18A1, ARSI, SOCS3, C11orf96, COL4A1, FAM49A, NRP1, PALMD, GADD45B, PDGFB, TIMP1, MEDAG, CRISPLD2, HLA-DPB1, ZNF469, CAV1, SERPINE1, KLHL5, ARHGEF25, LOX, FNDC4, RGS2, TGFB3, PLAU, SRGN, CHST3, MMP19, F13A1, PXDN, GFPT2, MAP1B, COL4A2, ETS1, TLR2, THBS1, FGF2, MSN, ITPRIP, ADAMTS1
CALML6	KIFC2, CALML6, LTB4R, MCM3AP-AS1, HEMK1, INPP5E
RSPH14	LMNA, COX18, STAT2, HEG1, ZFP36L1, RSPH14, RAB36, TLDC2, C1orf162, TBC1D7
SPINK5	ST6GALNAC6, CLDN23, SPINK5, IGF1R
ANK3	CAPN1, ATP11B, HSD17B14, RBM47, DMXL1, PIP5K1C, ACSL5, PLEKHM1, DNMBP, CPEB3, ABCC3, B3GNT9, FNDC4, ATP10B, SNAI1, ATP8A1, PPT1, DAGLA, TACC2, MALL, ANK3
NKILA	APOLD1, ARC, POFUT1, PFN1, MUC5B, PMEPA1, ROMO1, USP27X, NKILA, BOC
RIIAD1	CELF3, RIIAD1, PLXDC2, RNF144B
MYO1A	MYO1A, CNN3
SBK1	SBK1, GCNT3, GSN
FXYD5	FXYD5, SHROOM1, NAA20, YWHAH
SEC1P	ATP2C2, SEC1P, CEP70
NAT2	FDFT1, PPP1R14D, NAT1, HSD11B2, SH2D4A, GSR, MAP3K12, NAT2
STAC	VCL, FCER1G, SV2A, MXRA8, FSTL3, FSTL1, CTHRC1, GPR176, NXN, GBX2, ZFPM2, OSCAR, HOPX, EFEMP2, MAF, WNT7B, DPYD, ZNF521, TBKBP1, LGALS1, TSPAN4, PMP22, SLC15A3, PLEKHO2, LOX, SPARC, PRRX1, TNFSF4, SPP1, MRC1, FBXO17, CAAP1, APOE, HSPA12B, SYT11, ALOX5AP, LOXL2, GPNMB, TM6SF1, HLX, ITGA11, ENTPD1, LUM, HAPLN3, NPC1, EMP3, PDGFC, PLA2G7, HDAC8, GJA1, HS3ST3A1
PROX1	AHCYL2, GNE, NEBL, DLGAP4, COL9A3, ATP1A1, MYEOV, ZC3H12D, NBR1, TYW1, MBD5, NFAT5, TSN, ZKSCAN1, PROX1, RAB17, ZNF227, UQCC2, UQCRC2, POGK, GPA33, TARS2, GALNT2, MGAT5, TGOLN2
AHNAK	AGK, GAS7, RPUSD1, PKD1, MAMLD1, BID, GLRX2, VCL, TIMP2, LTBP1, THRAP3, KMT2C, ATP2B4, DIP2B, MYO9A, KLF6, NSMCE2, MALSU1, RPUSD3, MYO1E, MRPL10, SON, FLAD1, RNASEK-C17orf49, JAK1, DDR2, C1orf74, PDLIM5, SCNM1, ROCK1, CFAP20, EIF2B3, ACTN1, KDM5A, NUP37, FOSL2, CRYBG3, WDR70, MRPL22, ERC1, C20orf194, CDV3, ZFHX4, EZR, LMOD1, TSACC, FYCO1, ELP6, RPS14, MED30, DCAF13, RPP25L, GTF2A1, TAF10, MFAP4, C16orf45, MAP1A, GOLGA2, ENDOG, OTUB1, MLST8, POLR2G, SAC3D1, MPLKIP, TMEM223, SCN9A, LUZP1, KLF13, SF3B5, USP47, GABARAP, AKAP13, TMEM126A, SCAND1, POLR1C, LRRC8C, HDAC3, PPIH, JMJD1C, NME6, TEFM, ALG14, TTC36, MRPL52, KDM2A, GOLGB1, PEAK1, HEG1, CTU2, ZNHIT2, SNHG11, MRPL11, TMEM70, A2M, POLR2A, MRPS23, GINS3, GTF2H2C, EP400, TRAIP, PARPBP, CMC1, COL4A1, PRELP, NDUFA4, TRRAP, MYO18A, PLXNB2, FLNA, LAGE3, DYNC1H1, KANK2, ZNF628, SPTAN1, ITSN2, MRPL38, FAM216A, C12orf73, THUMPD3-AS1, TMEM38B, NUBP2, DSP, ABL1, MYO9B, RAB36, SUN2, PACSIN2, MYH9, EP300, DESI1, SUSD6, RASSF2, AHCY, SMCHD1, MIB1, NUTF2, DNAJA3, TJP1, HSBP1, TIMM50, PMPCB, SSBP1, RPA3, COA1, RAPGEF1, EIF3A, UNC5B, ACTA2, GBF1, ARHGAP21, SH3PXD2A, ZMIZ1, TBC1D19, HIPK3, TNS2, SASH1, UQCRHL, C4A, PDCD6, CUTA, NIT2, PSMD14, IGFBP5, RAB3GAP1, PNO1, WARS2, SDHB, KMT2A, FASTKD2, UBE3D, PKD2, KLF12, LTBP2, TMEM200B, SNHG25, CALD1, DDX39A, EBPL, LRP1, MOCS3, RUNX2, LRRFIP1, AHNAK, CHCHD5, ALKBH7, MKKS, ROMO1, TIMM17B, UBR4, MACF1, MRPS12, NRL, LSM7, TMEM160, CLIP1, AKAP12, SYNE1, EMC8, PRR7, AOC3, WDR44, RRP8, NXT1, WDR74, ACTR3B, TMTC1, CTIF, NOTCH2, CARS2, ETS1, DYNC1LI2, LRRC8A, APTX, TLN1, FXYD6, MYOF, WDR12, ITGAV, SECISBP2L, GABARAPL1, LUM, TARBP2, SETD1B, IQGAP1, ANAPC11, CTTNBP2NL, PPOX, ATP8B2, MEIS1, GOLGA4, PHLDB2, ECE2, PAM, TBC1D7, ABT1, PSPH, PDSS1, ZEB1, TNKS1BP1, LAMTOR1, TAGLN, DUSP15, ITGB1, TIMM8B, ITPR1, PABPC3, BEND6, SETBP1, ZNF837, MBNL1, TRIP12, SDHAF4, ELMSAN1, NDUFAF6
PTPRR	PTPRR
LPAL2	DBF4, LY75, DIS3, CXCL3, TMEM41A, ANXA5, ZNF91, TMC7, NUDT4, ULK1, CCDC71, HIC1, CLDN5, SLC9A8, STKLD1, LIME1, MYO9B, NCF4, R3HDML, PQBP1, LPAL2, MOGAT3, HNRNPUL2-BSCL2, AGAP1-IT1, SUGT1P3, MRPS31P5, MAPKAPK3, CYTIP, RNF19B, CXCR4, STAU1, STX16, STAG3L5P-PVRIG2P-PILRB, COPB1, UCK1, CASZ1, METTL5, PDPK1, SLC22A3, NPFFR1, LSM14B, ZNF827, PLA2R1
ATP2A1-AS1	NOP16, CMC2, VPS4B, ATP2A1-AS1, GINS2, AMDHD1, CGN
ZDHHC15	CFH, HSPB6, COPZ2, GAS7, TSPAN9, DCN, EHD3, WWTR1, SNAI2, ADGRA2, FHL1, PLEKHO1, EHD2, HSD17B6, VIM, ARHGAP31, TIMP2, VCAN, EPHA3, LTBP1, ELN, DKK3, POLQ, FOXN3, CDK14, PRDM6, MYLK, EML1, MMP14, FZD1, DHRS1, MRAS, COLEC12, SV2A, C1R, ADAMTS13, RDH13, ITGA5, CCNF, SYNC, MXRA8, NEXN, DDR2, OLFML2B, FLVCR1, SNED1, DCST2, PDZD4, CYBRD1, LIMS2, FERMT2, GLI2, NUAK1, ZNF532, SPAG5, RARB, FGFR1, FBLN1, FAP, FKBP7, TNS1, MOXD1, COL16A1, MMP2, GNAO1, C20orf194, EBF4, CHRD, ZFHX4, CCDC80, SLC22A17, FSTL1, LMOD1, IGFBP7, FBLN2, MTHFD2L, CLEC3B, EDIL3, RNF180, GPX8, CTHRC1, MAMDC2, DACT1, SALL2, AMOTL1, HTRA1, GPR176, JAM3, FBN1, CLMP, APBB1, TUB, TMEM130, MFAP4, C16orf45, RBPMS2, GREM1, MAP1A, CNPY4, TUBA1A, AXL, NXN, CD320, LTBP3, VASN, FILIP1L, RAB31, PHYHIP, LETM1, ROR2, MN1, CLIC4, ANTXR1, PCDH7, TPST1, ZFPM2, NLGN2, DCLK2, LONRF2, PYGO1, ZNF692, NPTX1, MCC, DSEL, HOPX, MAP6, SPSB1, COL8A2, SYNPO, LAMB2, LRRC15, RCAN2, SYNPO2, EFEMP2, SLFN11, MRGPRF, HEG1, CTSF, MSRB3, FZD4, DES, PHYHD1, SCUBE2, ZNF169, A2M, KLHL38, TUBB6, BASP1, LRRN4CL, HIC1, PIDD1, FAM20C, CCDC184, MAF, KCTD12, SSC5D, LYNX1, CCDC66, GAS1, F2R, RGMA, C1S, TSHZ2, BGN, CRIP2, SLC8A1, CCBE1, DENND5A, PRKD1, SLIT3, SMIM10, SORCS2, SLC24A3, SV2B, PRKG1, LSAMP, THBS2, KPNA4, MITF, COL14A1, TMEM120B, PRELP, HACD4, ZFP92, FAT4, CACNA1H, LAMA2, TCF4, PDLIM7, FLNA, ANXA6, KANK2, DACT3, ZNF677, TPM2, ANKRD35, ITGBL1, ZNF521, SERTAD4-AS1, COL5A2, CYS1, ATP10A, VGLL3, PALM, CYB5R3, ISM1, MYL9, SMARCA1, PCYT1B, MEDAG, CRISPLD2, FOXF1, RASL12, CPQ, PLAT, MXD3, LBH, ITGA1, TSPAN4, NPEPL1, FAM229A, LINC00115, C14orf132, TP73-AS1, MBNL1-AS1, ENO1-AS1, SYDE1, CLIP3, COMP, CAV1, CPED1, PCOLCE, SFRP4, MEOX2, RARRES2, AEBP1, ECM2, CXCL12, ACTA2, ENO3, PMP22, RAB34, MAPK10, CPZ, NKX3-2, GLRB, BST1, CRYAB, HPX, ARHGEF17, ACSS3, GLI1, ELK3, MGP, ADGRD1, COL12A1, DSE, UST, ANKRD65, TNFSF12, LY6G5B, ZNF542P, AQP1, ARHGEF25, STON1, SCARF2, GPR162, MDGA1, BACH2, QKI, LAMA4, PCDHB2, SPARC, PCDHB3, DPYSL3, PDGFRB, BCHE, GNB4, ZBTB47, PDE1A, CLIP4, IGFBP5, CHST10, IL1R1, WIPF1, RAP1A, OLFML3, AKT3, MFAP2, ELOVL4, TCF21, PKD2, LTBP2, TGFB3, PCDHGA12, TMEM200B, CHURC1, SMG1P7, TXNIP, SNHG25, FBXO17, PLXDC2, ENOX1, GLT8D2, CPXM2, INHBA, RECK, CALD1, BICC1, RASSF8, SSPN, COL10A1, GLIS2, ARMCX1, SGCE, LIX1L, PCDHB16, LOXL1, PALLD, PXDN, COL5A1, AKAP12, SYNE1, RFTN1, PDLIM4, GFPT2, AOC3, TMEM204, MAP1B, MATN3, SERPINF1, SYT11, MYH10, MYH11, KRBA1, TMTC1, SBF2, CTIF, RERG, DZIP1, MDFIC, FAM129A, GPNMB, NACAD, DNAJB5, LRRC32, SULF1, FXYD6, THBS1, ITGA11, EMILIN1, LOXL4, ENTPD1, ZGRF1, GABARAPL1, PRICKLE1, LUM, FRMD6, FBLN5, ADAMTS17, MFGE8, TGFB1I1, CMTM3, CDH11, IGFBP4, COL6A2, WTIP, HMCN1, RGL1, CTSK, ATP8B2, ITPKB, MEIS1, CAND2, BOC, SLIT2, ANK2, PDGFC, BDP1, PCDHB18P, DAAM2, RNF217, TMEM47, SLC16A2, GSN, ZEB1, SERPING1, TENM4, SERPINH1, P4HA3, FEZ1, TAGLN, ITPR1, BEND6, HSPB8, SPOCK1, SPARCL1, LGI2, PDLIM3, JAM2, EME1, MARVELD1, CDK20
CD1C	TSACC, TAGAP, IL7R, ADCY5, CORO1A, PTGDS, CD207, LCP1, FBLN5, FGD2
KCNAB1	SLC25A44, KCNAB1, UGT2B10
IQGAP2	LIMA1, FNIP2, FCHO2, CREB3L1, AHCYL2, KIAA1522, DNM2, GNA11, RBM47, SGMS2, SLC35A1, CASP7, AKIP1, SLC27A4, ATG4B, C5orf30, ZNF329, MYL6B, AKR1B10, TXNRD1, NFATC2, MANBAL, SPOCK2, LY6G6D, GMDS, STC2, RBP1, TSPAN1, HECTD3, GRSF1, MBD2, CHST5, VILL, RNASEH2B, EFCAB11, SCAMP2, CAMK2D, IQGAP2
ZZEF1	PAFAH1B1, TNPO3, NSMCE2, MYO1E, SLC38A10, ABR, KLHDC9, SLC44A1, SMG6, ATP2A3, ZZEF1, CRYBG3, ERC1, ISCA2, SCG5, MYO5B, WDR81, AKAP13, COPRS, PRPF8, TOM1L2, FOXL1, SMCR8, COX14, PRKRA, C8orf33, CMSS1, ANKFY1, TCEA1, NF1, MYO1C, KIF13B, ZNF627, TIMM9, HERC1, ZNF407, FANCG, SLAIN2, PTPMT1, C11orf58, ABCA11P, SPTBN1, COX7A2L, MREG, CNNM1, PRDX4, KBTBD4, SNRNP27, KDM5C, HERC2, FXR2, COQ10A, COPS4, ZCCHC14, NCOR1, DDX46, TATDN1, CAPN5
FAXDC2	DEPDC1, ORC1, BIRC5, CDC45, TK1, FAXDC2, OIP5, KNSTRN
LZTS1	CFH, PLXND1, THSD7A, TSPAN9, EHD3, WWTR1, ADGRA2, PLEKHO1, EHD2, VIM, ARHGAP31, TIMP2, VCAN, MSR1, DKK3, CDK14, BCAT1, LZTS1, ST3GAL6, CALCRL, TIE1, CD109, MMP14, AFAP1L1, ERG, MRAS, COLEC12, ADAMTS4, STC1, C1R, ITGB2, PLXDC1, ITGA5, FMNL3, BCL6B, LAPTM5, MXRA8, NEXN, DDR2, OLFML2B, COL6A3, TRO, ADGRF5, ABCC9, VASH1, CYBRD1, ACTN1, FERMT2, GLI2, NOTCH3, ZNF532, FGFR1, FAP, TNS1, COL5A3, MEF2C, COL16A1, ADAMTS2, MMP2, NID2, C20orf194, CHRD, ZFHX4, FSTL1, FBLN2, CCR1, HEYL, DLC1, UBTD1, AMOTL1, HTRA1, GPR176, JAM3, FBN1, DCHS1, SAAL1, GREM1, MAP1A, CERCAM, AXL, SEMA6B, NXN, FILIP1L, RAB31, CPT1C, NPR1, CLIC4, ANTXR1, LIMS1, CSGALNACT2, PCDH7, ZFPM2, OSCAR, CHST11, MCC, SPSB1, COL8A2, MMRN2, PTPRM, CSPG4, HEG1, MSRB3, FZD4, TUBB6, FAM20C, CCDC184, MAF, THBD, LBX2, FOXS1, CDH5, SSC5D, C3orf80, F2R, TMEM45A, UBE2E2, C1S, TSHZ2, BGN, CRIP2, COL18A1, GJC1, PTTG1IP, CBX6, SLIT3, CSF1, OLFML2A, THBS2, COL4A1, TRPV2, ARL4C, GTF2F2, SPRED3, PRELP, ZFP92, NTNG2, TCF4, PDLIM7, FLNA, DACT3, MYO5A, ITGBL1, ZNF521, MAFB, COL5A2, NOTCH4, C12orf73, BHLHA9, ATP10A, HACD2, VGLL3, SH2D3C, NRP1, PALMD, IZUMO4, PALM, NEFH, PDGFB, FLT1, MEDAG, CRISPLD2, RASL12, TRPS1, MAN2B1, LBH, S1PR3, ZNF469, FAM229A, LINC00115, SYDE1, PLD3, CLIP3, MEIS3, COMP, PCOLCE, MEOX2, AEBP1, ECM2, ENG, CXCL12, UNC5B, ACTA2, SEPT4, CNTNAP1, COL1A1, ARHGEF17, MGP, COL12A1, INTS6-AS1, PLEKHO2, SCARF2, GPR162, MDGA1, QKI, PDE10A, LAMA4, LOX, SPARC, PCDH12, PDGFRB, GNB4, LOXL3, CCDC88A, FN1, IGFBP5, CHST10, IL1R1, AKT3, RGS4, KIF17, P3H1, TNFSF4, MAN1C1, FILIP1, PKD2, PGF, LTBP2, TGFB3, GPR68, RHOQ, PCDHGA12, PCDHGB6, PCDHGB7, PECAM1, GJA5, FBXO17, PLXDC2, ENOX1, GLT8D2, KCNJ8, INHBA, CALD1, NUDT10, PLAU, CHST3, RASSF8, ATPAF1, GLIS2, ARMCX1, RAB7B, DHRS11, A4GALT, ATP1B2, STARD8, USHBP1, LSM7, PXDN, COL5A1, AKAP12, RFTN1, GFPT2, AOC3, TMEM204, MAP1B, CHSY1, SERPINF1, DLG4, HSPA12B, SYT11, TMTC1, LOXL2, NAV1, APLNR, COL4A2, ETS1, NREP, B4GALNT1, DYSF, FAM129A, LAMC1, PLXNC1, GPNMB, NACAD, ADAMTS7, TM6SF1, HLX, TLN1, DNAJB5, PIM1, LRRC32, SULF1, ITGA11, CYP1B1, EMILIN1, HECW2, ITGAV, ENPEP, FRMD6, HAPLN3, CMTM3, CDH11, COL6A1, COL6A2, SYPL2, HMCN1, CTSK, ATP8B2, FAM171B, PHLDB2, BOC, SLIT2, PDGFC, DAAM2, MSN, ZEB1, SERPING1, TENM4, SERPINH1, P4HA3, FEZ1, ESAM, JPH2, ITGB1, CCDC102B, CCDC3, EDNRA, HSPB8, SPOCK1, GUCY1A2, SPARCL1, GJA1, RASGRP3, RBMS1, ASAP1, FGD5, PIEZO2
HOXC6	HOXC9, ARL4C, HOXC6, HOXC4
PYY2	FERMT2, GEM, RBPJ, SYNPO2, SYDE1, PYY2, RSRP1, FXYD6, FBLN5, ZEB1
SSTR5-AS1	SSTR5, SSTR5-AS1, HOXD13
HSPA6	HSPA6
BTLA	WAS, FOXP3, TNFRSF13C, IKZF3, FLVCR1, ARHGAP25, CLEC2D, APBB1IP, L2HGDH, MAPKAPK5, TINF2, TAGAP, PRKCB, IL16, RASGRP1, CD7, TBC1D10C, FMNL1, IKZF1, EVI2B, ARHGAP30, SELL, GZMM, ZNF248, OXCT2, CD247, HLA-DOA, HLA-DRA, SLA2, PPP1R16B, MAP4K1, LTB, EBI3, CD79A, POU2AF1, ZAP70, GVINP1, ARHGAP9, CCR7, LIMD2, CD27, PTPN7
SLC6A14	XDH, SEPT5, SEMA4B, TOP1, SF3A2, PRR4, HMGXB3, SLC6A14, RAI2, EPHA2
GTF3A	IFT88, GABARAPL2, DIS3, PIBF1, NUFIP1, TGDS, TXLNB, RP9, SUGT1, KBTBD6, PRAP1, COMMD5, TP53RK, MYD88, MRPL57, SPATA13, POLR1D, COMMD6, GTF2F2, NEU1, LY6G6F, PSMA7, NDFIP2, UGGT2, MRPS31, CHCHD2, GPR89A, MTRF1, WBP4, ALG5, PEX16, RPL21, GTF3A, PARD6B, TUBGCP3, PCID2, RNF6, USPL1, POMP, CDK8, COG6, TPT1, GPALPP1, UBAC2, RNASEH2B, CKAP2, BORA, SDCBP, LNX2, ABHD13, CUL4A, OSBPL10, SLC12A9, SEC16A, DCUN1D2, SAP18, PAN3, FARP1
IKZF1	ITGAL, CD79B, CD4, BTK, CD22, CD6, WAS, CD74, TYMP, ADAM28, TNFRSF9, FOXP3, ANKRD44, CD84, NCF1, SLAMF8, UBASH3A, GAB3, ITGB2, IKZF3, LAPTM5, GBP4, SLAMF6, FCMR, ARHGAP25, RASGRP2, ACAP1, ICAM3, APBB1IP, CST7, SP140, LAG3, EOMES, CTLA4, CCR1, ANKRD33B, TAGAP, CYBB, NCF1C, PRKCB, MEI1, NLRC3, IL7R, PTAFR, CD52, CD14, PIK3CD, CXCR6, IL16, RASGRP1, CD7, NRROS, TLR6, CHST2, TBC1D10C, SAMD9L, CIITA, HCLS1, SLC9A9, CSF1R, LCK, CCR4, FMNL1, IKZF1, EVI2B, GNG2, ARHGAP30, TNFRSF18, PDCD1, SELL, DPYD, HLA-DRB1, EVL, TLR7, SPN, GZMM, FAM49A, PLCG2, HLA-DRB5, CD247, SFMBT2, MAFB, HLA-DOA, HLA-DMA, HLA-DRA, HLA-C, IL12RB1, CYTH4, NCF4, SLA2, RASSF2, PPP1R16B, CORO1A, CCL22, MAP4K1, CD37, GIMAP1, HLA-DPB1, ITGB2-AS1, LTB, HLA-DPA1, EBI3, CD79A, DOCK8, SPOCK2, IL10RA, POU2AF1, SELPLG, BIN2, HLA-DMB, ITK, ST8SIA4, NR3C1, ZAP70, CYTIP, ITGA4, KYNU, WIPF1, GVINP1, RASSF5, CD274, TNFRSF8, FLT3, LAX1, SRGN, ARHGAP9, NCKAP1L, C3, S1PR4, HCST, CCR7, FAM78A, FGL2, CCL5, RAC2, ARHGEF6, STARD8, ALOX5AP, PTPN22, RAB33A, ETS1, STX11, DOCK10, PLXNC1, LCP1, MYO1G, LIMD2, SIT1, IRF4, CD27, ITGB7, GPR65, PIK3R5, VAV1, MYO1F, SIGLEC10, PTPN7, DOK3, FGD2, FERMT3, CD8A, GBP5
GSTM1	SEC62, MARCKS, ABHD17A, GSTM1
SLC38A4	SPPL3, FABP1, TRAM1L1, NDUFV2, ZNF329, FOXD2, SGK2, KLF8, TNF, TMEM189, GPSM2, PQLC1, PPP1R1B, PPARG, SLC38A4, NCOA2, TAF4B
PTX3	CSDE1, VAV2, FMNL3, PIGR, COL6A3, PTX3, CXCL8, GNG2, LMO2, GJA1
SUN3	GAB3, MYNN, SUN3, YWHAZ, ZBTB2, DNTTIP1, CORO1A, ACBD6, IL6ST, ATP6V1G1, ZCCHC10
ENC1	ENC1, ORC3
S100A3	GCNT1, S100A3, S100A4, OMP
NSUN5P1	RTEL1-TNFRSF6B, TIE1, ATAD3B, MXRA8, ANKRD23, SEC31B, STK36, SPDYA, C5orf63, GPR176, PPP2R3B, KIFC2, SPDYE5, ZNF692, DAG1, HEG1, PHYKPL, CCDC14, ZNF354B, CPNE7, LINC00174, DNHD1, LSMEM1, C1S, BRICD5, WDR27, TCTE3, ANO9, CDK10, SDHAP1, CCDC84, SIRT7, ADAT2, SPG7, UCKL1, ZNF789, LIME1, AGAP6, MSH5, SAP25, CYP2D7, THUMPD3-AS1, CHKB, HDAC10, HSF4, CENPT, TAF1C, KLHDC4, FGFR1OP, CRYGS, LAT, TTLL3, TSPAN4, SEPT7P2, NPEPL1, TNFRSF25, PAM16, CCNL2, TIAF1, NSUN5P1, LINC00115, AP4B1-AS1, LENG8-AS1, SAPCD1, ZNF674-AS1, PLD3, EPHB6, NSUN5P2, FBXW7, CTAGE7P, CCT6P3, SNHG20, LINC00894, DICER1-AS1, TMEM147-AS1, PRMT5-AS1, ALKBH6, LY6G5B, EGFL8, STAG3L5P, RNF139-AS1, TMEM161B-AS1, TCERG1, HEMK1, DNAH1, ELMOD3, STX16-NPEPL1, POLG2, OCLM, EXOSC8, GLT8D2, ECHDC2, KLHL31, TAS2R5, PMS2P3, TUBGCP6, STAG3L5P-PVRIG2P-PILRB, HERC2P2, PRKRIP1, ORMDL1, TWSG1, ERMARD, CLUHP3, ZRANB2, GPS2, ZNF767P, PIWIL4, DMTF1, FBXL8, CSAD, CAPN10, FAM193B, LINC01558, OGT, SH3GLB2, DPH7, SLC25A27
NFIA-AS2	KRTAP3-3, KRTAP3-1, SMTNL1, LINC00598, MMP23A, SP9, MAGEA3, LINC01393, ENO1-AS1, FOXD3-AS1, PF4V1, LINC00494, GLIS3-AS1, SULT1C2P1, OR2W3, CTAGE8, ADAMTS19-AS1, LINC01018, LINC00589, C9, KCNJ13, ABCB6, CASC1, DENND5B-AS1, TAS2R31, GACAT2, HOXC13, HIST1H2AJ
SLC10A4	SLC10A4
DDIAS	C1orf112, POLA2, NDC1, MCM10, ATAD2, YDJC, DBF4B, MCM2, EED, MCM6, RAD54L, BIRC5, ORC6, CDC45, RFC4, H2AFZ, CDC25A, MAD2L1, DDIAS, CEP295, TK1, DTYMK, FEN1, BUB1, CDK1, TMEM126B, EXO1, MRPL11, FANCB, GINS3, RRP7BP, H2AFX, UQCC3, CDC6, CDC7, MCAT, GINS1, E2F1, CCNE1, GRPEL1, CCDC86, DCLRE1B, HMBS, MASTL, KIF18A, C17orf53, SLC25A19, DSCC1, NARS2, DCUN1D5, PNPT1, PLK4, MTFR2, CDCA5, GINS4, CHEK1, NCAPD3, SUV39H2
RAB27A	ST6GALNAC6, RAB27A, CPSF1, PTPN18, SLC4A4, KCND3, ITLN1, B3GNT6, PTGS1, SH3GLB1, FER1L6, TRMT1, NFS1, LY6G6D, SPINK4, FCGBP, REG4, ETS1, ARHGAP39, PFKM, PLCL2
TSPYL5	CFH, RECQL, THSD7A, COPZ2, ETV1, GAS7, SEMA3G, TSPAN9, ANOS1, DCN, EHD3, WAS, WWTR1, SNAI2, ADGRA2, FHL1, PLEKHO1, EHD2, HSD17B6, VIM, AGPAT4, ARHGAP31, VCL, TIMP2, VCAN, MSR1, RAI14, TNC, EPHA3, LTBP1, ELN, DKK3, CDK14, ATP2B4, BCAT1, LZTS1, PRDM6, CALCRL, TRAM2, MYLK, TIE1, CD84, EML1, CD109, MMP14, ERG, TSPAN18, MRAS, COLEC12, DNAH3, SLAMF8, FCER1G, SV2A, CSRP1, PTMS, C1R, SPON2, ATAD3B, COX7A1, PLXDC1, CYGB, ITGA5, BCL6B, LAPTM5, SYNC, MXRA8, NEXN, DDR2, OLFML2B, SNED1, BPNT1, BOLA3, PBXIP1, COL6A3, TRO, NAV3, ADGRF5, ABCC9, FSTL3, ARHGAP10, VASH1, LMCD1, CYBRD1, LIMS2, FERMT2, PICALM, GLI2, NOTCH3, NUAK1, ZNF532, RARB, FGFR1, FBLN1, FAP, TNS1, MOXD1, CHRNA3, MEF2C, ZNF671, COL16A1, ADAMTS2, MMP2, GNAO1, NID2, PTHLH, C20orf194, EBF4, CPXM1, P2RX7, CHRD, ZFHX4, CCDC80, SLC22A17, TGFB2, FSTL1, LMOD1, IGFBP7, FBLN2, HEYL, MAP9, EDIL3, RNF180, GPX8, DLC1, CTHRC1, GEM, MAMDC2, CYBB, ZCCHC24, PKNOX2, DACT1, SALL2, TTC7B, AMOTL1, HTRA1, GPR176, JAM3, FBN1, CLMP, WBP1L, APBB1, DCHS1, MSS51, TUB, TMEM130, MFAP4, RIMKLB, ZCCHC18, C16orf45, RBPMS2, GREM1, MAP1A, RCCD1, CERCAM, TPM4, TUBA1A, AXL, ZNF283, NXN, IGFBP6, ECI1, RAB3IL1, LTBP3, VASN, FILIP1L, RAB31, PXDC1, ROR2, AR, CPT1C, MN1, NPR1, CLIC4, ANTXR1, LIMS1, CSGALNACT2, PCDH7, ITGAM, TPST1, ZFPM2, NLGN2, DCLK2, CD14, PYGO1, CHST11, LURAP1, MCC, DSEL, HOPX, LRRC8C, MAP6, SPSB1, COL8A2, SYNPO, LAMB2, LRRC15, ID4, RCAN2, SYNPO2, EFEMP2, SLFN11, CYP7B1, MRGPRF, MMRN2, MAP3K11, PTPRM, CSPG4, SUSD5, HEG1, HOXB2, MSRB3, SELP, SH3PXD2B, FZD4, DES, ARHGAP1, PHYHD1, A2M, KLHL38, TUBB6, CNTD1, BASP1, PNMA1, HIC1, PIDD1, FAM20C, CCDC184, DTX3, MAF, THBD, CDH5, SSC5D, C3orf80, GAS1, ZFP82, F2R, SLC9A9, RGMA, HHIPL1, UBE2E2, C1S, TSHZ2, BGN, CSF1R, PAPPA, CRIP2, COL18A1, GJC1, CCBE1, FHL3, MEX3B, CBX6, TBX1, ALDH1A3, PRKD1, SLIT3, CSF1, SMIM10, FMNL1, SORCS2, SLC24A3, SV2B, RASA3, THBS2, PDE2A, MITF, CMC1, COL4A1, MAGEH1, SAMD11, TRPV2, COL14A1, ARL4C, GPR89B, PRELP, HACD4, ZNF471, NTNG2, NUDT11, TCEAL3, CACNA1H, LAMA2, TCF4, ZNF512B, PDLIM7, FLNA, ANXA6, KANK2, DACT3, C5AR1, MYO5A, EME2, FAM49A, ZNF677, SIRPA, CHSY3, TMEM116, TPM2, ANKRD35, ITGBL1, CCDC69, ZNF521, MAP3K3, RPL39, MAFB, ZDBF2, COL5A2, CYS1, ATP10A, VGLL3, NRP1, PALM, MMP11, LGALS1, TTC28, CYB5R3, NEFH, ISM1, RASSF2, CCM2L, MYL9, MXRA5, SMARCA1, CD99L2, MEDAG, CRISPLD2, FOXF1, RASL12, CPQ, PLAT, TRPS1, TUSC3, SARS2, DIO2, MXD3, LBH, ADAT3, S1PR3, ITGA1, TSPAN4, MYL5, TENM3, PLXNA4, LINC00114, HLA-DPB1, ZNF469, FAM229A, AP4B1-AS1, C14orf132, TP73-AS1, ZNF674-AS1, SYDE1, CLIP3, MEIS3, CLEC11A, COMP, SCN1B, CAV2, CAV1, CPED1, PTPRZ1, PCOLCE, SFRP4, MEOX2, RARRES2, AEBP1, ECM2, ENG, CXCL12, UNC5B, ACTA2, SEPT4, CCL2, CNTNAP1, COL1A1, VAT1, PMP22, RAB34, NKX3-2, GLRB, KLHL5, CRYAB, ARHGEF17, ACSS3, TNS2, GLI1, ELK3, MGP, ADGRD1, COL12A1, DSE, B3GNT9, TNFSF12, ZNF542P, AQP1, ARHGEF25, PLEKHO2, STON1, SCARF2, SEC24B-AS1, GPR162, MDGA1, BACH2, RAB23, BVES, QKI, PDE10A, LAMA4, LOX, SPARC, PCDHB3, PCDHB7, THBS4, NPR3, NR3C1, DPYSL3, PDGFRB, DBN1, GNAI2, NPRL2, GNB4, ZBTB47, ADAM23, ITGA4, PDE1A, CLIP4, CCDC88A, IGFBP5, CHST10, IL1R1, WIPF1, VAX2, PRRX1, OLFML3, MAP7D1, NID1, AKT3, ADGRL2, MFAP2, RGS4, KIF17, GPR89A, TNFSF4, MAN1C1, NRP2, ELOVL4, FILIP1, PKD2, KLF9, HDHD3, ACYP1, LTBP2, TGFB3, GPR68, PCDHGA12, TMEM200B, PCDHGB7, ITGB3, PECAM1, PCDHGA9, GJA5, S1PR2, FBXO17, CENPL, PLXDC2, IQSEC3, ENOX1, GLT8D2, KCNJ8, POPDC2, CPXM2, INHBA, GLIPR2, RECK, CALD1, NUDT10, CHST3, BICC1, RASSF8, SSPN, NCKAP1L, MMP19, LRP1, COL10A1, SLC12A4, F13A1, C3, NRSN2, GLIS2, ARMCX1, FGL2, SGCE, LIX1L, ARHGAP23, RAB7B, A4GALT, CALU, LOXL1, PALLD, STARD8, APOC1, PXDN, COL5A1, AKAP12, SYNE1, NFATC1, RFTN1, PDLIM4, GFPT2, AOC3, RAMP2, TMEM204, MAP1B, MATN3, SCLY, SERPINF1, HSPA12B, SYT11, ALOX5AP, MYH11, KRBA1, TMTC1, LOXL2, CTIF, MEIS2, IL6ST, RERG, APLNR, COL4A2, DZIP1, ETS1, MDFIC, ITGA7, B4GALNT1, FAM129A, PIGC, LAMC1, PLXNC1, GPNMB, NACAD, TM6SF1, HLX, ENPP2, TLN1, DNAJB5, BPHL, IL18BP, LRRC32, SULF1, RDX, FXYD6, THBS1, ITGA11, EMILIN1, LOXL4, CALHM2, ENTPD1, ITGAV, PRICKLE1, LUM, FRMD6, FBLN5, MFGE8, TGFB1I1, CMTM3, CDH11, COL6A1, COL6A2, EMP3, RCN3, HSPG2, HMCN1, CTSK, ATP8B2, MEIS1, FBLN7, CAND2, PHLDB2, BOC, SLIT2, ANK2, PDGFC, PPP1R18, DAAM2, IGFBP3, TMEM140, TMEM47, MSN, SLC16A2, STOM, LCN2, ZEB1, SERPING1, TENM4, SLX4IP, P4HA3, FEZ1, TAGLN, JPH2, ITGB1, ABCB9, ITPR1, DIP2C, EDNRA, BEND6, HSPB8, SETBP1, ATG10, SPOCK1, GUCY1A2, SPARCL1, GJA1, RBMS1, JAZF1, ANGPT1, PDLIM3, JAM2, SLFN13, FGD5, PIEZO2
FBXO2	IFNGR2, PIGO, PRAP1, ZSWIM1, TP53RK, NCOA6, IFT52, STK4, PIGU, CCDC113, FEZF1-AS1, FBXO2, AP5B1, FBXO44, AASDHPPT
LINC00894	SNAI2, LETMD1, ANKRD23, DCST1, SEC31B, MMP2, CAPN3, ANKZF1, TRIM66, LENG8, ATG16L2, PHYKPL, CCDC14, FAM20C, DNHD1, SLC25A42, BRICD5, TRIM52, WDR27, TCTE3, SDHAP1, RNPC3, NPIPB15, ZNF121, NBR2, ZNF789, LIME1, AGAP6, MSH5, HERC2P9, THUMPD3-AS1, HDAC10, TAZ, HSF4, SLC23A3, TTLL3, MIR17HG, CCNL2, NSUN5P1, CD99P1, AFG3L1P, LENG8-AS1, GUSBP11, SAPCD1, FTX, CDK5RAP3, LUC7L3, SNX15, CTAGE7P, SNHG20, LINC00894, TMEM147-AS1, LINC00106, GOLGA2P5, ALKBH6, LY6G5B, LINC00893, STAG3L5P, PLA2G4B, RNF139-AS1, NEAT1, RAD51-AS1, RPL32P3, HEMK1, DNAH1, NKTR, RSRP1, STX16-NPEPL1, PPT2-EGFL8, NBPF11, ECHDC2, PILRB, TAS2R5, TUBGCP6, STAG3L5P-PVRIG2P-PILRB, PLXNA3, CLUHP3, LPIN3, ZNF767P, DMTF1, PAN2, HLX, MAPK8IP3, CSAD, HCN3, ZNF514, RABL2A, FAM193B, PRSS35, WASH2P, OGT, INPP5E, FEZ1, SLC25A27
SELENBP1	CACNA1D, LMCD1, MN1, AIFM3, NTNG2, FNDC4, SLC12A4, AP4B1, TM6SF1, SELENBP1, PTPN14, NAT2
CLPS	GABRA3, LHFPL4, FTCD, PGLYRP4, APOB, TRPV6, C3P1, CALCB, MKRN3, TRAPPC5, HS3ST4, GJD3, C15orf61, HIST1H4C, DCHS2, OOEP, C11orf91, ONECUT3, KRT31, RIMS4, RSPO4, LHB, KRTAP3-3, KRTAP3-1, HNRNPA1P33, DDX3X, MMP23A, SP9, RNU6ATAC, LINC01393, MRPL23-AS1, CES1P1, KIF25-AS1, ENO1-AS1, FOXD3-AS1, LINC00278, ATP6V0A4, PTPRZ1, POU6F2, SH3GL2, HGFAC, DAO, ERI3-IT1, TMEM229A, LINC00494, RNF148, SULT1C2P1, SHISA9, OR2W3, SCARNA10, C4orf48, CTAGE8, ADAMTS19-AS1, LINC01018, FAM218A, LINC00589, C9, USP9Y, KCNJ13, PPP4R4, KRTAP5-9, DENND5B-AS1, MTRNR2L10, SMLR1, TAS2R31, PDF, RNF126P1, ALOX12P2, DPRXP4, GACAT2, LINC01443, SMIM17, PFN1P2, CAHM, CPN1, SFRP5, MYOT, TBX4, GJB6, PLG, HOXC13, HOXC11, HOXC12, INHA, ARHGAP40, SEMG1, TCP11, AMELX, MED1, CSTL1, FAM83C, HRASLS, GNG13, SPINK2, HSPE1-MOB4, C17orf50, HIST2H4A, CTAGE15, PACERR, RBAKDN, HIST1H4K, HIST1H2BE, HIST1H2AH, HIST1H3A, HIST1H2AJ, HIST1H2AL, GTF2IP1, HIST1H4D, PSMB3, HIST1H3C, C17orf78, CHMP1B2P, HIST1H2BI, PWAR5, LINC01101, GATA5, SLC7A10, TXLNGY, PRR7, CA6, LRRC9, SLC14A2, NMUR2, SEC14L4, DYDC2, VTCN1, SLCO1B1, NKX2-1, GATA4, GCM1, CLCA2, SIX3, SMIM2, ZIC5, CYP1A1, RLBP1, TPGS1, HORMAD1, NAT8, CPO, AGTR1, AHSG, LIX1, GABRR1, VWDE, AKAP4, ANKRD1, KLRF1, CNDP1, GRM1, ACMSD, TEX29, TMSB4Y
RECQL4	MAN2B2, POLQ, MCM10, MTFR1, TBC1D31, ATAD2, ATAD3B, TONSL, RECQL4, LRRC14, CCNF, CPSF1, WDR62, SPAG5, ORC1, ORC6, CCT3, DCAF13, MELK, MCM7, UBXN6, MFSD3, PTK2, BUB1, MTBP, ZMAT3, ANKRD13D, ATAD5, POLE, EXOSC4, SHARPIN, MROH1, TIGD5, MAP6D1, FBXL6, KNTC1, KIF18B, FANCA, CYHR1, XRCC2, RAD54B, BLM, SMG5, CDC6, POLE2, MYBL2, E2F1, CENPI, CSPP1, POP1, MCM4, RBM28, EZH2, POLD2, PRKAR1A, FOXM1, CDCA3, JRK, HGH1, KIFC1, MCM3, HELLS, BOP1, COPS5, NCAPH, RNF11, CSE1L, XPO5, C17orf53, AUNIP, PKMYT1, CHTF18, SH3BGRL, PSMC3IP, CDCA8, ITM2B, DSCC1, KIF23, CENPO, ZGRF1, TICRR, PLK4, FANCD2, TAMM41, CDCA5, GINS4, ZNF7, ARHGAP39, SPC25, EME1, NDUFAF6, MTERF3, PTDSS1
HAMP	TNFSF13B, APOE, APOC1, GPNMB, FCGR1A
LINC01152	LINC01152
NXPH3	NXPH3, PRELP, HNRNPAB, LDB3, FAM13C, JPH2, PGM5
SSPN	CFH, COPZ2, GAS7, DCN, WWTR1, ADGRA2, EHD2, VIM, ARHGAP31, TIMP2, VCAN, LTBP1, DKK3, CDK14, PRDM6, MYLK, CD109, MMP14, MRAS, COLEC12, SYNC, MXRA8, NEXN, DDR2, OLFML2B, ABCC9, CYBRD1, FERMT2, GLI2, NOTCH3, FGFR1, FBLN1, FAP, FKBP7, MOXD1, MEF2C, ASAP3, CPXM1, CHRD, ZFHX4, CCDC80, FSTL1, LMOD1, FBLN2, EDIL3, RNF180, CTHRC1, MAMDC2, DACT1, AMOTL1, HTRA1, JAM3, FBN1, CLMP, WBP1L, MFAP4, GREM1, CERCAM, TUBA1A, AXL, NXN, IGFBP6, RAB31, PHYHIP, ROR2, MN1, CLIC4, ANTXR1, PCDH7, TPST1, ZFPM2, NLGN2, PYGO1, SPSB1, COL8A2, EFEMP2, SLFN11, MRGPRF, HEG1, MSRB3, PHYHD1, BASP1, FAM20C, MAF, KCTD12, SSC5D, C3orf80, GAS1, C1S, TSHZ2, BGN, CRIP2, TRAIP, SORCS2, SLC24A3, DNAH14, THBS2, MITF, PRELP, TMEM120A, TCF4, PDLIM7, DACT3, ZNF521, CYS1, ATP10A, LGALS1, MYL9, CRISPLD2, RASL12, CPQ, DIO2, C14orf132, TP73-AS1, SYDE1, CLIP3, CLEC11A, SFRP4, MEOX2, AEBP1, UNC5B, ACTA2, VAT1, PMP22, RAB34, GLRB, GLI1, MGP, ST8SIA1, COL12A1, ANKRD65, NFAM1, TNFSF12, ARHGEF25, STON1, SCARF2, BACH2, LAMA4, SPARC, DPYSL3, PDGFRB, GNB4, ZBTB47, PDE1A, CLIP4, IL1R1, OLFML3, MAP7D1, AKT3, PKD2, LTBP2, TGFB3, GPR68, TMEM200B, PLXDC2, ENOX1, GLT8D2, FMOD, INHBA, CALD1, BICC1, BHLHE41, SSPN, GLIS2, ARMCX1, LIX1L, LOXL1, PALLD, CHRNA10, COL5A1, SYNE1, RFTN1, TMEM204, MATN3, SCLY, SERPINF1, DZIP1, NACAD, DNAJB5, LRRC32, FXYD6, ITGA11, EMILIN1, ITGAV, ZGRF1, PRICKLE1, LUM, FRMD6, FBLN5, MFGE8, TGFB1I1, CMTM3, CDH11, COL6A2, HMCN1, ATP8B2, HCN3, BOC, SLIT2, ANK2, PDGFC, GSN, ZEB1, SERPING1, TENM4, P4HA3, ESAM, TAGLN, SPOCK1, JAM2, MARVELD1
DPP10	KRT4, DPP10, DPP10-AS1
PPIAL4A	APLN, ZNF771, MYO9B, KRTAP3-3, HNRNPA1P33, LINC00612, MMP23A, RNU6ATAC, LINC01393, FOXD3-AS1, LINC00278, TMA7, B9D1, ERI3-IT1, FAM133B, OR2W3, SCARNA10, CTAGE8, ADAMTS19-AS1, LINC01018, C9, KCNJ13, KISS1R, FBXO6, NACA2, C8orf37-AS1, EEF1G, SMLR1, HOXC13, HOXC12, UROD, MACF1, PACERR, RBAKDN, HIST1H4K, HIST1H2BE, GTF2IP1, ATP13A3, ZNF593, UCK2, ATG3, CEP78, KLF10
KRT13	VCAN, HIST1H4H, KRT13
DDX11-AS1	C20orf194, SMIM12, CCDC30, TCF4, TTC28-AS1, WDR92, DDX11-AS1, GMNN, TMPO-AS1, CCDC18, C1orf159, TMTC1, IMPA1, COL6A1
PLEKHA8P1	BSCL2, FAM161A, SMARCC1, MAF, THUMPD3, PLEKHA8P1, ARRB1
TDP2	CUL3, PPP1R21, SLC44A1, DDX55, TDP2, MIR210HG, ACOT13, AKAP7, ACVR2A, URB2, RALGPS1
XCL2	CD7, ARHGAP30, NUGGC, IL12RB1, SLA2, PARP9, XCL1, LBR, MSI2
RNVU1-15	H3F3A, A2ML1, ENDOG, TRAM1L1, MRPL41, PBX2, KRTAP3-3, HNRNPA1P33, MMP23A, RNU6ATAC, ENO1-AS1, PF4V1, CTAGE8, ADAMTS19-AS1, PPP4R4, DENND5B-AS1, HIST1H4K, GTF2IP1, HIST1H2BI
VSIG4	CFH, COPZ2, GAS7, MATK, IFFO1, STAB1, CD4, BTK, DCN, CLDN11, WAS, SLC11A1, SNAI2, PLEKHO1, EHD2, TYMP, VIM, VCAN, MSR1, CDH1, DKK3, MAPK9, CDK14, BCAT1, CALCRL, CD84, MRAS, COLEC12, SLAMF8, FCER1G, C1R, ITGB2, ZNF385A, LAPTM5, DDR2, OLFML2B, COL6A3, FERMT2, FSCN1, APBB1IP, FAP, SLC1A3, PILRA, AKR1B1, HSD17B14, ADAMTS2, MMP2, CASS4, P2RX7, ICAM1, IRAK3, CHRD, NLRC4, CCDC80, IGFBP7, FBLN2, SPDYA, CCR1, PPM1M, GPX8, CTSB, CTHRC1, CYBB, NCF1C, HTRA1, GPR176, FBN1, DEPDC4, CLMP, TPP1, CERCAM, AXL, CD300C, VASN, RAB31, VAMP5, CXCL10, PTAFR, CD52, ANTXR1, ITGAM, ZFPM2, ZNF778, CD14, HSD17B13, OSCAR, CHST11, P2RY6, COL8A2, IL16, EFEMP2, SLFN11, GNG5, CTSF, TLR1, BBS1, ADGRE1, TUBB6, CSTF3, SPHK1, HIC1, FAM20C, MAF, KCTD12, THBD, CDH5, HCLS1, GAS1, F2R, SLC9A9, C1S, TSHZ2, CSF1R, COL18A1, MCEMP1, ARSI, CSF1, ZBTB37, IKZF1, EVI2B, THBS2, ARHGAP30, MITF, TRPV2, CARD9, RAB42, SELL, DPYD, HACD4, HLA-DRB1, EVL, ZNF846, TLR7, DAPK1, ZFP28, C5AR1, MYO5A, PSAP, FAM49A, HLA-DRB5, ZNF521, SPRN, MAFB, HLA-DOA, HLA-DMA, HLA-DRA, LILRB3, PTGS1, NRP1, CYTH4, LGALS1, TIMP3, HMOX1, RBFOX2, RASSF2, SIRPB1, TNFSF13B, ACP5, CRISPLD2, RASL12, ATP8B4, PLAT, CD37, TSPAN4, FAM72D, TENM3, HLA-DPB1, TP73-AS1, HLA-DPA1, IL4I1, SYDE1, PLD3, MEIS3, CLEC11A, COMP, NSUN5P2, RARRES2, ECM2, ACTA2, LIPA, CCL2, FAM20A, PMP22, RAB34, LPXN, IL10RA, SLC15A3, SELPLG, TRPV4, HCFC2, CLEC4A, DSE, DLGAP4-AS1, NFAM1, DGUOK-AS1, ACAD11, PLEKHO2, HLA-DMB, FCGR2A, WDR92, SCARF2, QKI, LAMA4, SPARC, ST8SIA4, NR3C1, GNAI2, GNB4, INO80D, ITGA4, CLIP4, PLCD4, IL1R1, PRRX1, NCF2, P3H1, SPP1, TGFB3, GPR68, AFTPH, ITGB3, MRC1, PECAM1, CD274, CXorf21, GLT8D2, SCPEP1, KCNJ8, CCZ1, GLIPR2, RECK, SRGN, BICC1, HVCN1, ARHGAP9, NCKAP1L, MMP19, F13A1, OPRL1, C3, HCST, ADGRE2, FGL2, MILR1, RAB7B, RBM12B-AS1, LOXL1, ARHGEF6, STARD8, APOE, BST2, THEMIS2, MGAT1, TMEM204, TRIM22, SERPINF1, ALOX5AP, PRAM1, TMTC1, LOXL2, C5AR2, SLC37A2, ANXA1, CTSL, HAVCR2, STX11, NPL, FAM129A, DOCK10, PLXNC1, LCP1, GPNMB, MYO1G, TM6SF1, LIMD2, SLC31A2, ENPP2, CD72, TLR2, SULF1, ITGA11, CYP1B1, CALHM2, ENTPD1, LUM, RTN1, GPR65, HAPLN3, MFGE8, ITGAX, ARRB2, PIK3R5, COL6A1, EMP3, MYO1F, SIGLEC10, HSPG2, C1orf162, CTSK, ATP8B2, MARCH1, PDGFC, PLA2G7, PPP1R18, ATP6V1B2, TERF1, ZEB1, MTG1, SERPING1, FERMT3, FCGR1A, ADAM8, KCNK13, GJA1, GBP5, PDLIM3, SH3RF2
IQGAP3	ANLN, POLQ, ASPM, WDR62, UBE2T, PLK1, ZNF598, CKAP2L, BUB1, CDK1, SHCBP1, POLE, IQGAP3, KNTC1, KIF18B, KIF24, FANCA, XRCC2, ZNF695, IPO9, PRC1, NUP188, PIEZO1, EZH2, CHIC2, FOXM1, KIFC1, CENPF, KIF14, HELLS, HNRNPA2B1, CIT, HJURP, PKMYT1, CHTF18, ULBP3, TNS4, CDCA8, TROAP, ESPL1, KIF23, KIF11, CEP55, KIF20B, BARD1, TICRR, PLK4, NUF2, USP21, DTL, HCN3, MKI67
GRIN3A	HAUS4, MBP, GRIN3A, CNTNAP1, CTSD, RAB19, RPP30
COLEC12	CFH, PLXND1, RECQL, THSD7A, COPZ2, GAS7, IFFO1, CD4, BTK, DCN, ALOX5, EHD3, CLDN11, MAMLD1, WAS, SLC11A1, SNAI2, ADGRA2, PLEKHO1, EHD2, TYMP, VIM, AGPAT4, POU2F2, ARHGAP31, VCL, TIMP2, VCAN, MSR1, RAI14, SNX29, DKK3, CDK14, ATP2B4, BCAT1, LZTS1, PRDM6, CALCRL, TIE1, CD84, CD109, MALSU1, MMP14, FZD1, DZIP1L, MRAS, COLEC12, SLAMF8, FCER1G, SV2A, C1R, ITGB2, CYGB, ITGA5, ZNF385A, FMNL3, GRASP, BCL6B, PPP1R32, TAL1, LAPTM5, SYNC, MXRA8, NEXN, DDR2, OLFML2B, ACP6, COL6A3, NAV3, PDZD4, ADGRF5, ABCC9, VASH1, CYBRD1, ACTN1, FERMT2, GLI2, NOTCH3, NUAK1, FSCN1, RARB, APBB1IP, FGFR1, FBLN1, FAP, FKBP7, SLC1A3, TNS1, MOXD1, COL5A3, ZNF264, PILRA, AKR1B1, HSD17B14, ADAMTS2, MMP2, PTHLH, C20orf194, EBF4, CPXM1, P2RX7, ICAM1, IRAK3, CHRD, ZFHX4, CCDC80, FSTL1, LMOD1, IGFBP7, FBLN2, MTHFD2L, CCR1, RNF180, GPX8, SHROOM1, SHH, CTSB, DLC1, CTHRC1, GEM, METTL2B, CYBB, CFL2, DACT1, COMTD1, AMOTL1, HTRA1, GPR176, JAM3, RAB8B, FBN1, CLMP, TUB, TMEM130, MFAP4, GREM1, MAP1A, CERCAM, TUBA1A, AXL, NXN, IGFBP6, CD300C, VASN, RAB31, TNXB, PLA2G4F, ROR2, CPT1C, MN1, PTAFR, NPR1, ANTXR1, LIMS1, CSGALNACT2, PCDH7, ITGAM, TPST1, ZFPM2, NLGN2, SETMAR, CD14, OSCAR, CHST11, CLCN5, MCC, DSEL, HOPX, LRRC8C, MAP6, PIK3CD, SPSB1, COL8A2, LAMB2, LRRC15, CALB2, EFEMP2, SLFN11, CYP7B1, MRGPRF, MMRN2, PTPRM, HEG1, NRROS, MSRB3, TLR1, PHYHD1, ARL10, SLC35E3, A2M, TUBB6, SPHK1, DIRAS1, BASP1, PNMA1, HIC1, FAM20C, CCDC184, DTX3, MAF, KCTD12, THBD, CLK3, CDH5, MYADM, SSC5D, C3orf80, GAS1, F2R, TMEM45A, SLC9A9, CHST15, HHIPL1, UBE2E2, C1S, TSHZ2, BGN, CSF1R, COL18A1, CCBE1, ARSI, DENND5A, TBX1, SLIT3, CSF1, SOCS3, SEPT5, FMNL1, SORCS2, SLC24A3, LSAMP, EVI2B, PRELID2, THBS2, GNG2, ARHGAP30, MITF, TRPV2, COL14A1, ARL4C, RAB42, GPR89B, LAMTOR4, DPYD, PRELP, HACD4, PPIA, EVL, LAMA2, TCF4, GM2A, PDLIM7, KANK2, C5AR1, MYO5A, FAM49A, AKAP17A, SIRPA, EPS8L3, ZNF521, LRIG2, MAP3K3, MAFB, AGAP6, HLA-DOA, HLA-DMA, COL5A2, LILRB3, C12orf73, ARID3C, CYP2D7, CYS1, ATP10A, VGLL3, NRP1, PALMD, PALM, KLHL22, CYTH4, LGALS1, DEPDC5, CYB5R3, NEFH, RBX1, GSKIP, ARHGAP5, KIAA0391, ISM1, RASSF2, CCM2L, MXRA5, SMARCA1, TNFSF13B, MEDAG, CORO1A, CRISPLD2, PDGFRL, CPQ, TRPS1, CD37, GPX3, LBH, S1PR3, TSPAN4, MTCP1, ALOX12-AS1, TENM3, PLXNA4, CD99P1, HLA-DPB1, ZNF469, C14orf132, TP73-AS1, RNF144A-AS1, HLA-DPA1, SYDE1, PLD3, CLIP3, MEIS3, CLEC11A, COMP, SCN1B, CAV1, PCOLCE, SFRP4, MEOX2, RARRES2, AEBP1, ECM2, CXCL12, UNC5B, ACTA2, LIPA, CCL2, COL1A1, VAT1, FAM20A, PMP22, RAB34, TBC1D9, KLHL5, FOXRED1, ARHGEF17, IL10RA, P3H3, GLI1, ELK3, TRPV4, MGP, ADGRD1, CLEC4A, COL12A1, DSE, UST, ARHGEF38, MIR600HG, NR2F1-AS1, TNFSF12, ZNF542P, ARHGEF25, PLEKHO2, STON1, FCGR2A, SCARF2, UBL7-AS1, PRR5-ARHGAP8, RBM14-RBM4, GPR162, BACH2, BVES, QKI, PDE10A, LAMA4, C7, LOX, SPARC, ARSB, NR3C1, DPYSL3, PDGFRB, DBN1, BCL6, GNAI2, NPRL2, GNB4, HEMK1, ZBTB47, DNAJC27, PDE1A, CLIP4, CCDC88A, FN1, IGFBP5, CHST10, IL1R1, WIPF1, PRRX1, NCF2, MAP7D1, AKT3, ADGRL2, TNFSF4, MAN1C1, NRP2, ELOVL4, TNFAIP3, SLC16A7, PKD2, SPP1, ACYP1, LTBP2, TGFB3, GPR68, COQ6, PCDHGA12, TMEM200B, PCDHGB7, MRC1, SCX, PECAM1, SPON1, PLXDC2, ENOX1, GLT8D2, MTERF2, ADGRB2, CXCR4, INHBA, GLIPR2, RECK, CALD1, SRGN, BICC1, EGR2, HVCN1, RASSF8, BHLHE41, SSPN, NCKAP1L, MMP19, COL10A1, FAM124B, TOX2, F13A1, RUNX2, C3, HCST, ASL, GLIS2, ARMCX1, ADGRE2, CHTF18, SGCE, LIX1L, RAB7B, A4GALT, CHN1, LOXL1, PALLD, ARHGEF6, STARD8, APOE, APOC1, COLGALT1, SCO2, COL5A1, THEMIS2, AKAP12, NFATC1, RFTN1, PDLIM4, GFPT2, AOC3, RAMP2, TMEM204, CHSY1, MATN3, EMILIN2, SCLY, SERPINF1, PCBD2, HSPA12B, SYT11, ALOX5AP, MYH10, PRAM1, TMTC1, LOXL2, CTIF, IL6ST, SLC43A3, DZIP1, ETS1, SLC37A2, CTSL, HAVCR2, MDFIC, STX11, FAM129A, LAMC1, DOCK10, PLXNC1, LCP1, GPNMB, NACAD, TM6SF1, HLX, RABEPK, ENPP2, TLN1, DNAJB5, TLR2, IL18BP, LRRC32, SULF1, FXYD6, THBS1, ITGA11, CYP1B1, EMILIN1, LOXL4, CALHM2, ENTPD1, SEMA7A, CXCL9, PRICKLE1, GLIPR1, LUM, FRMD6, RTN1, STON2, FBLN5, HAPLN3, MFGE8, ITGAX, TGFB1I1, CMTM3, CDH11, PIK3R5, COL6A1, COL6A2, EMP3, SIGLEC10, RCN3, C1orf162, HMCN1, ADAMTSL4, CTSK, ATP8B2, MEIS1, ZNF385B, PHLDB2, BOC, SLIT2, SLC26A1, DDIT4L, PDGFC, PLA2G7, PPP1R18, SDK1, IGFBP3, TMEM47, MSN, SLC16A2, STOM, ZEB1, INA, SERPING1, TENM4, SERPINH1, P4HA3, FEZ1, TAGLN, ITGB1, FCGR1A, PIP4K2A, EDNRA, RNF144A, BEND6, HSPB8, SPOCK1, SPARCL1, MBNL1, GJA1, LGI2, JAZF1, HS3ST3A1, GDPD1, SEMA3D, UCHL1, PDLIM3, JAM2, FGD5, MARVELD1, ELMSAN1
DIRAS1	THSD7A, FHL1, EHD2, NGFR, CALCRL, CD109, COLEC12, SYNC, NEXN, DDR2, COL6A3, CYBRD1, FERMT2, FGFR1, CDC14A, ALG9, GNAO1, COQ9, MAMDC2, GPR176, CLMP, MFAP4, AXL, SCN9A, PCDH7, CDK5R2, HEG1, MSRB3, TUBB6, DIRAS1, CCDC184, CDH5, CDNF, PRELP, DACT3, NUBP2, RASSF2, C14orf132, PIK3IP1-AS1, TMEM59L, CAV1, PTGDS, SORCS1, ARHGEF25, CNR1, TCF21, TMEM200B, SNHG25, PAXIP1-AS1, CHRNA10, ZNF141, AOC3, SYT11, MYH11, IL6ST, NACAD, DNAJB5, TGFB1I1, COL6A2, PHLDB2, PDGFC, DAAM2, HSPB8, RAB3C, JAM2
MEGF11	MEGF11
SYCP2	AKAP8L, SYCP2
LINC00365	CASP10, WAS, TIE1, NUFIP1, STRBP, MICU2, ZNF620, CYP4F2, COMMD6, TRIM13, PARP4, CLN5, LINC00365, NSUN5P2, TRABD2B, EEPD1, GPALPP1, C17orf80
LINC01215	CD79B, CD22, ACAP1, SP140, FAM129C, IL16, TBC1D10C, CD19, CD37, CCR7, MYO1G
RNVU1-7	FUCA2, SCNM1, ZNF691, FAM160A1, NDUFA3, POLR1C, ZNF771, CYP8B1, TSPYL2, TMEM231, C11orf91, KLRC3, TRIM71, KRT31, KRTAP3-3, HNRNPA1P33, MMP23A, SP9, RNU6ATAC, MAGEA3, LINC01393, CES1P1, ENO1-AS1, FOXD3-AS1, PF4V1, HIPK3, DAO, DPP10-AS1, LINC00941, SULT1C2P1, LINC01589, SCARNA10, CTAGE8, ADAMTS19-AS1, LINC01018, MRPL2, TLX2, KCNJ13, NACA2, DENND5B-AS1, SMLR1, TAS2R31, RNF126P1, CAHM, HOXC13, HSPE1-MOB4, HIST1H4K, HIST1H4D, PRRC2B
GRM1	WNK1, H3F3A, MARK2, BCAP29, PPP1R12B, ATRX, TCP11L2, A2ML1, HSP90B1, NAV2, SMAD3, ENDOG, MIDN, SP3, CCDC85B, ZNF664, TRAPPC5, MRPL41, RGS7, MIXL1, PTPN20, HLA-J, CBY3, C4orf47, RIMS4, KRTAP3-3, FAM209B, DDX3X, LINC01393, KIF25-AS1, FBXL15, CUL2, SH2B3, ERI3-IT1, OR2W3, WDR86-AS1, LINC01018, C9, ATP6V0E1, KCNJ13, CASC1, PPP4R4, CA3-AS1, C8orf37-AS1, SMLR1, RNF126P1, DPRXP4, GACAT2, LINC01443, PFN1P2, CAHM, PLG, CBX3, SLC25A51, HOXC13, HOXC12, OVOL2, MACF1, HSPE1-MOB4, C17orf50, HIST2H4A, CTAGE15, PACERR, RBAKDN, HIST1H4K, HIST1H2BE, HIST1H3A, HIST1H2AJ, HIST1H2AL, GTF2IP1, HIST1H3C, HIST1H2BI, ULBP2, CA6, DYDC2, PRPF38B, VTCN1, SLCO1B1, DCTN3, SECISBP2L, SMIM2, NOSIP, SLC26A7, PPP4C, GRM1
CDKL1	ZW10, NDUFA3, MTMR3, CDKL1, AK7
EPHX2	FAM160B2, KBTBD11, INTS10, GSR, PPP2CB, ZNF469, ALDH6A1, SMG1P7, EPHX2, POPDC2, MCPH1, VPS37A
RUBCNL	TSPAN6, MIPEP, CYFIP2, ELMO2, ABHD3, ECHDC1, THOC7, ACSL6, STK17A, AQP3, CELP, MT1X, ZNF470, CSTF1, TLDC2, PIGU, LPIN2, SLC25A15, VWA8, DHRS12, POU5F1B, CRIP1, CBLL1, DNMBP, RNF43, TDGF1, EIF6, MRPS31P5, LY6G6D, SCAP, PROSER1, RNF114, BMP2, PRDX5, SERINC3, VAV3, NAPG, CYP2J2, SLC19A3, FGD4, MAP3K6, UGCG, FARP1, APCDD1
ACKR4	DUSP7, TRMT10B, PPFIBP2, GREM1, COL13A1, ZNF134, LY6G6D, ACKR4, NPFFR1
ADRA2C	IFRD1, BRWD3, LINC00982, ADRA2C
CDC25B	ZNF276, CDC25B, NDUFAF5, IDH3B, FASTKD5, SPINK4, CENPB, RBCK1, STK35, SNRPB2, PCNA, PGD
SNORA31	LSM12, CFLAR-AS1, MALAT1, PPP2R5E
ITGA8	EMID1, WFDC1, EHD4, TBX2, GGT7, ADGRL3
SULT1C3	SULT1C3
EMP1	PLAUR, EMP1
ULBP3	COPG2, ULBP3
STX16-NPEPL1	CLCN6, POLR3E, SEC61A2, SMG1, VAV2, MYSM1, ANKRD23, MEF2C, SCFD1, ANKZF1, PLXNB1, CATSPER2, LENG8, KIFC2, ATG16L2, STXBP6, JMJD7-PLA2G4B, TPST1, TMC7, ZNF621, NR2C2, ZNF354B, LINC00174, C14orf119, C1orf105, TRIM52, SS18L1, WDR27, TMEM121, ANO9, L3MBTL1, AGAP4, NHLRC3, KIAA0895L, ZGPAT, UAP1L1, GZMM, FCHSD1, C3orf35, LIME1, AGAP6, MSH5, ABHD16A, FBXO48, THUMPD3-AS1, CNIH1, ALKBH1, GMPR2, PABPC1L, GABRE, DGKH, ERI1, FGFR1OP, TTLL3, MTCP1, CCNL2, NSUN5P1, SH3BP5-AS1, PLCG1-AS1, LENG8-AS1, ZNF32-AS2, NSUN5P2, AKAP3, GABRR2, ZNF37BP, LINC00894, INTS6-AS1, LINC00106, LY6G5B, EGFL8, LINC00893, STAG3L5P, N4BP2L2, RAD51-AS1, HECA, CLK4, PCCB, CLCN2, RTKN, PASK, FARSB, RSRP1, STX16-NPEPL1, TEN1-CDK3, AARSD1, CAHM, GCNT7, STX16, STAG3L5P-PVRIG2P-PILRB, POT1, DAD1, PLXNA3, RBM39, PNISR, LPIN3, ARGLU1, VILL, GPNMB, ATAT1, MAPK8IP3, RBM26, CAPN10, RABL2A, WASH2P, PLIN2, LSM14B, CENPJ, MIA3
AKAP14	BAD, TAGLN2, RASSF7, HNRNPA1P33, GACAT2, RNF113A, CYP1A1
ZNF469	CFH, WNT16, HECW1, NDUFAB1, PNPLA4, GAS7, CYTH3, HIVEP2, ANOS1, DCN, SLC11A1, WWTR1, VSIG2, SNAI2, ADGRA2, SAMD4A, PLEKHO1, EHD2, VIM, ARHGAP31, TIMP2, VCAN, MSR1, RAI14, TNC, LTBP1, DKK3, PRDM1, CDK14, SLC2A3, BCAT1, LZTS1, DLX3, CALCRL, TRAM2, TIE1, CD109, MMP14, AFAP1L1, TSC22D3, ERG, PEX10, MRAS, SLAMF8, ADAMTS4, SV2A, STC1, C1R, SPON2, PLXDC1, CYGB, ITGA5, ZNF385A, BCL6B, SYNC, MXRA8, NEXN, ZNF281, DDR2, OLFML2B, KIF26B, COL6A3, TRO, ROCK1, ABCC9, VASH1, CYBRD1, FERMT2, GLI2, NOTCH3, NUAK1, ZNF532, FGFR1, FAP, TNS1, COL5A3, SSH1, COL16A1, PILRA, ADAMTS2, MMP2, NID2, C20orf194, EBF4, CPXM1, RPLP0, ICAM1, CHRD, PLEKHG2, NLRP1, ZFHX4, CCDC80, SLC22A17, TGFB2, FSTL1, IGFBP7, TRIM46, ADORA1, FBLN2, C4orf36, CCR1, TMEM161B, ANKRD33B, CTSB, DLC1, ORC5, CTHRC1, CYBB, DACT1, AMOTL1, HTRA1, GPR176, JAM3, FBN1, CLMP, WBP1L, C16orf45, GREM1, MAP1A, CERCAM, PRRX2, AXL, NXN, VASN, RAB31, TNXB, BMP1, CPT1C, MN1, ANTXR1, LIMS1, CSGALNACT2, PCDH7, ITGAM, ZFPM2, NLGN2, CD14, ACYP2, PYGO1, C9orf16, CHST11, MCC, DSEL, HOPX, LRRC8C, COL8A2, TRAPPC12, LRRC15, EFEMP2, SLFN11, CYP7B1, MMRN2, PTPRM, HEG1, NRROS, MSRB3, SH3PXD2B, FZD4, ZNF25, TUBB6, SPHK1, BASP1, HIC1, CCDC184, MAF, THBD, SSC5D, C3orf80, GAS1, PSMG4, CHST15, HHIPL1, UBE2E2, C1S, TSHZ2, BGN, PAPPA, COL18A1, SMDT1, NDUFB1, ARSI, CSF1, SOCS3, FMNL1, SORCS2, MAPK11, THBS2, LYRM7, MITF, C11orf96, COL4A1, EXD3, ARL4C, DUSP28, SPRED3, FAM120AOS, ZFP92, LAMA2, TCF4, ZNF512B, PDLIM7, FLNA, KANK2, DACT3, C5AR1, MYO5A, CHSY3, ZNF521, SFMBT2, ATP1A1-AS1, MAFB, COL5A2, LILRB3, MRPL53, CYS1, ATP10A, VGLL3, NRP1, PALMD, MYO9B, HNRNPM, MMP11, LGALS1, PDGFB, ISM1, RASSF2, MXRA5, SMARCA1, MEDAG, NUTF2, CRISPLD2, PDGFRL, PLAT, LBH, S1PR3, TSPAN4, FIS1, STARD10, TENM3, PLXNA4, BTBD19, ZNF469, C14orf132, TP73-AS1, RNF144A-AS1, TRAF3IP2-AS1, IL4I1, SYDE1, MEIS3, CLEC11A, COMP, SCN1B, GTPBP10, CAV1, PCOLCE, SERPINE1, MEOX2, AEBP1, ECM2, UNC5B, SH3PXD2A, CNTNAP1, COL1A1, FAM20A, PMP22, RAB34, CPZ, KLHL5, ARHGEF17, DDX6, P3H3, PPFIBP1, GLI1, ELK3, COL12A1, DSE, ARHGEF25, HNF1A-AS1, PLEKHO2, STON1, FCGR2A, SCARF2, MDGA1, BACH2, QKI, SRF, LAMA4, LOX, SPARC, NR3C1, PDGFRB, FAM162A, COL7A1, GNB4, FNDC4, CLIP4, LOXL3, CCDC88A, FN1, IGFBP5, CHST10, IL1R1, WIPF1, PRRX1, WRAP73, NCF2, MAP7D1, WARS2, AKT3, ADGRL2, RGS4, GBP1, NRP2, ELOVL4, LTBP2, TGFB3, GPR68, PCDHGA12, TMEM200B, NACA2, PCDHGB7, ITGB3, MRC1, S1PR2, SMIM22, PLXDC2, GLT8D2, EPHX2, CSMD2, INHBA, CALD1, PLAU, CHST3, BICC1, RASSF8, MMP19, COL10A1, SLC12A4, SNAI1, GLIS2, ARMCX1, LIX1L, A4GALT, CALU, PALLD, STARD8, APOE, APOC1, PXDN, COL5A1, AKAP12, SYNE1, NFATC1, RFTN1, PDLIM4, GFPT2, MAP1B, CHSY1, MATN3, SERPINF1, DLG4, HSPA12B, SYT11, C1QTNF6, KRBA1, LOXL2, CTIF, TRIM45, COL4A2, DZIP1, ETS1, RDH5, B4GALNT1, MIP, SMPD2, FAM129A, LAMC1, PLXNC1, GPNMB, ADAMTS7, TM6SF1, HLX, TLN1, DNAJB5, LRRC32, SULF1, THBS1, ITGA11, EMILIN1, ENTPD1, ITGAV, LUM, FRMD6, FBLN5, HAPLN3, MFGE8, ITGAX, CMTM3, CDH11, COL6A1, COL6A2, RCN3, RGS16, ADAMTSL4, MCL1, CTSK, ATP8B2, CEP170, LIPT1, PHLDB2, TRPC1, PDGFC, PLA2G7, PPP1R18, SDK1, TMEM47, MSN, ZEB1, ITPRIP, PGAP2, SERPING1, TENM4, SERPINH1, RPS3, P4HA3, TAGLN, ITGB1, PIP4K2A, PLBD2, MMAA, ADAM8, TDO2, HSPB8, SPOCK1, GJA1, HS3ST3A1, FGD5, PIEZO2
ADRA2A	CAPN2, DNAAF5, ATL1, ABHD4, LINC01119, CYSTM1, LRP1, ABHD2, ADRA2A, ZDHHC7
GALNT6	SLC4A8, ZNF668, DPY19L1, PLCD1, TRAP1, GALNT6
MROH6	MROH6
MT1L	BMS1, MT1E, MT1M, MT1L, MT2A, USP30
LINC01285	LINC01285
CCDC113	B4GALT7, FUK, CCDC113
SLC30A2	SLC30A2, SLC26A3, ENGASE, TP53RK, IBA57, RIPPLY3, INPP5J, VEPH1, RAE1, SLC25A15, CEACAM5, C4BPB, ID1, PLAGL2, SURF4, GNAQ
MATN2	B3GNT3, SPATA32, TST, CBFA2T3, MATN2
PTGER4	CREB3L1, ST6GALNAC1, PGRMC2, PTGER4, REP15, AKAP5, ITLN1, C2orf76, XRCC2, B3GNT6, NXPE1, VIL1, FCGBP, CBFA2T3, ANO7, PNRC1
ATP8B1	ZNF207, CTDP1, KIAA1522, TM9SF3, EXOSC5, ATP8B1, MYO5B, SOCS6, SUCLG2, ZNF24, AFF1, TMEM30B, ENTPD5, PLXNB2, ADNP2, KLF3, VPS4B, SLC17A5, PANK3, MYO5C, CAMK1
FREM1	FREM1
C9orf116	C9orf116, DPCD, NME1
NDUFA4L2	PHLDB1, UBN2, DZIP1L, ZNF12, CCDC88B, LINGO1, NXPH4, NDUFA4L2, SULT1C2, PSMC1, CLCN7, POLR2J4, CREB3, ALOX12, YWHAE, PCDH12, RAMP2, DYSF, ST8SIA6, ESAM
TSPAN11	RECQL, GAS7, SELE, EHD3, SNAI2, ADGRA2, DKK3, PRDM1, EML1, FCER1G, SV2A, C1R, DDR2, SGCB, COL6A3, MEF2C, NID2, PPM1K, PKNOX2, AMOTL1, GPR176, TUB, MFAP4, SGSM1, ING5, ANTXR1, MRGPRF, CHST2, THBD, F2R, CBX6, CCR4, SORCS2, LSAMP, DMWD, ARHGAP30, EMID1, HACD4, PCDH18, FAT4, AFAP1, SFMBT2, CYS1, RASSF7, LRP5L, ASB2, CORO1A, FOXF1, ATAD3C, PAM16, C19orf73, C4B, LINC00115, SYDE1, JAK3, PCOLCE, TSPAN11, ELK3, ST8SIA1, LAMA4, WNT5A, ITGA4, PLCL1, WIPF1, OLFML3, CD58, ADGRL2, TCF21, MRC1, GLT8D2, CALD1, AOC3, LOXL2, PLXNC1, ENPP2, GAS8, COL6A1, DAAM2, SDK1, TENM4
HTRA4	BTK, WAS, SLC11A1, TYMP, TIE1, CD84, AIFM1, MRAS, SLAMF8, FCER1G, M1AP, LAPTM5, SLC1A3, PILRA, HSD17B14, P2RX7, ZFHX4, CTHRC1, NCF1C, CERCAM, RAB31, LIMS1, ITGAM, OSCAR, ALOX15B, ADAP2, ZBTB6, MITF, COL4A5, DPYD, MYO5A, MAFB, LILRB3, CYTH4, APOL4, TNFSF13B, ACP5, CD37, IFI30, LINC01132, RNF144A-AS1, IL4I1, MEOX2, RASSF4, LIPA, SLC15A3, KMO, C1orf54, EEF1G, C4BPA, METTL16, CCL5, APOE, APOC1, PRAM1, CTSL, HAVCR2, B4GALNT1, GPNMB, ITGAX, CDH11, MARCH1, PLA2G7, DOK3, FCGR1A
TPM1	IDS, MAMLD1, MYLK, SVOPL, CSRP1, DDR2, RHOA, ACTN1, FERMT2, ORC5, ZNF22, PCSK9, TRIAP1, MSRB3, FZD4, UFSP1, SIX5, CDH5, TIGD5, SSC5D, PSMG4, RGMA, SLC24A3, PRKG1, MORF4L1, TCTEX1D4, DACT3, MYO5A, HMOX1, ITGA1, PPME1, CKLF, PRR29, ENG, NDUFS8, SCARNA12, GET4, PSMB9, DPYSL3, NRBP1, TMEM200B, CALD1, HIST1H2BI, EMP1, DNAJB5, TPM1, ANXA9, TAGLN, ITPR1, HSPB8
SLC2A5	CD74, TYMP, CD84, INPP5J, HLA-DMA, HLA-DRA, SAMHD1, IL4I1, SLC15A3, HLA-DMB, EIF1B, GBP1, GJA5, CCL5, NR1H2, HAVCR2, LCP1, SLC2A5, FCGR1A, SLC25A27
MRVI1	CFH, HECW1, GAS7, IFFO1, TSPAN9, DCN, EHD3, WWTR1, ZNF582, SNAI2, ADGRA2, NRXN3, FHL1, PLEKHO1, EHD2, HSD17B6, VIM, VCL, TIMP2, VCAN, TNC, EPHA3, HDAC9, LMO3, LTBP1, ELN, DKK3, FAM168A, ATP2B4, PRDM6, CALCRL, MYLK, EML1, CD109, MMP14, ERG, TSPAN18, MRAS, COLEC12, SV2A, CSRP1, C1R, ISL2, SPON2, NR2F6, COX7A1, CYGB, ITGA5, SDC3, SYNC, MXRA8, FAAP20, NEXN, DDR2, FRZB, COL6A3, TRO, PDZD4, ABCC9, CYBRD1, ACTN1, LIMS2, FERMT2, GLI2, NOTCH3, ZNF532, FSCN1, FGFR1, FBLN1, FAP, TNS1, MOXD1, MID2, CHRNA3, MEF2C, MMP2, GNAO1, C20orf194, EBF4, CPXM1, P2RX7, CHRD, NLRP1, ZFHX4, CCDC80, SLC22A17, TGFB2, FSTL1, LMOD1, IGFBP7, FBLN2, PRICKLE2, HEYL, EDIL3, RNF180, GPX8, DLC1, CTHRC1, GEM, MAMDC2, CFL2, ZCCHC24, DACT1, SALL2, AMOTL1, HTRA1, GPR176, JAM3, FBN1, CLMP, DCHS1, TUB, TMEM130, MFAP4, C16orf45, RBPMS2, GREM1, MAP1A, CNPY4, CERCAM, TUBA1A, AXL, NXN, IGFBP6, LTBP3, VASN, FILIP1L, RAB31, TNXB, PKIG, ROR2, AR, SCN9A, CLIC4, ANTXR1, CSGALNACT2, PCDH7, ITGAM, TPST1, ZFPM2, NLGN2, LONRF2, PYGO1, CHST11, MCC, DSEL, HOPX, MAP6, SPSB1, COL8A2, LAMB2, RCAN2, SYNPO2, EFEMP2, SLFN11, MRGPRF, MMRN2, STOX2, PTPRM, FKBP2, HEG1, MSRB3, SELP, DES, PHYHD1, ZNF25, A2M, KLHL38, TUBB6, LRRN4CL, HIC1, FAM20C, CCDC184, DTX3, MAF, THBD, CDH5, SSC5D, C3orf80, LYNX1, GAS1, F2R, SLC9A9, RGMA, HHIPL1, C1S, TSHZ2, BGN, CSF1R, CRIP2, COL18A1, SLC8A1, CCBE1, CBX6, ARSI, PRKD1, SLIT3, SMIM10, ARMCX2, SORCS2, SLC24A3, PRKG1, LSAMP, DNAH14, THBS2, MITF, C11orf96, SAMD11, COL14A1, ARL4C, PRELP, HACD4, APOD, PCDH18, FAT4, NUDT11, CACNA1H, LAMA2, TCF4, ZNF512B, PDLIM7, FLNA, ANXA6, KANK2, DACT3, FAM49A, ZNF677, TPM2, ANKRD35, ITGBL1, ZNF521, GPRASP1, SGMS1, SERTAD4-AS1, MAFB, ZDBF2, COL5A2, CYS1, ATP10A, VGLL3, NRP1, PALM, MMP11, LGALS1, RBFOX2, RASSF2, MYL9, MXRA5, WFDC1, CRISPLD2, FOXF1, RASL12, PLAT, TRPS1, TUSC3, LBH, S1PR3, ITGA1, TSPAN4, PLXNA4, C14orf132, TP73-AS1, LINC01273, SYDE1, CLIP3, MEIS3, COMP, CAV1, CPED1, PCOLCE, SFRP4, RARRES2, AEBP1, ECM2, PTGDS, ACTA2, SEPT4, CCL2, CNTNAP1, COL1A1, PMP22, RAB34, KLHL5, CRYAB, ARHGEF17, ACSS3, TNS2, GLI1, ELK3, MGP, COL12A1, SMIM8, RGS5, ZNF542P, AQP1, ARHGEF25, PLEKHO2, STON1, SCARF2, RAB23, BVES, LAMA4, SPARC, PCDHB7, NR3C1, LIFR, DPYSL3, PDGFRB, GNB4, ZBTB47, ADAM23, ITGA4, PDE1A, CLIP4, CCDC88A, IGFBP5, CHST10, IL1R1, PRRX1, RGS2, OLFML3, NID1, AKT3, ADGRL2, MFAP2, TNFSF4, NRP2, ELOVL4, FILIP1, TCF21, PKD2, IRF2BPL, LTBP2, TGFB3, GPR68, TMEM200B, ITGB3, PECAM1, GJA5, FBXO17, CENPL, PLXDC2, IQSEC3, ENOX1, MYOT, GLT8D2, CPXM2, INHBA, RECK, CALD1, CHST3, BICC1, RASSF8, SSPN, COL10A1, AHNAK, C3, GLIS2, ARMCX1, SGCE, LIX1L, CALU, LOXL1, PALLD, ARHGEF6, PXDN, COL5A1, AKAP12, SYNE1, RFTN1, PDLIM4, AOC3, TMEM204, MAP1B, MATN3, SCLY, SERPINF1, REEP2, SYT11, MYH11, TMTC1, LOXL2, CTIF, MEIS2, TRIM45, IL6ST, COL4A2, DZIP1, ETS1, MDFIC, FAM129A, LAMC1, GPNMB, NACAD, ADAMTS7, TM6SF1, TLN1, DNAJB5, LRRC32, SULF1, FXYD6, THBS1, ITGA11, EMILIN1, LOXL4, ENTPD1, FGF2, PDE5A, PRICKLE1, PIANP, LUM, FRMD6, FBLN5, MFGE8, TGFB1I1, CMTM3, CDH11, COL6A1, COL6A2, EMP3, SYPL2, HMCN1, CTSK, ATP8B2, WNT9A, MEIS1, ZNF385B, CAND2, PHLDB2, BOC, LPP, SLIT2, ANK2, PDGFC, PPP1R18, DAAM2, TMEM47, MSN, STOM, ZEB1, SERPING1, TENM4, P4HA3, FEZ1, TAGLN, JPH2, ITGB1, ITPR1, BEND6, HSPB8, SETBP1, TCF7L1, SPOCK1, SPARCL1, GJA1, LGI2, RBMS1, PDLIM3, JAM2, FGD5
GLTP	HIGD1A, BAG6, GPR89A, SUPT7L, SPDEF, KIAA0513, GLTP
GRIN3B	TMEM125, TCEAL3, GRIN3B, SGPP1, CCT8
ANKRD35	CFH, GAS7, DCN, WWTR1, PLEKHO1, MSR1, DKK3, PRDM6, MYLK, MMP14, FZD1, MRAS, SPON2, COX7A1, FAM171A2, MXRA8, DDR2, LIMS2, GLI2, DGKD, FBLN1, TNS1, CHRNA3, CPXM1, CHRD, CCDC80, LMOD1, RNF180, DLC1, GPR176, JAM3, HPS6, MFAP4, C16orf45, GREM1, MAP1A, AXL, IGFBP6, PCDH7, TPST1, PWWP2A, LONRF2, SPSB1, COL8A2, LAMB2, LRRC15, EFEMP2, MRGPRF, MMRN2, MSRB3, ZNF169, KLHL38, TUBB6, LRRN4CL, FAM20C, CCDC184, GPBAR1, SSC5D, C3orf80, SHISA2, F2R, RGMA, C1S, CRIP2, SLC24A3, GNG2, MITF, MAGEH1, PRELP, HACD4, TCF4, ANXA6, KANK2, DACT3, FAM49A, ANKRD35, ZNF521, PALM, LGALS1, FOXF1, RASL12, CPQ, PLAT, TUSC3, DIO2, C14orf132, RNF144A-AS1, SYDE1, CLIP3, PTPRS, CLEC11A, CAV1, CPED1, RARRES2, RGS9, PMP22, RAB34, GLRB, ACSS3, GLI1, MGP, ST8SIA1, DSE, B3GNT9, ARHGEF25, PLEKHO2, GPR162, QKI, LAMA4, PCDHB7, GNB4, ADAM23, PDE1A, CLIP4, EFHD1, ABCB6, OLFML3, SPCS2, GPR68, TMEM200B, HOXB3, CPXM2, BICC1, FAM124B, NDUFA1, TMEM56-RWDD3, ARHGEF6, MPP1, RFTN1, REEP2, SYT11, DZIP1, HAVCR2, MDFIC, PAN2, FAM129A, PLXNC1, HLX, FXYD6, ITGA11, EMILIN1, ENTPD1, LUM, FRMD6, FBLN5, MFGE8, TGFB1I1, CMTM3, CDH11, EMP3, HMCN1, ECM1, CTSK, MEIS1, BOC, SNCA, TMEM47, SERPING1, FEZ1, TAGLN, HSPB8, PDLIM3, JAM2
PANO1	ZMYND10, STAB1, ACPP, CYGB, ARHGEF1, TCEA2, STAT5B, PHLDA2, LZTS2, MALAT1, COX7A2L, PANO1, MEIS1
SLC39A10	FGFR4, ANAPC5, SLC39A10, TIMM23B, EVA1A, NBPF15, ARAP3, RAB11FIP5, NXPE4
OPRD1	PLXDC2
SCN3B	SCN3B, MAP6
SHBG	SHBG
PCP2	PCP2, MPHOSPH8, ZNF783, RBM39
CAPN13	CAPN13, GOLIM4
ANLN	NCAPD2, ANLN, BRCA1, TACC3, DEPDC1B, POLQ, MCM10, ASPM, ATAD2, BUB1B, CHAF1B, PRR11, GTSE1, WDR62, MCM6, SPAG5, KIF4A, ORC6, WDR76, CLSPN, ZNF367, DDIAS, DDX21, PLK1, NEMP1, CDT1, CKAP2L, CDK1, SHCBP1, RRM2, EXO1, FANCB, IQGAP3, FANCA, COMMD6, XRCC2, WDHD1, ARHGAP11A, PRC1, NFATC2, CENPI, FOXM1, TTK, KIF20A, SMC4, ECT2, CENPA, NEK2, NCAPH, ZWINT, HJURP, DLGAP5, PKMYT1, DNMT1, TOP2A, ESPL1, HMGA1, TCF19, NUSAP1, KIF23, CENPO, KIF11, CEP55, KIF20B, DTL, NCAPG2, MKI67, INCENP
CDO1	CFH, DCN, CLDN11, WWTR1, SNAI2, PLEKHO1, EHD2, VIM, TIMP2, VCAN, ELN, LZTS1, PRDM6, CALCRL, MYLK, MMP14, MRAS, C1R, MXRA8, DDR2, OLFML2B, TRO, CYBRD1, FERMT2, GLI2, FBLN1, FKBP7, TNS1, ADAMTS2, MMP2, CHRD, ZFHX4, CCDC80, FSTL1, LMOD1, FBLN2, CTHRC1, AMOTL1, FBN1, CLMP, TUB, MFAP4, GREM1, AXL, NXN, WDR81, RAB3IL1, RAB31, PHYHIP, ROR2, ANTXR1, ZFPM2, CHST11, MAP6, COL8A2, EFEMP2, CYP7B1, MRGPRF, HEG1, MSRB3, TUBB6, BASP1, THBD, SSC5D, GAS1, RGMA, HHIPL1, C1S, TSHZ2, BGN, ALDH1A3, SLIT3, SMIM10, THBS2, MITF, RNF220, COL14A1, PRELP, EVL, TCEAL3, FLNA, KANK2, DACT3, ITGBL1, COL5A2, CYS1, ATP10A, VGLL3, PALM, MMP11, ISM1, MYL9, MXRA5, TRPS1, TP73-AS1, SYDE1, CLIP3, MEIS3, COMP, SFRP4, MEOX2, AEBP1, ECM2, ACTA2, PMP22, MAPK10, NKX3-2, TNS2, GLI1, MGP, ADGRD1, COL12A1, DSE, ARHGEF25, STON1, QKI, SPARC, PCDHB7, PDGFRB, GNB4, PDE1A, IGFBP5, WIPF1, PKD2, TGFB3, TMEM200B, GLT8D2, INHBA, CALD1, NUDT10, BICC1, RASSF8, COL10A1, GLIS2, APOC1, RFTN1, AOC3, TMEM204, SERPINF1, SYT11, RERG, SLC43A3, DZIP1, MDFIC, HLX, DNAJB5, SULF1, FXYD6, ITGA11, CYP1B1, EMILIN1, PRICKLE1, LUM, FRMD6, MFGE8, CDH11, COL6A1, COL6A2, GPA33, BOC, SLIT2, ANK2, TMEM47, ZEB1, SERPING1, TENM4, TAGLN, FCGR1A, HSPB8, SPOCK1, RBMS1, PPP2R2B
PXMP2	RER1, RUNX1, CLASP1, PXMP2, DCTPP1, TMEM54, HINT2, CHAC2
OCA2	IFNAR2, OCA2
PLEKHG4	L3MBTL1, PLEKHG4, MARCH5, ZNF248, CHMP4B, TNFRSF25, PLCL1, LINC01572, ZNF285, DDB2, SLC37A4, LNX2
HIST1H2AI	HIST1H2AI, EEA1, SPAG1, MIR17HG, HIST1H3H, SEMA6C
ARRDC4	UBXN11, BTG2, DLG1, ZNF543, C15orf41, TGFBR1, SNRPN, ARRDC4
RETN	CDK11A, RAI14, NCF1, HSD17B14, ANXA5, CD300C, OSCAR, DHX36, MCEMP1, S100A3, PLA2G4E, C5AR1, FAM49A, KRT31, CRISPLD2, KRTAP3-3, LINC00612, ATRNL1, DAO, KRBOX1, PLEKHO2, ADAMTS19-AS1, LOX, TARS, ALOX5AP, TM6SF1, DAB2IP, ANKRD1, FCGR1A, ZNF827
CNKSR2	KLHL34, EGFL8, CNKSR2
LINC00996	ITGAL, CD79B, NADK, BTK, WAS, ADAM28, UBASH3A, GAB3, NLRP3, WDR26, CDIP1, TAGAP, CYBB, IL7R, CXCR6, IL16, ADGRE1, TBC1D10C, ZBTB18, DCTPP1, CCR4, IKZF1, EVI2B, CD247, IL12RB1, CYTH4, GRAP2, ASB2, PPP1R16B, CCL22, MAP4K1, ITGB2-AS1, EBI3, IL10RA, BIN2, ITK, GVINP1, LAX1, ARHGAP9, CCR7, FAM78A, FGL2, VPREB3, LCP1, IRF4, STAT4, CD27, SIGLEC10, ABL2, FGD2, CAMK4
TGIF2	DPM1, RB1CC1, BCLAF1, PABPC1, CBFA2T2, ITCH, SLC35C2, RALGAPB, ASXL1, UBE2C, ZNF696, ANKRD46, C11orf95, NOL4L, B3GNT6, TOP1, PCMTD2, PCIF1, HNF4A, STK4, RAE1, TPD52L2, MTG2, MRGBP, DIDO1, GID8, GMEB2, POFUT1, MAPRE1, RPRD1B, CHMP4B, ACOT8, EIF3E, CPNE1, GPRC5D, AMOTL2, MLPH, TGIF2, MEX3A, RPL5, STAU1, DDX27, EIF2S2, PLAGL2, AAR2, CTNNBL1, KCNK1, UBAP2, TMEM61, LMO4, DENND2A, LSM14B, MPPE1, MCU
ZNF239	KRTCAP3, LAMP1, ZNF239, ZNF485, SIPA1
TPSD1	UBR7, TPSB2, IL10RA, ZNF410, LYG1, SREK1
FBXO39	CCNT2, CEL, WDR59
TYRO3	VIM, BTN3A1, TYRO3, SUDS3, ANXA1
PRKAA2	PRKAA2, TRIM66, ASMTL, EMX1, RGS3, ALDH9A1
HMOX1	TFPI, CD4, BTK, CD74, TYMP, MSR1, ADAM28, CD84, ATXN3, SLAMF8, FCER1G, ITGB2, ZNF385A, LAPTM5, CSNK2A2, CYBRD1, APBB1IP, CST7, SLC1A3, STK17B, PILRA, CASS4, CCR1, CTSB, CYBB, ZNF23, ANGPTL4, IL7R, CXCL10, PTAFR, CD52, CD14, CES4A, GTF2IRD2B, PCP2, RIN1, PACS1, SPHK1, CNTD1, HCLS1, CNOT10, ADAP2, CSF1, FMNL1, TCN2, IKZF1, EVI2B, RAB42, SELL, DPYD, HLA-DRB1, ZNF766, C5AR1, MYO5A, FAM49A, ZNF607, ZNF583, ZNF808, SFMBT2, MAFB, HLA-DRA, LILRB3, SPIRE2, CYTH4, HMOX1, SAMHD1, ACP5, MEFV, C17orf67, C19orf73, HLA-DPA1, IL4I1, MET, RARRES2, CCL2, IL10RA, SLC15A3, SELPLG, SH2B3, DSE, NFAM1, GOLGA2P5, ASB14, APOBEC3G, PLEKHO2, FCGR2A, SNHG21, QKI, LOX, ST8SIA4, NR3C1, NCF2, MAP7D1, MRC1, CD274, PLAU, SRGN, WDR83, ARHGAP9, MMP19, FAM124B, FGL2, APOBEC3A, APOE, BST2, MMACHC, ALOX5AP, SLC37A2, CTSL, HAVCR2, STX11, DOCK10, LCP1, MYO1G, IL10, TPM1, ITGAX, PIK3R5, MYO1F, SIGLEC10, FBLN7, PLA2G7, FCGR1A, ATG10, ABCA9
FAM83C	HOXC13, HOXC12, FAM83C
FCRL5	ITGAL, ALDH3B1, CD79B, MMP25, CD4, BTK, WAS, NCF1, UBASH3A, IKZF3, GFI1, SLAMF6, FCMR, DAPP1, ICAM3, SP140, TAGAP, NCF1C, MEI1, CD52, CXCR6, IL16, CD7, CHST2, TBC1D10C, CD19, HCLS1, NME9, CCR4, MIXL1, IKZF1, EVI2B, ARHGAP30, TNFRSF18, IL17REL, SELL, NUGGC, PLCG2, CARD11, CD247, HLA-DOA, HLA-DRA, IL12RB1, DERL3, CYTH4, APOBEC3H, SLA2, PPP1R16B, PIM2, CCL22, MYEF2, MAP4K1, GPSM3, LTB, EBI3, CD79A, IL10RA, POU2AF1, SELPLG, BIN2, CLEC4A, HLA-DOB, LINC00861, ITK, ZAP70, CYTIP, ITGA4, GVINP1, CD274, CXorf21, LAX1, SRGN, ARHGAP9, CPNE5, S1PR4, CCR7, FGL2, THAP10, FBXW9, DOCK10, LCP1, IRF4, BCAR3, CD27, SIGLEC10, PTPN7, FERMT3, GBP5, RAB39B
COL8A1	CFH, HECW1, PLXND1, THSD7A, COPZ2, GAS7, SELE, IFFO1, STAB1, TSPAN9, ANOS1, DCN, EHD3, SLC11A1, WWTR1, SNAI2, ADGRA2, PLEKHO1, EHD2, HSD17B6, VIM, ARHGAP31, TIMP2, VCAN, RAI14, TNC, LTBP1, ELN, DKK3, FOXN3, CDK14, ATP2B4, SLC2A3, BCAT1, LZTS1, PRDM6, CALCRL, MYLK, TIE1, CD84, CD109, MMP14, FZD1, ERG, DZIP1L, MRAS, COLEC12, SLAMF8, ADAMTS4, SV2A, C1R, SPON2, ITGB2, GPSM1, COX7A1, PLXDC1, ITGA5, LAPTM5, SYNC, MXRA8, NEXN, DDR2, PEA15, OLFML2B, KIF26B, COL6A3, TRO, ADGRF5, ABCC9, FSTL3, VASH1, LMCD1, CYBRD1, FERMT2, GLI2, NOTCH3, NUAK1, ZNF532, FGFR1, FBLN1, FAP, FKBP7, TNS1, MOXD1, C1QTNF3, SSH1, COL16A1, HSD17B14, ADAMTS2, MMP2, NID2, C20orf194, EBF4, CPXM1, P2RX7, CHRD, NLRP1, ZFHX4, CCDC80, SLC22A17, FSTL1, LMOD1, IGFBP7, FBLN2, HEYL, MAP9, EDIL3, RNF180, ADGRV1, DLC1, CTHRC1, DACT1, AMOTL1, HTRA1, GPR176, JAM3, FBN1, CLMP, WBP1L, DCHS1, TUB, MFAP4, C16orf45, YPEL4, RBPMS2, GREM1, MAP1A, CNPY4, CERCAM, TUBA1A, AXL, SEMA6B, NXN, IGFBP6, RAB3IL1, LTBP3, VASN, FILIP1L, RAB31, BMP1, ROR2, CPT1C, MN1, CLIC4, ANTXR1, CSGALNACT2, PCDH7, ITGAM, TPST1, ZFPM2, NLGN2, PYGO1, CHST11, MCC, DSEL, HOPX, MAP6, SPSB1, COL8A2, LAMB2, LRRC15, EFEMP2, SLFN11, CYP7B1, MRGPRF, PTPRM, HEG1, CTSF, MSRB3, ZBTB4, PHLDA3, SH3PXD2B, FZD4, TUBB6, SPHK1, CNTD1, BASP1, HIC1, FAM20C, CCDC184, DTX3, MAF, THBD, SSC5D, C3orf80, HCLS1, GAS1, SHISA2, F2R, CHST15, RGMA, HHIPL1, UBE2E2, C1S, TSHZ2, BGN, MXRA7, COL18A1, CCBE1, FHL3, MEX3B, ARSI, PRKD1, SLIT3, SMIM10, ARMCX2, FMNL1, SORCS2, SLC24A3, KLHDC8B, THBS2, MITF, COL4A1, SAMD11, COL14A1, ARL4C, DUSP28, DPYD, PRELP, ZFP92, ZNF471, NTNG2, NUDT11, CACNA1H, LAMA2, TCF4, PDLIM7, FLNA, ANXA6, KANK2, DACT3, C5AR1, MYO5A, FAM49A, ZNF677, CHSY3, LPAR1, TPM2, ITGBL1, ZNF521, MAP3K3, MAFB, COL5A2, CYS1, ATP10A, VGLL3, NRP1, GADD45B, PALM, MMP11, LGALS1, CYB5R3, ISM1, RASSF2, MYL9, MXRA5, SMARCA1, TIMP1, BEX4, MEDAG, CRISPLD2, CPQ, PLAT, TRPS1, DIO2, LBH, S1PR3, TSPAN4, TENM3, PLXNA4, ZNF469, FAM229A, C14orf132, TP73-AS1, MED26, SYDE1, CLIP3, MEIS3, CLEC11A, COMP, TMEM59L, SCN1B, PCOLCE, SFRP4, MEOX2, RARRES2, AEBP1, ECM2, ENG, UNC5B, ACTA2, SH3PXD2A, ZMIZ1, SEPT4, PIGL, CCL2, CNTNAP1, COL1A1, VAT1, PMP22, RAB34, CPZ, NKX3-2, GLRB, KLHL5, CRYAB, ARHGEF17, P3H3, GLI1, ELK3, MGP, ADGRD1, COL12A1, DSE, TNFSF12, ZNF542P, ARHGEF25, PLEKHO2, STON1, FCGR2A, SCARF2, BACH2, BVES, QKI, PDE10A, LAMA4, LOX, SPARC, NPR3, NR3C1, DPYSL3, PDGFRB, GNAI2, NPRL2, GNB4, ZBTB47, ADAM23, CLIP4, CCDC88A, FN1, IGFBP5, CHST10, IL1R1, WIPF1, PRRX1, MAP7D1, NID1, AKT3, ADGRL2, MFAP2, RGS4, TNFSF4, NRP2, ELOVL4, PKD2, SPP1, LTBP2, TGFB3, GPR68, RHOQ, PCDHGA12, TMEM200B, PCDHGB6, USP3-AS1, MRC1, PECAM1, GJA5, FBXO17, PLXDC2, IQSEC3, ENOX1, GLT8D2, CSMD2, INHBA, RECK, CALD1, PLAU, SRGN, CHST3, BICC1, EGR2, RASSF8, SSPN, MMP19, LRP1, COL10A1, F13A1, RUNX2, C3, GLIS2, ARMCX1, SGCE, LIX1L, RAB7B, A4GALT, CALU, LOXL1, PALLD, ARHGEF6, STARD8, APOE, PXDN, COL5A1, AKAP12, SYNE1, RFTN1, GFPT2, AOC3, TMEM204, MAP1B, ZSWIM4, MATN3, SCLY, SERPINF1, HSPA12B, SYT11, MYH10, PRAM1, MYH11, KRBA1, TMTC1, LOXL2, CTIF, NOTCH2, RERG, APLNR, COL4A2, DZIP1, ETS1, ADAM19, MDFIC, DYSF, FAM129A, LAMC1, COX5B, PLXNC1, GPNMB, ADAMTS7, HLX, DNAJB5, IL18BP, LRRC32, SULF1, FXYD6, THBS1, ITGA11, CYP1B1, EMILIN1, ENTPD1, ITGAV, BMPR1B, GABARAPL1, PRICKLE1, GLIPR1, LUM, FRMD6, FBLN5, MFGE8, ITGAX, CMTM3, CDH11, COL6A1, COL6A2, EMP3, RCN3, HSPG2, HMCN1, CTSK, ATP8B2, MEIS1, ZNF385B, PHLDB2, BOC, TRPC1, SLIT2, CORIN, ANK2, PDGFC, PPP1R18, DAAM2, IGFBP3, TMEM47, MSN, SLC16A2, LRP12, ZEB1, SERPING1, TENM4, SERPINH1, P4HA3, FEZ1, TAGLN, ITGB1, FCGR1A, EDNRA, BEND6, HSPB8, SPOCK1, SPARCL1, GJA1, TBCEL, PDLIM3, FGD5, PIEZO2, MARVELD1
DNAAF3	DNAAF3, MRPS11, TMTC4, SERINC3
MIR3142HG	COL9A2, CDK14, ZC3H12A, AMOTL1, RAB31, ANTXR1, SMAGP, ZBED2, BGN, ZNF521, MAFB, BMPR2, LINC00115, CISD1, LOXL1, SPINK5, PLXNC1, SULF1, DUOXA1, NFKBIZ, GNA12, LCN2
ZNF114	ZNF114, DHX40
SCARNA8	LPO, KLRC3, KRTAP3-1, HNRNPA1P33, MMP23A, SP9, RNU6ATAC, MAGEA3, LINC01393, KIF25-AS1, ANKRD18B, ENO1-AS1, FOXD3-AS1, DAO, RNF224, LINC00494, TCAM1P, CTAGE8, ADAMTS19-AS1, RNF103-CHMP3, LINC00605, C9, KCNJ13, SMLR1, TAS2R31, GACAT2, HOXC13, HOXC12, HIST1H4K, GRM1
TRPV4	SNAI2, VIM, VCAN, MSR1, EML1, FCER1G, SPON2, CYGB, LAPTM5, OLFML2B, COL6A3, FAP, CCR1, HEYL, CTHRC1, GPR176, FBN1, TUBA1A, AXL, VASN, CD14, DSEL, HOPX, EFEMP2, MAF, HYI, HHIPL1, ARSI, PPARA, TRPV2, ZNF44, ZNF521, COL5A2, RASSF2, MXRA5, TUSC3, VDAC1, SYDE1, CLEC11A, PCOLCE, ECM2, COL1A1, FAM20A, TRPV4, FCGR2A, SCARF2, LOX, SPARC, KIF17, BICC1, MMP19, PREX1, RAB7B, ALOX5AP, KDELC1, STX11, SULF1, EMILIN1, GLIPR1, LUM, FRMD6, COL6A1, RCN3, CTSK
SNORA74B	ENDOG, CLDN20, VWA7, DENND1C, MIOX, CABP7, DIO1, KRTAP3-3, KRTAP3-1, HNRNPA1P33, LINC00612, MMP23A, SP9, RNU6ATAC, MAGEA3, MYBPHL, EGFR-AS1, LINC01393, MRPL23-AS1, CES1P1, ORM1, KIF25-AS1, ANKRD18B, ENO1-AS1, FOXD3-AS1, LINC00278, SULT2A1, UPK1A, ATP6V0A4, PTPRZ1, POU6F2, SH3GL2, UGT2B10, PF4V1, HGFAC, DAO, ERI3-IT1, TMEM229A, DPP10-AS1, LINC00494, GLIS3-AS1, SULT1C2P1, PRSS56, SCARNA10, TCAM1P, KRBOX1, LINC01213, CTAGE8, ADAMTS19-AS1, RNF103-CHMP3, LINC01018, FAM218A, LINC00589, C9, USP9Y, KCNJ13, DENND5B-AS1, SMLR1, TAS2R31, RNF126P1, GACAT2, SNHG25, HOXC13, HOXC12, HIST1H4K, HIST1H2BE, HIST1H2AJ, HIST1H2AL, GTF2IP1, CTU1, GRM1
KLHDC8B	WAS, PLEKHO1, VIM, TIMP2, VCAN, RAI14, ST3GAL6, TSPAN18, MRAS, ITGA5, ZNF385A, MXRA8, NEXN, DDR2, OLFML2B, COL6A3, VASH1, CYBRD1, FERMT2, FAP, SLC1A3, MOXD1, CCDC80, SLC22A17, RFFL, FSTL1, ABLIM2, DLC1, CTHRC1, AMOTL1, HTRA1, MAP1A, TUBA1A, AXL, NXN, LTBP3, RAB31, VAMP5, CLIC4, EFEMP2, SLFN11, HEG1, MSRB3, TUBB6, BASP1, CCDC184, SLC9A9, HHIPL1, C1S, DENND5A, KLHDC8B, MITF, MAGEH1, SIRPA, MAP3K3, RASSF2, MYL9, ACP5, RASL12, TRPS1, DOT1L, LBH, TSPAN4, PLD3, CLIP3, RAB34, ELK3, MGP, AQP1, CORT, PLEKHO2, STON1, GNB4, WIPF1, MFAP2, NRP2, PKD2, TMEM200B, PECAM1, PLXDC2, KCNJ8, CALD1, GLIS2, A4GALT, SERPINF1, CYP2J2, ETS1, CTSL, GPNMB, EMILIN1, ENTPD1, ITGAV, LUM, FRMD6, FBLN5, MFGE8, CMTM3, COL6A1, BOC, PLA2G7, MRRF, SERPING1, TAGLN, RBMS1, JAM2
DSCC1	NISCH, MCM10, TBC1D31, ATAD2, RECQL4, RPL8, MCM2, TIPIN, GTSE1, RAD54L, BIRC5, CDC45, RFC4, HNF4G, RAD21, OSGIN2, SLC25A32, DCAF13, SKA3, DDIAS, PBK, DTYMK, STIP1, UBE2V2, MYO7B, CDK1, SHCBP1, MTBP, EXO1, TMEM70, EXOSC4, RRS1, CYC1, LDLRAD3, PUF60, SERHL2, PRIM1, CENPW, BMPR2, CDC6, RANBP1, CDKN3, GINS1, MYBL2, E2F1, SLC7A5, OIP5, ZFAND1, ARMC1, SQLE, MCM4, TMEM167B, ASF1B, NCAPG, VWA5A, FBXO5, HGH1, TTK, CENPA, NUDCD1, MASTL, NCAPH, ZWINT, SNAI1, C17orf53, KNSTRN, LSM4, GINS2, TUBG1, RFC3, CCNB1, ERN2, DSCC1, PPIL1, MRPL15, DCUN1D5, EIF4A3, MTFR2, CDCA5, POLR2K, UTP23, NDUFB9, CHEK1, FAM49B, AZIN1, OTUD6B, NDUFAF6, MTERF3, PTDSS1
RBMS3	CFH, THSD7A, COPZ2, GAS7, IFFO1, SEMA3G, TSPAN9, DCN, EHD3, MAMLD1, WWTR1, SNAI2, ADGRA2, SAMD4A, FHL1, PLEKHO1, EHD2, HSD17B6, VIM, ARHGAP31, TIMP2, VCAN, EPHA3, LMO3, ERCC8, LTBP1, ELN, DKK3, CDK14, ATP2B4, BCAT1, LZTS1, CALCRL, MYLK, TIE1, EML1, MMP14, FZD1, AFAP1L1, ERG, MRAS, CLSTN2, COLEC12, CSRP1, C1R, SHC1, PTH1R, COX7A1, PLXDC1, CYGB, ITGA5, BCL6B, SLC45A1, SYNC, MXRA8, NEXN, DDR2, OLFML2B, RFTN2, DCST1, COL6A3, TRO, ADGRF5, ABCC9, VASH1, CYBRD1, ACTN1, LIMS2, FERMT2, GLI2, NOTCH3, NUAK1, ZNF532, FGFR1, FBLN1, MAP2, FAP, TNS1, MOXD1, MEF2C, HSD17B14, MMP2, GNAO1, NID2, C20orf194, EBF4, CPXM1, CHRD, ZFHX4, CCDC80, SLC22A17, FSTL1, LMOD1, IGFBP7, FBLN2, HEYL, MAP9, EDIL3, RNF180, DLC1, SVEP1, ZCCHC24, PKNOX2, DACT1, AMOTL1, HTRA1, GPR176, JAM3, FBN1, CLMP, WBP1L, TUB, TMEM130, MFAP4, RBPMS2, GREM1, MAP1A, CERCAM, TUBA1A, AXL, NXN, IGFBP6, ECI1, VASN, FILIP1L, RAB31, PHYHIP, ROR2, CHST14, MN1, CLIC4, ANTXR1, LIMS1, CSGALNACT2, PCDH7, TPST1, ZFPM2, NLGN2, TMEM43, PYGO1, KCNK3, CHST11, MCC, HOPX, MAP6, SPSB1, COL8A2, TRAPPC12, SYNPO, LAMB2, LRRC15, RCAN2, ARNT2, SYNPO2, EFEMP2, SLFN11, CYP7B1, MRGPRF, SH3RF3, MMRN2, PTPRM, SUSD5, HEG1, MSRB3, FZD4, PHYHD1, A2M, KLHL38, TUBB6, CCDC57, BASP1, HIC1, FAM20C, CCDC184, MAF, THBD, CDH5, MYADM, SSC5D, C3orf80, F2R, SLC9A9, CHST15, RGMA, C1S, TSHZ2, BGN, CRIP2, COL18A1, GJC1, SLC8A1, FHL3, ALDH1A3, PRKD1, SLIT3, SMIM10, ARMCX2, SLC24A3, ROR1, SV2B, LSAMP, OLFML2A, THBS2, GNG2, PDE2A, MITF, FNBP1, MAGEH1, TRPV2, COL14A1, ARL4C, GPR89B, PRELP, FAT4, ZNF471, EVL, TCEAL3, CACNA1H, LAMA2, TCF4, PDLIM7, FLNA, FUT11, ANXA6, KANK2, SVIL, FBXL22, DACT3, MYO5A, FAM49A, ZNF677, CHSY3, TPM2, ANKRD35, ITGBL1, ZNF521, MAP3K3, GPRASP1, MAFB, BMPR2, CYS1, ATP10A, NRP1, PALMD, PALM, LGALS1, PDGFB, RASSF2, CCM2L, MYL9, MXRA5, SMARCA1, MEDAG, CRISPLD2, FOXF1, HAGHL, FAM173A, RASL12, CPQ, PLAT, TRPS1, TUSC3, DIO2, MXD3, LBH, S1PR3, ITGA1, TSPAN4, HLA-DPB1, SLC25A5-AS1, FAM229A, C14orf132, TP73-AS1, SYDE1, CLIP3, MEIS3, TMEM59L, CAV2, CAV1, PCOLCE, MEOX2, AEBP1, SPIN1, ECM2, ENG, PTGDS, ACTA2, RAD51C, CNTNAP1, PMP22, RAB34, CPZ, NKX3-2, CRYAB, ARHGEF17, ACSS3, TNS2, GLI1, ELK3, MGP, COL12A1, UST, RGS5, MAPKAPK5-AS1, ANKRD65, NR2F1-AS1, TNFSF12, ZNF542P, AQP1, ARHGEF25, PLEKHO2, STON1, GUCY2GP, SCARF2, TMEM161B-AS1, TMEM150C, RAB23, BVES, QKI, PDE10A, LAMA4, SPARC, NPR3, NR3C1, LIFR, DPYSL3, PDGFRB, GNB4, ZBTB47, ADAM23, PDE1A, CLIP4, CCDC88A, IGFBP5, CHST10, IL1R1, PLCL1, WIPF1, MAP7D1, NID1, AKT3, ADGRL2, MAN1C1, NRP2, ELOVL4, FILIP1, PKD2, LTBP2, TGFB3, GPR68, RHOQ, TMEM200B, PCDHGB7, ITGB3, PECAM1, TRABD2B, FBXO17, PLXDC2, ENOX1, GLT8D2, POPDC2, CPXM2, INHBA, RECK, CALD1, NUDT10, BICC1, RASSF8, SSPN, MMP19, COL10A1, FAM124B, GLIS2, ARMCX1, HELB, SGCE, LIX1L, GPIHBP1, A4GALT, TWSG1, LOXL1, PALLD, ATP1B2, ARHGEF6, PXDN, COL5A1, AKAP12, SYNE1, RFTN1, AOC3, TMEM204, MAP1B, CHSY1, SERPINF1, HSPA12B, SYT11, MYH10, KRBA1, TMTC1, LOXL2, CTIF, IL6ST, EMP1, SOX5, COL4A2, DZIP1, ETS1, NREP, MDFIC, FAM129A, LAMC1, DOCK10, NACAD, TM6SF1, HLX, TLN1, DNAJB5, LRRC32, SULF1, FXYD6, ITGA11, CYP1B1, EMILIN1, LOXL4, CALHM2, ENTPD1, ITGAV, SEC31A, PDE5A, PRICKLE1, LUM, FRMD6, FBLN5, MFGE8, TGFB1I1, CMTM3, CDH11, COL6A1, COL6A2, HSPG2, SYPL2, PPOX, HMCN1, ATP8B2, MEIS1, PHLDB2, BOC, TRPC1, LPP, SLIT2, ANK2, PDGFC, PPP1R18, DAAM2, TMEM47, MSN, SLC16A2, STOM, ZEB1, FAM13C, SERPING1, TENM4, SERPINH1, P4HA3, FEZ1, TAGLN, JPH2, ITPR1, DIP2C, BEND6, HSPB8, SETBP1, TCF7L1, SPOCK1, SPARCL1, MBNL1, GJA1, RBMS1, JAZF1, ANGPT1, PDLIM3, JAM2, ADAMTS1, FGD5
RASGRP2	CD79B, STAB1, CD4, BTK, CD22, WAS, FCMR, ARHGAP25, RASGRP2, MOXD1, IGFBP7, CA3, NCF1C, PRKCB, SCN9A, CD52, CD14, IL16, TBC1D10C, A2M, HCLS1, SLC9A9, CCR4, IKZF1, EVI2B, ARHGAP30, COL14A1, SELL, PPP1R16B, TUSC3, MAP4K1, CD37, EBI3, HLA-DMB, ITK, ITGA4, CNR1, HVCN1, ARHGAP9, NCKAP1L, CCR7, ARHGEF6, HAVCR2, DOCK10, LCP1, MYO1G, SPARCL1, JAM2
THEMIS	ITGAL, MMP25, CD4, CD6, CD74, UBASH3A, GBP4, ACAP1, ICAM3, APBB1IP, SP140, CASS4, LAG3, EOMES, TAGAP, PRKCB, MEI1, CD52, CXCR6, IL16, RASGRP1, CD7, TBC1D10C, CIITA, SEPT1, LCK, CCR4, IKZF1, EVI2B, PDCD1, GZMM, CD247, HLA-DMA, HLA-DRA, IL12RB1, GRAP2, SLA2, PPP1R16B, MAP4K1, LTB, SPOCK2, IL10RA, APOBEC3G, HLA-DMB, ITK, ZAP70, GBP1, FASLG, GVINP1, CD274, LAX1, CCL5, RAB33A, DOCK10, MYO1G, SIT1, IRF4, STAT4, CD27, PTPN7, CD8A, GBP5, RAB39B
DEC1	GNB1, CEL, C11orf80, AP3S1, OXLD1, TMED1, PIGU, MEDAG, VSTM5, UBXN2B, LDHB, AHNAK, GGT7, PPP4R1
SLC41A2	ARAP2, LIMA1, DGKA, EIF4E3, CCDC68, LGALS4, AHCY, CYP2C18, C11orf58, RNF19B, ACADS, TSPAN8, GOLM1, SLC41A2
AC129492.1	FECH, TSC22D3, NUAK1, RPS14, ACBD3, ADAM32, KLF9, NR4A3, IL6ST, BOD1
P2RY10	ITGAL, CD79B, CD4, BTK, CD22, CD6, WAS, CD74, TNFRSF9, FOXP3, CD84, NCF1, UBASH3A, GAB3, ITGB2, IKZF3, GBP4, SLAMF6, FCMR, ARHGAP25, ACAP1, IPCEF1, ICAM3, APBB1IP, CST7, SP140, CROCCP3, USP40, CASS4, LAG3, EOMES, CTLA4, TAGAP, CYBB, PRKCB, MEI1, NLRC3, IL7R, CD52, ITGAM, CHST11, PIK3CD, CXCR6, IL16, RASGRP1, CD7, TLR1, CHST2, TBC1D10C, UCP2, HLA-DQB1, HCLS1, SLC9A9, CSF1R, LCK, CCR4, FMNL1, TCN2, IKZF1, EVI2B, GNG2, ARHGAP30, SELL, DPYD, NUGGC, HLA-DRB1, EVL, SPN, GZMM, PLCG2, CD247, SFMBT2, HLA-DOA, HLA-DMA, HLA-DRA, IL12RB1, CYTH4, HMOX1, GRAP2, SLA2, PPP1R16B, PIM2, TNFSF13B, CCL22, MAP4K1, CD37, GIMAP1, HLA-DPB1, LTB, HLA-DPA1, EBI3, CD79A, SPOCK2, IL10RA, CD5, POU2AF1, SELPLG, BIN2, LINC01473, HLA-DMB, ITK, ST8SIA4, NR3C1, CYTIP, ITGA4, GVINP1, RASSF5, CXCR4, FLT3, LAX1, SRGN, HVCN1, ARHGAP9, NCKAP1L, KLHL31, CPNE5, S1PR4, HCST, CCR7, CFP, FAM78A, FGL2, CCL5, ARHGEF6, STARD8, TRIM22, ALOX5AP, PTPN22, RAB33A, AGAP2, STX11, DOCK10, LCP1, MYO1G, LIMD2, ENPP2, SIT1, IRF4, BPHL, STAT4, CD27, ITGB7, GPR65, VAV1, SIGLEC10, PTPN7, DOK3, FERMT3, CD8A, GBP5, RAB39B
COL5A2	CFH, HECW1, PLXND1, RECQL, THSD7A, COPZ2, GAS7, IFFO1, TSPAN9, ANOS1, DCN, EHD3, SLC11A1, WWTR1, SNAI2, ADGRA2, PLEKHO1, EHD2, VIM, AGPAT4, ARHGAP31, APBA2, TIMP2, VCAN, MSR1, RAI14, TNC, ADAMTS6, LTBP1, ELN, DKK3, MTA3, CDK14, ATP2B4, SLC2A3, BCAT1, LZTS1, PRDM6, CALCRL, MYLK, TIE1, CD109, MMP14, AFAP1L1, DZIP1L, MRAS, COLEC12, SLAMF8, ADAMTS4, FCER1G, SV2A, C1R, SPON2, ITGB2, GPSM1, COX7A1, PLXDC1, CYGB, ITGA5, ZNF385A, FMNL3, GRASP, BCL6B, LAPTM5, SYNC, MXRA8, NEXN, DDR2, OLFML2B, KIF26B, TYW5, PBXIP1, COL6A3, TRO, ADGRF5, ABCC9, FSTL3, ARHGAP10, VASH1, CYBRD1, FERMT2, GLI2, NOTCH3, NUAK1, ZNF532, FSCN1, FGFR1, FBLN1, FAP, FKBP7, TNS1, COL5A3, MEF2C, C1QTNF3, COL16A1, HSD17B14, ADAMTS2, MMP2, NID2, PTHLH, C20orf194, EBF4, CPXM1, ICAM1, CHRD, NLRP1, ZFHX4, CCDC80, SLC22A17, FSTL1, LMOD1, IGFBP7, FBLN2, CCR1, HEYL, TEX264, ANXA5, EDIL3, GPX8, DLC1, CTHRC1, SALL2, UBTD1, AMOTL1, HTRA1, GPR176, JAM3, RAB8B, FBN1, DEPDC4, CLMP, DCHS1, RIMKLB, C16orf45, GREM1, MAP1A, CNPY4, CERCAM, PRRX2, TUBA1A, AXL, SEMA6B, NXN, IGFBP6, TMEM68, RAB3IL1, VASN, FILIP1L, RAB31, BMP1, ROR2, CPT1C, MN1, NPR1, CLIC4, ANTXR1, LIMS1, CSGALNACT2, PCDH7, ITGAM, TPST1, ZFPM2, NLGN2, CD14, STAT2, OSCAR, PYGO1, CHST11, MCC, DSEL, HOPX, SPSB1, COL8A2, LAMB2, LRRC15, EFEMP2, SLFN11, CYP7B1, MRGPRF, MMRN2, PTPRM, HEG1, HOXB2, MSRB3, SH3PXD2B, RFESD, A2M, KLHL38, TUBB6, SPHK1, CNTD1, BASP1, HIC1, FAM20C, CCDC184, BEND3, DTX3, MAF, THBD, CDH5, ZNF154, SSC5D, C3orf80, HCLS1, GAS1, F2R, TMEM45A, CHST15, HHIPL1, UBE2E2, C1S, TSHZ2, BGN, PAPPA, COL18A1, MCEMP1, FHL3, MEX3B, ARSI, PRKD1, SLIT3, ARMCX2, SORCS2, SLC24A3, THBS2, MITF, COL4A1, TRPV2, COL14A1, ARL4C, PRELP, ZFP92, NTNG2, CACNA1H, LAMA2, TCF4, PDLIM7, FLNA, ANXA6, KANK2, DACT3, C5AR1, MYO5A, ZNF677, CHSY3, TPM2, ITGBL1, ZNF521, MAFB, COL5A2, CYS1, ATP10A, VGLL3, NRP1, GADD45B, MMP11, LGALS1, TIMP3, PDGFB, ISM1, MYL9, MXRA5, SMARCA1, FLT1, MEDAG, CRISPLD2, RASL12, CD276, PLAT, TRPS1, TUSC3, CD37, DIO2, KLHL23, LBH, ITGA1, TSPAN4, TENM3, PLXNA4, ZNF469, FAM229A, C14orf132, TP73-AS1, ZNF883, TRAF3IP2-AS1, IL4I1, SYDE1, PLD3, CLIP3, MEIS3, CLEC11A, COMP, CAV2, PCOLCE, SERPINE1, SFRP4, MEOX2, RARRES2, BLVRA, AEBP1, TGFBR1, ECM2, ENG, CXCL12, UNC5B, ACTA2, SEPT4, CCL2, HSD17B1, CNTNAP1, COL1A1, FAM20A, PMP22, RAB34, CPZ, CRYAB, ARHGEF17, IL10RA, SLC15A3, VWF, P3H3, PPFIBP1, TNS2, GLI1, ELK3, TRPV4, MGP, COL12A1, DSE, ZNF542P, ARHGEF25, PLEKHO2, STON1, FCGR2A, SCARF2, MDGA1, BACH2, BVES, QKI, PDE10A, LAMA4, LOX, SPARC, PCDH12, NR3C1, DPYSL3, PDGFRB, BNIP1, COL7A1, GNB4, FNDC4, CLIP4, LOXL3, CCDC88A, FN1, IGFBP5, CHST10, IL1R1, PRRX1, NCF2, MAP7D1, NID1, AKT3, ADGRL2, MFAP2, RGS4, P3H1, TNFSF4, NRP2, ELOVL4, PKD2, SPP1, LTBP2, TGFB3, GPR68, PCDHGA12, TMEM200B, AGAP2-AS1, CTSO, PECAM1, GJA5, RASSF5, FBXO17, PLXDC2, IQSEC3, ENOX1, GLT8D2, CSMD2, FAM126A, INHBA, RECK, CALD1, PLAU, CHST3, BICC1, EGR2, RASSF8, MMP19, LRP1, COL10A1, FAM124B, SLC12A4, PREX1, PMEPA1, CLYBL, C3, GLIS2, ARMCX1, SGCE, LIX1L, A4GALT, CALU, CHN1, LOXL1, PALLD, AP1M2, STARD8, APOE, PXDN, COL5A1, AKAP12, SYNE1, RFTN1, PDLIM4, GFPT2, AOC3, TMEM204, MAP1B, PODNL1, MATN3, TRIM22, SERPINF1, DLG4, HSPA12B, SYT11, MYH10, C1QTNF6, LOXL2, NOTCH2, APLNR, COL4A2, DZIP1, ETS1, NREP, CTSL, MDFIC, B4GALNT1, DYSF, FAM129A, LAMC1, TSGA10, ALDH1L2, TNS3, GPNMB, ADAMTS7, TM6SF1, HLX, TLN1, DNAJB5, LRRC32, SULF1, FXYD6, THBS1, ITGA11, CYP1B1, EMILIN1, CALHM2, ENTPD1, ITGAV, ENPEP, GABARAPL1, GLIPR1, LUM, MAP3K12, FRMD6, FBLN5, HAPLN3, MFGE8, ITGAX, TGFB1I1, KIFC3, CMTM3, CDH11, FKBP10, COL6A1, COL6A2, EMP3, RCN3, HSPG2, C1orf162, HMCN1, CTSK, ATP8B2, MEIS1, PHLDB2, BOC, TRPC1, SLIT2, PDGFC, PPP1R18, DAAM2, SDK1, TMEM47, MSN, SLC16A2, ZEB1, SERPING1, TENM4, SERPINH1, P4HA3, FEZ1, TAGLN, CCDC3, EDNRA, BEND6, HSPB8, SPOCK1, SPARCL1, GJA1, RBMS1, HS3ST3A1, SEMA3D, PDLIM3, FGD5, PIEZO2
NPY1R	NPY1R, CHST13, PLXNC1
PANX2	PANX2, BEND3
SNORD91A	CREBBP, PPP1R12A, CALCRL, PSMB4, ACTB, RPL9, SLC45A2, SCN4B, ZNF771, CLDN5, NT5C1B, ZNF607, ZNF583, HLA-DOA, PBX2, ERICH2, KLRC3, KRT31, IGF2-AS, EP300, RSPO4, LHB, DIO1, KRTAP3-3, KRTAP3-1, MLLT11, HNRNPA1P33, FAM209B, KLRK1, LINC00612, MMP23A, SP9, RNU6ATAC, MAGEA3, HMSD, EGFR-AS1, POT1-AS1, LINC01393, PGAM4, HOTAIR, CES1P1, KIF25-AS1, ANKRD18B, ENO1-AS1, FOXD3-AS1, LINC00278, SULT2A1, UPK1A, PTPRZ1, POU6F2, SORCS1, PF4V1, HGFAC, DAO, GABRR2, IDI2-AS1, ERI3-IT1, RNF148, GLIS3-AS1, SULT1C2P1, PRSS56, LINC01589, OR2W3, SCARNA10, TCAM1P, KRBOX1, UGT1A1, LINC01213, CTAGE8, ADAMTS19-AS1, RNF103-CHMP3, LINC01018, C9, FN1, KCNJ13, RAD21-AS1, DENND5B-AS1, SMLR1, TAS2R31, HSP90B2P, RNF126P1, ALOX12P2, DPRXP4, GACAT2, HOXC13, HOXC12, RAB9A, HSPE1-MOB4, PACERR, RBAKDN, HIST1H3A, GTF2IP1, MGAT3, ATP13A3, NUDT7, DLX1, PGAP2, GRM1, TRIM11
PLAU	CFH, RECQL, COPZ2, CD4, BTK, ANOS1, PLAUR, DCN, EHD3, SNAI2, ADGRA2, PLEKHO1, TYMP, VIM, ARHGAP31, APBA2, TIMP2, VCAN, RAI14, DKK3, CDK14, SLC2A3, BCAT1, CALCRL, EML1, MMP14, ERG, DZIP1L, MRAS, SLAMF8, ADAMTS4, FCER1G, STC1, C1R, ITGB2, PLXDC1, CYGB, ITGA5, LAPTM5, MXRA8, COL6A3, TRO, VASH1, CYBRD1, FERMT2, NOTCH3, FAP, TNS1, COL5A3, PILRA, ADAMTS2, MMP2, NID2, CPXM1, ICAM1, FSTL1, CCR1, C5orf63, GPX8, DLC1, CTHRC1, HTRA1, GPR176, JAM3, FBN1, CLMP, GREM1, CERCAM, AXL, NXN, VASN, FILIP1L, RAB31, BMP1, CPT1C, ANTXR1, CSGALNACT2, PCDH7, ITGAM, TPST1, ZFPM2, NLGN2, CD14, CHST11, MCC, SPSB1, P2RY6, EFEMP2, SLFN11, CYP7B1, PTPRM, HEG1, A2M, TUBB6, SPHK1, BASP1, FAM20C, CCDC184, MAF, THBD, CDH5, C3orf80, HCLS1, F2R, CHST15, HHIPL1, UBE2E2, C1S, BGN, PAPPA, COL18A1, ARSI, CSF1, SOCS3, THBS2, GNG2, MITF, C11orf96, COL4A1, TRPV2, ARL4C, DUSP28, ZFP92, EVL, MMP1, KANK2, C5AR1, FAM49A, CHSY3, ZNF521, MAFB, COL5A2, HLA-DRA, ATP10A, VGLL3, NRP1, GADD45B, LGALS1, SIX4, RASSF2, MXRA5, MEDAG, CRISPLD2, PLAT, TSPAN4, C10orf55, ZNF469, RNF144A-AS1, SYDE1, MEIS3, CLEC11A, CAV1, PCOLCE, SERPINE1, AEBP1, CCL2, COL1A1, FAM20A, PMP22, RAB34, KLHL5, ARHGEF17, SLC15A3, CLEC4A, COL12A1, DSE, PLEKHO2, HLA-DMB, FCGR2A, SCARF2, LAMA4, LOX, SPARC, ST8SIA4, NR3C1, DPYSL3, PDGFRB, GNB4, FNDC4, ITGA4, LOXL3, IL1R1, WIPF1, PRRX1, NCF2, RGS2, MAP7D1, AKT3, ADGRL2, GBP1, NRP2, NR4A3, LTBP2, TGFB3, GPR68, PECAM1, GJA5, GLT8D2, KCNJ8, INHBA, CALD1, PLAU, SRGN, BICC1, RASSF8, MMP19, COL10A1, GLIS2, ADGRE2, LIX1L, A4GALT, CALU, CHN1, LOXL1, PALLD, PXDN, COL5A1, RFTN1, PDLIM4, GFPT2, AOC3, TMEM204, MATN3, SERPINF1, SYT11, ALOX5AP, C1QTNF6, LOXL2, C5AR2, COL4A2, DZIP1, ETS1, CTSL, HAVCR2, PLXNC1, GPNMB, NACAD, ADAMTS7, TM6SF1, HLX, LRRC32, SULF1, ITGA11, EMILIN1, ENTPD1, ADAMTS14, FAM117B, LUM, MAP3K12, FRMD6, FBLN5, HAPLN3, MFGE8, ITGAX, TGFB1I1, CMTM3, CDH11, PIK3R5, COL6A1, COL6A2, EMP3, RCN3, RGS16, CTSK, ATP8B2, PHLDB2, PPP1R18, SDK1, MSN, ZEB1, ITPRIP, SERPING1, TENM4, SERPINH1, TAGLN, FCGR1A, CCDC3, SPOCK1, GJA1, RASGRP3, HS3ST3A1, GBP5, ADAMTS1
VSIR	CD4, WAS, CD74, NOP58, ITGB2, DBF4B, DNMT3B, LTBP4, ICAM1, UNC13D, CYBB, RAB8B, SLCO2A1, ZNF852, SLC9A9, CSF1R, ZNF696, EVI2B, ARHGAP30, TMEM232, DPYD, ZSCAN16, PLCG2, HLA-DMA, RASSF2, ASAH1, HLA-DPA1, PLD3, IL10RA, SELPLG, CYTIP, HSPE1, DTX2P1-UPK3BP1-PMS2P11, SRGN, NCKAP1L, HCST, ALOX5AP, DOCK10, SLC25A26, TATDN1
OVGP1	DCN, VCL, NGEF, IL23R, ADGRF5, OVGP1, MRPS33, ANKRA2, ACSL6, DCLK2, ZNF296, EPHX4, STX19, KBTBD3, ZDHHC9, FITM2, PON2, NPRL2, GPD2, RLF, BBS2, TMEM53, LMBR1L
TPX2	TOMM34, RACGAP1, RBL1, AURKA, TPX2, KIF15, MAPRE2, ZNF507, UBE2C, TMEM9B, XRCC2, TOX, TOP1, MYBL2, GMEB2, E2F1, RPRD1B, FAM83D, SLC7A6, UBE2V1, CENPF, NCAPH, CSE1L, DDX27, XPO5, MCM8, RALY, ADRM1, TOP2A, TROAP, ESPL1, MDC1, INCENP, DSN1, YTHDF1
PLA2G2D	ITGAL, CD79B, CD4, BTK, CD22, CD6, WAS, CD74, VIM, ADAM28, TNFRSF9, FOXP3, ANKRD44, CD84, NCF1, SLAMF8, UBASH3A, ITGB2, IKZF3, GBP4, DHX57, ARHGAP25, ICAM3, APBB1IP, CST7, SP140, P2RX7, EOMES, TAGAP, CYBB, NCF1C, PRKCB, MEI1, CXCL10, CD52, CHST11, PIK3CD, CXCR6, IL16, RASGRP1, CD7, TBC1D10C, MCTP1, RMDN1, CIITA, HCLS1, SLC9A9, CCR4, FMNL1, IKZF1, EVI2B, ARHGAP30, SELL, HLA-DRB1, EVL, TLR7, SPN, GZMM, CSF2RA, HLA-DRB5, CD247, RASGEF1A, HLA-DOA, HLA-DMA, HLA-DRA, IL12RB1, CYTH4, HMOX1, GRAP2, SLA2, SAMHD1, PPP1R16B, ASAH1, MAP4K1, CD37, GIMAP1, HLA-DPB1, LTB, HLA-DPA1, EBI3, CD79A, DOCK8, SPOCK2, IL10RA, SLC15A3, BIN2, APOBEC3G, HLA-DMB, UBA6-AS1, ITK, ST8SIA4, ZAP70, CYTIP, WIPF1, GBP1, GPR68, GVINP1, TNFRSF8, CRY2, FLT3, LAX1, SRGN, HVCN1, ARHGAP9, NCKAP1L, C3, S1PR4, HCST, CCR7, FAM78A, FGL2, CCL5, ARHGEF6, APOE, APOC1, HAVCR2, STX11, DOCK10, LCP1, MYO1G, LIMD2, ENPP2, SIT1, IRF4, IL18BP, CXCL9, CD27, ITGAX, PIK3R5, MYO1F, SIGLEC10, PTPN7, FGD2, FERMT3, CD8A, GBP5
TIGD4	ERBB3, FAM107B, ZNF362, COL6A3, TIGD4, TMEM192, CMTM8, TRIM2, CASP6
TOP1MT	RPS20, LRRC14, RPL8, GFI1, PABPC1, CPSF1, EXOSC5, DCAF13, TMEM68, UBE2V2, PTK2, ZNF16, TSNARE1, RPL38, C8orf59, EXOSC4, SHARPIN, MAF1, TIGD5, PUF60, ZNF707, ZFP41, C8orf33, ZNF623, TOP1MT, HSF1, ZNF696, SLC52A2, CYHR1, ZNF250, ZNF517, CSPP1, EIF3E, EMC2, HGH1, UBR5-AS1, PVT1, BOP1, COPS5, E2F5, TERF1, EIF3H, UTP23, TATDN1, ZNF7, ARHGAP39, MTERF3, RPL30
RNF125	DPM1, IKZF2, RAB27B, TRAF3IP2, GYG2, CXCL16, RGS11, SLC4A4, SEH1L, SEPHS1, NSMCE1, TP53RK, SP3, PNPLA2, UBOX5, CHP1, GTF2F2, BCL2L15, MAP3K5, SMN2, LNP1, PSMD8, GNPNAT1, RNF125, SLC7A6, CA2, LY6G6D, DYNLRB1, ROMO1, CTNNBL1, CAMK2D
MELTF-AS1	TONSL, IL16, RAD9A, POLE, TSEN54, TMEM232, ZNF121, ZNF789, SUN2, FOXP4-AS1, DICER1-AS1, ARHGEF38, SNHG19, CHRNA10, COX7B, FANCI, TOR1AIP1, FANCD2
TOMM34	DPM1, PHF20, TOMM34, ELMO2, TP63, SLC35C2, NUFIP1, TPX2, PDRG1, PUS7, YWHAB, ASXL1, TP53RK, AGR3, FAM217B, SYS1, PCIF1, GSS, HNF4A, STK4, PFDN4, CSTF1, RAE1, NELFCD, MTG2, PSMA7, MRGBP, TCFL5, GID8, GMEB2, HM13, MAPRE1, CDK5RAP1, TTI1, CHMP4B, DHX35, PIGU, CPNE1, SLC6A4, EIF6, UBE2V1, RPN2, PROSER1, TTPAL, VAPB, CSE1L, RAB22A, STAU1, MOCS3, STX16, RNF114, DDX27, SSUH2, PSMF1, RALY, DYNLRB1, EIF2S2, TAF4, OSBPL2, ADRM1, SPATA6, CTNNBL1, OSER1, KCNMB4, MYOF, ITGB7, HUNK, YTHDF1
C1QA	CFH, RECQL, ITGAL, GAS7, IFFO1, STAB1, CD4, BTK, DCN, WAS, WWTR1, SNAI2, CD74, ADGRA2, PLEKHO1, TYMP, VIM, ARHGAP31, TIMP2, VCAN, MSR1, TNFRSF9, FOXP3, SLC2A3, CD84, ERG, MRAS, COLEC12, NCF1, SLAMF8, FCER1G, C1R, GAB3, ITGB2, PLXDC1, ZNF385A, LAPTM5, GBP4, NLRP3, ARHGAP25, CYBRD1, FSCN1, APBB1IP, CST7, SLC1A3, SP140, FAT1, PILRA, AKR1B1, HSD17B14, ADAMTS2, CASS4, P2RX7, LAG3, ICAM1, IRAK3, LYZ, NLRP1, CCDC80, FSTL1, FBLN2, CCR1, RAD54L2, TAGAP, CYBB, NCF1C, RAB8B, FBN1, PRKCB, MEI1, SNX20, TUBA1A, AXL, CD300C, RAB31, IL7R, VAMP5, CXCL10, PTAFR, RNASE6, CD52, LIMS1, CSGALNACT2, ITGAM, CD14, CHST11, DSEL, LRRC8C, PIK3CD, IL16, EFEMP2, SLFN11, NRROS, TLR1, ADGRE1, TBC1D10C, SPHK1, BASP1, SAMD9L, MAF, THBD, HCLS1, LINC00471, SLC9A9, IBA57, CHST15, UBE2E2, KCNJ14, C1S, CSF1R, CCR4, ADAP2, CSF1, FMNL1, TNFAIP2, TCN2, IKZF1, EVI2B, GNG2, ARHGAP30, TRPV2, COL14A1, ANKRD19P, ARL4C, RAB42, HYKK, SELL, DPYD, LRRC66, HLA-DRB1, XPNPEP3, EVL, TLR7, TPSB2, C5AR1, SPN, MYO5A, PSAP, FAM49A, HLA-DRB5, ZNF521, CD247, SFMBT2, MAFB, HLA-DOA, HLA-DMA, HLA-DRA, LILRB3, PTGS1, SH2D3C, IL12RB1, NRP1, CYTH4, LGALS1, HMOX1, CD40, RASSF2, SIRPB1, SAMHD1, PPP1R16B, TNFSF13B, ACP5, MEDAG, CRISPLD2, ATP8B4, PLAT, MAN2B1, CD37, GIMAP1, GPSM3, TSPAN4, C19orf38, HLA-DPB1, LTB, HLA-DPA1, IL4I1, SYDE1, EBI3, PTCD1, RASSF4, SPOCK2, LIPA, CCL2, FAM20A, RAB34, IL10RA, SLC15A3, SELPLG, BIN2, SH2B3, CLEC4A, DSE, NFAM1, LINC01134, APOBEC3G, ARHGEF25, PLEKHO2, HLA-DMB, FCGR2A, QKI, LAMA4, SPARC, ITK, ST8SIA4, NR3C1, GNB4, CYTIP, ITGA4, CLIP4, CCDC88A, IL1R1, WIPF1, NCF2, KMO, GBP1, CTSD, LTBP2, MRC1, PECAM1, GATA6-AS1, RASSF5, CXorf21, PLXDC2, GLT8D2, TNFRSF8, CXCR4, GLIPR2, CALD1, SRGN, BICC1, HVCN1, ARHGAP9, NCKAP1L, MMP19, HIF3A, F13A1, RUNX2, OPRL1, C3, HCST, FAM78A, ADGRE2, FGL2, CCL5, MILR1, APOL3, DOCK4, PALLD, ARHGEF6, STARD8, APOE, APOC1, BST2, TNNI2, THEMIS2, MGAT1, TMEM204, TRIM22, RAMP1, SERPINF1, HSPA12B, ALOX5AP, PRAM1, NOTCH2, ETS1, SLC37A2, CTSL, HAVCR2, MDFIC, STX11, FAM129A, DOCK10, PLXNC1, LCP1, GPNMB, NUPL2, MYO1G, TM6SF1, LIMD2, ENPP2, CD72, IL18BP, LRRC32, SULF1, CALHM2, CXCL9, GLIPR1, LUM, RTN1, GPR65, FBLN5, HAPLN3, ITGAX, CMTM3, PIK3R5, VAV1, EMP3, MYO1F, SLC47A1, SIGLEC10, RCN3, SLC2A5, C1orf162, CTSK, ATP8B2, PTPN7, MARCH1, PDGFC, PLA2G7, DOK3, PPP1R18, FGD2, MSN, SERPING1, FERMT3, FCGR1A, ADAM8, KCNK13, GJA1, CD8A, GBP5, CLIC2
PRMT5-AS1	ATP2B4, ATAD3B, PPP1R35, MARK3, L2HGDH, METTL3, GPD1, IGFBP6, ZNF692, LITAF, TRIM27, ZC3H14, CENPT, SETD6, LTB4R, NSUN5P1, AFG3L1P, AP4B1-AS1, ENO3, LRP2BP, FOXRED1, PRMT5-AS1, NPIPB5, TTLL5, COQ6, NACA2, NPIPB11, OCLM, C3, KLC1, CHTF18, PARP2, C1orf159, GPS2, LUM, PIF1, SPOCK1
SFTPA1	PLA2G2F, TRPV6, PBX2, ONECUT3, KIF25-AS1, PTPRZ1, PF4V1, DAO, TMEM229A, SCARNA10, KRBOX1, CTAGE8, ADAMTS19-AS1, LINC01018, LINC00605, C9, KCNJ13, DENND5B-AS1, SMLR1, TAS2R31, RNF126P1, ALOX12P2, GACAT2, LINC01443, SMIM17, PFN1P2, CPN1, SFRP5, MYOT, TBX4, GJB6, PLG, HOXC13, HOXC11, HOXC12, INHA, SEMG1, TCP11, MED1, HRASLS, HSPE1-MOB4, C17orf50, CTAGE15, PACERR, RBAKDN, HIST1H4K, HIST1H2AH, HIST1H3A, HIST1H2AJ, HIST1H2AL, GTF2IP1, HIST1H3C, CHMP1B2P, HIST1H2BI, PWAR5, CA6, NMUR2, DYDC2, SLCO1B1, NKX2-1, GATA4, IGFBPL1, GCM1, CLCA2, SIX3, SMIM2, COMMD4, CYP1A1, RLBP1, HORMAD1, NAT8, CPO, LIX1, AKAP4, SACS, GRM1, ACMSD
RIMS3	RIMS3
SNORD101	LUC7L, RCAN1, EIF4A1, WDR90, MKNK1, ANKZF1, CCNL1, MSS51, TRIM66, ENGASE, ADCK5, CCDC14, ANO9, FAF1, ADAT2, KIAA0895L, ZNF335, DDX39B, AGAP6, MSH5, CFAP44, MZF1, PABPC1L, TAF1C, GTF2H4, TNFRSF25, CCNL2, URAHP, NSUN5P1, INE1, GOLGA2P7, AP4B1-AS1, OGFR-AS1, TMEM106B, ENO3, FNBP4, ULBP1, SNHG15, ZNF37BP, LY6G5B, DNAH1, SPP1, LINC00662, CAHM, DNPEP, CD24, PALLD, QRSL1, DMTF1, ATAT1, CSAD, NCOA2, IGFBP4, MMS22L, PTGES2
DGAT2	DGAT2, ZNF532, MED30, SAMD4B, TIGD5, ZNF572, SUMO3, FOXD2, GDA, F10, PRR7, DIAPH1, DDC, AOAH, HMCN1, MRPL49
GIMAP1	CFH, PLXND1, THSD7A, ITGAL, IFFO1, STAB1, CD4, BTK, WAS, CD74, ADGRA2, PLEKHO1, TYMP, GRN, ADAMTS6, CALCRL, TIE1, CD84, NCF1, C1R, UBASH3A, ITGB2, LAPTM5, TYW5, ARHGAP25, RASGRP2, ICAM3, APBB1IP, SP140, ZNF416, HSD17B14, ASAP3, NLRP1, ANKRD33B, TAGAP, CYBB, NCF1C, JAM3, PRKCB, SLFN5, SEMA6B, VAMP5, CD52, NLGN2, CD14, LRRC8C, PIK3CD, IL16, RASGRP1, SLFN11, EGFL7, PTPRM, HEG1, NRROS, TBC1D10C, A2M, CCDC184, MAF, ZNF852, CDH4, HCLS1, SLC9A9, UBE2E2, C1S, CSF1R, CRIP2, FMNL1, LCN12, IKZF1, EVI2B, GNG2, ARHGAP30, TRPV2, EYS, SELL, DPYD, HLA-DRB1, EVL, ZNF799, TCF4, MYO5A, PLCG2, SFMBT2, MAFB, ZDBF2, HLA-DOA, MSH5, SH2D3C, NRP1, CYTH4, RASSF2, TLDC2, PPP1R16B, TNFSF13B, CORO1A, MYEF2, MAP4K1, CD37, GIMAP1, PLIN5, HLA-DPB1, C14orf132, LTB, HLA-DPA1, EBI3, ENG, SPOCK2, PMP22, LRP2BP, IL10RA, VWF, ELK3, ST8SIA1, DSE, HGH1, PLEKHO2, LINC00847, PHACTR1, BACH2, ITK, BRIX1, ST8SIA4, CLIP4, WIPF1, CDK18, NPC2, GPR68, GVINP1, EID1, CXorf21, ENOX1, SRGN, HVCN1, NCKAP1L, F13A1, C3, HCST, CCR7, FAM78A, FGL2, CCL5, ARHGEF6, STARD8, SYNE1, RFTN1, TMEM204, EMILIN2, PDE6B, NOTCH2, IL6ST, ETS1, LMO2, AGAP2, FAM129A, DOCK10, ITM2B, LCP1, GPNMB, MYO1G, TM6SF1, IL18BP, RTN1, PIK3R5, MYO1F, SIGLEC10, C1orf162, ATP8B2, PTPN7, FEM1C, SERPING1, FAM124A, PIP4K2A, SPARCL1, RASGRP3, SLC25A27, GBP5, JAM2, CLIC2
CORO6	FLVCR1, CORO6, MFSD5, VWA7, INO80
MAF	CFH, TFPI, PLXND1, RECQL, THSD7A, GAS7, MATK, IFFO1, STAB1, CD4, BTK, TSPAN9, ANOS1, DCN, EHD3, WAS, SLC11A1, WWTR1, SNAI2, CD74, ADGRA2, PLEKHO1, EHD2, TYMP, VIM, RABEP1, ARHGAP31, APBA2, TIMP2, VCAN, MSR1, RAI14, TNC, FOXP3, DKK3, PRDM1, CDK14, SLC2A3, BCAT1, LZTS1, PRDM6, CALCRL, MYLK, TIE1, CD84, MMP14, ERG, DZIP1L, MRAS, COLEC12, NCF1, SLAMF8, FCER1G, C1R, SPON2, GAB3, ITGB2, PLXDC1, CYGB, ITGA5, ZNF385A, FMNL3, GRASP, BCL6B, LAPTM5, SYNC, MXRA8, DDR2, OLFML2B, CCDC138, ARHGAP25, COL6A3, TRO, ADGRF5, ABCC9, VASH1, TRIB2, CYBRD1, LIMS2, FERMT2, PICALM, GLI2, NOTCH3, NUAK1, ZNF532, FSCN1, APBB1IP, FGFR1, FBLN1, FAP, SLC1A3, TNS1, MOXD1, MEF2C, CYLD, PILRA, AKR1B1, HSD17B14, ADAMTS2, MMP2, NID2, PTPN4, C20orf194, CPXM1, P2RX7, ICAM1, CHRD, NLRP1, CCDC80, SLC22A17, FSTL1, IGFBP7, FBLN2, CCR1, HEYL, PPM1M, EDIL3, RNF180, GPX8, LEAP2, TAGAP, DLC1, CTHRC1, SVEP1, CYBB, NCF1C, DACT1, AMOTL1, HTRA1, GPR176, JAM3, FBN1, DEPDC4, CLMP, WBP1L, APBB1, TPP1, DCHS1, TUB, TMEM130, C16orf45, GREM1, PBX3, CERCAM, TUBA1A, AXL, NXN, IGFBP6, RAB3IL1, VASN, FILIP1L, RAB31, PTAFR, NPR1, CLIC4, ANTXR1, LIMS1, CSGALNACT2, PCDH7, ITGAM, TPST1, ZFPM2, NLGN2, CD14, PYGO1, CHST11, MCC, DSEL, HOPX, LRRC8C, SPSB1, COL8A2, LAMB2, LRRC15, IL16, EFEMP2, SLFN11, CYP7B1, MRGPRF, MTX1, MMRN2, PTPRM, HEG1, HOXB2, MSRB3, FZD4, A2M, TUBB6, SPHK1, BASP1, HIC1, FAM20C, CCDC184, PARD6G, DTX3, MAF, THBD, CDH5, SSC5D, PSTK, C3orf80, HCLS1, GAS1, ZFP82, F2R, SLC9A9, HHIPL1, UBE2E2, C1S, BGN, CSF1R, CRIP2, COL18A1, CMSS1, SLIT3, CSF1, SMIM10, FMNL1, SORCS2, SLC24A3, TNFAIP2, EVI2B, KLHDC8B, THBS2, ARHGAP30, MITF, C11orf96, COL4A1, MAGEH1, ISG15, TRPV2, COL14A1, ARL4C, HYKK, DUSP28, DPYD, PRELP, HACD4, S100A4, NTNG2, EVL, ZNF799, TCF4, TLR7, ANKRD36B, PDLIM7, ANXA6, C5AR1, MYO5A, FAM49A, ZNF677, SIRPA, CHSY3, HIBCH, ZNF521, SFMBT2, SHISA4, MAP3K3, MAFB, HLA-DOA, COL5A2, HLA-DRA, HLA-C, CYS1, ATP10A, VGLL3, SH2D3C, NRP1, PALM, CYTH4, LGALS1, RASSF2, MYL9, SAMHD1, MXRA5, SRPX, TNFSF13B, ACP5, MLYCD, CRISPLD2, CPQ, TRPS1, CD37, GIMAP1, MXD3, LBH, TSPAN4, TENM3, PLXNA4, C19orf73, HLA-DPB1, ZNF469, C14orf132, TP73-AS1, LTB, COL6A4P1, HLA-DPA1, NEBL-AS1, IL4I1, SYDE1, POP4, CLIP3, MEIS3, CLEC11A, COMP, SCN1B, CAV1, PCOLCE, SFRP4, AEBP1, ECM2, ENG, CXCL12, UNC5B, ACTA2, CCL2, COL1A1, FAM20A, PMP22, RAB34, GLRB, LRP2BP, KLHL5, IL10RA, SELPLG, GLI1, ELK3, TRPV4, SH2B3, MGP, ADGRD1, COL12A1, DSE, NFAM1, LINC00896, ARHGEF38, ALKBH6, TNFSF12, ZNF542P, AQP1, ARHGEF25, PLEKHO2, HLA-DMB, STON1, FCGR2A, SCARF2, LINC00926, GPR162, MDGA1, BACH2, BVES, QKI, PDE10A, LAMA4, LOX, SPARC, ST8SIA4, NR3C1, DPYSL3, PDGFRB, GNAI2, GNB4, HEMK1, ITGA4, CLIP4, CCDC88A, FN1, IGFBP5, CHST10, IL1R1, WIPF1, PRRX1, NCF2, PLEKHM2, AKT3, ADGRL2, MFAP2, GBP1, NRP2, C1orf54, TNFAIP3, PKD2, LTBP2, TGFB3, GPR68, PCDHGA12, TMEM200B, EID1, MRC1, PECAM1, PLXDC2, IQSEC3, ENOX1, GLT8D2, CXCR4, FAM126A, INHBA, RECK, CALD1, PLAU, SRGN, BICC1, EGR2, RASSF8, SSPN, CENPK, ARHGAP9, NCKAP1L, MMP19, LRP1, COL10A1, SLC12A4, PREX1, F13A1, OPRL1, C3, GLIS2, FAM78A, ARMCX1, TAS2R4, ADGRE2, FGL2, SGCE, LIX1L, A4GALT, APOL3, DOCK4, CALU, OSGEPL1, LOXL1, PALLD, SEC14L1, ARHGEF6, STARD8, APOE, APOC1, PXDN, COL5A1, THEMIS2, NFATC1, RFTN1, GFPT2, AOC3, TMEM204, MAP1B, CHSY1, TRIM22, SERPINF1, PRMT7, HSPA12B, SYT11, ALOX5AP, MYH10, PRAM1, TMTC1, LOXL2, PLEKHA8P1, IL6ST, NAV1, APLNR, COL4A2, DZIP1, ETS1, NREP, CTSL, HAVCR2, MDFIC, STX11, SMYD5, FAM129A, DOCK10, PLXNC1, LCP1, GPNMB, MYO1G, ADAMTS7, TM6SF1, LIMD2, HLX, ENPP2, DNAJB5, TLR2, IL18BP, LRRC32, SULF1, RDX, THBS1, ITGA11, EMILIN1, CALHM2, ENTPD1, WDR12, ITGAV, SEMA7A, SEC31A, GLIPR1, LUM, MAP3K12, FRMD6, RTN1, FBLN5, HAPLN3, MFGE8, ITGAX, CMTM3, CDH11, PIK3R5, COL6A1, COL6A2, EMP3, MYO1F, SIGLEC10, RCN3, EVA1B, C1orf162, CTSK, ATP8B2, MEIS1, LIPT1, FAM171B, ZNF660, BOC, PDGFC, PLA2G7, DOK3, PPP1R18, DAAM2, SDK1, IGFBP3, TMEM140, TMEM47, MSN, ZEB1, SERPING1, TENM4, P4HA3, FEZ1, ESAM, TAGLN, FERMT3, FCGR1A, LATS2, PRSS23, PIP4K2A, ABCB9, EDNRA, BEND6, SPOCK1, SPARCL1, GJA1, RASGRP3, RBMS1, ANGPT1, PDLIM3, JAM2, CLIC2
PF4	PPP1R12A, MYO9A, DEDD2, ALPL, POGLUT1, ABCC9, TRIP13, PF4, RNPEP, SP1, ZNF442, MYL9, CTCF, ARTN, TP53TG5, ABI2, TCF12
TNFRSF12A	TNFRSF12A, FOSL1, SS18L1, MDP1
CPNE1	DPM1, ZFP64, PHF20, TOMM34, RAB27B, LIMA1, ELMO2, SPATA2, GDPD5, ITCH, SLC35C2, EDEM2, PDRG1, SGMS2, KBTBD6, YWHAB, ZSWIM1, RALGAPB, SCAND1, ASXL1, RPS21, TP53RK, AGR3, SNHG11, SS18L1, UCKL1, NCOA6, SGMS1, LINC01270, SYS1, PLA2G3, PCIF1, GSS, TRPC4AP, UQCC1, ZMYND8, IFT52, HNF4A, STK4, ADNP, CSTF1, RAE1, TPD52L2, NELFCD, PRPF6, MTG2, PSMA7, GID8, GMEB2, HM13, TM9SF4, POFUT1, MAPRE1, CDK5RAP1, TTI1, RPRD1B, PXMP4, CHMP4B, ACTR5, AHCY, DHX35, PIGU, ACOT8, SUPT20H, CPNE1, DOCK8, ZNF853, EIF6, NFS1, LY6G6D, PDE4D, SF3B6, RPN2, VPS4B, ADNP-AS1, PROSER1, TTPAL, PIGT, NCOA5, CSE1L, RAB22A, STAU1, MOCS3, STX16, RNF114, DDX27, RALY, DYNLRB1, ERGIC3, PLAGL2, RASL10B, TAF4, AAR2, RBM39, CTNNBL1, ZSWIM3, OSER1, SERINC3, MAP3K7, CD63, SAP130, SLC5A6, PLA2G12B, TNFAIP8, YTHDF1
ARHGEF37	NIPAL3, UBASH3A, KIAA1522, FRY, KIF3C, MRPL52, OAZ2, C11orf71, CLDN7, ARHGEF37, NOMO2, MAN1A2, DTWD1, SMIM17, EPB41L4A
TGFB1I1	CFH, THSD7A, COPZ2, GAS7, ANOS1, DCN, WWTR1, SNAI2, ADGRA2, FHL1, PLEKHO1, EHD2, HSD17B6, VIM, VCL, TIMP2, VCAN, TNC, LTBP1, ELN, DKK3, CDK14, PRDM6, CALCRL, MYLK, EML1, ATG2B, CD109, MMP14, RADIL, MRAS, COLEC12, SV2A, C1R, SPON2, COX7A1, CYGB, ITGA5, SYNC, MXRA8, NEXN, DDR2, OLFML2B, RFTN2, COL6A3, TRO, NAV3, PDZD4, CYBRD1, ACTN1, LIMS2, FERMT2, GLI2, RARB, FGFR1, FBLN1, FAP, FKBP7, TNS1, MOXD1, CHRNA3, ADAMTS2, MMP2, NID2, C20orf194, EBF4, CPXM1, ZBTB25, CHRD, ZFHX4, CCDC80, SLC22A17, FSTL1, LMOD1, IGFBP7, FBLN2, PRICKLE2, MAP9, RNF180, TMEM184A, CTHRC1, CFL2, ZCCHC24, SALL2, AMOTL1, HTRA1, GPR176, JAM3, FBN1, CLMP, APBB1, TUB, TMEM130, C16orf45, RBPMS2, GREM1, MAP1A, RCCD1, CERCAM, TUBA1A, AXL, PPP1R14A, NXN, IGFBP6, RAB3IL1, LTBP3, VASN, FILIP1L, RAB31, ROR2, SCN9A, CLIC4, ANTXR1, CSGALNACT2, PCDH7, ZFPM2, DCLK2, OSCAR, PYGO1, CHST11, MCC, DSEL, HOPX, MAP6, SPSB1, COL8A2, SYNPO2, EFEMP2, SLFN11, CYP7B1, MRGPRF, SCAI, HEG1, HOXB2, MSRB3, FZD4, DES, ARHGAP1, A2M, KLHL38, TUBB6, DIRAS1, HIC1, FAM20C, DTX3, KCTD12, THBD, SSC5D, C3orf80, GAS1, F2R, SLC9A9, RGMA, HHIPL1, C1S, TSHZ2, BGN, MXRA7, CCBE1, SERHL2, ARSI, PRKD1, SMIM10, SLC24A3, LSAMP, MORF4L1, THBS2, MITF, COL4A1, TMEM120B, PRELP, HACD4, NTNG2, NUDT11, CACNA1H, TCF4, ZNF418, ZFP28, PDLIM7, FLNA, ANXA6, KANK2, DACT3, EME2, ZNF677, LPAR1, TPM2, ANKRD35, ZNF521, MAP3K3, MAFB, ASAH2B, COL5A2, CYS1, ATP10A, VGLL3, NRP1, MARCH2, PALM, MMP11, LGALS1, SYNGR1, MYL9, CD99L2, MEDAG, CRISPLD2, FOXF1, RASL12, CPQ, PLAT, TRPS1, TUSC3, LBH, GPSM3, ITGA1, ZNF891, TSPAN4, PLXNA4, LINC00853, AP4B1-AS1, C14orf132, TP73-AS1, SYDE1, CLIP3, MEIS3, PTPRS, CLEC11A, TMEM59L, CAV1, PCOLCE, SFRP4, RARRES2, AEBP1, SPIN1, ECM2, ACTA2, SORCS1, COL1A1, PMP22, RAB34, GLRB, KLHL5, CRYAB, ARHGEF17, GLI1, MGP, COL12A1, DSE, IDI2-AS1, ZNF542P, ARHGEF25, ARHGAP8, STON1, SCARF2, SRP14-AS1, GPR162, SNHG18, MDGA1, RAB23, BVES, GPLD1, QKI, LAMA4, LOX, SPARC, PCDHB7, NR3C1, DPYSL3, PDGFRB, DBN1, GNB4, ADAM23, FNDC4, PDE1A, CLIP4, IGFBP5, CHST10, IL1R1, PRRX1, AKT3, ADGRL2, MFAP2, TNFSF4, ELOVL4, FILIP1, PKD2, LTBP2, TGFB3, GPR68, TMEM200B, PCDHGB7, ITGB3, MIR762HG, FBXO17, PLXDC2, ENOX1, GLT8D2, POPDC2, CPXM2, INHBA, CALD1, PLAU, BICC1, RASSF8, SSPN, MMP19, COL10A1, SLC12A4, PSPN, GLIS2, ARMCX1, HELB, SGCE, LIX1L, FGF14-AS2, MYO19, FLNC, LRRC17, LOXL1, PALLD, PXDN, COL5A1, ARHGEF16, AKAP12, RFTN1, PDLIM4, GFPT2, AOC3, RAMP2, TMEM204, MAP1B, MATN3, SERPINF1, SYT11, MYH10, LOXL2, MEIS2, IL6ST, RERG, COL4A2, DZIP1, NREP, MDFIC, ITGA7, FAM129A, TSGA10, GPNMB, NACAD, HLX, TLN1, DNAJB5, LRRC32, SULF1, FXYD6, ITGA11, EMILIN1, ENTPD1, BMPR1B, PRICKLE1, LUM, FRMD6, FBLN5, MFGE8, TGFB1I1, CMTM3, CDH11, COL6A1, COL6A2, EMP3, WTIP, RCN3, EVA1B, CTSK, ATP8B2, MEIS1, FAM171B, BOC, AGTR1, TRPC1, SLIT2, ANK2, PDGFC, PPP1R18, DAAM2, IGFBP3, TMEM47, MSN, ZEB1, ITPRIP, SERPING1, TENM4, SERPINH1, P4HA3, FEZ1, TAGLN, CTF1, OXSM, BEND6, HSPB8, TCF7L1, SPOCK1, SPARCL1, LGI2, RBMS1, ANGPT1, PDLIM3, JAM2, PPP2R2B
PMCH	PMCH
PMEPA1	ATP9A, IQCC, COQ4, CD164L2, DEAF1, TMEM52, LRRC26, ZDHHC9, KIF3B, ELF1, PMEPA1, NKILA, RAMP1
MS4A7	CFH, ITGAL, GAS7, MATK, STAB1, CD4, BTK, DCN, EHD3, WAS, SLC11A1, SNAI2, CD74, PLEKHO1, EHD2, TYMP, VIM, VCAN, MSR1, DKK3, SLC2A3, ST3GAL6, CALCRL, TIE1, CD84, CD109, VPS8, B3GNT7, NECAP2, MRAS, NCF1, SLAMF8, FCER1G, C1R, GAB3, ITGB2, AP2M1, BCL6B, LAPTM5, ALPL, NLRP3, ARHGAP25, CYBRD1, FERMT2, SCARF1, APBB1IP, CST7, FAP, SLC1A3, SP140, MEF2C, EPB41L3, PILRA, LAT2, HSD17B14, ADAMTS2, MMP2, CASS4, C20orf194, P2RX7, ICAM1, IRAK3, CHRD, NLRC4, NLRP1, CCDC80, TGFB2, FSTL1, CCR1, PPM1M, TAGAP, CTHRC1, CYBB, NCF1C, AMOTL1, FBN1, CLMP, WBP1L, MSS51, MEI1, AXL, CD300C, RAB31, ZNF30, IL7R, VAMP5, CXCL10, PTAFR, RNASE6, CD52, ITGAM, CD14, OSCAR, CHST11, PIK3CD, IL16, RASGRP1, SLFN11, CYP7B1, NRROS, MSRB3, TLR1, BBS1, ADGRE1, CHST2, ETV4, TUBB6, SPHK1, BASP1, MAF, THBD, CDH5, HCLS1, F2R, TMEM45A, SLC9A9, UBE2E2, C1S, FES, CSF1R, MCEMP1, ADAP2, CSF1, FMNL1, BRF1, IKZF1, EVI2B, KLHDC8B, GNG2, ARHGAP30, TRPV2, ARL4C, RAB42, SELL, DPYD, HLA-DRB1, TCF4, TLR7, DAPK1, ZFP28, C5AR1, SPN, MYO5A, ZNF44, FAM49A, CSF2RA, CD247, SFMBT2, MAFB, HLA-DOA, HLA-DMA, HLA-DRA, LILRB3, NRP1, CYTH4, HMOX1, NCF4, RASSF2, SIRPB1, RENBP, BEX4, TNFSF13B, ACP5, MLYCD, CRISPLD2, CD37, GPSM3, TSPAN4, HLA-DPB1, TP73-AS1, RNF144A-AS1, HLA-DPA1, IL4I1, SYDE1, PLD3, CAV1, ECM2, SPOCK2, LIPA, FAM20A, PMP22, TBC1D9, KLHL5, IL10RA, SLC15A3, SELPLG, SH2B3, CLEC4A, DSE, NFAM1, PLEKHO2, HLA-DMB, FCGR2A, QKI, SPARC, ITK, ST8SIA4, NR3C1, GNAI2, GNB4, CYTIP, ITGA4, CLIP4, LOXL3, CCDC88A, IL1R1, WIPF1, PRRX1, NCF2, RGS2, KMO, GBP1, CTSD, TNFAIP3, BCDIN3D-AS1, MRC1, PECAM1, RASSF5, A1BG-AS1, CD274, CXorf21, MTERF2, TNFRSF8, CXCR4, INHBA, GLIPR2, SRGN, HVCN1, ARHGAP9, NCKAP1L, MMP19, PREX1, F13A1, C3, HCST, FAM78A, ADGRE2, FGL2, SGCE, CCL5, LIX1L, MILR1, RAB7B, DOCK4, CALU, PALLD, ARHGEF6, STARD8, APOE, APOC1, PXDN, TNNI2, THEMIS2, TMEM204, FAAP24, EMILIN2, TRIM22, SERPINF1, SYT11, ALOX5AP, PRAM1, APLNR, C5AR2, ETS1, SLC37A2, CTSL, HAVCR2, CD36, MDFIC, STX11, DYSF, FAM129A, DOCK10, PLXNC1, LCP1, GPNMB, MYO1G, TM6SF1, LIMD2, TLN1, TLR2, CALHM2, CXCL9, GABARAPL1, LUM, RTN1, GPR65, HAPLN3, ITGAX, PIK3R5, COL6A1, EMP3, MYO1F, SLC47A1, SIGLEC10, C1orf162, ATP8B2, PTPN7, SNCA, MARCH1, LHFPL2, PLA2G7, PPP1R18, FGD2, TMEM140, TMEM47, MSN, SERPING1, ESAM, FERMT3, MKX, FCGR1A, KCNK13, SPARCL1, PART1, GBP5, TSEN2, SLC7A7, CLIC2
MIR34AHG	ATXN2L, MRPL41, KRTAP3-3, KRTAP3-1, HNRNPA1P33, MMP23A, RNU6ATAC, MAGEA3, LINC01393, HOTAIR, ETFB, PF4V1, ARHGAP8, ADAMTS19-AS1, RNF103-CHMP3, KCNJ13, PRKG2, GOLGA4
CD3EAP	POLQ, ZC3H15, FAIM, NAE1, DAZAP1, CPSF1, TFAP4, WDR43, PA2G4, CEP83, RRS1, DDN, KPNA2, CMSS1, MRPL42, CD3EAP, PDCD2L, PPAN, PHF21A, PNPT1, ZNF473, TPRKB, HSPD1, LYAR
CCDC114	CD4, SQSTM1, CHFR, MMADHC, DNAH14, GNG2, CNGA1, CCDC114, CAV1, VPS4B, ANK2
KIF18B	BRCA1, SPDL1, POLQ, POLD1, TMEM161A, PMS1, MCM10, BUB1B, PAXIP1, FANCC, ATAD3B, RECQL4, DBF4B, RACGAP1, WDR90, CCNF, PRR11, MBD3, MCM2, EED, GTSE1, WDR62, SPAG5, UBE2T, OSTM1, ORC1, AURKA, BIRC5, ORC6, RFC4, TP53INP1, MELK, SKA3, PLK1, C19orf48, LMBRD1, DTYMK, FEN1, BUB1, MTBP, CKS1B, ATAD5, POLE, PUS1, FANCB, KPNA2, RWDD4, ALYREF, TRAIP, KNTC1, PARPBP, KIF18B, KIF24, FANCA, FANCM, XRCC2, ARHGAP11A, PRC1, CDC6, AAAS, CDC7, MCM5, POLE2, E2F1, CEP152, DNAJC9, ALG3, FAM66B, CCNE1, LIG1, UBE2S, EFTUD2, NCAPG, FOXM1, CPSF6, SRSF3, KIFC1, MCM3, PPM1G, PASK, SRSF7, CENPF, KIF14, FBXO30, WDR34, YPEL5, HELLS, SCX, KANSL1, NCAPH, KIF18A, HNRNPA2B1, CIT, DDX39A, HJURP, CKS2, C17orf53, PKMYT1, CHTF18, MYO19, KNSTRN, CLN6, E2F8, DOHH, TUBG1, PSMC3IP, TOP2A, GCH1, SCLY, NASP, FAM104A, FOPNL, CDCA8, TROAP, ESPL1, TRA2B, RABEPK, KIF23, CENPO, KIF11, ZGRF1, SNRPF, PIF1, PLK4, KIF2C, CCDC150, COPS7B, MMS22L, CEP78, POLR3A, CHEK1, NCAPD3, SUV39H2, EME1
P3H2	KDM7A, VSIG2, LARP4, SRI, P3H2, ATXN7, C10orf82, PNPLA1, CHM, HLA-DRA, HSP90AB1, CRKL, ZNF674, PDLIM4, JMY, RBM45
SNORD19	SUGP2, LENG8, NR2C2, MSH5, SPIRE2, FAM209B, TTLL3, MCM3AP-AS1, CCNL2, FOXD3-AS1, CDK5RAP3, STAG3L5P, RAD51-AS1, NKTR, EBLN2, OCLM, DPRXP4, PILRB, FAM78A, PNISR
SBSPON	SBSPON, LDHA, RNF145
LRRK2	CFH, THSD7A, GAS7, STAB1, CD4, EHD3, WAS, CD74, ADGRA2, FHL1, PLEKHO1, TYMP, VIM, ARHGAP31, TIMP2, VCAN, MSR1, SPATA7, EPHA3, ELN, CALCRL, MYLK, TIE1, CD84, RPUSD3, MMP14, ERG, COLEC12, NCF1, SLAMF8, FCER1G, C1R, ITGB2, ITGA5, FMNL3, GRASP, LAPTM5, NEXN, DDR2, CLHC1, ARHGAP25, COL6A3, ADGRF5, VASH1, CYBRD1, LIMS2, FERMT2, FBLN1, TNS1, MEF2C, GRHL2, PILRA, AKR1B1, GNAO1, NID2, CASS4, C20orf194, P2RX7, FSTL1, LMOD1, CCR1, ANXA5, EDIL3, RNF180, SHROOM1, TAGAP, CTSB, CYBB, NCF1C, AMOTL1, HTRA1, FBN1, CLMP, TUB, MFAP4, LDHD, NAB2, POP5, PROCA1, AXL, RAB31, TNXB, VAMP5, MN1, ANTXR1, CSGALNACT2, CD14, PYGO1, CHST11, MCC, PIK3CD, COL8A2, SLC9C1, IL16, RAB40A, SLFN11, CYP7B1, MRGPRF, MMRN2, HEG1, NRROS, MSRB3, TLR1, A2M, KLHL38, TUBB6, BASP1, FAM20C, GEN1, MAF, THBD, ZNF154, PSTK, HCLS1, MEX3D, CHST15, C1S, BGN, CSF1R, COL18A1, CLDN5, SNRNP35, CSF1, FMNL1, IKZF1, EVI2B, ARHGAP30, PDE2A, C11orf96, COL14A1, HYKK, DPYD, HLA-DRB1, TLR7, DAPK1, FLNA, C5AR1, MYO5A, FAM49A, SIRPA, CCDC69, SFMBT2, GPRASP1, MAFB, HLA-DOA, HLA-DRA, CYS1, NRP1, CYTH4, RASSF2, MXRA5, TNFSF13B, MEDAG, HSF4, CRISPLD2, MEFV, TRPS1, MAN2B1, S1PR3, TSPAN4, HLA-DPB1, C14orf132, TP73-AS1, CLIP3, CAV1, AEBP1, ENG, CNTNAP1, PMP22, IL10RA, SELPLG, TNS2, ELK3, UST, NFAM1, TNFSF12, PLEKHO2, FCGR2A, QKI, NR3C1, ZNF346, GNB4, TFCP2L1, ITGA4, CLIP4, CCDC88A, IGFBP5, IL1R1, WIPF1, NCF2, RGS2, OLFML3, ADGRL2, GPR89A, MAN1C1, NRP2, TNFAIP3, SLC16A7, PKD2, TMEM200B, CTSO, ITGB3, ZHX1-C8orf76, PECAM1, LINC01569, RASSF5, PLXDC2, TNFRSF8, GLIPR2, CALD1, SRGN, RASSF8, SSPN, NCKAP1L, MMP19, F13A1, C3, HCST, FAM78A, ARMCX1, ADGRE2, FGL2, CCL5, LIX1L, A4GALT, ARHGEF6, THEMIS2, AKAP12, AOC3, ANKHD1, TMEM204, MAP1B, SERPINF1, HSPA12B, SYT11, ALOX5AP, IL6ST, COL4A2, ETS1, CTSL, HAVCR2, MDFIC, STX11, DYSF, FAM129A, LAMC1, DOCK10, PLXNC1, LCP1, GPNMB, TM6SF1, ENPP2, DNAJB5, SULF1, THBS1, EMILIN1, LOXL4, ITGAV, GABARAPL1, PRICKLE1, LUM, FRMD6, GPR65, FBLN5, MFGE8, ITGAX, CMTM3, CDH11, PIK3R5, COL6A1, COL6A2, MYO1F, SIGLEC10, CTU1, HSPG2, ATP8B2, CAMKMT, BOC, ANK2, DOK3, PPP1R18, TMEM140, TMEM47, MSN, ZEB1, SERPING1, FCGR1A, LATS2, ITPR1, SETBP1, SPARCL1, GJA1, BMP6, JAZF1, DGKE, ANGPT1, JAM2, ADAMTS1
FHL5	GAS7, FHL1, CALCRL, ERG, PAFAH2, SLC45A1, FERMT2, CLEC3B, DLC1, MFAP4, AXL, FILIP1L, LRRN4CL, PCDH18, TCF4, RAB40C, RASL12, ZC3HAV1, CAV1, CPED1, ENG, NR2F1-AS1, ITGA4, NID1, ZC2HC1C, GJA5, SSPN, HELB, ARHGEF6, ZNF141, ENTPD1, FBLN5, ATP8B2, DAAM2, MSN
C9orf43	C9orf43, SCARB1, YPEL4, POLE, NEFH, LYRM1, RAB2B, MMACHC, VRTN, ADAMTS14, ZNF593, HSPG2, PPP1R18
GIMAP8	CFH, PLXND1, THSD7A, ITGAL, GAS7, SEMA3G, STAB1, CD4, BTK, CD22, EHD3, WAS, IGF1, CD74, ADGRA2, GLRX2, PLEKHO1, EHD2, VIM, ARHGAP31, TIMP2, MSR1, RAI14, KITLG, CALCRL, TIE1, CD84, ERG, MRAS, COLEC12, NCF1, SLAMF8, C1R, GAB3, ITGB2, ITGA5, LAPTM5, NEXN, DDR2, ARHGAP25, COL6A3, MEF2A, ADGRF5, ABCC9, RORA, NDST1, VASH1, NUAK1, ICAM3, APBB1IP, FBLN1, SP140, TNS1, CRYBG3, MEF2C, EPB41L3, CASS4, C20orf194, P2RX7, ICAM1, CHRD, CCDC80, FBLN2, SNRK, ANKRD33B, C5orf63, CITED2, TAGAP, DLC1, CYBB, AMOTL1, JAM3, RAB8B, FBN1, WBP1L, TRIM44, PRKCB, AXL, SEMA6B, TNXB, IL7R, NPR1, LIMS1, CSGALNACT2, NLGN2, CD14, CHST11, LRRC8C, PIK3CD, SYNPO, IL16, RASGRP1, SLFN11, RPL38, CYP7B1, MMRN2, PTPRM, HEG1, NRROS, SPERT, SELP, FZD4, CHST2, A2M, KCMF1, BASP1, SAMD9L, MAF, THBD, CDH5, HCLS1, F2R, ZNF467, SLC9A9, CHST15, C1S, CSF1R, COL18A1, CCR4, ADAP2, CSF1, FMNL1, SLC24A3, ROR1, SNAI3, IKZF1, EVI2B, GNG2, ARHGAP30, PDE2A, COL4A1, SIRT7, TRPV2, COL14A1, GPR89B, SELL, DPYD, C15orf61, EVL, TCF4, TLR7, ZNF512B, SPN, MYO5A, FAM49A, PLCG2, CCDC69, ZNF521, SFMBT2, MAP3K3, MAFB, HLA-DOA, LILRB3, SPIRE2, SH2D3C, NRP1, CYTH4, MFNG, TTC28, SLA2, RASSF2, CCM2L, PPP1R16B, TNFSF13B, CD37, GIMAP1, ANKRD39, S1PR3, HLA-DPB1, ZNF717, TP73-AS1, CLIP3, CAV1, PCOLCE, AEBP1, ENG, DOCK8, PTGDS, CXCL12, SPOCK2, UBTF, PRKAR1A, PMP22, IL10RA, SELPLG, BIN2, SH2B3, NFAM1, DICER1-AS1, TNFSF12, PLEKHO2, LINC00861, SHANK3, PHACTR1, ITK, ST8SIA4, NR3C1, LIFR, DPYSL3, PDGFRB, GNAI2, GNB4, ZAP70, ITGA4, CLIP4, CCDC88A, IGFBP5, IL1R1, WIPF1, EPAS1, PLEKHM2, ADGRL2, GPR89A, MAN1C1, UBE3D, KLF9, LTBP2, GVINP1, PXN-AS1, ITGB3, MRC1, PECAM1, RASSF5, NCOA4, CXorf21, PLXDC2, TNFRSF8, CXCR4, FLT3, FAM126A, CALD1, SRGN, CHST3, HVCN1, NCKAP1L, F13A1, RUNX2, OPRL1, C3, FAM78A, FGL2, CCL5, OSGEPL1, SEC14L1, ARHGEF6, STARD8, PXDN, THEMIS2, SYNE1, PRR7, NFATC1, RFTN1, AOC3, SERPINF1, PCBD2, HSPA12B, SYT11, FAM104A, PRAM1, TMTC1, SWAP70, IL6ST, SLC43A3, APLNR, COL4A2, DZIP1, ETS1, HAVCR2, MDFIC, STX11, DYSF, FAM129A, LAMC1, DOCK10, PLXNC1, LCP1, GPNMB, MYO1G, TM6SF1, ENPP2, IL18BP, SULF1, EMILIN1, CALHM2, ITGAV, CD27, FRMD6, RTN1, FBLN5, ITGAX, PIK3R5, COL6A1, COL6A2, MYO1F, SIGLEC10, HSPG2, CTSK, ATP8B2, KCNN3, PTPN7, NXPE3, MARCH1, PLA2G7, DOK3, PPP1R18, FGD2, SDK1, TMEM140, MSN, HDAC8, STOM, ZEB1, SERPING1, C11orf49, FERMT3, ITGB1, PIH1D2, ITPR1, KCNK13, SPARCL1, GJA1, BMP6, UBASH3B, GBP5, CXADR, JAM2, ADAMTS1, FGD5, ELMO1, CLIC2
SYT7	SYT7, ATP6V1H, ARFGEF1, PABPC1, RPS6KA6, MARK2, SERINC5, RAD21, USP18, C11orf95, BLOC1S2, LY6G6F, POFUT1, PALD1, RNF43, GAPLINC, SERPINB6, GSE1
B3GNT8	TRIB2, ALKBH3, SPINT2, TK1, B3GNT8, C18orf32, PDE4DIP, HIST4H4, SH3BGRL2, SLC7A4, ITGB8, XPNPEP2, NFIC, CPNE9, AKR1C2
C2orf74	MRAS, C1R, RPL26, NEXN, VASH1, C20orf194, CHRD, ZFHX4, CCDC80, TSACC, DACT1, PRTG, NXN, CHST11, SUSD5, HEG1, C1S, SLIT3, CSF1, LPAR5, GNG2, UVRAG, VGLL3, TRPS1, TP73-AS1, PRH1, ARHGEF17, MGP, C2orf74, ARHGEF25, CTAGE8, DPYSL3, MAP7D1, PKD2, TGFB3, F13A1, PYY, CHMP1A, LUM, REM2, FRMD6, FBLN5, WDR61, HSPG2, ATP8B2, PHLDB2, BOC, SPARCL1
SULF1	CFH, HECW1, PLXND1, THSD7A, COPZ2, ETV1, GAS7, IFFO1, IDS, CD4, TSPAN9, ANOS1, DCN, EHD3, SLC11A1, WWTR1, PHLDB1, SNAI2, ADGRA2, PLEKHO1, EHD2, HSD17B6, VIM, ARHGAP31, APBA2, TIMP2, VCAN, MSR1, RAI14, TNC, LTBP1, ELN, DKK3, CDK14, SLC2A3, BCAT1, LZTS1, PRDM6, CALCRL, MYLK, TIE1, CD84, CD109, FBXO32, MMP14, AFAP1L1, ERG, DZIP1L, MRAS, COLEC12, SLAMF8, ADAMTS4, FCER1G, C1R, SPON2, ITGB2, GPSM1, COX7A1, PLXDC1, ITGA5, FMNL3, GRASP, BCL6B, LAPTM5, SYNC, MXRA8, NEXN, DDR2, OLFML2B, SNED1, KIF26B, RFTN2, COL6A3, TRO, NAV3, PDZD4, ADGRF5, FSTL3, VASH1, LMCD1, CYBRD1, ACTN1, FERMT2, GLI2, NOTCH3, NUAK1, ZNF532, RARB, FGFR1, FBLN1, FAP, FKBP7, SLC1A3, TNS1, MOXD1, COL5A3, SSH1, COL16A1, AKR1B1, HSD17B14, ADAMTS2, MMP2, NID2, PTHLH, C20orf194, EBF4, CPXM1, P2RX7, ICAM1, CHRD, ZFHX4, CCDC80, SLC22A17, FSTL1, LMOD1, IGFBP7, FBLN2, CCR1, HEYL, ANXA5, MAP9, RNF180, GPX8, LEAP2, DLC1, CTHRC1, GEM, ABCA1, CYBB, DACT1, UBTD1, SLC39A13, AMOTL1, HTRA1, GPR176, JAM3, FBN1, CLMP, WBP1L, TUB, PRTG, C16orf45, GREM1, MAP1A, CERCAM, TPM4, TUBA1A, AXL, SEMA6B, NXN, IGFBP6, RAB3IL1, VASN, FILIP1L, RAB31, TNXB, ROR2, CLIC4, ANTXR1, LIMS1, CSGALNACT2, PCDH7, ITGAM, TPST1, ZFPM2, NLGN2, STAT2, OSCAR, PYGO1, CHST11, MCC, DSEL, HOPX, MAP6, SPSB1, COL8A2, SYNPO, LAMB2, LRRC15, CALB2, EFEMP2, SLFN11, CYP7B1, MRGPRF, COQ2, MMRN2, PTPRM, HEG1, MSRB3, PHLDA3, SH3PXD2B, FZD4, A2M, TUBB6, SPHK1, BASP1, HIC1, FAM20C, CCDC184, DTX3, MAF, THBD, CDH5, SSC5D, C3orf80, TMEM86B, GAS1, SHISA2, F2R, TMEM45A, CHST15, RGMA, HHIPL1, UBE2E2, C1S, TSHZ2, BGN, MXRA7, CSF1R, COL18A1, CCBE1, FHL3, MEX3B, BMP8A, ARSI, PRKD1, CSF1, ARMCX2, FMNL1, SORCS2, SLC24A3, SV2B, THBS2, MITF, COL4A1, TRPV2, COL14A1, ARL4C, DUSP28, DPYD, SPRED3, PRELP, NTNG2, NUDT11, CACNA1H, TCF4, ZNF512B, PDLIM7, FLNA, ANXA6, KANK2, DACT3, C5AR1, MYO5A, FAM49A, ZNF677, CHSY3, TPM2, ITGBL1, ZNF521, SHISA4, MAP3K3, MAFB, HLA-DOA, COL5A2, CYS1, ATP10A, VGLL3, NRP1, GADD45B, PALM, MMP11, LGALS1, TPTEP1, TIMP3, PDGFB, SUSD6, ISM1, RASSF2, MYL9, MXRA5, SMARCA1, BEX4, TNFSF13B, ACP5, FLT1, MEDAG, MLYCD, CRISPLD2, RASL12, PDGFRL, CPQ, PLAT, TRPS1, SARS2, LBH, S1PR3, ITGA1, TSPAN4, TENM3, PLXNA4, ARIH2OS, ZNF469, C14orf132, TP73-AS1, MED26, SYDE1, CLIP3, MEIS3, CLEC11A, COMP, CAV1, PCOLCE, SFRP4, MEOX2, RARRES2, BLVRA, AEBP1, ECM2, ENG, UNC5B, ACTA2, SH3PXD2A, SEPT4, CCL2, CNTNAP1, COL1A1, FAM20A, PMP22, RAB34, CPZ, NKX3-2, GLRB, KLHL5, CRYAB, ARHGEF17, SLC15A3, P3H3, TNS2, GLI1, ELK3, TRPV4, MGP, ADGRD1, COL12A1, DSE, TNFSF12, ZNF542P, ARHGEF25, PLEKHO2, STON1, SCARF2, MDGA1, BACH2, QKI, PDE10A, LAMA4, LOX, SPARC, PCDHB3, PCDHB7, PCDH12, NR3C1, DPYSL3, PDGFRB, DBN1, GNAI2, GNB4, ZBTB47, ADAM23, FNDC4, CLIP4, LOXL3, CCDC88A, FN1, IGFBP5, CHST10, IL1R1, WIPF1, PRRX1, NCF2, MAP7D1, AKT3, ADGRL2, MFAP2, RGS4, GPR89A, TNFSF4, NRP2, ELOVL4, PKD2, SPP1, LTBP2, TGFB3, GPR68, PCDHGA12, TMEM200B, PCDHGB7, PRC1-AS1, MRC1, LINC01572, PECAM1, SPON1, GJA5, FBXO17, PLXDC2, IQSEC3, ENOX1, GLT8D2, ZNF549, CPXM2, CSMD2, FMOD, INHBA, RECK, CALD1, PLAU, SRGN, CHST3, BICC1, EGR2, RASSF8, MMP19, COL10A1, OBSL1, SLC12A4, C3, GLIS2, ARMCX1, LIX1L, RAB7B, A4GALT, CALU, CHN1, LOXL1, PALLD, ARHGEF6, STARD8, APOE, APOC1, PXDN, COL5A1, THEMIS2, AKAP12, SYNE1, RFTN1, PDLIM4, GFPT2, AOC3, TMEM204, MAP1B, CHSY1, ZSWIM4, MATN3, TRIM22, SERPINF1, DLG4, PCBD2, HSPA12B, SYT11, ALOX5AP, MYH10, MYH11, LOXL2, CTIF, APLNR, COL4A2, DZIP1, ETS1, CTSL, HAVCR2, RNFT2, MDFIC, B4GALNT1, DYSF, FAM129A, LAMC1, DOCK10, COX5B, PLXNC1, GPNMB, NACAD, ADAMTS7, TM6SF1, HLX, TLN1, DNAJB5, FCHSD2, IL18BP, LRRC32, SULF1, FXYD6, THBS1, ITGA11, CYP1B1, EMILIN1, CALHM2, ENTPD1, ITGAV, SEMA7A, GABARAPL1, PRICKLE1, GLIPR1, LUM, MAP3K12, FRMD6, FBLN5, HAPLN3, MFGE8, ITGAX, TGFB1I1, CMTM3, CDH11, IGFBP4, COL6A1, COL6A2, EMP3, RCN3, HSPG2, SYPL2, C1orf162, RGS16, HMCN1, CTSK, EIF2D, ATP8B2, MEIS1, PHLDB2, BOC, SLIT2, ANK2, PDGFC, PLA2G7, PPP1R18, DAAM2, RNF217, IGFBP3, RAB19, TMEM47, MSN, SLC16A2, STOM, ZEB1, SERPING1, TENM4, SERPINH1, P4HA3, FEZ1, TAGLN, ITGB1, FCGR1A, LATS2, PIP4K2A, EDNRA, DPYSL4, BEND6, HSPB8, SPOCK1, SPARCL1, GJA1, RASGRP3, RBMS1, JAZF1, HS3ST3A1, PDLIM3, ADAMTS1, FGD5, MARVELD1, CLIC2
