## Supplemental Table 7 for "Discovery of Oncogenic Mediator Genes in Rectal Cancer Chemotherapy Response using Gene Expression Data from Matched Tumor and Patient-Derived Organoid" (part 2 of 3)

### Sheet: Supp. Tab. 7 (continued)
Regulator	Regulons
LSP1	CFH, PLXND1, RECQL, ITGAL, GAS7, MATK, CD79B, STAB1, CD4, BTK, DCN, ALOX5, EHD3, WAS, CD74, ADGRA2, RUNX3, FHL1, ZDHHC6, PLEKHO1, TYMP, VIM, ARHGAP31, TIMP2, VCAN, MSR1, TNFRSF9, FOXP3, BCAT1, CALCRL, CD84, MMP14, MRAS, COLEC12, NCF1, SLAMF8, FCER1G, C1R, UBASH3A, GAB3, ITGB2, ZNF385A, LAPTM5, MXRA8, DDR2, ARHGAP25, COL6A3, ADGRF5, VASH1, CYBRD1, FERMT2, NUAK1, ICAM3, APBB1IP, FGFR1, CST7, SLC1A3, SP140, MOXD1, EPB41L3, PILRA, LAT2, MMP2, CASS4, PTPN4, C20orf194, P2RX7, ICAM1, LYZ, CHRD, CCDC80, FSTL1, IGFBP7, FBLN2, CTLA4, CCR1, RPL39L, PPM1M, MAP9, RNF180, ANKRD33B, CCDC127, CITED2, TAGAP, CTSB, DLC1, GEM, CYBB, AMOTL1, GPR176, JAM3, RAB8B, FBN1, WBP1L, PRKCB, SLFN5, GREM1, MEI1, SNX20, AXL, NXN, VASN, RAB31, IL7R, ATF5, PTAFR, CD52, ANTXR1, LIMS1, CSGALNACT2, ITGAM, TPST1, ZFPM2, NLGN2, CD14, CHST11, LRRC8C, PIK3CD, COL8A2, SYNPO, MOB3A, CXCR6, IL16, EFEMP2, SLFN11, CYP7B1, MMRN2, HEG1, NRROS, MSRB3, TLR1, TLR6, CHST2, TBC1D10C, A2M, SPHK1, CNTD1, BASP1, SAMD9L, PIDD1, FAM20C, CCDC184, MAF, KCTD12, THBD, SSC5D, HCLS1, F2R, NME9, TMEM45A, SLC9A9, UBE2E2, C1S, BGN, CSF1R, COL18A1, CCR4, ADAP2, CSF1, SOCS3, FMNL1, IKZF1, EVI2B, NAP1L2, GNG2, ARHGAP30, MITF, TRPV2, RAB42, SELL, DPYD, HACD4, HLA-DRB1, EVL, TCF4, TLR7, DAPK1, GM2A, C5AR1, SPN, MYO5A, FAM49A, ZNF677, PLCG2, CSF2RA, ZNF26, CCDC69, ZNF521, SFMBT2, MAFB, HLA-DOA, HLA-DMA, HLA-DRA, LILRB3, SH2D3C, NRP1, CYTH4, MFNG, LGALS1, NCF4, PABPC1L, CTSZ, RASSF2, SAMHD1, PPP1R16B, DHX35, ACOT8, MXRA5, TNFSF13B, ACP5, CORO1A, CRISPLD2, ATP8B4, PLAT, MAP4K1, CD37, GPX3, GIMAP1, SIPA1, LBH, GPSM3, C19orf38, PAM16, HLA-DPB1, TP73-AS1, LTB, HLA-DPA1, IL4I1, SYDE1, PCOLCE, AEBP1, ECM2, ENG, DOCK8, CXCL12, UNC5B, SPOCK2, CCL2, FAM20A, PMP22, RAB34, KLHL5, IL10RA, SLC15A3, POU2AF1, SELPLG, BIN2, ELK3, SH2B3, ARHGDIB, CLEC4A, DSE, UST, NFAM1, TNFSF12, APOBEC3G, PLEKHO2, HLA-DMB, FCGR2A, QKI, PDE10A, SPARC, ITK, ST8SIA4, NR3C1, PDGFRB, GNAI2, GNB4, HEMK1, CYTIP, ITGA4, CLIP4, CCDC88A, IGFBP5, ST3GAL5, IL1R1, WIPF1, NCF2, PLEKHM2, MAP7D1, KMO, GBP1, SLC16A7, MFSD1, LTBP2, GPR68, GVINP1, CTSO, MRC1, PECAM1, RASSF5, CXorf21, PLXDC2, GLT8D2, MTERF2, TNFRSF8, KIF18A, CXCR4, GLIPR2, CALD1, PLAU, SRGN, BICC1, HVCN1, RASSF8, ARHGAP9, NCKAP1L, MMP19, F13A1, HS3ST3B1, OPRL1, C3, HCST, TIMM17B, FAM78A, FGL2, CCL5, MILR1, MYO19, A4GALT, DOCK4, PALLD, SEC14L1, ARHGEF6, STARD8, APOE, APOC1, BST2, PXDN, TNNI2, THEMIS2, NFATC1, RFTN1, RAMP2, TMEM204, TRIM22, SERPINF1, PCBD2, HSPA12B, SYT11, ALOX5AP, PRAM1, PDE6B, TMTC1, SWAP70, PTPN22, IL6ST, RAB33A, SLC43A3, COL4A2, ETS1, SLC37A2, CTSL, HAVCR2, MDFIC, STX11, FAM129A, DOCK10, PLXNC1, LCP1, GPNMB, MYO1G, TM6SF1, LIMD2, ENPP2, SIT1, DNAJB5, CD72, FCHSD2, IL18BP, LRRC32, SULF1, THUMPD2, EMILIN1, CALHM2, ENTPD1, ITGAV, CXCL9, CD27, GLIPR1, LUM, FRMD6, RTN1, GPR65, FBLN5, HAPLN3, ITGAX, CMTM3, CDH11, PIK3R5, VAV1, COL6A1, EMP3, MYO1F, SIGLEC10, C1orf162, CTSK, ATP8B2, PTPN7, RABL2A, ANKMY1, ADPRH, SNCA, MARCH1, PLA2G7, DOK3, PPP1R18, FGD2, IGFBP3, TMEM47, MSN, STOM, ZEB1, SERPING1, P4HA3, FERMT3, FCGR1A, PIP4K2A, ITPR1, CCDC3, ADAM8, KCNK13, POC5, SPOCK1, MBNL1, RASGRP3, CD8A, ABI3BP, GBP5, JAM2, TSEN2, CLIC2, NDUFAF6
EPM2A	PLCB1, ZFP90, PSMD13, EPM2A, AREL1, YWHAQ, AKAP6
ICAM3	ITGAL, CD79B, MMP25, CD4, BTK, WAS, CD84, NCF1, UBASH3A, GAB3, ARHGAP25, ICAM3, APBB1IP, SP140, TAGAP, CYBB, NCF1C, PRKCB, MEI1, SNX20, IL7R, CD52, ZFPM2, IL16, RASGRP1, CHST2, TBC1D10C, HCLS1, CCR4, FMNL1, IKZF1, EVI2B, ARHGAP30, SELL, NUGGC, FAM49A, PLCG2, CD247, SFMBT2, HLA-DRA, IL12RB1, CYTH4, SLA2, PPP1R16B, MAP4K1, CD37, PLXNA4, CD79A, DOCK8, SPOCK2, IL10RA, SELPLG, LINC00861, ITK, ST8SIA4, ITGA4, GVINP1, RASSF5, CXorf21, LAX1, ARHGAP9, NCKAP1L, CCR7, FAM78A, ARHGEF6, HAVCR2, DOCK10, PLXNC1, LCP1, MYO1G, IRF4, CD27, PIK3R5, SIGLEC10, PTPN7, RABL2A, DOK3, RAB39B
PIGZ	ING3, IHH, SLC16A5, SOSTDC1, RAB11B, ENTPD5, EVL, SF3A1, YPEL1, EML6, MIR210HG, PIGZ, NXPE4, PRKACB, CCNO, HHEX
CLCN4	CLCN4, RAP1A
RAB36	ARFIP1, TAF1D, NDUFA12, XPNPEP3, SH3BGRL2, RSPH14, RAB36, TSFM, AHNAK, C12orf29, CEP112
CD180	ITGAL, CD79B, CD4, BTK, CD22, ALOX5, WAS, CD74, PLEKHO1, POU2F2, TNFRSF9, FOXP3, CD84, MRAS, NCF1, SLAMF8, FCER1G, UBASH3A, GAB3, ITGB2, IKZF3, LAPTM5, NLRP3, ARHGAP25, ICAM3, APBB1IP, CST7, SLC1A3, SP140, COL4A4, MEF2C, EPB41L3, HSD17B14, P2RX7, NLRP1, CCDC80, CCR1, TAGAP, CYBB, NCF1C, PRKCB, MEI1, CD300C, PTAFR, CD52, ITGAM, CD14, CHST11, PIK3CD, MOB3A, CXCR6, IL16, RASGRP1, SLFN11, NRROS, TLR1, TLR6, ADGRE1, TBC1D10C, HLA-DQB1, HCLS1, SLC9A9, CHST15, CSF1R, CCR4, TSSC4, CSF1, SOCS3, FMNL1, SNAI3, IKZF1, EVI2B, GNG2, ARHGAP30, TRPV2, PDCD1, SELL, DPYD, NUGGC, HLA-DRB1, EVL, TLR7, SPN, GZMM, FAM49A, MEIG1, ZNF677, PLCG2, SFMBT2, RASGEF1A, MAFB, HLA-DOA, HLA-DMA, HLA-DRA, HLA-C, SH2D3C, IL12RB1, DERL3, CYTH4, MFNG, RASSF2, SIRPB1, PPP1R16B, TNFSF13B, ATP8B4, MAP4K1, CD37, LYL1, GIMAP1, GPSM3, MCM3AP-AS1, HLA-DPB1, CFLAR-AS1, LTB, HLA-DPA1, EBI3, CD79A, JAK3, DOCK8, GATA3, SPOCK2, IL10RA, SLC15A3, SELPLG, BIN2, SH2B3, DSE, NFAM1, SCARNA12, PLEKHO2, HLA-DMB, ITK, ST8SIA4, NR3C1, PDGFRB, GNB4, CYTIP, ITGA4, CCDC88A, ST3GAL5, IL1R1, WIPF1, KMO, MAN1C1, LTBP2, GVINP1, MRC1, PECAM1, RASSF5, CXorf21, CXCR4, FLT3, LAX1, SRGN, HVCN1, ARHGAP9, NCKAP1L, S1PR4, HCST, FAM78A, FGL2, MILR1, ARHGEF6, THEMIS2, SYNE1, ALOX5AP, PRAM1, PDE6B, SLC37A2, CTSL, STX11, DOCK10, PLXNC1, LCP1, GPNMB, MYO1G, TM6SF1, LIMD2, ENPP2, IRF4, IL18BP, ITGAV, CD27, ITGB7, GPR65, PIK3R5, VAV1, MYO1F, SIGLEC10, C1orf162, ATP8B2, PTPN7, TAMM41, NXPE3, MARCH1, PLA2G7, DOK3, FGD2, WASH2P, FERMT3, FCGR1A, KCNK13, BMP6, SLC25A27, PLCL2
GPR82	RNF181, MZF1
SOX9	KMT2C, SPATA13, PRRC2A, OIP5, BATF3, SOX9, TRA2B
RHBDL2	VSIG2, RAB27B, STYK1, ELMO2, BCAS1, RHBDL2, KIAA1522, ST6GALNAC1, CA12, SLC3A2, PDXDC1, MUC1, BCL2L15, FAM3D, AAAS, CLCN3, EXOC2, HYAL1, TSPAN1, C1orf210, SLC22A18AS, SLC7A10, MRAP2, ADGRF1
DCAF4L1	FAM86B1, DCAF4L1, SMIM10, PPP1CC, FAM209B, TMEM191A, PTGFRN
FAM107B	LIMA1, FAM107B, GRIPAP1, RAB27A, STK36, PRKCI, ABLIM2, SMPD1, MEI1, GNG4, TIGD4, SPERT, DNHD1, GTF2F2, UCKL1, NELFCD, SCML2, DDAH2, RNF43, CEP85L, LY6G6D, IFT57, HEMK1, BCL11A, EXOSC8, DACH1, ERMARD, PDHA1, USPL1, TGFBRAP1, RPS3, TMEM263
MEI1	ITGAL, CD79B, CD4, WAS, NCF1, UBASH3A, ARHGAP25, ICAM3, APBB1IP, SP140, TAGAP, NCF1C, PRKCB, MEI1, IL7R, CD52, CXCR6, IL16, ZNF621, CHST2, TBC1D10C, HCLS1, CCR4, IKZF1, EVI2B, ARHGAP30, NUGGC, GZMM, CD247, DERL3, CYTH4, NCF4, PIM2, MAP4K1, HLA-DPB1, EBI3, CD79A, IL10RA, POU2AF1, SELPLG, BIN2, HLA-DMB, ITK, ST8SIA4, CYTIP, LAX1, ARHGAP9, NCKAP1L, CPNE5, S1PR4, FAM78A, DOCK10, LCP1, LIMD2, IRF4, CD27, SIGLEC10, PTPN7, FERMT3, BMP6
ADAMTS18	EHD3, ADGRA2, ELN, NOTCH3, DLC1, KCTD6, DCP2, CHMP6, PAPPA, SORCS2, COL14A1, TTC28, FGFR1OP, CRYGS, KLRK1, CAV1, COX6A1, CHMP4A, C16orf70, SRD5A3, PI4KAP1, QRICH2, TMEM204, ZNF20, HSPA12B, SYT11, LMO2, MBNL2, FAM171B, MSN, JAM2, ADAMTS1
NSUN5P2	CD99, MITD1, ANKRD23, RPL31, NDUFAF2, KIFC2, RAB24, IL16, BBS1, CCDC57, SH2B1, ZNF354B, RPS17, LRTOMT, SDHAP1, ZNF696, ARL17A, DPYD, PNRC2, ZNF493, ZXDB, HLA-DRB5, ZNF789, ZNF521, AGAP6, CYP2D7, CRYBB3, CHKB, XIAP, GTF2H4, C8orf44, TSPAN4, TIAF1, URAHP, NSUN5P1, LINC01342, LINC00365, NSUN5P2, SNHG15, SNHG20, LINC01473, ARHGAP8, STAG3L5P, RNF139-AS1, TMEM161B-AS1, ABCA11P, LOX, NPHP3, FAHD2A, RGS2, TNFAIP3, STX16-NPEPL1, ANKHD1-EIF4EBP3, MSH5-SAPCD1, LINC01572, TEN1-CDK3, PLXDC2, TRMT13, PMS2P3, STAG3L5P-PVRIG2P-PILRB, PRKRIP1, NFATC1, ZNF767P, AHI1, CBWD2, ATAT1
TIMP1	COPZ2, SLC11A1, PLEKHO1, VIM, VCAN, RAI14, CDK14, BCAT1, CALCRL, CD109, ITGA5, IZUMO2, MXRA8, ABCC9, FAP, HSD17B14, FSTL1, IFI16, CTSB, CTHRC1, HTRA1, RAB8B, FBN1, GREM1, IGFBP6, RAB31, ROR2, ANTXR1, CD14, CHST11, CALB2, EFEMP2, TUBB6, GAS1, TMEM45A, CHST15, UBE2E2, TSHZ2, BGN, COL18A1, CCBE1, ARSI, THBS2, C5AR1, MAFB, NRP1, TIMP1, CRISPLD2, BNIP3L, TSPAN4, CYB5RL, TOB1-AS1, MEIS3, COMP, SERPINE1, AEBP1, CCL2, PMP22, PLEKHO2, FCGR2A, STX18-AS1, LAMA4, LOX, DPYSL3, BCL6, GNAI2, GNB4, FNDC4, PRRX1, LTBP2, PCDHGA12, GLT8D2, KCNJ8, INHBA, CALD1, COL10A1, APOE, GFPT2, RAMP1, COL4A2, CTSL, MDFIC, PLXNC1, GPNMB, ITGA11, ITGAX, CMTM3, SAMD1, ANKMY1, MSN, MFHAS1, STOM, LIN7C, PLBD2, SPOCK1
GAS7	CFH, HECW1, PLXND1, RECQL, THSD7A, COPZ2, GAS7, IFFO1, STAB1, CD4, BTK, TSPAN9, DCN, EHD3, WAS, WWTR1, SNAI2, ADGRA2, PLEKHO1, EHD2, TYMP, VIM, ARHGAP31, VCL, TIMP2, VCAN, TNC, LTBP1, ELN, DKK3, CDK14, BCAT1, PRDM6, CALCRL, MYLK, TIE1, CD84, EML1, CD109, MMP14, TSC22D3, ERG, TSPAN18, DZIP1L, MRAS, COLEC12, CDC25C, ZFAND2B, SLAMF8, FCER1G, SV2A, CLIC6, RUNX1, C1R, SPON2, ZYX, ZNF362, ITGB2, PLXDC1, CYGB, ITGA5, ZNF385A, FMNL3, GRASP, BCL6B, LAPTM5, SYNC, MXRA8, NEXN, DDR2, OLFML2B, C1orf74, COL6A3, TRO, ADGRF5, VASH1, CYBRD1, LIMS2, FERMT2, GLI2, NOTCH3, NUAK1, ZNF532, FGFR1, FBLN1, MAP2, FAP, SLC1A3, TNS1, MOXD1, MEF2C, SSH1, COL16A1, HSD17B14, ADAMTS2, MMP2, GNAO1, ADD1, NID2, C20orf194, EBF4, CPXM1, ICAM1, CHRD, LAMB1, ZFHX4, CCDC80, SLC22A17, FSTL1, LMOD1, IGFBP7, TSACC, ADORA1, FBLN2, SUCLG1, MTHFD2L, SNRK, CCR1, MAP9, RNF180, C5orf63, GPX8, DLC1, CTHRC1, GEM, RPP25L, SVEP1, CYBB, KIAA1958, AMOTL1, HTRA1, GPR176, JAM3, RAB8B, FBN1, CLMP, DCHS1, TUB, MFAP4, C16orf45, GREM1, MAP1A, CERCAM, TPM4, TUBA1A, AXL, NXN, IGFBP6, VASN, FILIP1L, RAB31, TNXB, ATOH8, ROR2, AR, CPT1C, MN1, CLIC4, ANTXR1, CSGALNACT2, PCDH7, ITGAM, TPST1, ZFPM2, NLGN2, GPRC5C, CD14, ZNF692, CHST11, MCC, DSEL, HOPX, LRRC8C, SPSB1, COL8A2, LAMB2, STARD5, RCAN2, EFEMP2, SLFN11, CYP7B1, MRGPRF, MMRN2, PTPRM, SCAI, HEG1, MSRB3, TLR6, FZD4, MCTP1, A2M, KLHL38, TUBB6, CNTD1, BASP1, HIC1, FAM20C, CCDC184, DTX3, MAF, KCTD12, THBD, IGSF22, CDH5, MYADM, SSC5D, PSTK, C3orf80, HCLS1, GAS1, F2R, TMEM45A, SLC9A9, CHST15, RGMA, HHIPL1, C1S, TSHZ2, BGN, CSF1R, CRIP2, COL18A1, SLC8A1, ARSI, TBX1, SLIT3, CSF1, FMNL1, SORCS2, SLC24A3, SV2B, LMNTD2, LSAMP, IFIT1, IKZF1, EVI2B, MARC1, THBS2, GNG2, ARHGAP30, PDE2A, MITF, COL4A1, MAGEH1, TRPV2, COL14A1, ARL4C, DUSP28, DPYD, PRELP, HACD4, ZFP92, FAT4, NTNG2, EVL, ZNF799, CACNA1H, LAMA2, TCF4, TLR7, PDLIM7, FLNA, ANXA6, KANK2, C5AR1, MYO5A, BCO2, PSAP, FAM49A, ZNF677, TMEM116, TPM2, ANKRD35, ITGBL1, ZNF521, MAP3K3, MAFB, HLA-DOA, COL5A2, HLA-DRA, SAP25, ATP10A, VGLL3, NRP1, PALM, MMP11, CYTH4, LGALS1, DNAL4, NEFH, RBFOX2, RASSF2, MYL9, PPP1R16B, MXRA5, SMARCA1, MEDAG, CORO1A, CRISPLD2, FOXF1, RASL12, PLAT, TRPS1, CLASRP, DIO2, MXD3, LBH, GPSM3, S1PR3, C8orf44, TSPAN4, APTR, MTCP1, PAM16, PLXNA4, C19orf73, HLA-DPB1, PPP1R26-AS1, ZNF469, C14orf132, TP73-AS1, HLA-DPA1, SYDE1, PLD3, CLIP3, MEIS3, COMP, TMEM59L, CAV2, CAV1, PCOLCE, SFRP4, RARRES2, AEBP1, ECM2, ENG, PTGDS, CXCL12, UNC5B, SPOCK2, ACTA2, SORCS1, CCL2, CNTNAP1, COL1A1, VAT1, PMP22, RAB34, TBC1D9, CPZ, KLHL5, CRYAB, ARHGEF17, IL10RA, VWF, P3H3, TSPAN11, MVK, ACSS3, GLI1, ELK3, MGP, ADGRD1, ST8SIA1, COL12A1, DSE, UST, HIST1H2BN, ELFN1-AS1, CBR3-AS1, NR2F1-AS1, PYY2, TNFSF12, ZNF542P, ARHGEF25, GUSBP2, PLEKHO2, STON1, SCARF2, GPR162, BACH2, QKI, PDE10A, LAMA4, LOX, SPARC, NR3C1, DPYSL3, PDGFRB, GNAI2, GNB4, ADAM23, ITGA4, CLIP4, CCDC88A, FN1, IGFBP5, CHST10, IL1R1, WIPF1, PRRX1, RGS2, MAP7D1, NID1, AKT3, ADGRL2, MFAP2, TNFSF4, MAN1C1, NRP2, FILIP1, TCF21, SLC16A7, PKD2, LTBP2, TGFB3, ZC2HC1C, GPR68, TMEM200B, PCDHGB6, PCDHGB7, NPIPB11, EID1, ZHX1-C8orf76, MRC1, PECAM1, GJA5, FBXO17, PLXDC2, IQSEC3, ENOX1, GLT8D2, CXCR4, FMOD, INHBA, RECK, CALD1, PLAU, SRGN, BICC1, EGR2, RASSF8, SSPN, NCKAP1L, MMP19, COL10A1, FAM124B, PREX1, AHNAK, C3, GLIS2, FAM78A, ARMCX1, ADGRE2, SGCE, LIX1L, RAB7B, A4GALT, CHN1, LOXL1, PALLD, ARHGEF6, STARD8, PXDN, OLFM1, COL5A1, THEMIS2, AKAP12, SYNE1, NFATC1, RFTN1, PDLIM4, GFPT2, AOC3, TRIM22, SERPINF1, HSPA12B, SYT11, ALOX5AP, MYH10, TMTC1, CTIF, IL6ST, DZIP1, ETS1, CTSL, MDFIC, FAM129A, LAMC1, DOCK10, PLXNC1, LCP1, GPNMB, TM6SF1, HLX, DNAJB5, FCHSD2, LRRC32, SULF1, FXYD6, ITGA11, THUMPD2, EMILIN1, LOXL4, ENTPD1, ITGAV, FGF2, BMPR1B, PRICKLE1, LUM, MAP3K12, FRMD6, FBLN5, HAPLN3, MFGE8, TGFB1I1, CMTM3, CDH11, COL6A1, COL6A2, EMP3, RCN3, HSPG2, HMCN1, CTSK, ATP8B2, MEIS1, FAM171B, CAND2, PHLDB2, BOC, SLIT2, DGKQ, SNCA, ANK2, PDGFC, PPP1R18, DAAM2, RNF217, SDK1, IGFBP3, TMEM47, MSN, ZEB1, FAM13C, SERPING1, TENM4, P4HA3, FEZ1, TAGLN, PIP4K2A, ITPR1, BEND6, HSPB8, SETBP1, SPOCK1, SPARCL1, GJA1, HHEX, LGI2, RBMS1, JAM2, ADAMTS1, FGD5, MARVELD1, MED7
SNORD17	SNX5, TASP1, SUCLG1, RIPK4, RBM12B, C20orf27, CRNKL1, SNORD17, SNRPB, AP5S1, MKKS, MGME1, MRPS26, PCNA, POLR3F, OXSM
MXI1	MXI1, TAS2R20, SKAP1
WTAPP1	WTAPP1
E2F7	POLQ, MPHOSPH9, MCM10, CCNF, WDR62, CDC45, E2F7, PLK1, CDT1, FEN1, SHCBP1, RRM2, EXO1, POLE, KNTC1, CDC6, FOXM1, HELLS, PKMYT1, UHRF1, ESPL1, DNA2, FANCI, TICRR
KIRREL3	SAMD4A, HERPUD1, KLF6, ZSCAN12, DDX24, SLC9A1, MAMDC2, CHD3, MAN1A2, CARD11, GRIK5, CPN1, PSPN, RBBP8NL, PAPSS1, NVL, KIRREL3, RNF219
LYPD3	SOX30, TTC38, DNAJA1, KLK6, MRPL11, ABCB8, FOXN1, LINC00346, LYPD3, EFNB2, NLRC5, CACNA1A, ANO7
PODNL1	DCN, SNAI2, DKK3, BCAT1, MRAS, FCER1G, SPON2, COX7A1, JOSD2, MXRA8, FAP, C1QTNF3, ADAMTS2, MMP2, FSTL1, CTHRC1, GPR176, CLMP, CERCAM, PRRX2, CSGALNACT2, PCDH7, DSEL, HOPX, EFEMP2, UBE2O, TMEM45A, HHIPL1, ARSI, P4HB, THBS2, NTNG2, COL5A2, ATP10A, LGALS1, MXRA5, DIO2, TSPAN4, TENM3, SYDE1, SHD, MEIS3, CLEC11A, PCOLCE, RARRES2, FAM20A, RAB34, ZNF542P, SCARF2, LOX, PRRX1, P3H1, TNFSF4, GPR68, GLT8D2, COL10A1, LOXL1, GFPT2, PODNL1, LOXL2, C5AR2, HLX, CMTM3, RCN3, CTSK, P4HA3, FCGR1A, SPOCK1, HS3ST3A1
TERT	ICAM3, SMAP2, TERT, UBE2C, FKBP9P1, SERPINB5, GSS, ANKRD16
SIGLEC17P	BTK, WAS, APBB1IP, IKZF1, EVI2B, ARHGAP30, CD37, DOCK8, IL10RA, ITK, FAM78A, ARHGEF6, SIGLEC10
ENDOD1	LIPH, C11orf24, TMEM186, SRGAP1, TSPAN1, DACH1, ENDOD1
TUBA4B	FOXK2
KIF14	NCAPD2, POLQ, MPHOSPH9, MCM10, ASPM, ATAD2, LRP8, RUSC1, RACGAP1, NUCKS1, WDR62, SPAG5, UBE2T, NDC80, CLSPN, H2AFZ, NSD1, CHAF1A, BUB1, VEGFB, EXO1, ATAD5, LMNB2, POLE, GEN1, YOD1, IQGAP3, KIF18B, FANCA, FAM72A, IPO9, ARHGAP11A, HBP1, FOXM1, TIMELESS, CPSF6, KIFC1, SMC4, PIKFYVE, UCHL5, PRRC2C, NEK2, CENPF, KIF14, HELLS, CENPL, CIT, NUP210, CDCA8, TROAP, ESPL1, CEP350, EPRS, PRCP, NUSAP1, KIF23, KIF11, CEP55, CENPE, TICRR, KIF2C, UCK2, POU2F1, NUF2, DTL, SEC16A, MKI67, AHCTF1
FGFRL1	MBNL3, MOGAT2, CHRM1, GAK, SHARPIN, ZNF623, COL4A1, PPM1A, PLP2, GLI1, MANSC1, LYN, VASP, FGFRL1, ITGA7
GPR17	PON2, GPR17
FAM49A	CFH, RECQL, ITGAL, GAS7, STAB1, CD4, BTK, ANOS1, EHD3, WAS, SNAI2, CD74, ADGRA2, PLEKHO1, EHD2, TYMP, VIM, ARHGAP31, TIMP2, VCAN, MSR1, DKK3, CDK14, SLC2A3, BCAT1, ST3GAL6, CALCRL, TIE1, CD84, CD109, FUK, ZNF19, ERG, MRAS, COLEC12, NCF1, SLAMF8, FCER1G, PAXBP1, C1R, NR2F6, ITGB2, IL6R, PLXDC1, ITGA5, ZNF385A, GRASP, BCL6B, LAPTM5, SYNC, MXRA8, NEXN, NLRP3, DDR2, ARHGAP25, COL6A3, ADGRF5, ABCC9, VASH1, CYBRD1, FERMT2, NOTCH3, ICAM3, NFKB2, APBB1IP, FGFR1, CST7, SLC1A3, MEF2C, SMAP2, PILRA, AKR1B1, HSD17B14, MMP2, CASS4, C20orf194, P2RX7, ICAM1, IRAK3, CHRD, CCDC80, FSTL1, IGFBP7, CCR1, C4orf3, EDIL3, ANKRD33B, GPX8, TAGAP, CTSB, DLC1, CYBB, AMOTL1, HTRA1, GPR176, RAB8B, FBN1, CLMP, WBP1L, MFAP4, PRKCB, GREM1, CERCAM, AXL, SEMA6B, NXN, CD300C, ANKS3, RAB31, IL7R, VAMP5, PTAFR, CD52, CLIC4, ANTXR1, LIMS1, CSGALNACT2, PCDH7, ITGAM, TPST1, ZFPM2, CD14, OSCAR, PYGO1, CHST11, DSEL, LRRC8C, PIK3CD, SPSB1, COL8A2, MOB3A, IL16, BANP, EFEMP2, AGAP5, SLFN11, CYP7B1, MMRN2, PTPRM, HEG1, NRROS, TLR1, B3GNTL1, A2M, TUBB6, BASP1, FAM20C, CCDC184, MAF, KCTD12, THBD, CDH5, HCLS1, GAS1, PSMG4, F2R, TMEM45A, SLC9A9, CHST15, UBE2E2, C1S, BGN, FES, CSF1R, CRIP2, COL18A1, NPIPA1, ADAP2, CSF1, SOCS3, FMNL1, L3MBTL1, SV2B, IKZF1, EVI2B, THBS2, GNG2, ARHGAP30, MITF, SIRT7, MAGEH1, TRPV2, COL14A1, ARL4C, RAB42, GPR89B, PDCD1, SELL, DPYD, HLA-DRB1, EVL, ZNF799, TCEAL3, TCF4, TLR7, FUT11, ADARB1, C5AR1, SPN, MYO5A, PSAP, FAM49A, ZNF521, SFMBT2, MAP3K3, MAFB, HLA-DOA, HLA-DRA, LILRB3, SPIRE2, VGLL3, PTGS1, SH2D3C, NRP1, PALMD, CYTH4, LGALS1, HMOX1, HIF1A, SUSD6, RASSF2, PPP1R16B, MXRA5, TNFSF13B, MEDAG, CRISPLD2, MEFV, RASL12, ATP8B4, TRPS1, CD37, LBH, GPSM3, S1PR3, TSPAN4, HLA-DPB1, SAPCD1, HLA-DPA1, IL4I1, SYDE1, PLD3, CAV1, PTCD1, SERPINE1, RARRES2, AEBP1, ECM2, DOCK8, CXCL12, LIPA, CCL2, CNTNAP1, COL1A1, FAM20A, PMP22, RAB34, KLHL5, IL10RA, SLC15A3, P3H3, SELPLG, ELK3, SH2B3, COL12A1, DSE, LINC01503, NFAM1, LINC00987, TNFSF12, AMY2B, PLEKHO2, HLA-DMB, FCGR2A, GPR162, QKI, LAMA4, SPARC, ST8SIA4, NR3C1, DPYSL3, PDGFRB, GNAI2, GNB4, ZBTB47, CYTIP, FNDC4, ITGA4, CLIP4, CCDC88A, IGFBP5, IL1R1, WIPF1, NCF2, RGS2, MAP7D1, AKT3, ADGRL2, GPR89A, TNFSF4, C1orf54, FILIP1, SLC16A7, KLF9, LTBP2, TGFB3, GPR68, PCDHGB7, ITGB3, ZHX1-C8orf76, MRC1, BOP1, PECAM1, GJA5, RASSF5, NCOA4, ZNF850, KCNJ5, PLXDC2, GLT8D2, CXCR4, GLIPR2, CALD1, PLAU, SRGN, BICC1, HVCN1, RASSF8, NCKAP1L, MMP19, PREX1, F13A1, OPRL1, C3, HCST, GLIS2, FAM78A, ADGRE2, FGL2, SGCE, CCL5, LIX1L, MILR1, ARHGAP23, RAB7B, A4GALT, DOCK4, CALU, PALLD, ARHGEF6, MAP7D3, STARD8, APOE, PXDN, MNX1, THEMIS2, C19orf66, NFATC1, RFTN1, GFPT2, RAMP2, TMEM204, MAP1B, ZNF304, CHSY1, EMILIN2, TRIM22, SERPINF1, PCBD2, HSPA12B, SYT11, ALOX5AP, PRAM1, TMTC1, IL6ST, DZIP1, ETS1, SLC37A2, CTSL, HAVCR2, CD36, MDFIC, STX11, DYSF, FAM129A, DOCK10, PLXNC1, DRAM1, LCP1, GPNMB, MYO1G, TM6SF1, LIMD2, HLX, ENPP2, DNAJB5, IRF4, TLR2, IL18BP, LRRC32, SULF1, EMILIN1, CALHM2, ENTPD1, ITGAV, GABARAPL1, GLIPR1, LUM, FRMD6, RTN1, GPR65, FBLN5, HAPLN3, MFGE8, ITGAX, CMTM3, CDH11, PIK3R5, COL6A1, COL6A2, EMP3, MYO1F, SIGLEC10, C1orf162, CTSK, ARNT, ATP8B2, PTPN7, FAM171B, BOC, MARCH1, PLA2G7, DOK3, PPP1R18, DAAM2, FGD2, SDK1, TMEM47, MSN, STOM, ZEB1, ITPRIP, SERPING1, TENM4, FEZ1, ESAM, TAGLN, FERMT3, FCGR1A, PIP4K2A, ADAM8, KCNK13, SPARCL1, GJA1, RASGRP3, JAZF1, ANGPT1, GBP5, JAM2, PIK3AP1, CLIC2, N6AMT1, TIAM1
GPC2	COL27A1, KDELR3, GPC2, TRIM24
EME1	BRCA1, POLA2, C12orf4, POLQ, MCM10, SASS6, BUB1B, RECQL4, DBF4B, SPC24, POLR3K, SNRNP25, CCNF, CCDC138, TRIP13, ENO1, TIPIN, SPAG5, UBE2T, BIRC5, ORC6, CDC45, RFC4, EDIL3, COX6C, QSOX2, JAM3, CENPN, CDT1, FEN1, SHCBP1, MTBP, ATAD5, POLE, GEN1, CCDC43, FANCB, ALYREF, CHEK2, ALDH1A3, KNTC1, KIF18B, FANCA, KLHL17, XRCC2, RAD54B, BLM, CDC6, CDC7, TRMU, POLE2, E2F1, CEP152, MCM4, HAUS7, ASF1B, LRRC59, NCAPG, FOXM1, RAD51AP1, TIMELESS, RNF139-AS1, DPYSL3, TTF2, TCF21, WDR34, HELLS, AARSD1, NCAPH, MND1, KIF18A, C17orf53, SLC25A19, XRCC3, PKMYT1, CHTF18, LSM4, PSMC3IP, SCLY, TROAP, ESPL1, KIF23, ZGRF1, TICRR, CEP131, PLK4, CCDC150, ANKMY1, FANCD2, MMS22L, MTFR2, CDCA5, CEP78, CHEK1, EME1
FOSL1	TNFRSF12A, BRAF, KRT80, TTC36, FOSL1, GJB3, ZFYVE21, FLVCR2, TTC21B
CDKL2	RANBP9, PPARGC1A, LBX2-AS1, CDKL2
PLCD3	PLCD3
PI15	ADGRF5, CXCL8, MMP1, CAV1, PI15, COL6A2
PCDHGA1	OPN3, PCDHGA2, PCDHGA1, ZNF629, PRR5-ARHGAP8, UXT-AS1, C12orf65
DLGAP4-AS1	LUC7L, ATP6V0A1, THRAP3, MRAS, METTL22, CFAP20, ZNF506, CWC22, CHMP4C, ZNF91, OTUB1, ZSWIM1, DLEU1, LINC00174, WDR27, ROR1, AIDA, CMC1, ADAT2, SNHG17, MIB2, FAM49A, SPG7, ZBTB14, NUP62CL, TCAF1, CCDC162P, LIME1, SPIN3, NEU1, C12orf73, PABPC1L, HM13, DNTTIP1, CPNE1, IL27RA, MEOX2, DLGAP4-AS1, CCT6P3, CNTF, NPIPB5, MALAT1, PHF13, ASH1L, SENP5, ADNP-AS1, RASSF5, PROSER1, GCNT7, VAPB, SRSF6, MOCS3, RNF114, NEURL2, SLC35B3, SULT4A1, GPS2, LPIN3, MAP3K7, PRCC, ZNF182, NR6A1, ITPRIP
HSP90B2P	HSPA5, SNRNP40, MALSU1, SON, YDJC, MRPL55, H3F3A, MAST4, NUP37, COX18, MFSD8, UQCRQ, MIOS, FADD, GABARAP, ATPAF2, FIBP, CCDC85B, GRB2, ZNF771, PIPSL, TRAPPC5, DEXI, GJD3, RUVBL2, TRAIP, PGP, ATP6V0C, H3F3C, SUMO2, C15orf61, RPL39, HBA1, DDT, SUN2, FAM173A, SNORD89, RPL21P28, RNU6ATAC, DANCR, SETSIP, TMA7, PDAP1, EIF4H, UBTF, C1QBP, COMMD9, TMEM238, UQCRHL, HLA-L, CTAGE8, RPL22, SET, AFTPH, NACA2, EIF5AL1, PDF, HSP90B2P, RNF126P1, SNHG25, MIR497HG, SERP1, SDF2L1, RN7SL2, GTF2IP1, MPST, TTBK2, TMEM160, EMC8, PIAS3, COX5B, LOXL4, SNRPF, CTU1, CEP170, ABHD10, TNKS1BP1, KLHL35, PABPC3
COL12A1	CFH, HECW1, COPZ2, GAS7, IFFO1, ANOS1, DCN, EHD3, WWTR1, SNAI2, ADGRA2, EHD2, VIM, AGPAT4, APBA2, TIMP2, VCAN, RAI14, TNC, ELN, DKK3, CDK14, ATP2B4, SLC2A3, BCAT1, PRDM6, TIE1, EML1, CD109, MMP14, DZIP1L, MRAS, COLEC12, ADAMTS4, C1R, SPON2, ITGB2, SHC1, COX7A1, PLXDC1, CYGB, ITGA5, SLC45A1, MXRA8, NEXN, DDR2, OLFML2B, KIF26B, COL6A3, TRO, ADGRF5, FSTL3, CYBRD1, ACTN1, FERMT2, GLI2, NOTCH3, NUAK1, ZNF532, FGFR1, FBLN1, FAP, TNS1, MOXD1, COL5A3, COL16A1, ADAMTS2, MMP2, NID2, C20orf194, EBF4, CPXM1, CHRD, ZFHX4, CCDC80, SLC22A17, FSTL1, LMOD1, IGFBP7, FBLN2, MAD2L1, RNF180, GPX8, DLC1, CTHRC1, CYBB, SLC39A13, AMOTL1, HTRA1, GPR176, JAM3, FBN1, CLMP, DCHS1, TUB, RIMKLB, C16orf45, GREM1, MAP1A, CERCAM, TUBA1A, AXL, NXN, IGFBP6, RAB3IL1, VASN, FILIP1L, RAB31, CLIC4, ANTXR1, CSGALNACT2, PCDH7, ZFPM2, NLGN2, CD14, PYGO1, CHST11, MCC, DSEL, SPSB1, COL8A2, LAMB2, LRRC15, EFEMP2, SLFN11, CYP7B1, MRGPRF, PTPRM, HEG1, MSRB3, FZD4, C3orf33, ARHGAP1, PHYHD1, A2M, TUBB6, BASP1, HIC1, FAM20C, MAF, THBD, SSC5D, C3orf80, GAS1, F2R, CHST15, HHIPL1, UBE2E2, C1S, TSHZ2, BGN, COL18A1, ARSI, PRKD1, SLIT3, SORCS2, SLC24A3, THBS2, MITF, COL4A1, COL14A1, ARL4C, SPRED3, NTNG2, CACNA1H, LAMA2, TCF4, PDLIM7, FLNA, ANXA6, C5AR1, MYO5A, FAM49A, CHSY3, TPM2, ITGBL1, ZNF521, MAFB, COL5A2, ATP10A, VGLL3, NRP1, MMP11, LGALS1, ISM1, MYL9, MXRA5, SMARCA1, MEDAG, CRISPLD2, PLAT, TRPS1, DIO2, LBH, TENM3, PLXNA4, ZNF469, C14orf132, TP73-AS1, SYDE1, CLIP3, MEIS3, CLEC11A, CAV1, FKBP14, PCOLCE, RARRES2, AEBP1, ECM2, UNC5B, ACTA2, CNTNAP1, COL1A1, PMP22, RAB34, GLRB, KLHL5, CRYAB, ARHGEF17, P3H3, TNS2, GLI1, ELK3, COL12A1, DSE, ZNF542P, ARHGEF25, PLEKHO2, STON1, SCARF2, MDGA1, QKI, LAMA4, LOX, SPARC, PCDH12, NR3C1, DPYSL3, PDGFRB, COL7A1, GNB4, FNDC4, CLIP4, CCDC88A, FN1, IGFBP5, CHST10, IL1R1, WIPF1, PRRX1, MAP7D1, NID1, AKT3, ADGRL2, MFAP2, P3H1, TNFSF4, NRP2, PKD2, LTBP2, TGFB3, GPR68, TMEM200B, PECAM1, GJA5, FBXO17, PLXDC2, ENOX1, GLT8D2, CSMD2, INHBA, CALD1, PLAU, CHST3, BICC1, EGR2, RASSF8, SSPN, MMP19, COL10A1, GLIS2, ARMCX1, SGCE, A4GALT, CALU, CHN1, LOXL1, PALLD, FAM98C, PXDN, COL5A1, AKAP12, SYNE1, RFTN1, GFPT2, TMEM204, CHSY1, MATN3, SERPINF1, HSPA12B, SYT11, MYH10, C1QTNF6, KRBA1, LOXL2, DPH6, KATNBL1, COL4A2, DZIP1, ETS1, ADAM19, MDFIC, FAM129A, LAMC1, GPNMB, ADAMTS7, HLX, DNAJB5, LRRC32, SULF1, FXYD6, THBS1, ITGA11, EMILIN1, ENTPD1, ITGAV, ARHGAP24, LEF1, LUM, FRMD6, FBLN5, MFGE8, CMTM3, CDH11, COL6A1, COL6A2, EMP3, RCN3, GPR161, HMCN1, CTSK, ATP8B2, MEIS1, BOC, CORIN, PDGFC, PPP1R18, DAAM2, SDK1, IGFBP3, TMEM47, MSN, ZEB1, ITPRIP, SERPING1, TENM4, SERPINH1, P4HA3, FEZ1, TAGLN, ITGB1, EDNRA, BEND6, SPOCK1, SPARCL1, GJA1, RBMS1, HS3ST3A1
FAM53A	FAS, ANTXR2, IFI16, FAM53A, PAAF1, CASC2, HNF4A, PXMP4, PIGU, ARFGEF2, CSE1L, MOCS3, STAMBP, RALY, ETS1, LNX2
FAM155B	FAM155B
SLC8A1	GAS7, ADGRA2, FHL1, LMO3, FOXN3, MYLK, FZD1, NOL9, FGFR1, TNS1, MOXD1, CHRNA3, MEF2C, GNAO1, C20orf194, LMOD1, CYBB, MFAP4, RBPMS2, SYNPO2, MRGPRF, A2M, RGMA, CSF1R, SLC8A1, PRKD1, LSAMP, PDE2A, FNBP1, ARL4C, HACD4, FAT4, CACNA1H, KANK2, ZNF677, ZNF568, PALM, MYL9, CPED1, ATRNL1, ACTA2, RGS5, ZBTB47, KIF17, MAN1C1, FILIP1, CXorf21, ENOX1, CALML4, PALLD, AOC3, FAM129A, ARPC5L, FXYD6, SYPL2, MEIS1, AFF3, BOC, ITPR1, HSPB8, SETBP1
F13B	NDUFAB1, CALCR, SEMA3G, TMSB10, RAI14, MALSU1, MMP14, FAM81A, FTCD, FDXR, H3F3A, PGLYRP4, NPPC, IGFN1, FERMT2, CLNS1A, TXK, BAZ2A, RAPGEF3, GCKR, TMEM40, ANAPC5, COX18, SLC29A4, SUN3, TRPV6, PTCHD1, A2ML1, ENDOG, ULK4, FADD, SEMA3E, KRT6C, KRT4, NUDCD2, TTC36, BANP, LEP, INHBC, NPPA, KLHL38, BASP1, TSSK6, KCNG2, FAM220A, FAM133A, FARSA, MKRN3, SLC9A4, CYP8B1, PSMG4, TRAPPC5, TSEN54, GJD3, GPR173, USP18, SV2B, P2RY4, H3F3C, SUMO2, ASTL, GDAP2, KANK2, TAT, TGM2, SNORA23, OOEP, RPA4, PBX2, CBY3, C11orf91, KLRC3, TRIM71, NIN, RIMS4, SMAD7, ANKRD12, FAM173A, SGK3, LHB, DIO1, KRTAP3-3, KRTAP3-1, HNRNPA1P33, FAM209B, KLRK1, LINC00612, MMP23A, RNU6ATAC, LINC01393, PARD3-AS1, PGAM4, LINC00840, KIF25-AS1, ENO1-AS1, FOXD3-AS1, WASIR2, LINC00278, DBIL5P, POP4, AEBP1, SH3GL2, CXCL12, FBXL15, PPP1R9B, PF4V1, DAO, ATN1, RIC8B, IDI2-AS1, ERI3-IT1, TMEM229A, RNF148, GLIS3-AS1, SULT1C2P1, OR2W3, SCARNA10, KLHL41, GUCY2GP, C4orf48, WDR86-AS1, LINC01213, CTAGE8, ADAMTS19-AS1, HS3ST5, RNF103-CHMP3, LINC01018, FAM218A, METTL21EP, TMED7-TICAM2, LINC00605, C9, RPS15, KCNJ13, CASC1, C8orf37-AS1, DENND5B-AS1, MTRNR2L10, SMLR1, TAS2R31, ZBED6, TRIM34, LINC01169, RNF126P1, PYCARD-AS1, PECAM1, GACAT2, SNHG25, LINC01443, SMIM17, MKNK1-AS1, PFN1P2, CAHM, MYOT, GJB6, GTDC1, PLG, HOXC13, HOXC12, INHA, MATN4, CSTL1, FAM83C, ZC4H2, HRASLS, HSPE1-MOB4, C17orf50, HIST2H4A, CTAGE15, PACERR, RBAKDN, HIST1H4K, HIST1H2BE, HIST1H2AH, HIST1H3A, ARHGAP23, HIST1H2AJ, HIST1H2AL, GTF2IP1, HIST1H4D, PGM5P2, PSMB3, HIST1H3C, CHMP1B2P, HIST1H2BI, PWAR5, LINC01101, MIS18BP1, NEDD8, GATA5, MED18, SLC7A10, EMC8, CA6, RARA, LRRC9, C19orf57, POPDC3, SLC14A2, SLC41A1, DYDC2, SLCO1B1, CHST12, NKX2-1, GATA4, VPS45, DNAJC1, GCM1, MGARP, CLCA2, ACTR2, SIX3, SCARB2, SMARCC2, SMIM2, ZIC5, CYP1A1, RLBP1, TPGS1, CASQ1, NAT8, CPO, CTDSP1, ABHD10, AGTR1, FAM86B2, ROPN1L, LIX1, TBC1D7, GABRR1, VWDE, AKAP4, RIPPLY1, ANKRD1, KLHL35, PPP4C, KLRF1, FAM151B, CLEC4F, GRM1, ACMSD, SYCP2L, FGD5
BMP4	MYLIP, CTSB, AAAS, PDGFB, BMP4
DAPL1	DAPL1, COMP
SYNPO	THSD7A, ADGRA2, EHD2, VIM, TIMP2, VCAN, LTBP1, ATP2B4, MYLK, TIE1, NPTN, RPUSD3, AFAP1L1, ERG, UBXN11, TAOK1, SYCE2, SLC45A1, JAK1, FBLIM1, SYNC, NEXN, DDR2, ABCC9, NDST1, CYBRD1, FGFR1, TNS1, CIC, NFE2L1, CHRD, LMOD1, TGFBR2, PKNOX2, AMOTL1, MFAP4, FAM107A, CSGALNACT2, CHST11, SYNPO, LAMB2, RCAN2, SYNPO2, MRGPRF, MMRN2, PTPRM, PEAK1, HEG1, MSRB3, SH3PXD2B, FZD4, PIDD1, THBD, PSTK, RAD51B, C1S, BGN, COL18A1, WDR27, TXNRD2, SV2B, GNG2, PDE2A, MITF, COL14A1, DPYD, PRELP, TCF4, SFMBT2, GPRASP1, PJA2, BMPR2, HLA-E, SUN2, PDGFB, SUSD6, RASSF2, CCM2L, SMARCA1, CENPT, DHODH, SARS2, NPEPL1, C14orf132, PRH1, CLIP3, CAV1, ENG, UNC5B, TNS2, ELK3, SMIM8, IDI2-AS1, NME1, TNFSF12, AQP1, LAMA4, LOX, DPYSL3, PDE1A, CLIP4, CCDC88A, IGFBP5, IL1R1, WIPF1, EPAS1, PLEKHM2, MAP7D1, NID1, ADGRL2, KPTN, NRP2, UBE3D, PDF, PECAM1, SNHG25, CALD1, CHST3, LRP1, C17orf53, SLC25A19, ZNHIT3, SEC14L1, STARD8, PXDN, AKAP12, RFTN1, AOC3, MAP1B, HSD17B7, HSPA12B, SYT11, TMTC1, IL6ST, APLNR, COL4A2, ETS1, MDFIC, DYSF, FAM129A, TMEM127, TLN1, UQCC2, SULF1, FXYD6, EMILIN1, SEMA7A, HSPG2, ATP8B2, NVL, PHLDB2, BOC, ANK2, PPP1R18, DAAM2, TMEM140, MSN, ZEB1, TTC12, ITGB1, TMEM218, OXSM, SPARCL1, RBMS1, JAM2, ADAMTS1
PALD1	SNX11, SYT7, IPO5, LARP6, BUB1, PALD1, PTK7, SMC4, TRAPPC2B, ECSIT, MARVELD3, MBOAT2
IGF1	CFH, CEP68, IGF1, CDC25C, C20orf194, CCDC80, JAM3, MFAP4, RAD9A, THBD, SLC9A9, C1S, CSF1R, COL14A1, TLR7, FAM49A, ZNF26, PCSK1N, TP73-AS1, ADGRD1, DSE, ALKBH6, ARHGEF6, AOC3, ZNF304, CATSPERB, FBLN5, SPARCL1, PDLIM3
RAB6B	SAMD4A, TFAP2C, RAB6B
TROAP	C1orf112, DEPDC1, SPDL1, POLQ, MCM10, ASPM, TBC1D31, BUB1B, CCNB2, CDC25C, CHAF1B, TONSL, RACGAP1, SPC24, CCNF, CCDC138, TRIP13, DAZAP1, GTSE1, WDR62, SPAG5, UBE2T, SNRPA, NDC80, TPX2, BIRC5, ORC6, RFC4, H2AFZ, CDC25A, PTTG1, MELK, SKA3, PLK1, NEMP1, CHAF1A, DTYMK, CKAP2L, BUB1, CDK1, PA2G4, EXO1, UBE2C, SCUBE2, SPRYD4, PUS1, GEN1, KPNA2, IQGAP3, CMSS1, KNTC1, NOC4L, PARPBP, KIF18B, KIF24, FANCA, H2AFX, ANAPC7, RAD54B, BLM, PRC1, CENPW, BMPR2, CDC6, CDC7, CDKN3, MCM4, NUDT1, MTPAP, UBE2S, NCAPG, FOXM1, RAD51AP1, GTF2H3, RFC5, NUP107, TIMELESS, CDCA3, SRSF3, KIFC1, TTK, KIF20A, CENPA, SRSF7, CDC20, NEK2, CENPF, KIF14, HELLS, SNHG1, TMPO-AS1, LINC01572, LINC01224, MASTL, NCAPH, MND1, KIF18A, DDX39A, CENPK, CDK2, STIL, HJURP, XRCC3, BCL2L12, DLGAP5, AUNIP, CHTF18, KNSTRN, EXOSC2, DNMT1, RAN, CCNB1, PSRC1, CDCA8, TROAP, ESPL1, NUSAP1, KIF23, CENPO, KIF11, CEP55, ZGRF1, CENPE, PIF1, TICRR, MVB12A, PLK4, KIF2C, NUF2, CCDC150, CCNA2, FAM160B1, SUV39H2, EME1
ARHGEF38-IT1	STAB1, TIMP2, VMA21, LAPTM5, VASH1, MAP2, ENDOG, COL8A2, CALB2, HEG1, SLC9A9, C1S, COL18A1, GNB1L, RASSF2, KRTAP3-3, HNRNPA1P33, ENO1-AS1, SULT1C2P1, CASC11, ADAMTS19-AS1, CLIP4, IQSEC3, ETS1, MRRF, SPARCL1
SLC23A3	RAD52, SELE, CDK11A, DCN, COX7A1, TFB2M, DCST2, LNX1, SEC31B, DGKD, PTPRH, KIAA1958, CFL2, TRIM66, JMJD7-PLA2G4B, ZNF692, LRRC8C, SLFN11, LRRN4CL, PCBP1-AS1, HHIPL1, WDR27, SDHAP1, AGAP4, NPIPB15, GOLGA6L9, ZNF789, LIME1, AGAP6, CFAP44, MEDAG, CLASRP, LAT, SLC23A3, TTLL3, VAC14-AS1, ZSWIM8, MCM3AP-AS1, AP4B1-AS1, SPOCK2, CDK5RAP3, TRIM3, PRR4, CCT6P3, LINC00894, MIR600HG, PITRM1-AS1, ALKBH6, LY6G5B, LINC00893, RNF139-AS1, CDK3, BSPRY, PPT2-EGFL8, THTPA, TEN1-CDK3, ZNF224, PILRB, GLIPR2, SYMPK, TAS2R5, KRI1, THEMIS2, DCAF8, ZNF767P, RAB33A, BMP2K, MAPK8IP3, HCN3, ANKMY1, CELF1, PRSS53, SLC25A27, PCDH1
KLHL34	KLHL34, SOWAHA, PFDN6, NEURL1B, TLN1, CNKSR2
LRRC66	BAIAP2L1, DAPK2, SLC24A1, PTPRH, CFL2, RAB3IL1, PXDC1, C11orf86, ZNF721, ZBTB7C, MITF, LRRC66, TNNC2, SMPD3, CRISPLD2, ZNF503-AS1, SMIM2-AS1, TMEM253, CYP3A5, CBX1, APOBEC1, RAB23, RMDN2, CNN3, SLC22A18AS, DOK4, WFIKKN1, HIP1, NKILA, MRPL15, JDP2, DGKQ
FAM89A	ARHGAP12, FAM89A
C9	OSGEP, ZNF524, SV2B, LINC01285, KLRC3, KRT31, RIMS4, KRTAP3-3, KRTAP3-1, HNRNPA1P33, SRA1, FAM209B, MMP23A, RNU6ATAC, MAGEA3, LINC01393, KIF25-AS1, LINC00278, ATP6V0A4, UGT2B10, PF4V1, HGFAC, ERI3-IT1, LINC00494, GLIS3-AS1, SULT1C2P1, GSTA2, CTAGE8, ADAMTS19-AS1, LINC01018, LINC00589, C9, KCNJ13, DENND5B-AS1, SMLR1, RNF126P1, GACAT2, HOXC13, HOXC12, HSPE1-MOB4, GTF2IP1, EMC8, TMED7, GRM1
SPART	CFH, PLXND1, RECQL, HSPB6, NDUFAB1, THSD7A, COPZ2, GAS7, IFFO1, STAB1, CD4, TSPAN9, ANOS1, DCN, EHD3, WAS, MATR3, WWTR1, SNAI2, ADGRA2, FHL1, PLEKHO1, EHD2, VIM, ARHGAP31, APBA2, TIMP2, VCAN, RAI14, TNC, EPHA3, LTBP1, ELN, DKK3, FOXN3, CDK14, ATP2B4, BCAT1, PRDM6, CALCRL, MYLK, TIE1, CD84, EML1, CD109, MMP14, FZD1, AFAP1L1, TSC22D3, ERG, TSPAN18, DZIP1L, MRAS, COLEC12, FCER1G, SV2A, CSRP1, CLIC6, C1R, LRRC36, ATAD3B, ITGB2, PPP1R16A, PLXDC1, CYGB, ITGA5, FMNL3, GRASP, BCL6B, SLC45A1, LAPTM5, SYNC, MXRA8, NEXN, DDR2, PEA15, OLFML2B, COL6A3, TRO, PDZD4, ADGRF5, ABCC9, VASH1, CYBRD1, LIMS2, FERMT2, GLI2, NOTCH3, NUAK1, RARB, FGFR1, FBLN1, FAP, TNS1, MOXD1, MEF2C, COL16A1, HSD17B14, ADAMTS2, MMP2, GNAO1, C20orf194, CPXM1, P2RX7, ICAM1, IRAK3, CHRD, ZFHX4, CCDC80, SLC22A17, FSTL1, LMOD1, IGFBP7, FBLN2, HEYL, ANXA5, MAP9, EDIL3, RNF180, LEAP2, DLC1, CTHRC1, CYBB, SALL2, AMOTL1, HTRA1, GPR176, JAM3, RAB8B, FBN1, CLMP, WBP1L, APBB1, DCHS1, TUB, MFAP4, C16orf45, RBPMS2, GREM1, MAP1A, CERCAM, GPRC5B, TUBA1A, AXL, NXN, IGFBP6, VASN, FILIP1L, RAB31, BMP1, ROR2, NPR1, CD52, CLIC4, ANTXR1, LIMS1, CSGALNACT2, PCDH7, ROBO1, ITGAM, TPST1, ZFPM2, NLGN2, CD14, PYGO1, CHST11, KCND3, MCC, DSEL, HOPX, LRRC8C, MAP6, SPSB1, TCEA2, COL8A2, SYNPO, LAMB2, LRRC15, RCAN2, SYNPO2, EFEMP2, SLFN11, CYP7B1, MRGPRF, MMRN2, STOX2, PTPRM, HEG1, MSRB3, ZBTB4, PHLDA3, ATR, PHYHD1, A2M, TUBB6, SPHK1, BASP1, LRRN4CL, HIC1, FAM20C, CCDC184, MAMDC4, MAF, KCTD12, THBD, CDH5, SSC5D, PSTK, C3orf80, TDRP, OAZ2, HCLS1, GAS1, ZFP82, F2R, ZNF467, TMEM45A, SLC9A9, CHST15, HHIPL1, UBE2E2, C1S, TSHZ2, BGN, CSF1R, CRIP2, COL18A1, CCBE1, ARSI, ALDH1A3, PRKD1, SLIT3, CSF1, SMIM10, ARMCX2, SORCS2, SLC24A3, PPIL6, ROR1, SV2B, PRKG1, KLHDC8B, THBS2, GNG2, PDE2A, MITF, C11orf96, COL4A1, MAGEH1, SAMD11, TRPV2, CCDC157, COL14A1, ARL4C, GPR89B, DPYD, PRELP, ZFP92, ZNF471, NTNG2, NUDT11, EVL, TCEAL3, CACNA1H, LAMA2, TCF4, ZNF512B, PDLIM7, FLNA, ANXA6, KANK2, DACT3, MYO5A, EME2, FAM49A, ZNF677, CHSY3, TMEM116, TPM2, ANKRD35, ITGBL1, C3orf35, ZNF521, SHISA4, MAP3K3, MAFB, COL5A2, CYS1, ATP10A, VGLL3, SH2D3C, NRP1, PALMD, PALM, MMP11, LGALS1, NEFH, PDGFB, SYNGR1, RASSF2, CCM2L, MYL9, MXRA5, SMARCA1, CD99L2, BEX4, TNFSF13B, MEDAG, SETD6, CRISPLD2, FOXF1, RASL12, PDGFRL, CPQ, PLAT, TRPS1, TUSC3, NUCB1, GPX3, DIO2, FGFR1OP, LBH, S1PR3, ITGA1, TSPAN4, PLXNA4, HLA-DPB1, SLC26A6, C14orf132, TP73-AS1, SYDE1, PLD3, CLIP3, MEIS3, CLEC11A, COMP, SCN1B, CAV2, CAV1, PCOLCE, SFRP4, MEOX2, RARRES2, AEBP1, ECM2, ENG, CXCL12, UNC5B, ACTA2, SEPT4, CCL2, COL1A1, PMP22, RAB34, GLRB, KLHL5, CRYAB, ARHGEF17, ACSS3, TNS2, GLI1, ELK3, SH2B3, MGP, COL12A1, DSE, UST, ANKRD65, B3GNT9, TNFSF12, ZNF542P, AQP1, ARHGEF25, PLEKHO2, STON1, FCGR2A, SCARF2, MDGA1, BVES, QKI, PDE10A, LAMA4, LOX, SPARC, PCDHB3, PCDHB7, ST8SIA4, NR3C1, LIFR, DPYSL3, PDGFRB, GNB4, ZBTB47, ADAM23, ITGA4, PDE1A, CLIP4, CCDC88A, IGFBP5, IL1R1, ABCB6, WIPF1, PRRX1, RGS2, OLFML3, MAP7D1, AKT3, ADGRL2, MFAP2, ARTN, TNFSF4, MAN1C1, NRP2, ELOVL4, FILIP1, SLC16A7, PKD2, KLF9, LTBP2, TGFB3, GPR68, PCDHGA12, TMEM200B, SLC10A5, PCDHGB7, ITGB3, PECAM1, SMG1P7, GJA5, FBXO17, PLXDC2, IQSEC3, ENOX1, ZFP30, GLT8D2, CPXM2, FYTTD1, FAM126A, INHBA, GLIPR2, RECK, CALD1, NUDT10, PLAU, SRGN, CHST3, BICC1, RASSF8, SSPN, NCKAP1L, MMP19, COL10A1, OBSL1, F13A1, RUNX2, C3, HCST, GLIS2, ARMCX1, SGCE, LIX1L, RAB7B, GPIHBP1, A4GALT, CALU, LOXL1, PALLD, SEC14L1, ARHGEF6, STARD8, BST2, PXDN, COL5A1, THEMIS2, AKAP12, SYNE1, MRPS25, RFTN1, GFPT2, AOC3, RAMP2, TMEM204, MAP1B, ZNF304, MATN3, TRIM22, SERPINF1, PCBD2, HSPA12B, SYT11, ALOX5AP, TMTC1, LOXL2, IL6ST, COL4A2, DZIP1, ETS1, CTSL, MDFIC, ANKRD6, TSPAN31, SLC9A5, ZNF670-ZNF695, FAM129A, LAMC1, PLXNC1, GPNMB, NACAD, TM6SF1, LIMD2, HLX, FPGS, TLN1, DNAJB5, FCHSD2, LRRC32, SULF1, RDX, FXYD6, THBS1, ITGA11, CYP1B1, EMILIN1, LOXL4, CALHM2, ENTPD1, ITGAV, ARHGAP24, FGF2, PDE5A, PRICKLE1, GLIPR1, LUM, FRMD6, FBLN5, HAPLN3, MFGE8, TGFB1I1, CMTM3, CDH11, IGFBP4, FKBP10, COL6A1, COL6A2, EMP3, RCN3, HSPG2, C1orf162, HMCN1, RGL1, CTSK, ATP8B2, MEIS1, FAM171B, ANKMY1, PHLDB2, ADPRH, BOC, TRPC1, SLIT2, SNCA, ANK2, PDGFC, PPP1R18, DAAM2, IGFBP3, TMEM47, MSN, SLC16A2, STOM, ZEB1, FAM13C, SERPING1, TENM4, SERPINH1, P4HA3, FEZ1, ESAM, TAGLN, ITGB1, FCGR1A, LATS2, ITPR1, CCDC3, EDNRA, BEND6, HSPB8, SETBP1, SPOCK1, SPARCL1, GJA1, RBMS1, JAZF1, SEMA3D, UCHL1, PDLIM3, JAM2, FGD5, CLIC2
HSPH1	SLK, EIF4A2, TCOF1, NUFIP1, PDS5B, YWHAB, PAQR8, TP53RK, NAA16, LDLRAD3, SPATA13, LAMP1, POLR1D, NCR3LG1, GTF2F2, ZDHHC9, HMGB1, FAM217B, ZGPAT, ADH5, CHAMP1, HSP90AB1, TSPAN15, PLA2G3, GSTZ1, STK4, RAE1, PSMA7, DIDO1, CSNK2A1, MAPRE1, CDK5RAP1, CHMP4B, SUPT20H, KPNA3, N4BP2L2, CUX1, UFM1, WBP4, HSPH1, TNFSF10, ZC3H13, STAU1, MOCS3, STX16, DDX27, TUBGCP3, RNF6, CDC16, TAF4, ADRM1, RBM39, ZMYM5, XPO4, MED4, SLC5A6, SLC39A8, FGD4, LNX2, RBM26, CUL4A, SOGA1, PRSS23, CENPJ, PAN3
JAML	ITGAL, CD79B, MMP25, STAB1, CD4, BTK, ALOX5, CD6, WAS, CD74, ADAM28, CD84, CD1D, NCF1, UBASH3A, GAB3, IKZF3, LAPTM5, ARHGAP25, RASGRP2, ACAP1, ICAM3, APBB1IP, ZNF446, CASS4, LAG3, CTLA4, TAGAP, CYBB, NCF1C, PRKCB, MEI1, SMG8, IL7R, PTAFR, CD52, CXCR6, IL16, TLR1, TLR6, ADGRE1, CHST2, TBC1D10C, CD163L1, HCLS1, PRF1, CSF1R, LCK, CCR4, PDE4B, FMNL1, IKZF1, EVI2B, ARHGAP30, TNFRSF18, MORN2, SELL, TLR7, GZMM, FAM49A, CD247, SFMBT2, HLA-DOA, HLA-DRA, IL12RB1, CYTH4, GRAP2, SLA2, PPP1R16B, CORO1A, CCL22, MAP4K1, GIMAP1, HLA-DPB1, HLA-DPA1, EBI3, SPOCK2, BLMH, IL10RA, SELPLG, CLEC4A, HLA-DMB, ITK, ZAP70, CYTIP, ITGA4, GADD45A, GVINP1, CXorf21, LAX1, SRGN, ARHGAP9, NCKAP1L, CPNE5, S1PR4, HCST, CCR7, CFP, FAM78A, FGL2, CCL5, ARHGEF6, ALOX5AP, CD101, STX11, DOCK10, LCP1, MYO1G, LIMD2, SIT1, IRF4, STAT4, CD27, GPR65, PIK3R5, MYO1F, SIGLEC10, PTPN7, FGD2, CD8A, GBP5, CLIC2
MOCS1	PPM1K, TP53RK, PDHX, MOCS1, ARHGAP24
STYK1	VSIG2, STYK1, BCAS1, RHBDL2, SIDT1, KIF3C, SNX5, LIPH, VWA3B, TCEA2, STARD5, PAPSS2, EXOC3L4, TBC1D2, NIN, STS, AGR2, FRK, MLPH, MOB3B, OBSL1, SPDEF, FGD4, MUC4, ADM, CAPN5, C4orf19
CCL24	CCL24
CASP7	RAB27B, LIMA1, NPTN, ZFYVE9, ABHD3, AHCYL2, TNFSF13, KIAA1522, SLC4A4, CASP7, SMCO4, NSMCE1, RASSF6, CES3, GAK, FFAR4, RPL37A, SGSM3, IFT52, RAE1, GID8, PIGU, ANG, ALMS1-IT1, KAT2B, TSPAN1, CYSTM1, ANXA11, SPDEF, KRAS, REG4, ABHD17C, KLF4, SPPL2A, FGD4, NKD1, MUC4, IQGAP2, TNFAIP8, MCU
MYH15	HLA-J, TMEM253, AKT2, CTH, FOXA2, MYH15
SYNE3	POLR2J, TRAM2, ATP6V0D1, ROCK1, SYNE3, FLNA, RASSF7, RASSF2, PPP1R16B, UGGT2, CCDC113, UCHL3, PEX16, RREB1, SEC14L1, COX4I1, NDUFA2, ANKRD16, NIPSNAP3A, THUMPD2, MYOF, CTU1, HDAC8, GBP5
FRMD5	FRMD5, ZFP3, EXD3, CNTNAP1, TUBB3, ADM2
DNMT3B	POLDIP2, DBF4B, DNMT3B, PDRG1, ANXA5, RAD21, LDLRAD3, ZNF707, ZFP41, C8orf33, ZNF74, C11orf95, IL17REL, ZNF605, PABPC1L, PFDN4, RAE1, GID8, MAPRE1, CDK5RAP1, SCML2, SLC2A9, BCL7A, UBE2V1, NCL, GRB14, MEX3A, POLG2, CHD6, PLCG1, CSE1L, SNRPB2, CEP250, ZNF280B, SKP2, FEM1C, ARHGAP39, SPATA25, ADAM8, RPIA
SCN2A	KCNK3, SNHG17, SOX4, SCN2A, B4GALNT3, JPH2
PDPN	CFH, HECW1, COPZ2, GAS7, IFFO1, CD4, TSPAN9, ANOS1, DCN, EHD3, MATR3, SLC11A1, WWTR1, SNAI2, ADGRA2, FHL1, PLEKHO1, EHD2, HSD17B6, TYMP, VIM, FAS, APBA2, TIMP2, VCAN, MSR1, RAI14, TNC, LTBP1, ELN, DKK3, PRDM1, CDK14, SLC2A3, BCAT1, CALCRL, TRAM2, MYLK, EML1, MMP14, ERG, MRAS, COLEC12, SLAMF8, FCER1G, SV2A, C1R, SPON2, ITGB2, COX7A1, PLXDC1, CYGB, ITGA5, GRASP, LAPTM5, SYNC, MXRA8, NLRP3, DDR2, PEA15, OLFML2B, COL6A3, TRO, ADGRF5, RAB27A, VASH1, LMCD1, CYBRD1, FERMT2, GLI2, NOTCH3, FSCN1, FGFR1, FBLN1, FAP, TNS1, MOXD1, SMARCD3, ZNF446, PILRA, HSD17B14, ADAMTS2, MMP2, NID2, PTHLH, EBF4, CPXM1, ICAM1, CHRD, OSBPL8, LAMB1, CCDC80, SLC22A17, FSTL1, LMOD1, IGFBP7, FBLN2, CCR1, ANXA5, EDIL3, GPX8, DLC1, CTHRC1, GEM, CYBB, AMOTL1, HTRA1, GPR176, JAM3, RAB8B, FBN1, CLMP, TUB, MFAP4, C16orf45, GREM1, CNPY4, CERCAM, PRRX2, TUBA1A, AXL, NXN, IGFBP6, RAB3IL1, VASN, THAP9, FILIP1L, RAB31, BMP1, IL7R, CPT1C, ANTXR1, CSGALNACT2, PCDH7, ITGAM, TPST1, ZFPM2, NLGN2, CD14, CHST11, MCC, DSEL, SPSB1, P2RY6, COL8A2, LRRC15, EFEMP2, SLFN11, CYP7B1, MRGPRF, SCAI, HEG1, MSRB3, PELI3, SLC29A2, ARL10, ZNF169, TUBB6, SPHK1, CNTD1, BASP1, LRRN4CL, HIC1, FAM20C, CCDC184, DTX3, MAF, THBD, CLK3, PCBP1-AS1, GPBAR1, SSC5D, C3orf80, HCLS1, GAS1, ZNF571, SHISA2, ZFP82, F2R, ZNF678, TMEM45A, SLC9A9, CHST15, RGMA, HHIPL1, UBE2E2, C1S, TSHZ2, BGN, MXRA7, CSF1R, CRIP2, COL18A1, CCBE1, BMP8A, ARSI, PRKD1, CSF1, SOCS3, ARMCX2, FMNL1, SORCS2, SLC24A3, LSAMP, IKZF1, THBS2, GNG2, MITF, C11orf96, COL4A1, C12orf74, ZNF385C, MAGEH1, SAMD11, TRPV2, COL14A1, ANKRD19P, ARL4C, DUSP28, DPYD, HACD4, HLA-DRB1, FAT4, NTNG2, CACNA1H, MMP1, TCF4, ZFP28, PDLIM7, FLNA, ZNF100, ANXA6, C5AR1, ZNF433, FAM49A, GOLGA6L9, CHSY3, ZNF583, TPM2, ANKRD35, ZNF789, ZNF521, MAFB, COL5A2, CYS1, ATP10A, VGLL3, NRP1, PALM, MMP11, LGALS1, TPTEP1, TIMP3, PDGFB, MYL9, MXRA5, MEDAG, CRISPLD2, FOXF1, RASL12, IGDCC4, CD276, CPQ, PLAT, TUSC3, GPX3, DIO2, LBH, GPSM3, TSPAN4, TENM3, PPP3CB-AS1, PLXNA4, MSL3P1, ZNF469, C14orf132, TP73-AS1, IL4I1, SYDE1, CLIP3, MEIS3, CLEC11A, SCN1B, CAV2, CAV1, FKBP14, PCOLCE, SERPINE1, RARRES2, AEBP1, ECM2, ENG, CXCL12, CCL2, COL1A1, EFNB3, FAM20A, PMP22, RAB34, SEPSECS, NKX3-2, KLHL5, CRYAB, P3H3, SELPLG, TSPAN11, ACSS3, GLI1, ELK3, MGP, CLEC4A, COL12A1, DSE, ANKRD65, ZNF542P, ARHGEF25, PLEKHO2, STON1, FCGR2A, SCARF2, SEC24B-AS1, GPR162, ZNF674, MDGA1, BVES, GPLD1, QKI, LAMA4, LOX, SPARC, NR3C1, DPYSL3, PDGFRB, WNT5A, COL7A1, GNB4, FNDC4, CLIP4, FN1, IGFBP5, IL1R1, WIPF1, PRRX1, GPX7, RGS2, OLFML3, MAP7D1, NID1, AKT3, ADGRL2, MFAP2, P3H1, TNFSF4, PKD2, SPP1, LTBP2, TGFB3, GPR68, TMEM200B, SLC10A5, ZNF225, MRC1, PECAM1, FBXO17, PLXDC2, GLT8D2, CSMD2, INHBA, GLIPR2, RECK, CALD1, PLAU, SRGN, BICC1, RASSF8, MMP19, COL10A1, SLC12A4, C3, GLIS2, ARMCX1, ADGRE2, SGCE, CTAGE15, LIX1L, A4GALT, BAIAP2L2, CALU, SMO, CHN1, LOXL1, PALLD, ARHGEF6, PXDN, COL5A1, THEMIS2, ZNF341, RFTN1, PDLIM4, GFPT2, TMEM204, ZNF304, PODNL1, SERPINF1, HSPA12B, SYT11, ALOX5AP, C1QTNF6, TMTC1, LOXL2, DPH6, APLNR, COL4A2, DZIP1, ETS1, CTSL, ADAM19, MDFIC, STX11, FAM129A, ALDH1L2, LCP1, GPNMB, ADAMTS7, TM6SF1, HLX, ENPP2, DNAJB5, FCHSD2, LRRC32, SULF1, FXYD6, THBS1, ITGA11, EMILIN1, CALHM2, ENTPD1, ITGAV, SEMA7A, ARHGAP24, GLIPR1, LUM, SYCP3, FRMD6, FBLN5, HAPLN3, MFGE8, ITGAX, TGFB1I1, CMTM3, CDH11, COL6A1, COL6A2, EMP3, SIGLEC10, RCN3, EVA1B, CTSK, ATP8B2, MEIS1, FAM171B, ACKR3, PHLDB2, BOC, CORIN, PDGFC, DOK3, PPP1R18, SDK1, TMEM47, MSN, ZEB1, ITPRIP, SERPING1, TENM4, SERPINH1, P4HA3, FEZ1, TAGLN, FCGR1A, LATS2, CCDC3, EDNRA, BEND6, HSPB8, SPOCK1, GJA1, HS3ST3A1, SEMA3D, PDLIM3, CLIC2
MYC	MTFR1, AK4, DDN, ZNF623, YTHDF3, ZNF696, ANKRD46, ANKRD27, C17orf75, MRPL45, MYC, SLC5A6, MTDH
OSBPL3	RANBP9, OSBPL3, PDIA4
VIPR2	HSPB6, FHL1, LMO3, ZNF589, MFAP4, SYNPO2, LRRN4CL, GPBAR1, SLC9A9, RGMA, LSAMP, FAT4, ASB2, VIPR2, CPED1, PTGDS, MAPK10, CORT, RERG, FBLN5, CXCL14, NCAM1, TAGLN
SPPL2A	ABHD3, WBP11, TRPM7, SNAP23, CASP7, TAF13, RPL24, SUMO1, TMOD3, SPPL2A, RPL37
BOP1	MPO, ZC3H3, TMEM161A, TBC1D31, IFNGR2, TONSL, RECQL4, LRRC14, PPP1R16A, RPL8, ERCC3, PABPC1, CPSF1, BCS1L, CD82, EIF4E3, EDIL3, MED30, OSGIN2, SLC25A32, DCAF13, INTS8, RPUSD4, MAPRE2, TRAPPC9, KIFC2, ANKS3, COMMD5, ZNF16, TSNARE1, CHD7, MTBP, ADCK5, ZBTB4, TMEM70, PARP10, EXOSC4, RRS1, CYC1, FARSA, SHARPIN, MROH1, TIGD5, PUF60, SCRIB, FAM83H, ZFP41, ZNF623, TOP1MT, DGAT1, HSF1, SLC52A2, GNB1L, CYHR1, TCEAL3, ZNF252P, GPAA1, FAM49A, PSMB5, CSPP1, RIPK2, POP1, EMC2, MCM4, C8orf82, ANG, FBL, RBM28, ASIC1, HGH1, NME1, PVT1, GLI4, GNAI2, RRP9, KLF9, BOP1, VPS9D1-AS1, NUDCD1, ENY2, COPS5, PTGER2, THEM6, GTPBP3, E2F5, APTX, MRPL15, EIF3H, UTP23, NDUFB9, ARHGAP39, ATP6V1C1, OTUD6B, PTDSS1
BTK	CFH, PLXND1, RECQL, ITGAL, GAS7, MATK, CD79B, MMP25, IFFO1, STAB1, CD4, LRRC23, BTK, CD22, ALOX5, WAS, CD74, FHL1, PLEKHO1, TYMP, VIM, POU2F2, ARHGAP31, MSR1, ADAM28, TNFRSF9, FOXP3, DKK3, CDK14, CALCRL, ANKRD44, CD84, MMP14, NCK1, MRAS, COLEC12, NCF1, SLAMF8, FCER1G, C1R, UBASH3A, GAB3, ITGB2, TBC1D24, LAPTM5, GBP4, SLAMF6, TRIM17, ARHGAP25, RASGRP2, CYBRD1, ACAP1, NUAK1, ICAM3, TOP2B, APBB1IP, CST7, SLC1A3, SP140, STK17B, ZNF671, PILRA, AKR1B1, LAT2, HSD17B14, NID2, CASS4, C20orf194, P2RX7, ICAM1, IRAK3, LYZ, CHRD, CCDC80, FSTL1, CTLA4, CCR1, PPM1M, TAGAP, CTSB, CTHRC1, CYBB, NCF1C, KIAA1958, GHITM, AGBL2, GPR176, RAB8B, WBP1L, PRKCB, GREM1, MEI1, SNX20, AXL, CD300C, HID1, IL7R, VAMP5, CXCL10, ADRB2, PTAFR, CD52, ITGAM, ZFPM2, CD14, CHST11, DSEL, LRRC8C, PIK3CD, IL16, RASGRP1, SLFN11, ADCY5, CD7, NRROS, TLR1, TLR6, GTF2IRD2B, SLCO2A1, ADGRE1, CHST2, TBC1D10C, A2M, CNTD1, ACSF3, BASP1, FAM20C, MAF, THBD, CIITA, HCLS1, SLC9A9, C1S, CSF1R, PAPPA, CCR4, ADAP2, CSF1, SOCS3, FMNL1, IL3RA, TCN2, IKZF1, EVI2B, GNG2, ARHGAP30, TNFRSF18, TRPV2, ARL4C, RAB42, GPR89B, PDCD1, SELL, DPYD, HLA-DRB1, EVL, TCF4, TLR7, TPSB2, C5AR1, SPN, MYO5A, PSAP, FAM49A, PLCG2, CSF2RA, ZNF26, HLA-DRB5, CCDC69, SFMBT2, MAFB, ZDBF2, HLA-DOA, HLA-DMA, HLA-DRA, LILRB3, SH2D3C, IL12RB1, NRP1, MARCH2, PPM1F, CYTH4, MFNG, HMOX1, CD40, SLA2, RASSF2, SIRPB1, PPP1R16B, ACOT8, POLA1, PIM2, BEX4, TNFSF13B, ACP5, CORO1A, CRISPLD2, ATP8B4, MAP4K1, CD37, LYL1, GPX3, GIMAP1, GPSM3, TSPAN4, C19orf38, HLA-DPB1, TP73-AS1, LTB, HLA-DPA1, IL4I1, SYDE1, PLD3, EBI3, CD79A, JAK3, CPVL, DOCK8, SPOCK2, LIPA, FAM20A, PMP22, LPXN, IL10RA, SLC15A3, CD5, SELPLG, BIN2, ELK3, SH2B3, ST8SIA1, CLEC4A, DSE, NFAM1, ARHGEF38, ALKBH6, APOBEC3G, SUGT1P3, PLEKHO2, HLA-DMB, FCGR2A, NAIP, BACH2, LAMA4, SPARC, ITK, ST8SIA4, NR3C1, PDGFRB, GNB4, CYTIP, ITGA4, CLIP4, CCDC88A, IL1R1, KYNU, WIPF1, THADA, NCF2, PLEKHM2, MAP7D1, KMO, GBP1, TNFSF4, SLC16A7, LTBP2, GPR68, GVINP1, CTSO, MRC1, PECAM1, RASSF5, A1BG-AS1, CXorf21, PLXDC2, TNFRSF8, KIF18A, CXCR4, FLT3, LAX1, GLIPR2, PLAU, SRGN, HVCN1, ARHGAP9, NCKAP1L, MMP19, PREX1, F13A1, OPRL1, C3, HCST, CCR7, FAM78A, ADGRE2, FGL2, CCL5, MILR1, RAB7B, DOCK4, ARHGEF6, STARD8, APOE, APOC1, THEMIS2, NFATC1, RFTN1, TRIM22, SERPINF1, ALOX5AP, CHI3L1, PRAM1, PDE6B, PTPN22, RAB33A, ETS1, SLC37A2, CTSL, HAVCR2, MDFIC, STX11, FAM129A, DOCK10, PLXNC1, LCP1, GPNMB, MYO1G, TM6SF1, LIMD2, IL10, ENPP2, SIT1, IRF4, TLR2, SLCO2B1, IL18BP, CALHM2, ENTPD1, STAT4, ARHGAP24, CXCL9, CD27, LUM, RTN1, GPR65, HAPLN3, ITGAX, CMTM3, CDH11, PIK3R5, SECTM1, VAV1, EMP3, MYO1F, SIGLEC10, C1orf162, CTSK, ATP8B2, PTPN7, NXPE3, BOC, MARCH1, PLA2G7, DOK3, PPP1R18, FGD2, NFKBIE, TMEM140, MTDH, SERPING1, FERMT3, FCGR1A, ITPR1, ADAM8, KCNK13, GJA1, RASGRP3, BMP6, CD8A, UBASH3B, GBP5, ADAMTS1, PIK3AP1, CLIC2, BATF
CCL20	CXCL3, CCL20
URAHP	RBM6, THSD7A, CD4, PHKG2, UBN2, ANKRD61, ZNF276, ST6GALNAC6, EIF4A1, WDR90, PRORSD1P, ANKRD23, SEC31B, AKR1E2, GPT2, ATG16L2, CLIC4, SPDYE5, SPSB1, CAMTA1, METAP1D, BBS1, ALS2CL, ZNF518B, BRICD5, SERHL2, TRIM52, WDR27, LCN12, CDK10, CCDC84, ADAT2, TPSB2, BCO2, SPG7, ZNF789, DDX39B, C3orf35, AGAP6, MSH5, TRIM39, SPIRE2, THUMPD3-AS1, ARFGAP1, ACP5, HSF4, CENPT, TAF1C, CEP152, KLHDC4, FGFR1OP, NPEPL1, TIAF1, URAHP, NSUN5P1, AFG3L1P, INE1, SLC26A6, GUSBP11, CCDC183-AS1, SAPCD1, NSUN5P2, CDK5RAP3, FNBP4, HCFC2, CCT6P3, ITGA9-AS1, GOLGA2P5, ALKBH6, LY6G5B, EGFL8, GUSBP2, STAG3L5P, FAM13A-AS1, CDK3, ACVR2B, IL1R1, KIF17, LINC01572, AARSD1, RWDD3, GCNT7, STAG3L5P-PVRIG2P-PILRB, ANKHD1, CLUHP3, ZNF767P, CPM, ANKRD36, TJAP1, ATAT1, ZGRF1, MAPK8IP3, GAS8, HCN3, TMEM177, FAM193B, ATP6V1B2, SLC25A27
CCDC144NL-AS1	GAS7, ANOS1, DCN, SNAI2, HSD17B6, CDK14, DZIP1L, MRAS, SPON2, COX7A1, MXRA8, OLFML2B, COL6A3, CYBRD1, FERMT2, FBLN1, FAP, ADAMTS2, MMP2, RNF180, CTHRC1, HTRA1, JAM3, CERCAM, AXL, RAB31, LIMS1, TPST1, ZFPM2, DSEL, HOPX, COL8A2, EFEMP2, SUSD5, MSRB3, TUBB6, C3orf80, GAS1, UBE2E2, C1S, BGN, THBS2, NUDT11, ANKRD36B, TPM2, ITGBL1, ZNF789, CYS1, ATP10A, LGALS1, MYL9, TRPS1, LBH, SYDE1, MEIS3, CLEC11A, COMP, SFRP4, AEBP1, ECM2, ACTA2, RAB34, NKX3-2, GLI1, COL12A1, ARHGEF25, STON1, QKI, SPARC, PDGFRB, GNB4, PRRX1, MFAP2, FBXO17, GLT8D2, CALD1, COL10A1, ARMCX1, LOXL1, RFTN1, GFPT2, MATN3, SERPINF1, DZIP1, GPNMB, SULF1, ITGA11, LUM, MFGE8, TGFB1I1, CDH11, EMP3, MEIS1, CORIN, PDGFC, SERPING1, TENM4, FEZ1, TAGLN, SPOCK1, PDLIM3, MARVELD1
C8A	EIF2AK2, CPSF4, LSM1, TM4SF19-AS1
RAB37	RAB37, USP5, DRD2
MYT1	PRDM6, MYH7B, DDHD2, MYT1, IL1RL2, SIPA1L2, MYO10
FBLN1	CFH, HECW1, SLC7A2, RECQL, THSD7A, COPZ2, PRKAR2B, GAS7, SELE, IFFO1, STAB1, CD4, TSPAN9, DCN, WWTR1, SNAI2, ADGRA2, FHL1, PLEKHO1, EHD2, VIM, APBA2, TIMP2, VCAN, TNC, LTBP1, ELN, DKK3, CDK14, PRDM6, GPC1, CALCRL, TRAM2, MYLK, TIE1, EML1, MMP14, FZD1, ERG, DZIP1L, MRAS, COLEC12, SLAMF8, RAPGEF6, SV2A, C1R, SPON2, ITGB2, FBXO27, CYGB, FMNL3, GRASP, LAPTM5, SYNC, MXRA8, NEXN, DDR2, OLFML2B, SNED1, KIF26B, TYW5, BNIPL, COL6A3, TRO, LMCD1, CYBRD1, LIMS2, FERMT2, GLI2, NOTCH3, NUAK1, ZNF532, APBB1IP, FGFR1, FBLN1, FAP, FKBP7, TNS1, MOXD1, CHRNA3, MEF2C, COL16A1, ADAMTS2, MMP2, GNAO1, NID2, C20orf194, CPXM1, CHRD, ZFHX4, CCDC80, SLC22A17, FSTL1, LMOD1, IGFBP7, ADORA1, FBLN2, MAP9, GPX8, LEAP2, DLC1, CTHRC1, GEM, KIF27, SVEP1, CYBB, ZCCHC24, DACT1, SLC39A13, AMOTL1, HTRA1, GPR176, JAM3, FBN1, CLMP, WBP1L, APBB1, DCHS1, TUB, MFAP4, PRKCB, C16orf45, GREM1, MAP1A, CNPY4, CERCAM, TUBA1A, AXL, NXN, IGFBP6, LTBP3, VASN, FILIP1L, RAB31, TNXB, ROR2, MN1, CLIC4, ANTXR1, C15orf40, CSGALNACT2, PCDH7, TPST1, ZFPM2, NLGN2, CD14, HSD17B13, ZNF296, ZNF415, PYGO1, CHST11, MCC, DSEL, HOPX, SPSB1, CAMTA1, COL8A2, LAMB2, LRRC15, CALB2, SYNPO2, RAD9A, EFEMP2, SLFN11, CYP7B1, MRGPRF, MMRN2, STOX2, PTPRM, SCAI, HEG1, NRROS, CTSF, MSRB3, SELP, PHLDA3, SH3PXD2B, FZD4, PHYHD1, ZNF169, A2M, TUBB6, BASP1, LRRN4CL, HIC1, FAM20C, DTX3, MAF, THBD, ZNF852, CDH5, SSC5D, ANKRD18A, HCLS1, GAS1, F2R, SLC9A9, RGMA, ARL6IP4, HHIPL1, C1S, TSHZ2, BGN, CSF1R, CRIP2, COL18A1, MEX3B, CBX6, ARSI, PRKD1, SLIT3, CSF1, SMIM10, ARMCX2, FMNL1, SORCS2, SLC24A3, SV2B, LSAMP, EVI2B, SETD4, THBS2, ARHGAP30, PDE2A, MITF, FNBP1, C11orf96, SIRT7, SAMD11, TRPV2, COL14A1, GPR89B, DPYD, RBM34, PRELP, HACD4, PCDH18, SH2D5, FAT4, GREB1, TCEAL3, LAMA2, TCF4, ZNF512B, PDLIM7, FLNA, ZNF100, ANXA6, KANK2, MYO5A, OCLN, ZNF677, SIRPA, ANKRD35, ITGBL1, ZNF521, MAP3K3, SPRN, MAFB, COL5A2, CYS1, ATP10A, NRP1, PALMD, PALM, TRMT2A, LGALS1, RBFOX2, SUSD6, RASSF2, MYL9, MXRA5, RENBP, SMARCA1, BEX4, MEDAG, CRISPLD2, FOXF1, RASL12, IGDCC4, CPQ, PLAT, TRPS1, TUSC3, MAN2B1, DHDH, CD37, GPX3, LBH, TSPAN4, SH3D21, PAM16, SLC26A6, FAM229A, C14orf132, TP73-AS1, NEBL-AS1, MED26, SYDE1, PLD3, CLIP3, MEIS3, PTPRS, CLEC11A, COMP, ETV2, SCN1B, CAV2, CAV1, PCOLCE, SFRP4, RARRES2, AEBP1, TGFBR1, ENG, PTGDS, ACTA2, SH3PXD2A, ZMIZ1, SEPT4, CCL2, COL1A1, FAM20A, PMP22, RAB34, CPZ, GLRB, KLHL5, CRYAB, ARHGEF17, EXPH5, ACSS3, TNS2, GLI1, ELK3, MGP, ADGRD1, ST8SIA1, COL12A1, DSE, CBR3-AS1, GOLGA2P5, ASB14, TNFSF12, ZNF542P, AQP1, ARHGEF25, INMT, PLEKHO2, STON1, SCARF2, MDGA1, BACH2, QKI, PDE10A, LAMA4, C7, SPARC, PCDHB3, PCDHB7, NR3C1, DPYSL3, PDGFRB, NPRL2, C3orf14, GNB4, ADAM23, FNDC4, ASB3, PDE1A, CLIP4, IGFBP5, CHST10, IL1R1, ABCB6, PRRX1, RGS2, OLFML3, NID1, AKT3, ADGRL2, MFAP2, KIF17, MAN1C1, ELOVL4, PKD2, KLF9, LTBP2, TGFB3, GPR68, TMEM200B, MRC1, PECAM1, SPON1, GATA6-AS1, TRABD2B, FBXO17, RPARP-AS1, PLXDC2, IQSEC3, ENOX1, GLT8D2, KCNJ8, LHX4, FMOD, INHBA, GLIPR2, RECK, CALD1, SRGN, CHST3, BICC1, SSPN, NCKAP1L, MMP19, SARDH, COL10A1, OBSL1, F13A1, EEF1E1, C3, GLIS2, ARMCX1, FGL2, SGCE, LIX1L, RAB7B, ZNF8, A4GALT, APOL3, LRRC17, CHN1, LOXL1, SEC14L1, ARHGEF6, APOE, ZNF557, COL5A1, AKAP12, SYNE1, RFTN1, GFPT2, AOC3, TMEM204, ZNF304, MATN3, TRIM22, SERPINF1, HSPA12B, SYT11, WASF3, MYH10, TMTC1, LOXL2, CTIF, MEIS2, RERG, APLNR, DZIP1, ETS1, CTSL, MDFIC, KHDC1, STX11, FAM129A, DOCK10, PLXNC1, GPNMB, HLX, DNAJB5, LRRC32, SULF1, FXYD6, THBS1, ITGA11, EMILIN1, LOXL4, CALHM2, ENTPD1, FGF2, CXCL9, PRICKLE1, GLIPR1, LUM, FITM1, FRMD6, RTN1, FBLN5, MFGE8, TGFB1I1, CMTM3, CDH11, COL6A1, COL6A2, EMP3, RCN3, HMCN1, RGL1, CTSK, ATP8B2, WNT9A, MEIS1, FAM171B, PHLDB2, BOC, TRPC1, SLIT2, CORIN, ANK2, PDGFC, TBC1D7, PPP1R18, DAAM2, TMEM47, MSN, SLC16A2, ZEB1, SERPING1, TENM4, P4HA3, FEZ1, TAGLN, FERMT3, CTF1, ITPR1, BEND6, HSPB8, SPOCK1, SPARCL1, GJA1, LGI2, BMP6, SEMA3D, TBCEL, ANGPT1, PDLIM3, JAM2, ADAMTS1, FGD5, MARVELD1, CLIC2
PLS3-AS1	MLST8, ZNF354B, PPM1F, NHLRC4, PLS3-AS1, CEP170, ENOPH1
AREG	NFE2L3, TP53RK, RNFT1, ZNF107, POU5F1B, AREG, N4BP2L2, DARS, EREG, TMEM123, LGI4
RFC3	IPO5, FLAD1, SMIM14, SKA3, KBTBD6, UBE2C, TFDP1, E2F4, MRPS31, SLC25A15, NEIL3, VAMP4, EXOSC8, CSE1L, PCID2, FCGBP, PYY, XPO4, RFC3, RNASEH2B, CKAP2, BORA, BRCA2, DIAPH3, CENPJ
PILRB	MATR3, UBN2, TRIM66, ENGASE, LENG8, KIFC2, ANKS3, JMJD7-PLA2G4B, CLIC3, OTUD3, SPDYE5, NPIPB4, ZNF692, GEN1, DNHD1, WDR27, ZBTB40, RBM33, ANO9, PRPF39, ZNF248, ZNF789, DDX39B, C3orf35, LIME1, AGAP6, MSH5, CPT1B, CFAP44, LRP5L, CHKB, GABRE, TAF1C, SLC23A3, MCM3AP-AS1, NPEPL1, TIAF1, AFG3L1P, INE1, AP4B1-AS1, SAPCD1, ZNF32-AS2, CDK5RAP3, CTAGE7P, LINC00894, LY6G5B, EGFL8, STAG3L5P, TCERG1, DNAH1, PSMA3-AS1, PPT2-EGFL8, OCLM, PILRB, AAMP, TUBGCP6, STAG3L5P-PVRIG2P-PILRB, CLUHP3, ZNF767P, DMTF1, PAN2, ANKRD36, MAPK8IP3, WASH2P, GIGYF1, ARHGAP39
PINK1	TPRG1L, PINK1, IL23R, CDC42, MUL1, PA2G4, LINC00476, PFDN6, INO80B, DHDDS, STX12, HECTD3, MICAL2, LYAR
SLC2A1-AS1	LTB, SLC2A1-AS1, SLC2A1, ZMYM5, ANP32B, ATP10D, APIP
ADGRG7	ADGRG7
MCOLN2	MCOLN2
B3GNTL1	MED24, MAP4K5, SLC25A39, TIMP2, ATP6V1H, KIT, PPP1R16A, BCL6B, MXRA8, PEA15, CLHC1, NUAK1, CAPZB, METTL2A, OSGEP, EDIL3, POLL, PCBD1, CLMP, IL7R, ASPSCR1, NPAS2, SYNPO, MMRN2, MZT2A, HEG1, AKIRIN1, TMEM51-AS1, B3GNTL1, CCDC57, SPRYD4, PIDD1, OGFOD3, SLC25A10, PDE2A, LYRM7, DUSP28, C15orf61, KIAA0895L, TAF13, FAM49A, RSPH14, RASSF2, CCM2L, FAM173A, LBH, CD99P1, SLC16A1-AS1, C14orf132, TAX1BP1, ENO3, EFNB3, COX6A1, TMEM161B-AS1, BACH2, PDGFRB, ARTN, GLT8D2, LIAS, CBX3, TSFM, SNX6, IL6ST, MDFIC, CD63, ITGAV, ARRDC4, MRPS5, PPP1R18, TMEM140, TMEM47, KCNK13, JAZF1, ABI3BP, JAM2, N6AMT1
AOAH-IT1	DPM1, ISOC2, PMVK, ATRX, CRYBA2, CWC22, C19orf48, EIF3F, RELL1, NKIRAS1, KLRC3, KRT31, SOS2, POFUT1, EEA1, LHB, DIO1, KRTAP3-3, KRTAP3-1, HNRNPA1P33, C17orf67, LINC00598, MMP23A, SP9, RNU6ATAC, LINC01393, PLCG1-AS1, HOTAIR, CES1P1, KIF25-AS1, ANKRD18B, ENO1-AS1, FOXD3-AS1, LINC00278, SULT2A1, ATP6V0A4, DAO, IDI2-AS1, TMEM229A, DPP10-AS1, GLIS3-AS1, SHISA9, OR2W3, KRBOX1, GSTA2, LINC01213, CTAGE8, CASC11, ADAMTS19-AS1, HS3ST5, FAM218A, KCNJ13, DNMT3A, DENND5B-AS1, RNF126P1, FAM72C, DPRXP4, HOXC12, NCOA3, MPHOSPH10, MGAT3, MPST, RHBDF2, RNF122, AOAH, POLG, ESCO1
TTC26	CPSF4, SPTBN2, TIMM50, TTC26, RBM28
RDH12	CD4, DERA, PRKCB, RAB4B, COG7, BOLA2B, CAMTA1, ALG14, RABEP2, DYNC1H1, ERVMER34-1, IL6ST, RDH12
SLC4A8	SLC4A8, C11orf86, GALNT6
MPPED2	DCN, PSD, MYLK, NGEF, NEXN, PDZD4, TNS1, LMOD1, SALL2, JAM3, TRAPPC9, C11orf86, MSRB3, FGFBP3, LRRN4CL, BGN, LSAMP, FBXL22, TPM2, SHISA4, RASL12, C14orf132, SYDE1, ACTA2, GLRB, MGP, ALKBH6, BVES, THBS4, KIF17, LHX4, POPDC2, CPXM2, AOC3, ENOSF1, FBXL8, FXYD6, KIF11, TMEM47, ZEB1, JPH2, HSPB8, SPARCL1, USP43
HCAR2	CD300C, CXCL8, HCAR2, MCEMP1, MEFV, HCAR3, G0S2, IL1B
STX1A	ZNF263, CRADD, TRPC4AP, STX1A, TAS2R38, PMS2P3
SNHG15	C1orf112, NDUFAF7, FOXN3, TMEM161A, IPO5, ZNRD1, PHKG2, MALSU1, PSMG3, WIPI2, RHPN1, CCDC58, CPSF4, LRRC14, JAK1, METTL22, RNF126, ASNS, STK10, CIC, NFE2L1, PIGS, CCNL1, POLR2H, TMEM161B, DAGLB, RP9, MIOS, USP49, BRI3, TRMT10B, ZNF202, KIFC2, WDR81, ANKS3, POLR2J3, PDHB, MPLKIP, ING5, ATG4B, STAT3, ANKRD49, ADRB2, LUZP1, ZNF16, ZNF692, LRRC8C, MOB3A, MRPL13, ARNT2, TNFRSF10C, MRPL11, KCTD13, MRPL48, CCDC85B, ARL6IP4, FBXL6, TRAIP, TCTE3, ARMCX2, CDK10, CCDC84, ZNF749, GPR89B, ADAT2, RNF216P1, PPIA, TCEAL3, ANAPC7, SNHG17, SNHG12, ENTPD7, ZNF26, DDX39B, PJA2, AGAP6, DXO, MSH5, CYP2D7, THUMPD3-AS1, LRP5L, ZC3H7B, TRMU, TAZ, CENPT, SETD6, TAF1C, ATP8B4, ZFAND1, POU5F1B, CRYGS, KCTD11, TTLL3, APTR, IFRD2, SEPT7P2, NSUN5P1, AFG3L1P, SAPCD1, ZNF674-AS1, TRMT1, H2AFV, NSUN5P2, UNC5B, KPNB1, ENO3, SNHG15, CCT6P3, SCARNA12, NME1, LY6G5B, PI4KA, N4BP2L2, RNF139-AS1, UBR5-AS1, THAP9-AS1, MALAT1, NR3C1, RRP9, FAHD2A, RSRP1, SNHG1, CCPG1, EXOSC8, DDX39A, WDR83, ERGIC3, CHTF18, PMS2P3, PI4KAP1, EXOSC2, SH3BGRL, GPS2, MUTYH, RFXAP, MACROD1, FAM129A, TBRG4, DDX56, DCAF7, SLC37A4, METTL5, SEPT11, GALNT6, CAPN10, LHFPL2, SDK1, DPH7, EIF3M, OXSM, SLC25A27, TSEN2
SNORA60	AKAP11, RAB27B, EDEM2, YWHAB, ASXL1, SNHG11, SS18L1, ZGPAT, UCKL1, NCOA6, LIME1, STK4, SALL4, ARFGAP1, HM13, CDK5RAP1, DNAJC2, FNBP4, EIF6, UBE2V1, CHCHD10, ADNP-AS1, PILRB, PLCG1, SRSF6, STX16, DDX27, EIF2S2, CEP250, RBM39, LPIN3, ZCCHC14, OGT, SPATA25
FOXC2	NME1-NME2, SLC6A7, CDK14, MRAS, FSTL1, TTC14, TMEM130, ANTXR1, SPSB1, MSRB3, FOXC2, GAS1, APOBEC3H, SYDE1, MEIS3, TMEM59L, NKX3-2, SPARC, KYNU, TGFB3, SGCE, CHN1, GFPT2, IRAK2, EMILIN1, COL6A2, HMCN1, ANKMY1, BOC, NHP2, SERPINH1
P2RY8	PLXND1, ITGAL, CD79B, CD4, BTK, CD22, WAS, POU2F2, FOXP3, CD84, NCF1, SLAMF8, UBASH3A, ITGB2, LAPTM5, KLHDC8A, FCMR, ARHGAP25, RASGRP2, ICAM3, APBB1IP, SP140, TAGAP, CYBB, NCF1C, PRKCB, CD14, PIK3CD, IL16, HEG1, CHST2, TBC1D10C, CD19, HCLS1, SLC9A9, CCR4, CSF1, IKZF1, EVI2B, ARHGAP30, SELL, NUGGC, SPN, FAM49A, PLCG2, SFMBT2, HLA-DOA, SH2D3C, IL12RB1, ASB2, PPP1R16B, ATP8B4, MAP4K1, CD37, GIMAP1, LTB, EBI3, CD79A, ENG, SPOCK2, IL10RA, POU2AF1, ITK, NR3C1, ZAP70, CYTIP, ITGA4, GVINP1, LAX1, HVCN1, ARHGAP9, NCKAP1L, PREX1, CPNE5, AMOT, HCST, CFP, FAM78A, FGL2, ARHGEF6, RFTN1, AGAP2, STX11, DOCK10, LCP1, MYO1G, LIMD2, ENPP2, IRF4, DYNC2LI1, CD27, GPR65, PIK3R5, MYO1F, CD8A
SCARNA12	SEMA3G, ARHGAP31, SEL1L, BCS1L, ORC6, POLR2H, GABARAP, HEG1, HSF4, CENPT, MAN2B1, NDUFS3, S1PR3, NPEPL1, SLC16A1-AS1, SH3PXD2A, NUP107, SNHG15, SCARNA12, C4A, AKT3, GPR89A, SNHG1, EXOSC2, C12orf29, SECISBP2L, PDE5A, TPM1, CTU1, ITGB3BP, PHLDB2
PTPRG-AS1	POLD1, FBLIM1, LTBP4, SLC15A2, GMPS, NRG4, FGFBP3, ZKSCAN5, MXD3, LINC00598, PTPRG-AS1, STAG3L5P, C3orf14, VPS53, ITGB1
CASC15	RAB27B, SGPP2, NDC80, RHOV, VSTM5, MLPH, SNAI1, CASC15, CHAC2, TRIM7
SCARNA22	H3F3A, UBE2T, IDH3A, KDM2A, TRAPPC5, PBDC1, PARD3-AS1, MRPL23-AS1, FOXD3-AS1, ERI3-IT1, JARID2-AS1, CTAGE8, ADAMTS19-AS1, KCNJ13, DENND5B-AS1, LINC01169, RNF126P1, DPRXP4, MRPS25, NBPF3, BOC
PRR5-ARHGAP8	COLEC12, SPON2, RBM7, SPHK1, SFI1, PCDHGA1, MEDAG, CACTIN, CAV1, LINC01473, ARHGAP8, PRR5-ARHGAP8, SPP1, TMEM200B, GLT8D2, LRRC39, CCDC18, SYT11, MAP3K7CL
BNIPL	DCN, MXRA8, BNIPL, MEF2C, CCDC80, IGFBP7, FBN1, CERCAM, CHST11, ZNF354B, LGALS1, CRISPLD2, PDE1A, STK11, GLT8D2, TMTC1, RERG, LAMC1, HAPLN3, EMP3, PDGFC
ACVRL1	CD44, GPBP1, ST6GALNAC1, SLC16A9, PACSIN3, UGP2, RPL4, NXPE2, PBDC1, PADI2, ACVRL1, CDAN1
NUDT10	PLEKHO1, MYLK, MRAS, COX7A1, CCDC78, SYNC, NEXN, DDR2, ARHGAP25, DCST2, FERMT2, NUAK1, TNS1, GNAO1, COQ9, C20orf194, P2RX7, LMOD1, RNF180, AMOTL1, JAM3, CLMP, TUBA1A, RAB31, MN1, ANTXR1, MAP6, SYNPO2, EFEMP2, MSRB3, TUBB6, BASP1, FAM89B, CCDC184, C3orf80, UBE2E2, COL18A1, MITF, PRELP, KANK2, CYS1, MYL9, CRISPLD2, PLXNA4, CLIP3, ECM2, MGP, SERINC1, UST, ARHGEF25, BVES, SPARC, CLIP4, NRP2, FILIP1, ENOX1, CALD1, NUDT10, AOC3, MATN3, DZIP1, PLXNC1, GPNMB, FXYD6, EMILIN1, PRICKLE1, LUM, CDH11, ATP8B2, BOC, TRPC1, SLIT2, TMEM47, ZEB1, TAGLN, DCUN1D2, SPOCK1, SPARCL1
ZNF229	HCLS1, ZNF229
AANAT	FOXN3, AANAT
TMIGD2	ALAS1, CD247, CARD16, UBE2D3, AQP1
PMFBP1	IZUMO2, MYH7B, PNMA1, EVI2B, C14orf93, PMFBP1, AGAP3
TNFRSF19	ADGRF5, LYRM2, PTHLH, LDHD, TRPV3, SMIM4, LINC01555, NXPH3, XPOT, KTI12, BAMBI, SMAD7, COL12A1, TNFRSF19
NRAP	TOMM34, BCAS1, SLC37A3, TFF1, ST6GALNAC1, SLC3A2, CA8, FFAR4, FAM217B, ANG, NEURL1, LY6G6D, YAP1, TMEM61
SLC38A5	SLC38A5, MAML1, ZNF180, TTC31, UNK, ANKRD6, TEX10
LINC00880	ARRDC1, SDAD1, LINC00880, SRP14-AS1
SGK2	SNX7, IHH, PDZD3, ENTPD5, SGK2, PRLR, SLC38A4
GPA33	SCYL3, TSPAN9, VCAN, COL17A1, AHCYL2, BDH1, ACOT11, HEPH, CLDN3, MYO1A, GPT, DEGS2, STARD5, MAP3K11, FAM89B, EDARADD, POM121, AKR1B10, ZKSCAN8, TRIM10, EMP2, AGR2, HHLA2, SLC9A2, ATP6V0B, TSPAN1, PROX1, TMEM54, RREB1, VPS13C, COL5A1, MAP1B, SLC22A23, EGF, PCSK6, IGFBP4, GPA33, RAB13, RAB19, LRP12, BTBD10, CEP112, SH3RF2
BOC	CFH, THSD7A, COPZ2, GAS7, TSPAN9, DCN, CLDN11, WWTR1, ADGRA2, FHL1, PLEKHO1, EHD2, HSD17B6, VIM, TIMP2, VCAN, TNC, LMO3, LTBP1, ELN, DKK3, ATP2B4, PSD, LZTS1, PRDM6, CALCRL, MYLK, EML1, MMP14, MRAS, COLEC12, SV2A, C1R, COX7A1, SLC45A1, LAPTM5, SYNC, MXRA8, NEXN, DDR2, OLFML2B, COL6A3, PDZD4, ABCC9, VASH1, LMCD1, CYBRD1, FERMT2, GLI2, NOTCH3, NUAK1, FGFR1, FBLN1, FAP, TNS1, MOXD1, CHRNA3, MEF2C, ZNF671, ADAMTS2, MMP2, GNAO1, C20orf194, EBF4, CHRD, ZFHX4, CCDC80, SLC22A17, TGFB2, FSTL1, LMOD1, IGFBP7, FBLN2, MAP9, RNF180, CTHRC1, GEM, MAMDC2, ZCCHC24, COMTD1, SALL2, AMOTL1, HTRA1, JAM3, FBN1, CLMP, APBB1, DCHS1, TUB, MFAP4, C16orf45, RBPMS2, GREM1, MAP1A, TUBA1A, AXL, NXN, IGFBP6, FILIP1L, RAB31, TNXB, PHYHIP, ROR2, MN1, CLIC4, ANTXR1, CSGALNACT2, PCDH7, TPST1, ZFPM2, NLGN2, LONRF2, TMEM43, PYGO1, CHST11, KCND3, MCC, DSEL, HOPX, MAP6, SPSB1, COL8A2, SYNPO, SYNPO2, EFEMP2, CYP7B1, MRGPRF, MMRN2, PTPRM, HEG1, MSRB3, A2M, KLHL38, TUBB6, FAM20C, CCDC184, DTX3, MAF, THBD, SSC5D, GAS1, F2R, SLC9A9, RGMA, HHIPL1, UBE2E2, C1S, TSHZ2, BGN, FES, SLC8A1, CCBE1, ALDH1A3, PRKD1, SLIT3, CSF1, SORCS2, SLC24A3, LSAMP, THBS2, MITF, FNBP1, SAMD11, COL14A1, DUSP28, DPYD, PRELP, HACD4, FAT4, NTNG2, ZNF781, TCEAL3, CACNA1H, TCF4, ZNF512B, PDLIM7, FLNA, ANXA6, KANK2, DACT3, FAM49A, ZNF677, TPM2, ANKRD35, ITGBL1, ZNF521, MAFB, BMPR2, COL5A2, CYS1, ATP10A, VGLL3, NRP1, PALMD, PALM, MMP11, RBFOX2, TRMU, RASSF2, MYL9, CRISPLD2, FOXF1, RASL12, TRPS1, LBH, S1PR3, PLXNA4, FAM229A, C14orf132, TP73-AS1, SYDE1, CLIP3, MEIS3, COMP, TMEM59L, PCOLCE, SFRP4, MEOX2, RARRES2, AEBP1, ECM2, CXCL12, ACTA2, CCL2, CNTNAP1, COL1A1, PMP22, RAB34, GLRB, KLHL5, CRYAB, ARHGEF17, TNS2, GLI1, ELK3, MGP, ADGRD1, COL12A1, TNFSF12, ARHGEF25, PLEKHO2, STON1, SCARF2, C4A, BVES, QKI, LAMA4, SPARC, THBS4, NR3C1, LIFR, DPYSL3, PDGFRB, BCHE, GNB4, ZBTB47, ADAM23, PDE1A, CLIP4, IGFBP5, IL1R1, WIPF1, MAP7D1, AKT3, ADGRL2, TNFSF4, MAN1C1, FILIP1, PKD2, LTBP2, TGFB3, GPR68, TMEM200B, PCDHGB6, TRABD2B, FBXO17, PLXDC2, IQSEC3, ENOX1, GLT8D2, POPDC2, CPXM2, INHBA, GLIPR2, RECK, CALD1, NUDT10, BICC1, RASSF8, SSPN, SLC12A4, C3, GLIS2, ARMCX1, SGCE, LIX1L, FLNC, CALU, CHN1, PALLD, ARHGEF6, COL5A1, AKAP12, SYNE1, RFTN1, GFPT2, AOC3, TMEM204, MAP1B, MATN3, SERPINF1, SYT11, MYH10, MYH11, KRBA1, CTIF, IL6ST, RERG, COL4A2, DZIP1, MDFIC, FAM129A, NACAD, TLN1, DNAJB5, LRRC32, SULF1, FXYD6, ITGA11, EMILIN1, LOXL4, PRICKLE1, LUM, FRMD6, FBLN5, MFGE8, TGFB1I1, CMTM3, CDH11, COL6A1, COL6A2, SYPL2, HMCN1, CTSK, ATP8B2, MEIS1, PHLDB2, BOC, TRPC1, SLIT2, SNCA, ANK2, PDGFC, PPP1R18, DAAM2, IGFBP3, TMEM47, ZEB1, MTG1, SERPING1, TENM4, P4HA3, FEZ1, TAGLN, JPH2, ITGB1, DIXDC1, ITPR1, HSPB8, SPOCK1, SPARCL1, GJA1, LGI2, SEMA3D, PDLIM3, JAM2, FGD5, PPP2R2B
APBB1	DCN, EHD3, FHL1, EHD2, VIM, MYLK, EML1, TSPAN18, SLC45A1, MXRA8, NEXN, DDR2, CYBRD1, FERMT2, FBLN1, TNS1, MOXD1, C20orf194, CCDC80, SLC22A17, LMOD1, SALL2, AMOTL1, JAM3, APBB1, TUB, TUBA1A, AXL, RAB3IL1, LTBP3, RAB31, NLGN2, MAP6, SPSB1, EFEMP2, MRGPRF, MSRB3, RGMA, TOB2, DENND5A, SMIM10, FNBP1, MAGEH1, ANXA6, TPM2, SHISA4, MYL9, SMARCA1, BEX4, LBH, CLIP3, ACTA2, HDAC5, MGP, ARHGEF25, BVES, LAMA4, NR3C1, AKT3, FILIP1, PKD2, TMEM200B, SLC10A5, CALD1, SYNE1, AOC3, TMEM204, C19orf57, SYT11, RERG, DZIP1, LCA5, FXYD6, EMILIN1, NOVA1, FBLN5, MFGE8, TGFB1I1, MARVELD3, BOC, MSN, ZEB1, FEZ1, TAGLN, SPARCL1, RBMS1, PDLIM3, MCU
RBP1	ACTR6, TIGAR, RBP1, KCNIP3, MZF1-AS1, IQGAP2
TMEM156	ITGAL, CEACAM21, CD79B, BTK, CD22, CD6, WAS, POU2F2, ZMYND12, CD84, NCF1, UBASH3A, GAB3, IKZF3, SLAMF6, FCMR, DPY30, ARHGAP25, RASGRP2, ACAP1, APBB1IP, SP140, LAG3, MICALL2, NCF1C, PRKCB, MEI1, CD52, AKAP13, CXCR6, IL16, RASGRP1, CD7, CHST2, TBC1D10C, COX8A, GNG7, CD19, SEPT1, HCLS1, CLDN7, LCK, CCR4, IKZF1, EVI2B, ARHGAP30, NUGGC, GZMM, CD247, HLA-DOA, HLA-DMA, PSMB8-AS1, IL12RB1, DERL3, CYTH4, GRAP2, ZMYND8, SLA2, PPP1R16B, PIM2, MAP4K1, CD37, HMSD, LTB, SAPCD1, EBI3, CD79A, SPOCK2, IL10RA, POU2AF1, SELPLG, BIN2, CHPT1, ADTRP, APOBEC3G, HLA-DMB, ITK, ST8SIA4, ZAP70, CYTIP, TREH, HOXB7, LAX1, ARHGAP9, NCKAP1L, S1PR4, CCR7, FGL2, ARHGEF6, PDE6B, RAB33A, LCP1, LIMD2, SIT1, IRF4, CD27, ITGB7, PTPN7, GBP5, RAB39B
FAM124A	PLEKHO1, TYMP, EML1, GNAO1, C20orf194, GIMAP1, ZNF407, CLIP4, FAM124A
P2RY13	PRKAR2B, ITGAL, MMP25, STAB1, CD4, BTK, WAS, CD74, TYMP, FOXP3, CD84, NCF1, SLAMF8, FCER1G, ITGB2, LAPTM5, SLAMF6, APBB1IP, CASS4, CPXM1, LAG3, STK36, CCR1, TAGAP, CYBB, NCF1C, PRKCB, SNX20, IL7R, PTAFR, RNASE6, CD52, CD14, CXCR6, IL16, SLFN11, TLR1, ADGRE1, CHST2, TBC1D10C, HLA-DQB1, HCLS1, SLC9A9, KCNJ14, CSF1R, LCK, CCR4, IKZF1, EVI2B, ARHGAP30, SELL, HLA-DRB1, TLR7, KIAA1671, PLCG2, CSF2RA, HLA-DRB5, HLA-DOA, HLA-DRA, ZBTB10, IL12RB1, CYTH4, NCF4, PPP1R16B, TNFSF13B, MAP4K1, CD37, HLA-DPB1, LTB, HLA-DPA1, IL4I1, EBI3, CPED1, IL10RA, SELPLG, CLEC4A, DSE, HLA-DMB, ITGA4, APC2, NCF2, MRC1, CXorf21, TNFRSF8, FLT3, LAX1, SRGN, HVCN1, ARHGAP9, NCKAP1L, F13A1, S1PR4, HCST, CFP, FAM78A, FGL2, MILR1, ARHGEF6, MGAT1, ALOX5AP, STX11, DOCK10, PLXNC1, LCP1, MYO1G, LIMD2, ENPP2, GPR65, ZMYND15, PIK3R5, MYO1F, SIGLEC10, PTPN7, MARCH1, FGD2, KCNK13, GBP5
SYP	FANCB, STMN3, SYP, THOC6
GRAMD2B	TMED7
CFAP161	UBOX5
CCDC73	PSMB1, STAB1, NUDCD3, ADGRA2, PHKG2, SPC24, ACP6, MRPL55, PDCD2, KRTCAP2, MTHFD2L, CCR1, PTPRM, ZBTB8OS, ZNF771, ZNF467, ALDH1A3, CCDC73, FAM221A, PSAP, BCL7C, RASSF2, NAA10, FAM173A, PRR22, ANKRD39, FAM209B, LYRM4, LINC01315, DOCK8, ALKBH6, RPP21, WDR92, GPR89A, NACA2, TOLLIP-AS1, IQSEC3, LAX1, PSMB3, ATP1B2, STARD8, FAM98C, C6orf203, MRPL47, APTX, UQCC2, EGF, SNRPF, COL6A1, HSPG2, IMMP1L, ITGB1, MED7, N6AMT1
A2M-AS1	A2M-AS1, GLIPR2
DSC2	DSG2, CXCL11, SMAD2, PYCARD, TRMT13, DSC2, C18orf25
ATOH1	CACNA2D2, PHF20, BEST2, GFI1, ST6GALNAC1, RETNLB, PMPCA, RAB26, MTNR1A, FOXA3, REP15, PCSK1, CRACR2B, AKAP5, ITLN1, PTGDR2, LRRC26, KLHL32, KLK12, KIF19, MB, B3GNT6, TOX, FER1L6, ABHD17B, NEURL1, RASD1, L1TD1, PERP, KLHL24, GLS, TPSG1, KIAA1324, F3, LINC00261, TBX2, SPINK4, SPDEF, PTGER2, FCGBP, CBFA2T3, GALNT8, OSBPL2, PPP1R3D, REG4, CCNJL, CAPN9, ABI2, RHBDL3, KLK3, TMEM61, ANO7
KRT15	NGEF, GFM1, KRT15, ARL6IP4, TLDC2, NDFIP2, PRDX1, ADNP-AS1, HSPA12B
AC110619.1	CD207
STOML3	KRT4, TTLL11, FHIT, UGDH-AS1, STOML3
ITGB3	THSD7A, ADGRA2, FHL1, PLEKHO1, EHD2, TIMP2, VCAN, TNC, LTBP1, ATP2B4, CALCRL, MYLK, TIE1, CD109, MMP14, AFAP1L1, TSPAN18, ITGB2, PLXDC1, ITGA5, BCL6B, SYNC, NEXN, DDR2, ADGRF5, ABCC9, ARHGAP10, VASH1, FERMT2, EXOSC7, FGFR1, TNS1, CHRNA3, GNAO1, C20orf194, NDUFB2, PLEKHG2, TGFB2, CCR1, MAP9, MAMDC2, AMOTL1, FBN1, CLMP, RBPMS2, MAP1A, AXL, FILIP1L, RAB31, TNXB, NPR1, CLIC4, BOLA2B, LRRC8C, MRGPRF, MMRN2, PTPRM, CSPG4, HEG1, MSRB3, CHST2, A2M, TUBB6, SEC24C, FAM20C, CCDC184, THBD, CDH5, SSC5D, ZFP82, PAPPA, COL18A1, GJC1, CCBE1, SLIT3, CSF1, OLFML2A, GNG2, COL4A1, TRPV2, DPYD, CACNA1H, TCF4, FLNA, KANK2, PARVA, FAM49A, ZNF677, FAM221B, NRP1, PDGFB, RASSF2, CCM2L, MYL9, CRISPLD2, RASL12, TRPS1, S1PR3, ZNF469, LINC01268, SYDE1, CLIP3, CAV1, CNTNAP1, KLHL5, ARHGEF17, TNS2, SH2B3, COL12A1, ARHGEF25, NDUFB2-AS1, C4A, RAB23, BVES, LAMA4, LOX, NR3C1, LIFR, PDGFRB, GNB4, ZBTB47, ITGA4, PDE1A, IGFBP5, IL1R1, WIPF1, EPAS1, NID1, AKT3, ADGRL2, NRP2, FILIP1, SLC16A7, TMEM200B, PCDHGB7, ITGB3, PECAM1, GJA5, GLIPR2, CALD1, BICC1, RASSF8, FAM124B, ARMCX1, SGCE, FLNC, CALU, STARD8, PXDN, OLFM1, AOC3, MAP1B, SYT11, KRBA1, TMTC1, APLNR, COL4A2, MDFIC, DYSF, FAM129A, NACAD, TM6SF1, HLX, TLN1, DNAJB5, EMILIN1, FRMD6, TGFB1I1, CDH11, COL6A1, COL6A2, HSPG2, HMCN1, ATP8B2, FAM171B, PHLDB2, PLA2G7, DAAM2, TMEM140, MSN, ZEB1, FEZ1, TAGLN, ITGB1, ITPR1, HSPB8, SPARCL1, GJA1, BMP6, JAM2, FGD5
FAM13C	GAS7, ANOS1, ADGRA2, FHL1, PLEKHO1, EHD2, TNC, MYLK, TIE1, ERG, TSPAN18, MRAS, ITGA5, NEXN, OLFML2B, MEF2A, ADGRF5, ABCC9, FERMT2, NOTCH3, FGFR1, TNS1, GNAO1, C20orf194, CCDC80, SERPINI1, ADAMTS9, HEYL, MAMDC2, PKNOX2, AMOTL1, TUB, MFAP4, RBPMS2, MAP1A, FILIP1L, NPR1, MMRN2, CSPG4, MSRB3, A2M, TUBB6, SCN4B, C8orf31, CDH5, F2R, RGMA, HHIPL1, NXPH3, CRIP2, COL18A1, GJC1, SLIT3, TMED9, OLFML2A, PDE2A, MITF, COL4A1, COL14A1, FLNA, KANK2, EME2, ATP1A1-AS1, IZUMO4, LGALS1, RBFOX2, CCM2L, GDPD3, RASL12, MBLAC1, C14orf132, CLIP3, TSPAN13, ECM2, ENG, CXCL12, ACTA2, ARHGEF17, TNS2, SH2B3, MGP, RGS5, ZNF542P, PLEKHO2, SNHG3, GPR162, SHANK3, CUL9, PCDH12, DPYSL3, PDGFRB, ADGRL2, FILIP1, PKD2, ACYP1, IRF2BPL, ITGB3, PECAM1, GJA5, CALD1, BICC1, RASSF8, F13A1, GPIHBP1, PALLD, FGF13, AKAP12, TMEM204, NES, RAB25, TMTC1, APLNR, COL4A2, DZIP1, ETS1, MDFIC, ITGA7, KCNK1, LAMC1, FXYD6, EMILIN1, LOXL4, HSPG2, MEIS1, FAM171B, BOC, SLIT2, DAAM2, TMEM47, FAM13C, JPH2, ITPR1, HSPB8, SPARCL1, XPC
PAMR1	POLDIP2, ST3GAL1, CD4, VCAN, HDAC9, SV2A, C19orf47, CYGB, ITGA5, MXRA8, JMJD4, CPXM1, IGFBP7, EDIL3, DLC1, CEP295, JAM3, NDEL1, AXL, SEMA6B, VASN, EFEMP2, TUBB6, HIC1, ZNF571, BGN, CRIP2, LRRC37B, C11orf96, COL14A1, PRELP, ZNF782, TCF4, ZNF763, TPSB2, MPZL1, ZNF521, SH2D3C, LGALS1, PLAT, TUSC3, MCM3AP-AS1, CFLAR-AS1, ACTA2, HOXB6, MGP, SCARF2, GPR162, GLUD1P3, PDGFRB, GNB4, IL1R1, KIF17, TCF21, TRIM34, NBPF11, IQSEC3, TAS2R5, ANKHD1, TMEM204, SYT11, MYH10, LOXL2, IL6ST, ADAMTS7, FBLN5, TGFB1I1, CTSK, FEZ1, CCDC3
NCS1	PYGM, CHRNA3, NDUFB2, KIF5B, DES, CBX6, AQP12B, GRIK5, NCS1, BVES, CALD1, FLNC, MYH11, JPH2, HSPB8
PTGIS	CFH, THSD7A, COPZ2, GAS7, IFFO1, DCN, WWTR1, FHL1, PLEKHO1, HSD17B6, VIM, ARHGAP31, TIMP2, VCAN, LMO3, DKK3, FOXN3, FAM168A, CDK14, PRDM6, CALCRL, MYLK, CD109, FBXO32, ERG, SNX22, MRAS, COLEC12, C1R, PTH1R, ITGA5, SYNC, MXRA8, NEXN, DDR2, OLFML2B, FLVCR1, TRO, PDZD4, ABCC9, LMCD1, CYBRD1, FERMT2, PICALM, GLI2, NOTCH3, NUAK1, FGFR1, FBLN1, FAP, TNS1, MOXD1, CHRNA3, C20orf194, ICAM1, CHRD, ZFHX4, CCDC80, FSTL1, LMOD1, IGFBP7, RNF180, PI16, DLC1, CTHRC1, ZCCHC24, PKNOX2, DACT1, COMTD1, SALL2, AMOTL1, GPR176, JAM3, FBN1, CLMP, WBP1L, TUB, MFAP4, RBPMS2, GREM1, MAP1A, CERCAM, TUBA1A, AXL, NXN, IGFBP6, RAB3IL1, LTBP3, FILIP1L, MFSD2A, PHYHIP, ROR2, MN1, ANTXR1, TPST1, ZFPM2, CHST11, MCC, MAP6, SYNPO, LAMB2, LRRC15, SYNPO2, EFEMP2, MRGPRF, MMRN2, PTPRM, HEG1, MSRB3, A2M, TUBB6, DIRAS1, FAM20C, CCDC184, THBD, SSC5D, PSTK, F2R, TMEM45A, SLC9A9, RGMA, HHIPL1, C1S, TSHZ2, BGN, CCBE1, FHL3, DENND5A, TBX1, LRTOMT, ALDH1A3, PRKD1, SLIT3, PKP3, SORCS2, SLC24A3, SV2B, THBS2, MITF, FNBP1, PERM1, COL14A1, PRELP, TCF4, PDLIM7, FLNA, GAL3ST4, KANK2, DACT3, MYO5A, FAM49A, ANKRD35, ITGBL1, RUSC2, MAFB, COL5A2, CYS1, ATP10A, VGLL3, NRP1, PALM, NEFH, TRMU, ISM1, MYL9, MEDAG, CRISPLD2, RASL12, CPQ, TRPS1, MAN2B1, GPX3, LBH, S1PR3, PLXNA4, C4B, C14orf132, TP73-AS1, SYDE1, PLD3, CLIP3, CLEC11A, COMP, SFRP4, RARRES2, AEBP1, ENG, CXCL12, ACTA2, FAM20A, PMP22, RAB34, GLRB, CRYAB, ARHGEF17, OGFOD2, MGP, ADGRD1, DSE, UST, C2orf74, TNFSF12, ZNF542P, ARHGEF25, STON1, SCARF2, LAMA4, C7, SPARC, THBS4, DPYSL3, PDGFRB, GNB4, ADAM23, PDE1A, CLIP4, IGFBP5, MAP7D1, AKT3, TNFSF4, NRP2, PKD2, LTBP2, TGFB3, GPR68, PCDHGB7, PECAM1, PLXDC2, ENOX1, GLT8D2, POPDC2, CPXM2, RECK, CALD1, SSPN, AHNAK, C3, ARMCX1, LIX1L, MYO19, PDE11A, PXDN, AKAP12, SYNE1, SH3BGRL, GFPT2, AOC3, C1orf159, TMEM204, MAP1B, RAI2, SCLY, SERPINF1, HSPA12B, SYT11, HSPBP1, MYH11, NOTCH2, DZIP1, MDFIC, STX11, NTPCR, FAM129A, GPNMB, HLX, TLN1, DNAJB5, LRRC32, SULF1, FXYD6, ITGA11, CYP1B1, EMILIN1, LOXL4, PRICKLE1, GLIPR1, LUM, FRMD6, RTN1, FBLN5, MFGE8, TGFB1I1, CMTM3, CDH11, IGFBP4, COL6A2, HMCN1, ATP8B2, MEIS1, BOC, SLIT2, SNCA, ANK2, PPP1R18, IRAK1BP1, IGFBP3, TMEM47, STOM, ZEB1, SERPING1, P4HA3, TAGLN, DLG2, ITPR1, DIP2C, HSPB8, ATG10, SPOCK1, SPARCL1, ABI3BP, UCHL1, PDLIM3, JAM2, ADAMTS1
GIMAP6	CFH, PLXND1, THSD7A, PRKAR2B, ITGAL, GAS7, CD79B, STAB1, CD4, BTK, FYN, EHD3, WAS, IGF1, SNAI2, ADGRA2, FHL1, PLEKHO1, EHD2, VIM, RTEL1-TNFRSF6B, ARHGAP31, TIMP2, MSR1, DKK3, CALCRL, TIE1, ERG, MRAS, NCF1, SLAMF8, FCER1G, C1R, LRRC36, GAB3, ITGB2, CYGB, LAPTM5, GBP4, ARHGAP25, RASGRP2, ADGRF5, CYBRD1, FERMT2, NOTCH3, ICAM3, APBB1IP, FGFR1, CST7, MOXD1, MEF2C, PILRA, AKR1B1, NID2, CASS4, C20orf194, CPXM1, ICAM1, CHRD, FSTL1, IGFBP7, CCR1, HEYL, EDIL3, TXLNB, TAGAP, CYBB, NCF1C, PKNOX2, HTRA1, FBN1, WBP1L, MFAP4, PRKCB, MEI1, GPRC5B, AXL, CD300C, VASN, RAB31, IL7R, VAMP5, PTAFR, CD52, CD14, ZNF296, CHST11, LRRC8C, PIK3CD, RGS19, CXCR6, IL16, SLFN11, CYP7B1, MMRN2, PTPRM, HEG1, NRROS, TLR1, SELP, BBS1, CHST2, TBC1D10C, A2M, TUBB6, FAM20C, MAF, THBD, CDH5, HCLS1, F2R, ZNF467, SLC9A9, CHST15, C1S, CSF1R, CRIP2, COL18A1, CCR4, CSF1, FMNL1, SV2B, IKZF1, DNAH14, EVI2B, GNG2, ARHGAP30, PDE2A, COL4A1, TRPV2, SELL, DPYD, HACD4, HLA-DRB1, EVL, TCF4, TLR7, MYO5A, FAM49A, ZNF677, ZNF521, SFMBT2, MAFB, ASAH2B, HLA-DOA, HLA-DMA, HLA-DRA, MSH5, ZNF814, PTGS1, SH2D3C, IL12RB1, NRP1, CYTH4, MFNG, LGALS1, NCF4, HIF1A, RASSF2, CCM2L, PPP1R16B, SMARCA1, TNFSF13B, CCL22, CRISPLD2, MAP4K1, CD37, LYL1, GPX3, GIMAP1, LBH, TSPAN4, HLA-DPB1, TP73-AS1, HLA-DPA1, IL4I1, PLD3, CAV1, ENG, PTGDS, CXCL12, SPOCK2, CCL2, PMP22, RAB34, IL10RA, VWF, SELPLG, ELK3, SH2B3, CLEC4A, DSE, CBR3-AS1, LINC00987, ALKBH6, APOBEC3G, PLEKHO2, HLA-DMB, FCGR2A, GPR162, QKI, LAMA4, SPARC, ST8SIA4, NR3C1, DPYSL3, PDGFRB, GNAI2, GNB4, CYTIP, ITGA4, PDE1A, CLIP4, IL1R1, WIPF1, NCF2, NID1, ADGRL2, KIF17, MAN1C1, MRC1, PECAM1, GJA5, RASSF5, TNFRSF8, SRGN, HVCN1, NCKAP1L, FAM124B, PREX1, F13A1, OPRL1, HCST, CFP, FAM78A, ARMCX1, ADGRE2, FGL2, SGCE, DOCK4, PALLD, ARHGEF6, STARD8, RFTN1, RAMP2, TMEM204, TRIM22, SERPINF1, PCBD2, HSPA12B, SYT11, ALOX5AP, PDE6B, TMTC1, SWAP70, IL6ST, APLNR, DZIP1, ETS1, SLC37A2, CTSL, HAVCR2, MDFIC, STX11, FAM129A, DOCK10, PLXNC1, LCP1, GPNMB, MYO1G, TM6SF1, LIMD2, ENPP2, EMILIN1, CALHM2, LUM, FRMD6, GPR65, FBLN5, PIK3R5, VAV1, COL6A1, COL6A2, MYO1F, SIGLEC10, C1orf162, CTSK, ATP8B2, KCNN3, ACKR3, BOC, ANK2, PLA2G7, DOK3, PPP1R18, DAAM2, FGD2, MSN, STOM, ZEB1, P4HA3, FEZ1, FERMT3, PIP4K2A, KCNK13, SPARCL1, BMP6, GBP5, JAM2, FGD5, ELMO1, CLIC2
APOF	UQCRQ, NPPA, KRTAP3-3, SCARNA10, HIST1H3A
HECW1	CFH, HECW1, GAS7, TSPAN9, ANOS1, DCN, EHD3, SNAI2, ADGRA2, EHD2, VIM, APBA2, TIMP2, VCAN, TNC, ELN, DKK3, ANAPC4, CDK14, CD109, MRAS, ADAMTS4, C1R, SPON2, MXRA8, DDR2, COL6A3, TRO, RPS6KA6, LIMS2, FERMT2, GLI2, NOTCH3, NUAK1, FGFR1, FBLN1, FAP, MOXD1, ITGB5, ADAMTS2, MMP2, CCDC80, SLC22A17, FSTL1, IGFBP7, FBLN2, DLC1, CTHRC1, CYBB, DACT1, GPR176, JAM3, FBN1, CLMP, TUB, MFAP4, GREM1, CERCAM, NXN, RAB3IL1, VASN, FILIP1L, RAB31, AR, ANTXR1, PCDH7, TPST1, ZFPM2, PYGO1, MCC, SPSB1, COL8A2, LRRC15, EFEMP2, MRGPRF, HEG1, MSRB3, SCUBE2, ZNF169, A2M, HIC1, CCDC184, SSC5D, GAS1, SHISA2, F2R, RGMA, HHIPL1, C1S, BGN, MEX3B, PRKD1, SLC24A3, LSAMP, THBS2, MITF, TRPV2, AGAP4, PCDH18, FAT4, TCF4, PDLIM7, ITGBL1, ZNF521, COL5A2, CYS1, ATP10A, MMP11, MXRA5, LINC01089, LBH, TENM3, PLXNA4, ZNF469, C14orf132, SYDE1, CLIP3, MEIS3, COMP, WDR91, PCOLCE, SFRP4, AEBP1, COL1A1, PMP22, RAB34, CPZ, GLRB, GLI1, MGP, COL12A1, ERICH6-AS1, SCARF2, DDX11-AS1, GPR162, MDGA1, QKI, LAMA4, LOX, SPARC, PDGFRB, IGFBP5, PRRX1, OLFML3, AKT3, MFAP2, P3H1, TNFSF4, NRP2, ELOVL4, KLF9, LTBP2, TMEM200B, FBXO17, PLXDC2, GLT8D2, INHBA, CALD1, BICC1, EGR2, COL10A1, SLC12A4, GLIS2, A4GALT, LOXL1, COL5A1, C12orf65, AKAP12, RFTN1, MATN3, SERPINF1, SYT11, DCTN4, LOXL2, DZIP1, ALDH1L2, GPNMB, ADAMTS7, SULF1, FXYD6, ITGA11, EMILIN1, LUM, FRMD6, FBLN5, MFGE8, CMTM3, CDH11, COL6A1, COL6A2, WTIP, RCN3, HMCN1, CTSK, ATP8B2, MEIS1, BOC, CORIN, MARCH1, PDGFC, LIX1, TMEM47, UHRF2, ZEB1, PGAP2, SERPING1, TENM4, P4HA3, FEZ1, SPOCK1, HS3ST3A1, SEMA3D
MC1R	VPS9D1, MC1R, ANKMY1, SLC25A27
SNORD71	TMSB10, SON, RPL8, NUP37, ACTB, PCNP, FTL, COMTD1, A2ML1, TRAPPC5, ACTG1, HIST1H3J, S100A6, OOEP, ERICH2, TMSB4X, TRIM71, KRT31, IGF2-AS, RIMS4, NOL4, LHB, DIO1, KRTAP3-3, KRTAP3-1, HNRNPA1P33, FAM209B, KLRK1, CAPN14, LINC00612, LINC00598, MMP23A, SP9, RNU6ATAC, MAGEA3, HMSD, MYBPHL, EGFR-AS1, POT1-AS1, LINC01393, MRPL23-AS1, PGAM4, LINC00840, AKR1B15, HOTAIR, CES1P1, ORM1, XIST, KIF25-AS1, ANKRD18B, ENO1-AS1, FOXD3-AS1, WASIR2, RPS18, LINC00278, SULT2A1, KLF1, UPK1A, ATP6V0A4, PTPRZ1, POU6F2, SH3GL2, SORCS1, PTGES3L-AARSD1, UGT2B10, SULT1E1, PF4V1, HGFAC, DAO, IDI2-AS1, ERI3-IT1, TMEM229A, DPP10-AS1, JARID2-AS1, LINC00494, RNF148, VLDLR-AS1, GLIS3-AS1, SULT1C2P1, PRSS56, SHISA9, LINC01589, OR2W3, SCARNA7, TCAM1P, KRBOX1, PTPRG-AS1, UGT1A1, WDR86-AS1, GSTA2, LINC01213, CTAGE8, ADAMTS19-AS1, HS3ST5, RNF103-CHMP3, LINC01018, FAM218A, LINC00589, LINC00605, RPS12, C9, USP9Y, KCNJ13, CASC1, PPP4R4, C8orf37-AS1, EEF1G, DENND5B-AS1, MTRNR2L10, SMLR1, TAS2R31, TMEM179, LINC01169, RNF126P1, FAM72C, MYH4, GACAT2, MYOT, PLG, RECK, HOXC13, HOXC12, MATN4, HSPE1-MOB4, PACERR, HIST1H4K, HIST1H2AL, TMEM160, GATA4, RPS6, RPS11, RPL13A, GRM1, EEF1A1
TP73-AS1	CFH, THSD7A, GAS7, IFFO1, STAB1, CD4, BTK, DCN, EHD3, WAS, IGF1, WWTR1, SNAI2, ADGRA2, FHL1, PLEKHO1, EHD2, HSD17B6, VIM, APBA2, TIMP2, VCAN, TNC, ELN, DKK3, CDK14, BCAT1, PRDM6, CALCRL, MYLK, EML1, CD109, MMP14, MRAS, COLEC12, SLAMF8, SV2A, C1R, ITGB2, AP2M1, COX7A1, ITGA5, GRASP, LAPTM5, MXRA8, NEXN, DDR2, OLFML2B, NBPF20, PRORSD1P, COL6A3, TRO, PDZD4, ABCC9, VASH1, CYBRD1, LIMS2, FERMT2, GLI2, NOTCH3, NUAK1, FGFR1, FBLN1, FAP, TNS1, MOXD1, MEF2C, ZNF671, COL16A1, PILRA, ADAMTS2, MMP2, GNAO1, NID2, C20orf194, EBF4, CPXM1, CHRD, NLRP1, ZFHX4, CCDC80, SLC22A17, FSTL1, LMOD1, IGFBP7, FBLN2, CCR1, MAP9, EDIL3, RNF180, ANKRD33B, DLC1, CTHRC1, MAMDC2, CYBB, KIAA1958, ZCCHC24, DACT1, SALL2, AMOTL1, HTRA1, GPR176, JAM3, FBN1, CLMP, DCHS1, TUB, MFAP4, ZCCHC18, RBPMS2, GREM1, MAP1A, CERCAM, AXL, NXN, IGFBP6, VASN, FILIP1L, RAB31, CLIC4, ANTXR1, ASPSCR1, CSGALNACT2, PCDH7, ITGAM, TPST1, ZFPM2, NLGN2, CHST11, MCC, HOPX, SPSB1, COL8A2, LAMB2, LRRC15, EFEMP2, SLFN11, CYP7B1, MRGPRF, MMRN2, PTPRM, HEG1, MSRB3, FZD4, PHYHD1, A2M, TUBB6, BASP1, HIC1, FAM20C, CCDC184, DTX3, MAF, KCTD12, THBD, SNX18, SSC5D, C3orf80, GAS1, F2R, SLC9A9, RGMA, UBE2E2, C1S, TSHZ2, BGN, CSF1R, CRIP2, COL18A1, FHL3, ARSI, PRKD1, CSF1, SORCS2, SLC24A3, ROR1, MARC1, THBS2, ARHGAP30, PDE2A, MITF, COL4A1, MAGEH1, SAMD11, TRPV2, COL14A1, DPYD, PRELP, HACD4, FAT4, NUDT11, EVL, CACNA1H, LAMA2, TCF4, ZNF512B, PDLIM7, FLNA, KANK2, DACT3, MYO5A, ZNF677, SIRPA, ZNF568, ITGBL1, CCDC69, ZNF521, MAFB, ZDBF2, COL5A2, CYS1, ATP10A, VGLL3, PCSK5, NRP1, MMP11, LGALS1, NINL, RASSF2, MYL9, MXRA5, SMARCA1, BEX4, CRISPLD2, FOXF1, RASL12, PLAT, TRPS1, TUSC3, GPX3, MXD3, LBH, S1PR3, TENM3, PLXNA4, ZNF469, C14orf132, TP73-AS1, LTB, SYDE1, CLIP3, MEIS3, CLEC11A, GTPBP10, CAV1, PCOLCE, SFRP4, MEOX2, RARRES2, AEBP1, TGFBR1, ECM2, ENG, RAPGEF1, RASSF4, SPOCK2, ACTA2, COL1A1, FAM20A, PMP22, RAB34, CPZ, GLRB, ARHGEF17, IL10RA, P3H3, GLI1, ELK3, MGP, ADGRD1, COX6A1, COL12A1, DSE, UST, LINC00665, C2orf74, ZNF542P, ARHGEF25, PLEKHO2, STON1, SCARF2, RNF103-CHMP3, GPR162, MDGA1, BACH2, BVES, QKI, LAMA4, LOX, SPARC, THBS4, NR3C1, DPYSL3, PDGFRB, GNB4, ZBTB47, ITGA4, CLIP4, FN1, IGFBP5, CHST10, IL1R1, WIPF1, PRRX1, RGS2, MAP7D1, AKT3, ADGRL2, TNFSF4, MAN1C1, NRP2, CNR1, SLC16A7, PKD2, LTBP2, TGFB3, GPR68, TMEM200B, PECAM1, GJA5, FBXO17, PLXDC2, IQSEC3, ENOX1, GLT8D2, INHBA, CALD1, CHST3, BICC1, EGR2, SSPN, NCKAP1L, COL10A1, PTGER2, C3, ARMCX1, SGCE, LIX1L, RAB7B, CALU, SMO, SNRPN, LOXL1, PALLD, ARHGEF6, PXDN, COL5A1, AKAP12, SYNE1, NFATC1, RFTN1, PDLIM4, GFPT2, AOC3, NDUFA2, TMEM204, MAP1B, ZNF304, TRIM22, SERPINF1, HSPA12B, SYT11, MYH10, KRBA1, TMTC1, LOXL2, CTIF, IL6ST, AGO4, APLNR, COL4A2, DZIP1, ETS1, MDFIC, NTPCR, FAM129A, DOCK10, COX5B, PLXNC1, TNS3, GPNMB, NACAD, TM6SF1, HLX, ENPP2, TLN1, DNAJB5, LRRC32, SULF1, FXYD6, ITGA11, CYP1B1, EMILIN1, LOXL4, CALHM2, ENTPD1, ITGAV, PRICKLE1, LUM, FRMD6, RTN1, FBLN5, HAPLN3, MFGE8, TGFB1I1, CMTM3, CDH11, COL6A1, COL6A2, EMP3, WTIP, HSPG2, HMCN1, CTSK, ATP8B2, MEIS1, PHLDB2, BOC, TRPC1, SLIT2, ANK2, PDGFC, PPP1R18, DAAM2, TMEM47, MSN, STOM, ZEB1, SERPING1, TENM4, FEZ1, TAGLN, ITGB1, ITPR1, DIP2C, HSPB8, KCNK13, SPOCK1, SPARCL1, GJA1, LGI2, SEMA3D, PDLIM3, JAM2, FGD5
NAT8	TRPV6, MYEOV, NAT8B, TMEM229A, CTAGE8, ADAMTS19-AS1, KCNJ13, CPN1, HOXC13, HOXC12, SEMG1, HSPE1-MOB4, PACERR, RBAKDN, HIST1H4K, HIST1H3A, HIST1H2AJ, NMUR2, SLCO1B1, SMIM2, ZIC5, NAT8, AKAP4
CTU1	NDUFAB1, THOC3, MALSU1, PSMB4, NR2F6, C19orf47, UBE2Q1, LSM12, MRPL55, CFAP20, CSNK2A2, NUP37, PAFAH1B3, MRPL22, NFE2L1, ORC5, GTF2A1, COMTD1, TAF10, ENDOG, PPP2R3B, RPL13, YIF1B, GABARAP, NDUFA3, SCAND1, BANP, MZT2A, HEG1, CCDC85B, ZNF771, PIPSL, PSMG4, TRAPPC5, DEXI, MRPL41, P4HB, GNB1L, ATP6V0C, HES4, H3F3C, SUMO2, C15orf61, ZNF765, ZNF628, ZBTB14, SPRED2, ANKRD13B, C12orf73, HBA1, CIRBP, SUN2, ST13, SNW1, FAM173A, RNF40, RNASEH2A, ZNF580, ADAT3, LYRM4, ZNF579, RNU6ATAC, ACBD6, TMA7, TIMM50, COA1, EIF4H, FBXL15, UBE2S, COMMD9, NDUFS8, TMEM238, UQCRHL, RPL13AP6, SCARNA12, C4orf48, CTAGE8, SNHG22, COX7A2, MRPS30, PSMD14, EPAS1, GPR89A, FASTKD2, SENP5, ZBTB45, NACA2, EEF1G, SCARNA9, PDF, HSP90B2P, SNHG25, DDX39A, MED1, NSRP1, GTF2IP1, MPST, MRPS12, DOHH, LSM7, TMEM160, COX4I1, EMC8, PRR7, H3F3B, HSPBP1, CARS2, OS9, DYNC1LI2, COX5B, TRA2B, ACTR2, RPS24, YARS2, ANAPC11, SLC39A3, TPGS1, CTU1, NOSIP, ECE2, ABT1, ITPR1, GABPA
WDR62	C1orf112, E2F2, ANLN, BRCA1, HEBP1, TACC3, DEPDC1, SPDL1, RAD51, POLQ, POLD1, TMEM161A, MCM10, ASPM, SASS6, BUB1B, CCNB2, FANCC, DONSON, CHAF1B, C9orf116, ZNF714, C19orf47, RECQL4, DBF4B, RACGAP1, SPC24, CCNF, C1orf74, CDC42EP3, PBXIP1, DAZAP1, NTN4, GTSE1, WDR62, SPAG5, SNRPA, KIF22, NDC80, CD59, AK6, ORC1, RAD54L, YPEL3, CHRD, ORC6, CDC45, CDC25A, POC1A, ZNF367, ZFYVE1, E2F7, CENPN, PLK1, GREM1, CDT1, RHEBL1, TUBA1C, PROSER3, CHAF1A, TK1, ZNF598, LMBRD1, CHST14, CKAP2L, BUB1, CDK1, SHCBP1, SPSB1, ANO5, RRM2, THOP1, C2CD2L, EHBP1L1, VEGFB, MSRB3, EXO1, ZWILCH, TTC9B, LMNB2, TYMS, POLE, GEN1, ZFPM1, GPR3, RTKN2, KPNA2, IQGAP3, KNTC1, CDCA2, KIF18B, SAPCD2, KIF24, FANCA, FANCM, TUBB4B, TMEM201, XRCC2, BLM, HTT, ATAD3A, ARHGAP11A, PRC1, MAGEE1, IGFL2, CCDC85C, CDC6, NUP188, CDC7, E2F1, CENPI, CEP152, ERCC2, DOT1L, RNASEH2A, CFAP45, GOLGA2P7, ASF1B, CCNE1, HBP1, EZH2, POLD2, LARP4B, UBE2S, LRRC59, NCAPG, FOXM1, CDCA3, KIFC1, MARS2, KIF20A, LMNB1, SMC4, CENPA, PASK, CDC20, NEK2, KIF14, TTR, WDR34, YPEL5, HELLS, CCDC71L, MRPL46, TXNIP, CENPL, MASTL, NCAPH, KIF18A, ZWINT, CIT, STIL, HJURP, RIOK1, GOT2, C17orf53, XRCC3, AUNIP, PKMYT1, CHTF18, UHRF1, MYO19, CEP85, DNMT1, SH3BGRL, HAUS8, TUBG1, PSMC3IP, SLF1, CCNB1, PSRC1, CDCA8, TROAP, ESPL1, SMPD4, SULF1, KIF23, SMAD6, CENPO, KIF11, CEP55, KIF20B, DNA2, BARD1, ITGAV, ZGRF1, CENPE, PIF1, FANCI, TICRR, PLK4, NUF2, DTL, HCN3, C1orf35, CCDC150, ANKMY1, FANCD2, CCNA2, MMS22L, SLC2A12, NCAPG2, CEP78, DPH7, PLEKHS1, MKI67, SUV39H2, DGKE, SKA1
TMEM56	PLEKHB1, RNASEH2C, RNFT1, TMEM56-RWDD3, TMEM56
PLEKHS1	PLEKHS1
MKRN3	MKRN3, AGBL4, CXCL17, NPTXR, POU6F2, ARPIN, ALG5
LTBP4	DAPK2, MPV17L, HSD17B14, LTBP4, IL12A, ACYP2, TEFM, ZFP1, ZFP90, OXLD1, PFDN4, PLXNA4, DHRS7B, NME1, ABCA11P, SLC16A7, ANO1, BCAN, HILPDA, SLC5A6, SERPING1, CLGN, HS2ST1
PALLD	CFH, THSD7A, COPZ2, GAS7, IFFO1, CD4, ANOS1, DCN, EHD3, WWTR1, SNAI2, ADGRA2, FHL1, PLEKHO1, EHD2, HSD17B6, VIM, ARHGAP31, VCL, TIMP2, VCAN, MSR1, RAI14, TNC, LTBP1, DKK3, FOXN3, FAM168A, GINM1, CDK14, ATP2B4, PSD, BCAT1, PRDM6, CALCRL, MYLK, TIE1, CD84, CD109, MMP14, DZIP1L, MRAS, COLEC12, SLAMF8, FCER1G, STC1, CSRP1, C1R, ZYX, NPR2, ITGB2, FGFR4, COX7A1, PLXDC1, CYGB, ITGA5, DBF4B, LAPTM5, SYNC, MXRA8, NEXN, DNAJB4, GBP4, DDR2, OLFML2B, FLVCR1, TYW5, PDLIM5, ARHGAP25, ANTXR2, PBXIP1, COL6A3, METTL22, ADGRF5, ABCC9, VASH1, CYBRD1, ACTN1, FERMT2, PICALM, GLI2, NOTCH3, BCS1L, NUAK1, ZNF532, SCARF1, RARB, NFKB2, APBB1IP, FGFR1, MAP2, FAP, SLC1A3, TNS1, MOXD1, CHRNA3, MEF2C, ZNF671, COL16A1, ADAMTS2, MMP2, GNAO1, NID2, C20orf194, EBF4, CPXM1, P2RX7, CHRD, NLRP1, ZFHX4, CCDC80, SLC22A17, FSTL1, LMOD1, IGFBP7, FBLN2, HEYL, HMGB2, MAP9, EDIL3, RNF180, GPX8, CTHRC1, GEM, DACT1, SLC39A13, AMOTL1, HTRA1, GPR176, JAM3, RAB8B, FBN1, CLMP, WBP1L, DCHS1, TUB, MFAP4, C16orf45, GREM1, MAP1A, MAPRE2, CERCAM, TUBA1A, AXL, ZNF283, NXN, IGFBP6, VASN, FILIP1L, RAB31, VAMP5, PXDC1, ROR2, MN1, SCN9A, CLIC4, ANTXR1, CSGALNACT2, PCDH7, ITGAM, TPST1, ZFPM2, NLGN2, PYGO1, RBKS, TRIM8, CHST11, MCC, DSEL, HOPX, MAP6, SPSB1, COL8A2, SYNPO, THOP1, LAMB2, LRRC15, SYNPO2, EFEMP2, SLFN11, CYP7B1, MRGPRF, MMRN2, PTPRM, HEG1, HOXB2, MSRB3, FZD4, PHYHD1, ETV4, A2M, KLHL38, TUBB6, TPRN, SPHK1, CRLF3, BASP1, TCEANC, PNMA1, FAM20C, CCDC184, SLC25A20, MAF, KCTD12, THBD, CDH5, SSC5D, C3orf80, GAS1, PSMG4, ZFP82, F2R, TMEM45A, SLC9A9, RGMA, HHIPL1, UBE2E2, C1S, TSHZ2, BGN, MXRA7, CRIP2, COL18A1, SLC8A1, CCBE1, FHL3, PRKD1, SLIT3, CSF1, ARMCX2, FMNL1, SORCS2, SLC24A3, ROR1, SV2B, DNAH14, MATN1-AS1, THBS2, GNG2, ARHGAP30, PDE2A, TMPRSS6, MITF, TRPV2, COL14A1, ARL4C, DUSP28, DPYD, PRELP, XPNPEP3, NTNG2, NUDT11, EVL, TCEAL3, CACNA1H, LAMA2, TCF4, ZNF512B, PDLIM7, FLNA, ANXA6, KANK2, DACT3, SHPK, MYO5A, PSAP, FAM49A, ZNF677, TPM2, ITGBL1, ZNF521, MAP3K3, MAFB, ZDBF2, HLA-DOA, COL5A2, HLA-DRA, CYS1, ATP10A, VGLL3, SH2D3C, NRP1, GADD45B, PALM, MMP11, LGALS1, ANKRD54, CYB5R3, NEFH, RBFOX2, RIN3, SUSD6, RASSF2, MYL9, MXRA5, SRPX, SMARCA1, KLF8, MLYCD, CRISPLD2, RASL12, PDGFRL, CPQ, PLAT, TRPS1, TUSC3, CD37, KRTAP3-3, LBH, S1PR3, TSPAN4, NPEPL1, TENM3, PLXNA4, HLA-DPB1, AFG3L1P, ZNF469, AP4B1-AS1, C14orf132, TP73-AS1, LTB, HLA-DPA1, SYDE1, PLD3, CLIP3, MEIS3, COMP, CAV2, CAV1, BRAT1, PCOLCE, SFRP4, MEOX2, RARRES2, AEBP1, TGFBR1, ECM2, UNC5B, ACTA2, CCL2, CNTNAP1, COL1A1, PMP22, RAB34, NKX3-2, GLRB, KLHL5, ARHGEF17, P3H3, TNS2, GLI1, ELK3, MGP, ADGRD1, ST8SIA1, COL12A1, DSE, UST, ANKRD65, TNFSF12, ZNF542P, ARHGEF25, PLEKHO2, HLA-DMB, STON1, GPR162, MDGA1, BACH2, CAP2, RAB23, BVES, QKI, PDE10A, LAMA4, LOX, SPARC, PCDHB7, THBS4, NR3C1, DPYSL3, PDGFRB, GNAI2, GNB4, ZBTB47, ADAM23, FNDC4, PDE1A, CLIP4, CCDC88A, IGFBP5, CHST10, IL1R1, WIPF1, PRRX1, RGS2, MAP7D1, NID1, AKT3, ADGRL2, MFAP2, TNFSF4, NRP2, FILIP1, SLC16A7, PKD2, CYP20A1, KLF9, LTBP2, TGFB3, GPR68, PCDHGA12, TMEM200B, PCDHGB7, AGAP2-AS1, CTSO, ITGB3, PECAM1, GJA5, TXNIP, FBXO17, PLXDC2, ENOX1, GLT8D2, LHX4, CPXM2, CSMD2, CXCR4, FMOD, INHBA, GLIPR2, RECK, CALD1, PLAU, CHST3, BICC1, RASSF8, SSPN, NCKAP1L, MMP19, COL10A1, SLC36A1, SLC12A4, NRSN2, ID1, GLIS2, ARMCX1, TAS2R4, TAS2R5, SGCE, LIX1L, GPIHBP1, TWSG1, LOXL1, PALLD, ARHGEF6, STARD8, APOE, PXDN, COL5A1, THEMIS2, AKAP12, SYNE1, RFTN1, PDLIM4, GFPT2, AOC3, RAMP2, TMEM204, ZNF304, SCLY, SERPINF1, PCBD2, HSPA12B, SYT11, ALOX5AP, MYH10, MYH11, KRBA1, TMTC1, CTIF, NOTCH2, IL6ST, ACP2, COL4A2, DZIP1, ETS1, HAVCR2, MDFIC, LCA5, B4GALNT1, ZNF670-ZNF695, FAM129A, DOCK10, PLXNC1, GPNMB, NACAD, TM6SF1, HLX, ENPP2, TLN1, DNAJB5, FCHSD2, LRRC32, SULF1, FXYD6, ITGA11, EMILIN1, ACTR1A, LOXL4, CALHM2, ENTPD1, ITGAV, SEMA7A, ARHGAP24, BMPR1B, PDE5A, GABARAPL1, TMTC3, LUM, FRMD6, FBLN5, PIF1, HAPLN3, MFGE8, TGFB1I1, CMTM3, CDH11, IGFBP4, NFIC, COL6A1, COL6A2, EMP3, RCN3, SYPL2, ITGA10, HMCN1, CTSK, ATP8B2, NVL, WNT9A, PTPN7, MEIS1, FBLN7, FAM171B, PHLDB2, BOC, TRPC1, SLIT2, SNCA, ANK2, PDGFC, PPP1R18, DAAM2, IGFBP3, TMEM47, MSN, UGCG, STOM, GSN, ZEB1, FAM13C, MTG1, SERPING1, TENM4, P4HA3, FEZ1, ESAM, TAGLN, ITGB1, ITPR1, DIP2C, ADAM8, BEND6, HSPB8, SETBP1, TCF7L1, SPOCK1, SPARCL1, MBNL1, GJA1, PRDM8, LGI2, JAZF1, SEMA3D, PDLIM3, JAM2, FGD5, ELMO1, CLIC2, PPP2R2B
CNNM4	CNNM4, FZD5, GNA11, IGFBP7, TEF, SAMD14, MISP, RAB34, TMEM54, PLCE1
LINC01315	TSPAN6, TRAM2, GFI1, AQP3, MAPRE2, HID1, PAH, POLR1D, LAGE3, LRP10, LINC01315, RBP2, BBX, FAM222A-AS1, URB1-AS1, MIA3
KCNK10	KCNK10
RLN2	ARHGAP31, LYZ, ZCCHC24, CDX2, TP53I13, ADAL, CHD3, LRRC8C, SLC9A9, TSEN54, HEXIM1, SMCHD1, ZNF579, CES1P1, RLN2, MAP2K6, LINC00941, ENPP5, CSNK1A1, MRPS15, SPON1, MRPL12, MYRF, PCTP
SNORA13	MYLK, NUAK1, CD82, TPM4, HEG1, PIDD1, SV2B, TEAD1, ASTL, AAAS, CENPT, FAM173A, DIO1, SULT1C2P1, KLF9, FOXJ1, HSPBP1, GCC2, CTU1
SYCP2L	DYDC2, SYCP2L
L1CAM	RSPH1, PXMP2, L1CAM, NANS, PTPRZ1, ARHGAP23, GIN1
ZBTB7B	COL17A1, ZBTB7B, GNPTG, SF3B5, RNASEH2C, GADD45GIP1, DENND4B, BRPF3, PTK6, ARL2, PROB1, CBLL1, MED31, EDEM3, ARHGEF2, IVNS1ABP, EXOC8, ETV3, RAB3GAP2, GALNT4, WDR83, PFDN5, HIST1H3E, ITGB4, CCDC90B, MINK1, CGN, PLEKHA6, MIA3, DISP1
ZP3	PRKAR2B, MRPS33, ZP3, SRSF11
OLFML2A	PLXND1, GIPR, ADGRA2, EHD2, EPHA3, DKK3, LZTS1, CALCRL, MYLK, TIE1, MMP14, AFAP1L1, TSPAN18, PPP1R9A, PLXDC1, ITGA5, BCL6B, TAL1, ADGRF5, ABCC9, FERMT2, NOTCH3, FGFR1, TNS1, C20orf194, ANGPT2, FSTL1, SNRK, HEYL, MAP9, DLC1, AMOTL1, DCHS1, AXL, VASN, CLIC4, DSEL, MRGPRF, MMRN2, CSPG4, HEG1, MSRB3, CHST2, EFCAB5, THBD, CDH5, SSC5D, COL18A1, GJC1, SLIT3, OLFML2A, COL4A1, EXD3, PCDH18, CACNA1H, TCF4, KANK2, DACT3, CHSY3, NOTCH4, CYB5R3, FLT1, WFDC1, FOXF1, RASL12, S1PR3, ITGA1, SYDE1, CLIP3, MEIS3, CAV1, SEPT4, CNTNAP1, ARHGEF17, VWF, MAN1A1, RGS5, LAMA4, SPARC, PCDH12, PDGFRB, FGF12, EFHD1, NID1, ADGRL2, TMEM200B, ITGB3, PECAM1, TBX2, CALD1, BICC1, ATXN1, ARMCX1, CHN1, PXDN, COL5A1, TMEM204, MAP1B, HSPA12B, SYT11, LOXL2, RERG, COL4A2, DZIP1, HEY2, DYSF, FAM129A, LAMC1, NACAD, TLN1, DNAJB5, EMILIN1, KIF21A, FRMD6, FBLN5, CMTM3, KCNN3, CAND2, PDGFC, PPP1R18, DAAM2, ZEB1, FAM13C, JPH2, ITPR1, CCDC3, EDNRA, SPARCL1, ANGPT1, JAM2, FGD5
FAM72A	ASPM, RBM15, PRR11, SPAG5, CDC25A, CHAF1A, FAM72A, ZNF695, FAM72D, NAA25, UCHL5, CENPF, KIF14, PKMYT1, BRIP1, NUSAP1, KIF20B, BARD1, CENPE, NUF2, DTL, RPP38, AHCTF1
AC097625.1	TMSB10, FTL, ACTG1, KLRC3, IGF2-AS, RIMS4, RSPO4, VGLL1, DIO1, KRTAP3-3, KRTAP3-1, HNRNPA1P33, LINC00612, MMP23A, SP9, RNU6ATAC, MAGEA3, MYBPHL, EGFR-AS1, LINC01393, NPY6R, PARD3-AS1, MRPL23-AS1, AKR1B15, HOTAIR, CES1P1, ORM1, KIF25-AS1, ANKRD18B, ENO1-AS1, FOXD3-AS1, RPS18, LINC00278, SULT2A1, ATP6V0A4, POU6F2, SH3GL2, UGT2B10, PF4V1, HGFAC, DAO, ERI3-IT1, TMEM229A, DPP10-AS1, RNF148, GLIS3-AS1, SULT1C2P1, PRSS56, SHISA9, OR2W3, SCARNA10, TCAM1P, UGT1A1, GSTA2, LINC01213, CTAGE8, ADAMTS19-AS1, LINC01018, LINC00589, LINC00958, RPS12, C9, USP9Y, KCNJ13, PPP4R4, DENND5B-AS1, MTRNR2L10, TAS2R31, LINC01169, RNF126P1, GACAT2, PLG, HOXC13, HOXC12, HIST1H2BI, RPS6, RPS11, EEF1A1
COL11A2	LRRC2, CDK10, COL11A2, CFAP44, CECR2, CHN2, ICK
CLC	ZNF37A, FGL2, STX11, CELF1
TTC22	TTC22, ZFAND2B, ACOT11, MAGI3, COL16A1, HSP90B1, RGPD8, TMEM125, NPM1, INPP5J, TMEM105, ENTPD6, CD81, B4GALT1-AS1, VIPR1, ABCD3, TMEM53, PRRG2, MAP1B, VILL, ZFP37, HADH, FAM124A
PRR19	PPP1R12A, SPICE1, ZNF296, ZNF354C, GPR3, CSF1, CCDC157, PRR19, ZNF250, ZNF517, HAUS8, MDH1B, BNIP2, MAGI1
LMOD3	LMOD3, YPEL2, KCTD12, ZNF423, PQLC1, TMCC1-AS1, PRCP, TMEM263
MACC1-AS1	TMSB10, FTCD, FTL, PRELID1, ATPAF2, TRAPPC5, ANKRD45, C15orf61, PTPN20, ZFP57, KLRC3, ONECUT3, KRT31, NDUFB7, IGF2-AS, LHB, KRTAP3-3, KRTAP3-1, HNRNPA1P33, KLRK1, CAPN14, LINC00612, MMP23A, SP9, RNU6ATAC, MAGEA3, EGFR-AS1, LINC01393, MRPL23-AS1, ORM2, HOTAIR, CES1P1, ORM1, OGFR-AS1, KIF25-AS1, ANKRD18B, ENO1-AS1, FOXD3-AS1, WASIR2, LINC00278, SULT2A1, ATP6V0A4, PTPRZ1, SH3GL2, SORCS1, UGT2B10, PF4V1, HGFAC, DAO, ERI3-IT1, TMEM229A, DPP10-AS1, LINC00494, RNF148, GLIS3-AS1, SULT1C2P1, PRSS56, SHISA9, OR2W3, TCAM1P, KRBOX1, UGT1A1, GUCY2GP, LINC01213, CTAGE8, ADAMTS19-AS1, RNF103-CHMP3, LINC01018, FAM218A, METTL21EP, LINC00589, LINC00605, C9, NPRL2, KCNJ13, VAX2, CASC1, PPP4R4, NACA2, CA3-AS1, C8orf37-AS1, TAS2R20, DENND5B-AS1, SMLR1, TAS2R31, LINC01169, RNF126P1, PYCARD-AS1, OCLM, DPRXP4, GACAT2, PFN1P2, PLG, HOXC13, HOXC12, HSPE1-MOB4, RBAKDN, HIST1H4K, HIST1H2AL, NMUR2, NKX2-1, RPS6, CYP1A1, KLRF1, GRM1
SPATA17	LCA5L, SPATA17, ZSCAN22, IPP, DLGAP3, DPH5, ACTN4, UQCC2, RSL24D1, ITGAV, PCTP, NDUFAF6
PPP2R3B	EHD2, TIMP2, RPL18, MALSU1, CSRP1, JAK1, ADGRF5, CIC, ARF6, RAB8B, MAPRE2, PPP2R3B, ANKS3, CSGALNACT2, AKAP13, KCND3, BANP, TSSK6, GTPBP6, KLHL28, PSMG4, CSF1, NR2F2, GNG2, C15orf61, TCEAL3, PDLIM7, RASSF2, PAM16, NSUN5P1, DUS4L, RBM28, RPP21, C4orf48, IGFBP5, IL1R1, MAP7D1, SUPT7L, LSM4, PRR7, SERPINF1, ACTR3B, IL6ST, UQCC2, THUMPD2, ITGAV, COL6A1, COL6A2, CTU1, ZEB1, RPS3, ITPR1, SUV39H2
KLHL6	CFH, PLXND1, ITGAL, MATK, CD79B, MMP25, UQCRC1, IFFO1, STAB1, CD4, BTK, CD22, ALOX5, WAS, CD74, BIRC3, PLEKHO1, TYMP, VIM, PRKCH, POU2F2, MSR1, ADAM28, FOXP3, DKK3, PRDM1, BCAT1, ANKRD44, CD84, MMP14, ZNF19, TSC22D3, ERG, COLEC12, NCF1, SLAMF8, ADAMTS4, FCER1G, UBASH3A, GAB3, ITGB2, IKZF3, CYGB, BCL6B, LAPTM5, GBP4, FCMR, ARHGAP25, RASGRP2, ACAP1, SCARF1, IPCEF1, ICAM3, APBB1IP, CST7, FAP, SP140, MEF2C, ZNF446, PILRA, CASS4, P2RX7, LAG3, ICAM1, LYZ, FBLN2, CTLA4, CCR1, POLR2H, ANKRD33B, C5orf63, NSA2, TAGAP, CYBB, NCF1C, GPR176, PRKCB, MEI1, SNX20, AXL, CD300C, NLRC3, FAM107A, TAP1, IL7R, CXCL10, ADRB2, PTAFR, CD52, CSGALNACT2, ITGAM, HOXD4, CD14, CHST11, DSEL, LRRC8C, PIK3CD, CXCR6, IL16, RASGRP1, SLFN11, METAP1D, HEG1, CD7, C1QTNF1, NRROS, TLR1, TLR6, SLCO2A1, CHST2, TBC1D10C, CD163L1, MAF, THBD, HLA-DQB1, CIITA, SEPT1, HCLS1, SLC9A9, CSF1R, CCR4, ADAP2, TM2D3, CSF1, SOCS3, FMNL1, LCN12, IKZF1, EVI2B, GNG2, ARHGAP30, C11orf96, TRPV2, RAB42, PLA2G4E, COMMD6, SELL, DPYD, ZNF527, NUGGC, HLA-DRB1, EVL, ZNF799, TLR7, SPN, MYO5A, GZMM, PSAP, FAM49A, PLCG2, CARD11, HYLS1, HLA-DRB5, CCDC69, CD247, SFMBT2, MAFB, HLA-DOA, HLA-DMA, COL5A2, HLA-DRA, HLA-C, LILRB3, IL12RB1, CYTH4, SLA2, NELFCD, RASSF2, SIRPB1, SAMHD1, PPP1R16B, PIM2, TNFSF13B, ACP5, MEFV, ATP8B4, MAN2B1, MAP4K1, CD37, GIMAP1, HLA-DPB1, C2CD4D, ITGB2-AS1, TP73-AS1, LTB, VIM-AS1, HLA-DPA1, IL4I1, EBI3, CD79A, JAK3, DOCK8, SPOCK2, IL10RA, SLC15A3, POU2AF1, SELPLG, BIN2, SH2B3, ST8SIA1, CLEC4A, NFAM1, ARHGEF38, PLEKHO2, BGLAP, HLA-DMB, FCGR2A, TMEM199, LINC00861, PHACTR1, LOX, SPARC, ITK, ST8SIA4, NR3C1, PDGFRB, ZAP70, CYTIP, ITGA4, CLIP4, IL1R1, KYNU, WIPF1, NCF2, PLEKHM2, KMO, GBP1, TNFSF4, CTSD, TNFAIP3, SGK1, GPR68, OGFRL1, GVINP1, MRC1, PECAM1, RASSF5, SPIB, CD274, CXorf21, MTERF2, TNFRSF8, CXCR4, FLT3, LAX1, PLAU, SRGN, EGR2, HVCN1, TSFM, ARHGAP9, NCKAP1L, MMP19, C3, S1PR4, HCST, CCR7, CFP, FAM78A, ADGRE2, FGL2, CCL5, A4GALT, APOL3, PALLD, SERGEF, SEC14L1, ARHGEF6, CBFA2T3, STARD8, APOE, TNNI2, THEMIS2, ZNF141, NFATC1, RFTN1, MGAT1, TRAF7, TRIM22, PCBD2, SYT11, ALOX5AP, PRAM1, PTPN22, RAB33A, COL4A2, ETS1, SLC37A2, HAVCR2, MDFIC, AGAP2, STX11, DYSF, FAM129A, DOCK10, PLXNC1, LCP1, GPNMB, MYO1G, TM6SF1, LIMD2, IL10, ENPP2, SIT1, CD72, IRF4, TLR2, FCHSD2, IL18BP, LRRC32, CALHM2, COX17, HERC5, CXCL9, CD27, ITGB7, ESD, GPR65, HAPLN3, ITGAX, CMTM3, PIK3R5, SECTM1, MYO1F, SIGLEC10, C1orf162, ATP8B2, KCNN3, C1orf35, PTPN7, TAMM41, NXPE3, MARCH1, PLA2G7, DOK3, FGD2, TMEM140, SERPING1, FERMT3, FCGR1A, PIP4K2A, ADAM8, KCNK13, RASGRP3, CD8A, GBP5, SLFN13, SLC7A7, PIK3AP1, CLIC2
SLC5A6	DPM1, PHF20, AGPAT4, IPO5, FGFR2, CREB3L1, GNE, NEU3, GFI1, TPX2, SMIM14, WDR43, AQP3, TC2N, MS4A8, CYB5D2, KLK11, ZSWIM1, VWA3B, TMEM150A, CELP, CEL, RPS21, RPS7, MOB3A, TP53RK, CTDSP2, GRINA, LDLRAD3, AKAP5, C8orf33, ABAT, ASCL2, ANO9, FAM217B, CD55, SNHG17, FITM2, FAM114A1, TOX, TRPC4AP, UQCC1, PABPC1L, NELFCD, PSMA7, POFUT1, CDK5RAP1, TTI1, CHMP4B, ACTR5, AHCY, PIGU, PGRMC1, FAH, CRIP1, CPNE1, MYCBP, ANKRD27, KLHL2, EIF6, NFS1, KIF20A, PDE4D, FRMD4B, RTKN, IL1R2, MLPH, NOL10, WDR35, PCDHGB2, CPN1, HSPH1, VAPB, CSE1L, STAU1, MOCS3, SERPINB6, SPDEF, PTGER2, MKKS, RALY, EIF2S2, PLAGL2, FCGBP, SSBP4, TAF4, AAR2, PTCD3, RAMP1, ZSWIM3, SERINC3, USPL1, POMP, REG4, ROCK2, ERN2, SMYD5, KCNK1, SLC2A8, MYC, PNPT1, SLC5A6, HUNK, PKLR, CCT6A, PSPH, PROSER2, AASDHPPT, YTHDF1, TMEM263, FARP1, PRDM8, RPIA, PLCL2, GNAQ
TOX	VSIG2, GFI1, ST6GALNAC1, ATP2A3, TPX2, AQP3, HID1, RAB26, REP15, FAM174B, CD55, B3GNT6, TOX, TRPA1, FER1L6, NEURL1, STIM2, CLCN2, KIAA1324, LINC00261, AARSD1, SPINK4, SPDEF, PTGER2, FCGBP, CBFA2T3, GALNT8, MTO1, ATAT1, GRIP2, ANO7
CNIH3	GPX8, MMP11, ISM1, LRRC17, CNIH3
IFITM1	IFITM1, IFITM3
TUBB3	TMEM98, FAM102B, PGM1, FRMD5, FAM162A, TUBB3
TNFSF12	GAS7, CD4, WWTR1, ADGRA2, PLEKHO1, EHD2, VIM, ARHGAP31, TIMP2, LTBP1, DKK3, POLQ, CDK14, ATP2B4, MYLK, MRAS, COLEC12, SLAMF8, C1R, ATAD3B, CCNF, LAPTM5, SYNC, MXRA8, NEXN, DDR2, CDC42EP3, DCST1, VASH1, CYBRD1, FERMT2, RARB, GPR137B, TNS1, MOXD1, SSH1, GNAO1, CPXM1, P2RX7, CHRD, ZFHX4, FSTL1, RPP14, EDIL3, RNF180, CTHRC1, CYBB, DACT1, AMOTL1, RAB8B, CLMP, TUB, CENPN, MFAP4, GREM1, TUBA1A, NXN, RAB31, ANTXR1, CSGALNACT2, LURAP1, MAP6, SPSB1, COL8A2, LAMB2, BANP, EFEMP2, SLFN11, MRGPRF, PTPRM, HEG1, CTSF, MSRB3, ZBTB4, ZNF25, BASP1, CCDC184, MAF, SSC5D, F2R, C1S, MXRA7, CSF1R, CCBE1, ALDH1A3, CSF1, FMNL1, SLC24A3, DNAH14, EVI2B, MITF, COL14A1, RAB42, DPYD, PRELP, HACD4, ADAT2, NUDT11, TCEAL3, TCF4, MYO5A, FAM49A, ZNF677, ZNF521, MAFB, CYS1, VGLL3, SUSD6, RASSF2, MYL9, KCND1, BEX4, MEDAG, CPQ, MAN2B1, CD37, C14orf132, SYDE1, CLIP3, CAV1, RARRES2, AEBP1, UNC5B, PMP22, RAB34, GLRB, ARHGEF17, IL10RA, GLI1, ELK3, MGP, PTPN6, HCFC2, UST, ANKRD65, MIR600HG, B3GNT9, TNFSF12, ZNF542P, PLEKHO2, GNG10, STON1, PRAF2, FCGR2A, GPR162, PDE10A, LAMA4, SPARC, NR3C1, DPYSL3, GNAI2, GNB4, ZBTB47, CLIP4, IGFBP5, IL1R1, WIPF1, OLFML3, MAP7D1, ELOVL4, FILIP1, PKD2, LTBP2, TGFB3, GPR68, YPEL5, TMEM200B, CTSO, PECAM1, GJA5, PLXDC2, ENOX1, GLT8D2, CXCR4, CALD1, CHST3, BHLHE41, SSPN, COL10A1, NRN1, MSTO1, C3, GLIS2, CHTF18, LIX1L, APOL3, PALLD, ARHGEF6, SH3BGRL, RFTN1, AOC3, RAMP2, C1orf159, TMEM204, MAP1B, SCLY, SERPINF1, SYT11, ALOX5AP, TMTC1, IL6ST, ETS1, CTSL, MDFIC, FAM129A, PLXNC1, GPNMB, NACAD, DNAJB5, LRRC32, SULF1, FXYD6, EMILIN1, LRPPRC, CALHM2, ITGAV, PRICKLE1, LUM, FRMD6, CMTM3, CDH11, NDUFB10, PRDM15, EMP3, TOR1AIP1, ATP8B2, WNT9A, SFXN5, BOC, SLIT2, SNCA, PPP1R18, DAAM2, IGFBP3, MSN, SLC16A2, ZEB1, SERPING1, TAGLN, LATS2, BEND6, SPOCK1, SPARCL1, PRDM8, LGI2, JAZF1, ABI3BP, JAM2, MARVELD1
ALDH4A1	ALDH4A1, AZGP1, CXCR4, MALL
GNAI1	ALPK1, GPATCH1, GNPTG, RNF180, KIF7, CLIC4, PFKFB3, PTPRM, TUBB6, WSCD1, ARSJ, CLDN5, BRCC3, ZNF81, MCAT, STK24, UGGT2, CAV1, CDK2AP1, KRBOX1, LAMA4, IL1R1, ELF1, POLM, GNAI1, PALLD, GPALPP1, FAM129A, MED4
MCM10	E2F2, ANLN, BRCA1, TACC3, POLA2, DEPDC1, DEPDC1B, RAD51, POLQ, MPHOSPH9, POLD1, MCM10, BUB1B, CCNB2, DONSON, CHAF1B, RECQL4, RACGAP1, SPC24, SNRNP25, CCNF, CCDC138, TRIP13, MCM2, TIPIN, GTSE1, WDR62, MCM6, SPAG5, UBE2T, SNRPA, KIF22, SCAMP1, ORC1, RAD54L, BIRC5, KIF4A, ORC6, CLSPN, CDC45, RFC4, H2AFZ, CDC25A, MAD2L1, PTTG1, ZNF367, MELK, DDIAS, NUDT5, DACT1, E2F7, CENPN, PLK1, RRM1, CDT1, CHAF1A, TK1, FEN1, CKAP2L, BUB1, CDK1, CDCA4, SHCBP1, CTPS1, RRM2, CKS1B, EXO1, ZWILCH, ATAD5, POLE, AURKB, GINS3, KPNA2, RUVBL2, KNTC1, KIF18B, HSPA14, FANCA, CENPP, XRCC2, BLM, ZNF695, WDHD1, ARHGAP11A, PRC1, CDC6, MSH2, CDC7, CBX7, POLE2, GINS1, MYBL2, CENPI, OIP5, MCM4, ASF1B, CCNE1, EZH2, POLD2, GTPBP4, UBE2S, NCAPG, FOXM1, RAD51AP1, TIMELESS, CDCA3, SRSF3, KIFC1, MCM3, PHF1, BYSL, KIF20A, CENPA, UCHL5, CDC20, NEK2, KIF14, YPEL5, HELLS, TIMM23, CENPL, MASTL, NCAPH, MND1, KIF18A, ZWINT, CDK2, STIL, HJURP, C17orf53, XRCC3, BCL2L12, AUNIP, PKMYT1, CHTF18, UHRF1, KNSTRN, E2F8, EXOSC2, HAUS8, PSMC3IP, CCNB1, CDCA8, TROAP, ESPL1, DSCC1, DCUN1D5, KIF23, CENPO, KIF11, CEP55, KIF20B, DNA2, ZGRF1, PIF1, FANCI, TICRR, PLK4, KIF2C, NUF2, DTL, FANCD2, CCNA2, MMS22L, CDCA5, NCAPG2, GINS4, TAF5, INCENP, CHEK1, SPC25, SUV39H2, SKA1, EME1
MIR181A2HG	MIR181A2HG
IL13RA2	VSIG2, CXCL5, MMP10
MELTF	CXCR3, LINC00511
C10orf67	DTNBP1, CACNA1D, UBE2Z
TRAPPC5	CIAPIN1, SEMA3G, APBA3, GLRX2, SEC63, ERCC8, LTBP1, CYBA, PUM2, GATB, CCAR1, SPEN, MALSU1, SON, PSMB4, NR2F6, PPP1R35, IER2, PTGER1, YDJC, TMEM143, LSM12, RPL26, PARS2, AKR7A3, FAAP20, MRPL55, H3F3A, RORA, RNF126, PDCD2, MRPS34, MAP2K7, MRPL22, NFE2L1, RPS5, NOA1, RPL6, ANAPC5, FLT3LG, FH, TRPM7, COX18, RNF168, UQCRQ, ORC5, YWHAZ, PTCHD1, CLDN3, COMTD1, TAF10, ENDOG, PPP2R3B, RPL13, OTUB1, MLST8, ECI1, FADD, NUDT16L1, MPLKIP, TNXB, DYNLRB2, PRELID1, GABARAP, SCAND1, CHST11, ZNF524, TRAPPC12, LAMB2, C1QTNF4, POP7, FIBP, BANP, RNASEH2C, FKBP2, MRPL11, ZNF497, LARP7, RAB1B, CCDC85B, RPS6KB2, CHD9, SVBP, CCDC184, PDE4DIP, KCNG2, GADD45GIP1, ZFPM1, ZNF771, PIPSL, TRAPPC5, POLR2A, DEXI, MRPL41, GJD3, BCOR, KRBA2, LRRC26, ZFP36L1, ZBTB3, GNB1L, ATP6V0C, SPIN2B, CMC1, HES4, H3F3C, SUMO2, SMIM15, NDUFA4, C15orf61, XPNPEP3, PPIA, POM121, TCEAL3, FAM3C, C1D, SYNGAP1, MRPL21, FAM49A, CD2AP, MAP3K3, RPL39, GPRASP1, BRD2, PBX2, C6orf47, TMEM231, C17orf107, HBA1, CIRBP, DDT, TCF20, RTCB, GTPBP1, SUN2, ST13, EP300, NDUFAF5, MXRA5, SMARCA1, ARL2BP, FAM173A, HNRNPL, RNASEH2A, SNORD89, ZNF580, MLLT11, ARHGEF35, HNRNPA1P33, NDUFS3, ADAT3, FAM209B, GTF2H4, C17orf67, DDX3X, MMP23A, VAMP2, RPL21P28, RNU6ATAC, UBA52, SLC25A5-AS1, C4B, TMEM191A, ZNF688, PET100, ENO1-AS1, TMA7, POP4, TIMM50, TBCB, MRPL4, MEGF8, COPE, TMEM147, PBX4, PMPCB, EIF4H, UNC5B, FBXL15, SH3PXD2A, RPL28, UBTF, NDUFS8, PSMD9, MTRF1L, PHGR1, TMEM238, UQCRHL, RPL13AP6, RPL13AP5, PDXP, CORT, C22orf39, C4orf48, WDR92, HLA-L, CTAGE8, ZNF564, MALAT1, SNHG22, SLC39A7, COX7A2, MRPS30, C9, BNIP1, ZBTB47, RPS15, NDUFS7, FN1, IGFBP5, KCNJ13, IL1R1, SOS1, SUMO1, MORN1, ASH1L, ERI3, CAMSAP2, TNFAIP3, CYP20A1, SET, ZBTB45, AFTPH, NACA2, EEF1G, EID1, PDF, HSP90B2P, RNF126P1, SNHG25, MIR497HG, PFN1P2, CLTA, SNRNP27, MPHOSPH10, CHCHD5, PSPN, CLPP, MED1, MAP2K2, HP1BP3, MACF1, EMC6, SDF2L1, HSPE1-MOB4, RN7SL2, GTF2IP1, PSMB3, MPST, MRPS12, TTBK2, CD68, BCL2L2, DOHH, FAM98C, LSM7, TMEM160, CLIP1, COX4I1, EMC8, COX7B, PRR7, NDUFA2, UBE2D2, FBXW9, ZNF20, H3F3B, GPS2, ZNF414, COL4A2, OS9, SMPD2, USP15, LAMC1, COX5B, RTP4, PSMB7, TUBB2A, RPS24, PPIG, ITGAX, CDH11, ARHGDIA, ANAPC11, SLC39A3, TPGS1, CTU1, NOSIP, ITGA10, PPOX, CNIH4, CTDSP1, GOLGA4, TMF1, ABHD10, ECE2, NDUFS6, ABT1, PPP1R18, ZC3HAV1L, PTGES2, TNKS1BP1, PPP4C, TMEM218, TWF1, NDUFC2, PABPC3, TGOLN2, SUV39H2, ZNF837, SAR1B, GRM1, RBMS1, GABPA
TNFSF11	MARCH3, LINC00525
PLCG1-AS1	SLC35C2, PLCG1-AS1, LPIN3
CD200R1	TNIP3, ZNF75A, CD200R1, CGRRF1, LRRC69, S1PR2
SLC30A4	SLC30A4
RSAD2	CD22, TYMP, EIF2AK2, SP100, UBE2L6, MX1, ZNF577, FAAP20, VASH1, GNA11, ICAM1, IFT122, SP2, C2CD3, LGALS9, CXCL11, PARP14, EIF1AX, SAMD9L, EXOC3, DDX41, MX2, USP18, IRF7, IFIT1, ISG15, HLA-E, LGR4, SAMD9, TNFSF13B, DDX58, OAS3, OAS2, DDX55, LPCAT3, IFIH1, STAT1, PROC, GBP1, IFIT3, IFIT2, SPDYE6, MRPS2, OPTN, WFDC3, ZBP1, IFI6, BST2, XAF1, EPSTI1, RARRES3, RSAD2, CMPK2, DOCK10, DDX60, IFI44L, IFI44, PARP9, HERC6, HERC5, LHFPL2, EPS8, RASGRP3, IFIT5, FMN2
SOX4	JARID2, SEC63, FMNL2, ACTN1, DHRS9, ZNF146, SEMA4C, ZSCAN2, ZBTB6, COL27A1, LOH12CR2, ZMYND8, DDX3X, LIN7A, CDKN1B, WDR34, DNMT3A, ZNF260, ORMDL2, SOX4, ABHD17A, SYNCRIP, ADAM15, ZNF660, SOGA1
ALMS1-IT1	MTA3, WDYHV1, CASP7, CEP295, GNG12, LRRC37A, BRWD1, MBLAC1, ALMS1-IT1, KIAA1147, MRC1, SHC2, GJA1
VWCE	VAMP3, IDI1, GAL, CDCP1, MFSD3, VWCE, PAQR8, C11orf42, TDRD7, ZNF765, FUT11, PRMT5, FAM83E, ZNF614, FADS1, PLCL2
SNAI1	CFH, TIMP2, CD300C, RAB3IL1, MCEMP1, C5AR1, SYDE1, LOX, PDGFRB, ELOVL4, SNAI1, CASC15, SPOCK1
LINC01273	LINC01273, SLC16A7, VASP, ZNF236, SLC19A3
PLPP7	CFH, HECW1, COPZ2, GAS7, MED24, IFFO1, SLC6A7, TSPAN9, ANOS1, DCN, EHD3, WWTR1, SNAI2, ADGRA2, FHL1, PLEKHO1, EHD2, VIM, ARHGAP31, APBA2, TIMP2, VCAN, TNC, HDAC9, LTBP1, ELN, DKK3, CDK14, SLC2A3, BCAT1, LZTS1, PRDM6, GPC1, ST3GAL6, CALCRL, MYLK, TIE1, CD109, MMP14, FZD1, MRAS, COLEC12, SV2A, CSRP1, C1R, SPON2, ITGB2, COX7A1, PLXDC1, CYGB, ITGA5, ASB16, GRASP, SLC45A1, SYNC, MXRA8, DDR2, OLFML2B, RFTN2, COL6A3, TRO, ABCC9, FSTL3, ARHGAP10, VASH1, LMCD1, CYBRD1, FERMT2, GLI2, NOTCH3, ZNF532, FSCN1, RARB, FGFR1, FBLN1, MAP2, FAP, TNS1, MOXD1, MEF2C, AKR1B1, TTC39A, HSD17B14, ADAMTS2, MMP2, NID2, C20orf194, CPXM1, DHX32, ICAM1, CHRD, CCDC80, SLC22A17, FSTL1, LMOD1, IGFBP7, FBLN2, CLEC3B, HEYL, ANXA5, EDIL3, RNF180, GPX8, CTHRC1, GEM, UBTD1, TTC7B, AMOTL1, HTRA1, GPR176, JAM3, RAB8B, FBN1, CLMP, MFAP4, C16orf45, RBPMS2, GREM1, MAP1A, CERCAM, PRRX2, GPRC5B, TUBA1A, AXL, ZNF283, NXN, IGFBP6, ANKS3, VASN, FILIP1L, RAB31, BMP1, VAMP5, CPT1C, CLIC4, ANTXR1, LIMS1, CSGALNACT2, PCDH7, TPST1, ZFPM2, CD14, PYGO1, CHST11, LURAP1, MCC, DSEL, HOPX, MAP6, SPSB1, COL8A2, LRRC15, EFEMP2, SLFN11, CYP7B1, MRGPRF, MMRN2, PTPRM, HEG1, HOXB2, MSRB3, PCP2, ZNF169, TUBB6, DIRAS1, CNTD1, LRRN4CL, HIC1, SRRM3, FAM20C, CCDC184, MAF, THBD, SSC5D, C3orf80, GAS1, SHISA2, ZFP82, F2R, TMEM45A, SLC9A9, RGMA, HHIPL1, UBE2E2, C1S, TSHZ2, BGN, MXRA7, CSF1R, CRIP2, COL18A1, MEX3B, ARSI, TBX1, PRKD1, ZDHHC23, SLIT3, WDR27, SMIM10, SORCS2, SLC24A3, LSAMP, KLHDC8B, THBS2, MITF, COL4A1, MAGEH1, SAMD11, TRPV2, COL14A1, DUSP28, DPYD, PRELP, HACD4, PCDH18, ZFP92, NTNG2, NUDT11, TCF4, PDLIM7, FLNA, ANXA6, KANK2, DACT3, FAM49A, ZNF677, SFI1, TPM2, ANKRD35, ITGBL1, ZNF789, C3orf35, MMP17, ZNF521, SHISA4, MAFB, COL5A2, CYS1, ATP10A, TMEM200C, VGLL3, SH2D3C, NRP1, GADD45B, PALM, DDTL, LGALS1, TPTEP1, RASSF2, MXRA5, SMARCA1, MEDAG, CRISPLD2, FOXF1, RASL12, PDGFRL, CPQ, PLAT, TRPS1, TUSC3, DIO2, LBH, S1PR3, TSPAN4, MCM3AP-AS1, LINC01342, ZNF469, FAM229A, C14orf132, TP73-AS1, RNF144A-AS1, CCDC183-AS1, SYDE1, PLD3, CLIP3, MEIS3, CLEC11A, COMP, TMEM59L, SCN1B, CAV2, CAV1, PCOLCE, SFRP4, MEOX2, RARRES2, AEBP1, ECM2, ENG, ACTA2, SEPT4, CCL2, COL1A1, PMP22, RAB34, NKX3-2, GLRB, KLHL5, CRYAB, ACSS3, GLI1, ELK3, MGP, COL12A1, DSE, LINC00665, NR2F1-AS1, C2orf74, GOLGA2P5, TNFSF12, LY6G5B, ZNF542P, ARHGEF25, PLEKHO2, FCGR2A, SCARF2, GPR162, MDGA1, BVES, QKI, LAMA4, LOX, SPARC, PCDHB7, PCDH12, NR3C1, TXNDC15, DPYSL3, PDGFRB, DBN1, NPHP3, GNAI2, GNB4, FNDC4, ITGA4, PDE1A, CLIP4, CCDC88A, FN1, IL1R1, WIPF1, PRRX1, RAP1A, OLFML3, AKT3, ADGRL2, MFAP2, RGS4, KIF17, TNFSF4, ELOVL4, PKD2, LTBP2, TGFB3, GPR68, TMEM200B, TRIL, NHLRC4, PECAM1, SMG1P7, GJA5, FBXO17, PLXDC2, IQSEC3, ENOX1, GLT8D2, LHX4, CPXM2, INHBA, GLIPR2, RECK, CALD1, PLAU, SRGN, BICC1, RASSF8, MMP19, COL10A1, C3, GLIS2, ARMCX1, ADGRE2, SGCE, LIX1L, RAB7B, LINC01126, A4GALT, CHN1, LOXL1, PALLD, ARHGEF6, STARD8, PXDN, COL5A1, MRPS25, RFTN1, PDLIM4, GFPT2, AOC3, RAMP2, TMEM204, MAP1B, PODNL1, SERPINF1, VPS4A, HSPA12B, SYT11, ALOX5AP, LOXL2, IL6ST, COL4A2, DZIP1, ETS1, HAVCR2, MDFIC, B4GALNT1, FBXL8, FAM129A, PLXNC1, LCP1, GPNMB, HLX, DNAJB5, LRRC32, SULF1, RDX, FXYD6, ITGA11, EMILIN1, LOXL4, CALHM2, ENTPD1, ARHGAP24, GLIPR1, LUM, FRMD6, FBLN5, HAPLN3, MFGE8, TGFB1I1, CMTM3, CDH11, CARD14, NFIC, COL6A1, COL6A2, EMP3, WTIP, IGLON5, RCN3, C1orf162, CTSK, ATP8B2, MEIS1, FBLN7, FAM171B, CCDC150, BOC, SLIT2, CORIN, ANK2, PDGFC, PPP1R18, DAAM2, IGFBP3, TMEM47, MSN, CSGALNACT1, ZEB1, SERPING1, TENM4, SERPINH1, P4HA3, FEZ1, ESAM, TAGLN, FCGR1A, LATS2, CCDC3, BEND6, HSPB8, SPOCK1, SPARCL1, GJA1, LGI2, JAZF1, HS3ST3A1, ANGPT1, UCHL1, PDLIM3, JAM2, CLIC2
SERTAD4	GDE1, SERTAD4, MAMDC2, TP53RK, RCAN2, MRGPRF, SERTAD4-AS1, DHX35, AKAP8, CPED1, RGS5, CTSO, TNN, SNRPB, HIST1H3C, FXYD6, ZEB1
CNNM2	R3HCC1L, CNNM2
MYBPC3	TP53INP2, EXD3, MYBPC3, SCAMP2
PDIA2	UCP3, PDIA2, ARHGDIG, LGR6, ERN2
SPEF1	RNASEK-C17orf49, SPEF1, LRRC37A2, P4HA1, HIST1H2AJ
LOXL2	CFH, HECW1, COPZ2, SELE, IFFO1, STAB1, DCN, EHD3, SNAI2, ADGRA2, EHD2, VIM, AGPAT4, APBA2, VCAN, MSR1, RAI14, TNC, DKK3, CDK14, SLC2A3, BCAT1, LZTS1, CALCRL, MYLK, TIE1, EML1, CD109, MMP14, FZD1, AFAP1L1, ERG, DZIP1L, MRAS, ADAMTS4, SV2A, STC1, RUNX1, C1R, SPON2, ITGB2, COX7A1, PLXDC1, CYGB, ITGA5, FAM171A2, FMNL3, GRASP, BCL6B, MXRA8, DDR2, OLFML2B, KIF26B, COL6A3, TRO, ADGRF5, ARHGAP10, VASH1, LMCD1, CYBRD1, FERMT2, GLI2, NOTCH3, ZNF532, FSCN1, RARB, FGFR1, FBLN1, FAP, SLC1A3, TNS1, COL5A3, MEF2C, HSD17B14, ADAMTS2, MMP2, NID2, PTHLH, C20orf194, EBF4, CPXM1, ICAM1, CHRD, ANGPT2, CCDC80, SLC22A17, TGFB2, FSTL1, LMOD1, IGFBP7, FBLN2, MTHFD2L, CCR1, ZMYM6, HEYL, GPX8, DLC1, CTHRC1, SALL2, AMOTL1, HTRA1, GPR176, JAM3, FBN1, CLMP, DCHS1, C16orf45, GREM1, CERCAM, IGF2, TUBA1A, AXL, SEMA6B, NXN, IGFBP6, VASN, GLYCTK, FILIP1L, RAB31, BMP1, NPR1, CLIC4, ANTXR1, LIMS1, CSGALNACT2, PCDH7, ITGAM, PRDM10, CD14, OSCAR, CHST11, MCC, DSEL, HOPX, EFEMP2, SLFN11, CYP7B1, MRGPRF, PTPRM, SCAI, HEG1, MSRB3, CSRP2, A2M, TUBB6, HIC1, FAM20C, LCORL, MAF, THBD, CDH5, SSC5D, C3orf80, FZD2, SHISA2, F2R, TMEM45A, HHIPL1, UBE2E2, C1S, BGN, CSF1R, PAPPA, CRIP2, COL18A1, MCEMP1, ARSI, PRKD1, SORCS2, BRF1, SV2B, OLFML2A, THBS2, MITF, COL4A1, TRPV2, COL14A1, ARL4C, PCDH18, CACNA1H, LAMA2, TCF4, PDLIM7, FLNA, DACT3, COL13A1, ZNF44, ZNF677, CHSY3, ITGBL1, ZNF521, MAFB, COL5A2, ATP10A, SH2D3C, NRP1, MMP11, LGALS1, TIMP3, PDGFB, MYL9, MXRA5, SRPX, WFDC1, CRISPLD2, FOXF1, RASL12, CPQ, PLAT, TRPS1, TUSC3, DIO2, FGFR1OP, LBH, S1PR3, ITGA1, TSPAN4, TENM3, PLXNA4, ZNF469, C14orf132, TP73-AS1, SYDE1, PLD3, CLIP3, MEIS3, CLEC11A, CAV2, CAV1, PCOLCE, SERPINE1, AEBP1, TGFBR1, ECM2, ENG, UNC5B, ACTA2, SEPT4, COL1A1, PMP22, RAB34, KLHL5, CRYAB, ARHGEF17, SLC15A3, VWF, TSPAN11, COL12A1, DSE, ZNF542P, PLEKHO2, SCARF2, SEC24B-AS1, FAM86EP, BVES, QKI, LAMA4, LOX, SPARC, PCDH12, NR3C1, DPYSL3, PDGFRB, WNT5A, GNB4, FNDC4, FN1, IGFBP5, IL1R1, WIPF1, PRRX1, GPX7, NID1, AKT3, ADGRL2, MFAP2, KIF17, P3H1, TNFSF4, DCLRE1B, PKD2, LTBP2, TGFB3, GPR68, MRC1, PECAM1, GJA5, FBXO17, PLXDC2, GLT8D2, KCNJ8, CSMD2, FMOD, FAM126A, INHBA, CALD1, PLAU, SRGN, CHST3, BICC1, HVCN1, RASSF8, MMP19, COL10A1, SBDS, ARMCX1, SGCE, LIX1L, A4GALT, CALU, CHN1, LOXL1, ARHGEF6, PXDN, COL5A1, RFTN1, PDLIM4, GFPT2, AOC3, TMEM204, MAP1B, CHSY1, PODNL1, SERPINF1, DLG4, HSPA12B, SYT11, C1QTNF6, TMTC1, LOXL2, TRIM45, COL4A2, DZIP1, ETS1, NREP, TRAFD1, MDFIC, RAB11FIP5, FAM129A, LAMC1, ALDH1L2, GPNMB, ADAMTS7, TM6SF1, HLX, DNAJB5, LRRC32, SULF1, ITGA11, EMILIN1, CALHM2, ENTPD1, ITGAV, ENPEP, GLIPR1, LUM, FRMD6, FBLN5, HAPLN3, MFGE8, TGFB1I1, KIFC3, CMTM3, CDH11, CDH13, FKBP10, COL6A1, COL6A2, EMP3, RCN3, CTSK, ATP8B2, MEIS1, ACKR3, PDGFC, PPP1R18, DAAM2, IGFBP3, MSN, SERPING1, SERPINH1, P4HA3, FEZ1, ESAM, TAGLN, CCDC3, EDNRA, HSPB8, SPOCK1, SPARCL1, GJA1, RBMS1, HS3ST3A1, PDLIM3
CKB	FXYD3, CKB, PROCA1, CCND3, HAVCR1, AKAP7
PDE4D	PSMB1, LIMA1, KIAA1522, ERCC3, SLC35C2, GNAS, EDEM2, SGMS2, ASXL1, RPS21, SNHG11, TDRKH, ASCL2, WDSUB1, FAM114A1, SAMD9, GSS, TRPC4AP, UQCC1, NELFCD, CDK5RAP1, ACTR5, AHCY, PIGU, CPNE1, COLCA2, FER1L6, KDELR1, SLC6A4, EIF6, PDE4D, FRMD4B, MLPH, ADNP-AS1, SRSF6, CSE1L, MOCS3, RNF114, SPDEF, RALY, ERGIC3, FCGBP, MNX1, REG4, SLC19A3, SLC5A6, PDE5A, TMBIM6, NT5C3B, LHFPL2, TNFAIP8, PRDM8
TNFAIP8L3	FOXQ1, TNFAIP8L3, COX10-AS1, NDUFA5, BEND6
UBE2QL1	PLEKHO1, VIM, PRDM6, MRAS, C1R, ITGB2, MXRA8, DDR2, OLFML2B, FGFR1, FAP, TNS1, CCDC80, FBLN2, GPR176, TUB, GREM1, HOPX, COL8A2, MSRB3, BGN, MITF, COL5A2, MMP11, TIMP3, MYL9, LBH, COL1A1, SCARF2, PDGFRB, FN1, AKT3, MMP19, COL10A1, SULF1, ITGA11, LUM, FRMD6, MFGE8, TGFB1I1, COL6A2, BOC, PDGFC, TENM4, SPOCK1
FADS2	SH3YL1, SPON2, NAPEPLD, LRCH4, PIK3C3, IGFBP7, MYRIP, FOXD4, ARSI, ZNF521, TSPAN4, BVES, TMEM54, STAG3L5P-PVRIG2P-PILRB, FBXO44, FADS2, GPNMB, FBLN5, MRRF, SERPING1, SERPINH1, FADS1, RPL30
DCDC2	IREB2, DCDC2
SPON1	CFH, DCN, EHD3, TIMP2, C1R, FBLN1, MOXD1, CPXM1, FSTL1, HTRA1, FBN1, MFAP4, ANTXR1, CD14, MRGPRF, C3orf80, GPR157, C1S, COL18A1, PLA2G2A, ZNF521, MAFB, ASAH2B, CRISPLD2, PLXNA4, AEBP1, PMP22, PDGFRB, CISH, IL1R1, BCL11A, PECAM1, SPON1, CALD1, BHLHE41, PTGER2, KLF2, SRCIN1, NFATC1, RFTN1, SERPINF1, HSPA12B, ANXA1, BIN1, SULF1, CDH11, CTSK, TBC1D7, TMEM47, ZEB1, TUT1
PLA2G4B	LENG8, KIFC2, JMJD7-PLA2G4B, EME2, PNN, HSF4, PITRM1-AS1, LINC00893, STAG3L5P, PLA2G4B, TUBGCP6, STAG3L5P-PVRIG2P-PILRB, FBXL8, WASH2P, PRSS53
STAM-AS1	EHD2, MITD1, GLYCTK, CCDC184, CSF1, KLHL17, ADAT2, ZNF789, THUMPD3-AS1, HSD17B7P2, C8orf44, TNFRSF25, CTAGE7P, SNHG20, RNF139-AS1, ZNF436-AS1, NKTR, FNDC4, ANKHD1-EIF4EBP3, STAM-AS1, TXNIP, RNF11, NREP, ANKMY1, IGFBP3, MSN
IRAK2	RAB8A, FOXC2, KBTBD7, IRAK2, UGCG
KRT36	NUTF2, PFN1P2, HOXC12, KRT36, HSPE1-MOB4
MPDZ	CFH, PLXND1, NDUFAB1, THSD7A, COPZ2, GAS7, IFFO1, SEMA3G, TSPAN9, DCN, QPCTL, EHD3, WWTR1, SNAI2, ADGRA2, FHL1, PLEKHO1, EHD2, HSD17B6, VIM, ARHGAP31, VCL, TIMP2, TRIO, VCAN, RAI14, TNC, LTBP1, ELN, DKK3, FAM168A, CDK14, ATP2B4, PTPRU, LZTS1, CALCRL, TRAM2, MYLK, TIE1, EML1, CD109, MMP14, ERG, TSPAN18, MRAS, COLEC12, SLAMF8, ADAMTS4, SV2A, C1R, SPON2, NPR2, ZNF362, TOR2A, SHC1, ITGA5, FMNL3, BCL6B, SLC45A1, SYNC, MXRA8, NEXN, DDR2, PEA15, OLFML2B, KIF26B, PBXIP1, COL6A3, TRO, ADGRF5, ABCC9, ARHGAP10, VASH1, CYBRD1, ACTN1, LIMS2, FERMT2, GLI2, NOTCH3, NUAK1, ZNF532, FGFR1, FBLN1, FAP, TNS1, MOXD1, MEF2C, SSH1, COL16A1, ADAMTS2, MMP2, GNAO1, NID2, C20orf194, EBF4, CPXM1, ZBTB25, CHRD, CERS4, ZFHX4, CCDC80, SLC22A17, TGFB2, FSTL1, LMOD1, IGFBP7, FBLN2, MTHFD2L, HEYL, TEX264, MAP9, EDIL3, RNF180, UTP15, DLC1, CTHRC1, GEM, STOML2, ZCCHC24, PKNOX2, COMTD1, SALL2, AMOTL1, HTRA1, GPR176, JAM3, FBN1, CLMP, APBB1, DCHS1, TUB, PRTG, MFAP4, RIMKLB, CENPV, RBPMS2, GREM1, MAP1A, CERCAM, DHRS13, TUBA1A, NCKAP5L, AXL, NXN, VASN, FILIP1L, RAB31, TNXB, PKIG, ROR2, CHST14, MN1, NPR1, SCN9A, CLIC4, ANTXR1, BOLA2B, LIMS1, CSGALNACT2, PCDH7, ITGAM, TPST1, ZFPM2, NLGN2, DCLK2, LONRF2, PYGO1, CHST11, MCC, DSEL, LRRC8C, MAP6, SPSB1, COL8A2, ZNF570, SYNPO, LAMB2, LRRC15, ALG14, SYNPO2, EFEMP2, TMEM134, SLFN11, CYP7B1, NBEA, MRGPRF, MMRN2, PTPRM, CSPG4, HEG1, MSRB3, ZBTB4, FZD4, PHYHD1, A2M, KLHL38, TUBB6, CCDC57, BASP1, FAM20C, CCDC184, ZNF354C, DTX3, MAF, KCTD12, THBD, CDH5, SSC5D, PSTK, C3orf80, LYNX1, GAS1, F2R, CHST15, HHIPL1, C1S, TSHZ2, BGN, CRIP2, COL18A1, GJC1, CCBE1, FHL3, MEX3B, CBX6, DENND5A, PRKD1, SLIT3, ARMCX2, SORCS2, SLC24A3, SV2B, PRKG1, LSAMP, OLFML2A, KLHDC8B, PIP5K1C, THBS2, PDE2A, TEAD1, MITF, DYNC2H1, COL4A1, SAMD11, COL14A1, DUSP28, PRELP, C15orf61, FAT4, XPNPEP3, NUDT11, TCEAL3, CACNA1H, LAMA2, TCF4, ZNF512B, ZNF418, PDLIM7, FLNA, ANXA6, KANK2, DACT3, MYO5A, PARVA, FAM49A, ZNF677, CHSY3, TPM2, ITGBL1, ZNF521, SFMBT2, MAP3K3, MAFB, BMPR2, COL5A2, C6orf136, CYS1, ATP10A, VGLL3, SH2D3C, PCSK5, NRP1, PALMD, PALM, LGALS1, TTC28, NEFH, MYH9, ISM1, RASSF2, MYL9, MXRA5, SMARCA1, BEX4, FLT1, CRISPLD2, RASL12, PLAT, TRPS1, TUSC3, GIMAP1, LBH, S1PR3, TENM3, PLXNA4, NSUN5P1, SLC25A5-AS1, ZNF469, FAM229A, C14orf132, TP73-AS1, IPO9-AS1, SYDE1, PLD3, CLIP3, APLP1, CNFN, COMP, CAV2, CAV1, PCOLCE, SFRP4, MEOX2, AEBP1, ECM2, ENG, UNC5B, ACTA2, ZMIZ1, SEPT4, CNTNAP1, COL1A1, PMP22, RAB34, NKX3-2, KLHL5, ARHGEF17, VWF, ACSS3, TNS2, GLI1, ELK3, MGP, COL12A1, UQCRHL, ANKRD65, ZNF542P, ARHGEF25, PLEKHO2, STON1, SCARF2, C4A, DDX11-AS1, FZD10-AS1, GPR162, ATP6V1E2, BACH2, BVES, QKI, PDE10A, LAMA4, LOX, SPARC, PCDH12, NR3C1, DPYSL3, PDGFRB, OGG1, CEP70, NPRL2, GNB4, ZBTB47, ADAM23, CLIP4, CCDC88A, FN1, IGFBP5, CHST10, IL1R1, WIPF1, PRRX1, MORN1, KCNC4, MAP7D1, NID1, AKT3, ADGRL2, MFAP2, RGS4, KIF17, NRP2, ELOVL4, FILIP1, SLC16A7, PKD2, LTBP2, TGFB3, GPR68, RHOQ, TMEM200B, PCDHGB6, PCDHGA6, PCDHGB7, PXN-AS1, ITGB3, MIR762HG, PECAM1, C15orf65, GJA5, GATA6-AS1, FBXO17, PLXDC2, ENOX1, GLT8D2, POPDC2, CPXM2, INHBA, CALD1, NUDT10, PLAU, CHST3, BICC1, RASSF8, SSPN, MMP19, LRP1, OBSL1, SLC12A4, DEK, AHNAK, C3, GLIS2, ARMCX1, SGCE, LIX1L, ARHGAP23, A4GALT, PALLD, SEC14L1, ARHGEF6, STARD8, APOE, PXDN, LSM4, ZNF557, COL5A1, AKAP12, SYNE1, RFTN1, PDLIM4, GFPT2, AOC3, ACAP3, C1orf159, TMEM204, MAP1B, ZNF304, SCLY, SERPINF1, HSPA12B, SYT11, MYH10, MYH11, ADCK2, KRBA1, TMTC1, LOXL2, CTIF, MEIS2, IL6ST, RERG, COL4A2, DZIP1, ETS1, MDFIC, DYSF, DYNC1LI2, FAM129A, LAMC1, DOCK10, GPNMB, NACAD, ADAMTS7, HLX, TLN1, DNAJB5, IL18BP, LRRC32, SULF1, RDX, FXYD6, CASP5, THBS1, ITGA11, EMILIN1, LOXL4, ENTPD1, ADAMTS14, ITGAV, FGF2, ENPEP, GABARAPL1, PRICKLE1, LUM, FRMD6, FBLN5, MFGE8, TGFB1I1, CMTM3, CDH11, IGFBP4, COL6A1, COL6A2, RCN3, ZNF593, HSPG2, SYPL2, HMCN1, CTSK, ATP8B2, CEP170, WNT9A, MEIS1, FAM171B, CAND2, PHLDB2, BOC, TRPC1, LPP, SLIT2, SNCA, ANK2, PDGFC, PPP1R18, DAAM2, TMEM47, MSN, SLC16A2, STOM, ZEB1, FAM13C, ITPRIP, SERPING1, TENM4, SERPINH1, P4HA3, TAGLN, JPH2, ITGB1, PIP4K2A, ITPR1, C4orf33, EDNRA, PIGF, BEND6, HSPB8, SETBP1, TCF7L1, SPOCK1, SPARCL1, GJA1, LGI2, BMP6, RBMS1, JAZF1, PDLIM3, JAM2, ADAMTS1, FGD5, PIEZO2, NDUFAF6
RNF180	CFH, THSD7A, COPZ2, GAS7, IFFO1, DCN, WWTR1, ADGRA2, PLEKHO1, EHD2, VIM, TIMP2, VCAN, RAI14, EPHA3, LTBP1, ELN, DKK3, CDK14, ATP2B4, PRDM6, CALCRL, MYLK, TIE1, EML1, CD109, MMP14, ERG, FANCC, MRAS, C1R, RSPH1, ITGB2, ITGA5, SLC45A1, SYNC, MXRA8, NEXN, DDR2, OLFML2B, PBXIP1, PDZD4, ADGRF5, ABCC9, VASH1, CYBRD1, ACTN1, LIMS2, FERMT2, GLI2, NOTCH3, NUAK1, ZNF532, FGFR1, MAP2, FAP, BRINP1, TNS1, MOXD1, MEF2C, MMP2, CNOT3, C20orf194, EBF4, CPXM1, CHRD, FH, ZFHX4, CCDC80, SLC22A17, FSTL1, LMOD1, HEYL, MAP9, EDIL3, RNF180, GPX8, CTHRC1, DACT1, AMOTL1, HTRA1, GPR176, JAM3, RAB8B, FBN1, CLMP, WBP1L, MSS51, TUB, TMEM130, MFAP4, RBPMS2, GREM1, MAP1A, TUBA1A, AXL, NXN, RAB3IL1, RAB31, PHYHIP, MN1, CLIC4, ANTXR1, CSGALNACT2, PCDH7, ITGAM, ZFPM2, NLGN2, SEMA3E, DCLK2, PYGO1, SOX7, MAP6, SPSB1, COL8A2, LRRC15, SYNPO2, EFEMP2, SLFN11, MRGPRF, MMRN2, PTPRM, HEG1, MSRB3, ZBTB4, PHLDA3, FZD4, ZNF25, A2M, TUBB6, B3GNT4, BASP1, FAM20C, CCDC184, ZNF354C, MAF, KCTD12, TMEM52, FAM133A, SSC5D, C3orf80, GAS1, HHIPL1, C1S, TSHZ2, BGN, MXRA7, COL18A1, FHL3, SFXN4, TRAIP, PRKD1, SMIM10, ARMCX2, NT5C1B, SLC24A3, PRKG1, EVI2B, THBS2, MITF, SAMD11, GPR89B, PRELP, ADAT2, NUDT11, EVL, TCEAL3, TCF4, PDLIM7, FLNA, ANXA6, KANK2, DACT3, DCHS2, MYO5A, ZNF677, CHSY3, TPM2, ITGBL1, C3orf35, ZNF521, MAP3K3, MAFB, BMPR2, CYS1, ATP10A, VGLL3, NRP1, PALM, RASSF2, MYL9, MXRA5, SMARCA1, BEX4, CRISPLD2, FOXF1, RASL12, CPQ, TRPS1, LBH, ADAT3, S1PR3, PLXNA4, C14orf132, TP73-AS1, SYDE1, CLIP3, COMP, SFRP4, MEOX2, AEBP1, ECM2, UNC5B, ACTA2, SEPT4, PMP22, RAB34, GLRB, KLHL5, ARHGEF17, GLI1, ELK3, MGP, COL12A1, UST, ANKRD65, SCARNA12, TNFSF12, ZNF542P, AQP1, ARHGEF25, PLEKHO2, STON1, USP51, BACH2, LAMA4, SPARC, PCDHB3, PCDHB7, NR3C1, DPYSL3, PDGFRB, GNB4, ZBTB47, PDE1A, CLIP4, CCDC88A, IGFBP5, CHST10, WIPF1, PRRX1, RAP1A, AKT3, TNFSF4, NRP2, ELOVL4, FILIP1, PKD2, LTBP2, TGFB3, GPR68, TMEM200B, EID1, POLR2M, SNHG25, FBXO17, PLXDC2, ENOX1, GLT8D2, CPXM2, INHBA, RECK, CALD1, NUDT10, CHST3, RASSF8, SSPN, SLC12A4, C3, GLIS2, ARMCX1, LIX1L, A4GALT, CALU, LOXL1, PALLD, PXDN, COL5A1, AKAP12, RFTN1, AOC3, C1orf159, TMEM204, MAP1B, SCLY, SERPINF1, GPS2, SYT11, MYH10, MYH11, TMTC1, COL4A2, DZIP1, MDFIC, B4GALNT1, PLXNC1, GPNMB, NACAD, HLX, DNAJB5, LRRC32, SULF1, RDX, FXYD6, EMILIN1, LOXL4, CALHM2, ENTPD1, PRICKLE1, LUM, FRMD6, FBLN5, MFGE8, TGFB1I1, CMTM3, CDH11, IGFBP4, COL6A2, RCN3, SYPL2, HMCN1, CTSK, ATP8B2, MEIS1, ANKMY1, ZNF660, PHLDB2, BOC, TRPC1, SLIT2, CORIN, PPP1R18, DAAM2, MMS22L, IGFBP3, TMEM47, MSN, PTGES2, SH3GLB2, ZEB1, POLR3A, LRRC27, SERPING1, SERPINH1, P4HA3, FEZ1, TAGLN, LATS2, PIP4K2A, ITPR1, DIP2C, BEND6, SPOCK1, SPARCL1, LGI2, JAZF1, PDLIM3, JAM2
SLC22A4	SLC22A4, TNIK
PTH2R	WDR25, KCNA2, PTPN11, HSPE1-MOB4, PACERR, RBAKDN, HIST1H4K, HIST1H2AJ, GTF2IP1, HIST1H2BI, SMIM2, CYP1A1, TNKS1BP1
NMB	MAML2, NMB
IL10RA	CFH, ITGAL, GAS7, CD79B, MMP25, IFFO1, STAB1, CD4, BTK, ALOX5, CD6, WAS, CD74, RUNX3, PLEKHO1, TYMP, VIM, ARHGAP31, TIMP2, VCAN, MSR1, ADAM28, TNFRSF9, FOXP3, BCAT1, ANKRD44, CD84, MMP14, ERG, MRAS, COLEC12, NCF1, SLAMF8, FCER1G, UBASH3A, GAB3, ITGB2, ZNF385A, BCL6B, LAPTM5, GBP4, NLRP3, FCMR, ARHGAP25, ADGRF5, CYBRD1, ACAP1, ICAM3, APBB1IP, CST7, SLC1A3, SP140, MEF2C, EPB41L3, PILRA, AKR1B1, CASS4, C20orf194, P2RX7, LAG3, ICAM1, LYZ, FSTL1, CTLA4, CCR1, ANKRD33B, TAGAP, CTSB, CYBB, NCF1C, RAB8B, FBN1, PRKCB, MEI1, SNX20, AXL, NXN, CD300C, RAB31, IL7R, VAMP5, CXCL10, PTAFR, CD52, CSGALNACT2, ITGAM, TPST1, CD14, CHST11, LRRC8C, PIK3CD, CXCR6, IL16, RASGRP1, SLFN11, MMRN2, PTPRM, HEG1, CD7, NRROS, TLR1, TLR6, SELP, ADGRE1, CHST2, TBC1D10C, A2M, TUBB6, BASP1, SAMD9L, MAF, KCTD12, THBD, HLA-DQB1, CIITA, HCLS1, F2R, SLC9A9, CHST15, C1S, BGN, FES, CSF1R, LINC01006, COL18A1, CCR4, ADAP2, CSF1, FMNL1, SV2B, IKZF1, EVI2B, GNG2, ARHGAP30, TRPV2, COL14A1, ANKRD19P, HYKK, PDCD1, SELL, DPYD, HLA-DRB1, EVL, ZNF799, TLR7, DAPK1, TPSB2, C5AR1, SPN, MYO5A, GZMM, FAM49A, PLCG2, CSF2RA, HLA-DRB5, CCDC69, CD247, SFMBT2, MAFB, HLA-DOA, HLA-DMA, HLA-DRA, HLA-C, LILRB3, SH2D3C, IL12RB1, NRP1, CYTH4, MFNG, APOBEC3H, NCF4, C14orf93, CD40, SLA2, RASSF2, CCM2L, PPP1R16B, TNFSF13B, ACP5, CORO1A, CRISPLD2, ATP8B4, MAN2B1, MAP4K1, CD37, SLC48A1, GIMAP1, GPSM3, HLA-DPB1, ITGB2-AS1, ZNF717, TP73-AS1, LTB, HLA-DPA1, PLD3, EBI3, JAK3, ZNHIT1, DOCK8, GATA3, SPOCK2, PMP22, KLHL5, IL10RA, SLC15A3, C11orf21, SELPLG, BIN2, ELK3, SH2B3, CLEC4A, DSE, NFAM1, CBR3-AS1, DGUOK-AS1, TNFSF12, APOBEC3G, PLEKHO2, HLA-DMB, SEC24B-AS1, QKI, PDE10A, LAMA4, ITK, ST8SIA4, NR3C1, PDGFRB, GNB4, HEMK1, CYTIP, ITGA4, CLIP4, CCDC88A, IL1R1, KYNU, WIPF1, NCF2, PLEKHM2, KMO, ADGRL2, GBP1, RARRES1, TGFB3, GPR68, GVINP1, MRC1, PECAM1, RASSF5, CD274, CXorf21, PLXDC2, ZFP30, TNFRSF8, CXCR4, LAX1, GLIPR2, CALD1, SRGN, HVCN1, ARHGAP9, NCKAP1L, MMP19, PREX1, IL9R, F13A1, HS3ST3B1, OPRL1, C3, HCST, FAM78A, ADGRE2, FGL2, CCL5, MILR1, A4GALT, ARHGEF6, STARD8, APOE, BST2, THEMIS2, SYNE1, NFATC1, RFTN1, EMILIN2, TRIM22, SERPINF1, HSPA12B, SYT11, ALOX5AP, CHI3L1, PRAM1, PTPN22, APLNR, DZIP1, ETS1, SLC37A2, CTSL, HAVCR2, MDFIC, AGAP2, STX11, DYSF, FAM129A, DOCK10, PLXNC1, LCP1, GPNMB, MYO1G, TM6SF1, LIMD2, ENPP2, SIT1, CD72, IRF4, IL18BP, EMILIN1, CXCL9, C1RL, CD27, ITGB7, GPR65, WARS, HAPLN3, ITGAX, PIK3R5, TTYH2, VAV1, COL6A2, MYO1F, SIGLEC10, C1orf162, ATP8B2, PTPN7, ANKRD53, MARCH1, PLA2G7, DOK3, PPP1R18, FGD2, MSN, SERPING1, FERMT3, FCGR1A, ADAM8, KCNK13, SPARCL1, UBASH3B, GBP5, CLIC2, BATF, TIAM1
BHLHA15	NCKAP1, AP3S2, TMEM65, RNF169, ELFN2, ZNF439, ARL6IP6, BHLHA15, ZNF284, ZNF790, CXorf65, MT1A, GMPR2, RNF208, KAT2B, SUMO1, NSUN4, SLC25A53, LAX1, ZNF484, ZNF670, PSMG2, NIPA2, C7orf26, WDR78, ELMO1
MYLPF	DTNBP1, SPEN, ROCK1, SEL1L, DLG3, PLEKHG2, PRKCB, MRPL36, BANP, MYLPF, PGP, ZFP91, CMC1, PLEKHN1, ZNF138, LCMT1, NEFH, MYH9, DICER1, RASSF2, LPIN2, ANKRD12, LYRM4, HSBP1, RAPGEF1, GBF1, CEP85L, B4GALT1-AS1, METTL21EP, XRN1, PLEKHM2, UCHL3, ERGIC3, ROMO1, PLEKHG3, MAPKBP1, SLC12A6, HSPG2, PSMA5, TAMM41, SLC25A26, UGCG, DPH7, PPP4C, GRAP, SDHAF4
DNAAF4	RPUSD2, FANCM, VGLL3, CACYBP, HP1BP3
TTC9	CDK2AP2, GPR160, SFN, TMA7, ABHD17B, TTC9, LYST
VILL	LIMA1, TFF1, DHRS9, TJP3, ETHE1, ABCC3, MLPH, TSPAN1, RBM18, MMP28, VILL
TCF7L1	HSPB6, EHD3, ADGRA2, RAI14, TSPAN18, ARPC5, PDZD4, ABCC9, NOTCH3, TNS1, GNAO1, JAM3, MFAP4, RIMKLB, C16orf45, RBPMS2, MAP1A, RCCD1, CLIC4, NLGN2, RCAN2, MMRN2, BASP1, SMCO3, CDH5, GJC1, FLNA, KANK2, RAMP2-AS1, SLC22A5, TPM2, MAP3K3, PALM, MYL9, FOXF1, CEMIP, C4B, CLIP3, CXCL12, ACTA2, EFHD1, GPX7, RECK, PALLD, ATP1B2, AOC3, MAP1B, MYH10, CATSPERB, DZIP1, DNAJB5, FXYD6, FBLN5, BOC, AGTR1, SLIT2, DAAM2, ZEB1, JPH2, TCF7L1, SPARCL1, RBMS1, SH3RF2
SCARNA10	FGF19, ZNF638, PIK3C3, SPRY1, RPS14, E4F1, ZNF57, GRB2, HBA1, HNRNPA1P33, RNU6ATAC, MAGEA3, LINC01393, FOXD3-AS1, LINC00278, ATP6V0A4, UPK2, TMEM229A, SCARNA10, CTAGE8, ADAMTS19-AS1, KCNJ13, IL1R1, DENND5B-AS1, SMLR1, TAS2R31, HOXC13, RBAKDN, HIST1H3B, AOC3, NKX2-1, AKAP4
DCN	CFH, HECW1, RECQL, THSD7A, COPZ2, GAS7, IFFO1, TSPAN9, DCN, EHD3, WAS, MATR3, WWTR1, SNAI2, ADGRA2, PLEKHO1, EHD2, HSD17B6, VIM, ARHGAP31, APBA2, TIMP2, VCAN, MSR1, TNC, LTBP1, ELN, DKK3, CDK14, SLC2A3, BCAT1, PRDM6, CALCRL, MYLK, TIE1, CD84, CD109, MMP14, FZD1, ERG, RADIL, DZIP1L, MRAS, COLEC12, SLAMF8, ADAMTS4, FCER1G, SV2A, CLIC6, C1R, SPON2, ITGB2, COX7A1, PLXDC1, CYGB, ITGA5, FMNL3, GRASP, BCL6B, LAPTM5, SYNC, MXRA8, NEXN, DNAJB4, DDR2, OLFML2B, RFTN2, TYW5, BNIPL, COL6A3, TRO, ADGRF5, ABCC9, LMCD1, CYBRD1, LIMS2, FERMT2, GLI2, NOTCH3, NUAK1, ZNF532, FSCN1, RARB, FGFR1, FBLN1, FAP, FKBP7, SLC1A3, TNS1, MOXD1, MEF2C, COL16A1, PILRA, AKR1B1, ADAMTS2, MMP2, NID2, PTHLH, C20orf194, EBF4, CPXM1, CHRD, ZFHX4, CD200, CCDC80, SLC22A17, FSTL1, LMOD1, IGFBP7, TRIM46, FBLN2, PPM1M, MAP9, EDIL3, RNF180, GPX8, LEAP2, DLC1, CTHRC1, GEM, CYBB, ZCCHC24, DACT1, UBTD1, SLC39A13, AMOTL1, HTRA1, GPR176, JAM3, FBN1, CLMP, WBP1L, APBB1, TUB, TMEM130, MFAP4, C16orf45, GREM1, CNPY4, CERCAM, TUBA1A, AXL, NXN, IGFBP6, RAB3IL1, LTBP3, VASN, FILIP1L, RAB31, BMP1, VAMP5, ROR2, CPT1C, CLIC4, ANTXR1, CSGALNACT2, PCDH7, ROBO1, ITGAM, TPST1, ZFPM2, CD14, OSCAR, PYGO1, CHST11, MCC, DSEL, HOPX, MAP6, SPSB1, COL8A2, LRRC15, RCAN2, EFEMP2, SLFN11, CYP7B1, MRGPRF, MMRN2, PTPRM, SCAI, HEG1, CTSF, MSRB3, SELP, PHLDA3, TMEM51-AS1, PHYHD1, A2M, TUBB6, SPHK1, BASP1, LRRN4CL, HIC1, FAM20C, CCDC184, DTX3, MAF, THBD, SNX18, GPBAR1, SSC5D, C3orf80, GAS1, F2R, TMEM45A, SLC9A9, OGFRP1, HHIPL1, UBE2E2, KCNJ14, C1S, TSHZ2, BGN, CSF1R, CRIP2, COL18A1, CCBE1, MEX3B, ARSI, PRKD1, SLIT3, CSF1, SOCS3, SMIM10, ARMCX2, FMNL1, SORCS2, SLC24A3, LSAMP, THBS2, KANK3, MITF, C11orf96, COL4A1, MAGEH1, TRPV2, COL14A1, ARL4C, DUSP28, DPYD, PRELP, HACD4, PCDH18, NTNG2, NUDT11, EVL, LAMA2, TCF4, PDLIM7, FLNA, ANXA6, DACT3, C5AR1, MYO5A, ZNF677, SIRPA, CHSY3, ZNF568, TPM2, ANKRD35, ITGBL1, CCDC69, ZNF521, SPRN, MAFB, ASAH2B, COL5A2, CYS1, ATP10A, VGLL3, NRP1, PALM, MMP11, LGALS1, PICK1, TIMP3, SYNGR1, ISM1, RASSF2, MYL9, MXRA5, SMARCA1, BEX4, TNFSF13B, ACP5, MEDAG, CRISPLD2, FOXF1, RASL12, IGDCC4, PDGFRL, CPQ, PLAT, TRPS1, TUSC3, CD37, GPX3, DIO2, LBH, GPSM3, SLC23A3, TSPAN4, TENM3, PPP3CB-AS1, PLXNA4, HLA-DPB1, ZNF469, FAM229A, C14orf132, TP73-AS1, HLA-DPA1, IL4I1, MED26, SYDE1, NUMBL, CLIP3, MEIS3, CLEC11A, COMP, SCN1B, CAV1, PCOLCE, SFRP4, RARRES2, AEBP1, TGFBR1, ECM2, CXCL12, ACTA2, SEPT4, CCL2, COL1A1, EFNB3, FAM20A, PMP22, RAB34, MAPK10, CPZ, GLRB, KLHL5, CRYAB, SLC15A3, VWF, P3H3, ACSS3, GLI1, ELK3, MGP, ADGRD1, COL12A1, DSE, UST, ANKRD65, NR2F1-AS1, GOLGA2P5, ZNF542P, ARHGEF25, INMT, PLEKHO2, HYPK, STON1, FCGR2A, SCARF2, STX18-AS1, GPR162, MDGA1, BACH2, QKI, PDE10A, LAMA4, TBX18, LOX, SPARC, PCDHB7, NR3C1, DPYSL3, PDGFRB, GNAI2, GNB4, DNAJC27, FNDC4, PDE1A, CLIP4, CCDC88A, FN1, IGFBP5, IL1R1, WIPF1, PRRX1, GPX7, RGS2, OLFML3, MAP7D1, AKT3, ADGRL2, MFAP2, P3H1, TNFSF4, TCF21, SLC16A7, PKD2, LTBP2, TGFB3, GPR68, TMEM200B, MRC1, PECAM1, SPON1, FBXO17, ZNF587B, PLXDC2, ENOX1, GLT8D2, KCNJ8, LHX4, FAM126A, INHBA, GLIPR2, RECK, CALD1, PLAU, SRGN, CHST3, BICC1, RASSF8, SSPN, NCKAP1L, MMP19, COL10A1, C3, GLIS2, ARMCX1, SGCE, LIX1L, MILR1, RAB7B, A4GALT, CALU, LRRC17, CHN1, LOXL1, PALLD, ARHGEF6, APOE, PXDN, COL5A1, THEMIS2, AKAP12, NFATC1, RFTN1, PDLIM4, GFPT2, AOC3, TMEM204, PODNL1, MATN3, SERPINF1, PCBD2, HSPA12B, SYT11, ALOX5AP, LOXL2, IL6ST, RERG, DZIP1, ETS1, NREP, ANXA1, CTSL, HAVCR2, MDFIC, B4GALNT1, STX11, FAM129A, DOCK10, ALDH1L2, PLXNC1, LCP1, GPNMB, ADAMTS7, TM6SF1, HLX, DNAJB5, IL18BP, LRRC32, SULF1, FXYD6, THBS1, ITGA11, EMILIN1, CALHM2, ENTPD1, SEMA7A, CENPE, PRICKLE1, GLIPR1, LUM, FRMD6, GPR65, FBLN5, HAPLN3, MFGE8, TGFB1I1, CMTM3, CDH11, IGFBP4, COL6A1, COL6A2, EMP3, RCN3, EVA1B, C1orf162, HMCN1, CTSK, ATP8B2, MEIS1, FAM171B, PHLDB2, BOC, SLIT2, CORIN, SNCA, ANK2, PDGFC, PPP1R18, SDK1, IGFBP3, TMEM47, MSN, SLC16A2, ZEB1, SERPING1, TENM4, SERPINH1, P4HA3, FEZ1, TAGLN, FCGR1A, CCDC3, EDNRA, BEND6, HSPB8, SPOCK1, SPARCL1, GJA1, PDLIM3, JAM2, CLIC2
SLC28A2	VSIG2, B3GNT7, GDPD5, ZNF532, B3GALT1, SLCO4C1, ZG16, ITLN1, SLC30A10, B3GNT6, PCMTD2, CD177, HNRNPH3, HOXA5, TMEM220-AS1, TMEM54, SPINK4, FCGBP, ALDH1A2, SLC28A2
IL1RN	SLC11A1, BCAT1, FSCN1, ZNF506, MCOLN1, PTAFR, MCEMP1, EVI2B, HLA-DMA, LILRB3, STAG3L5P, FCGR2A, ACVR2B, KYNU, SRGN, IL1B, ACLY, IL1RN, ADM
LINC00323	ZCWPW2, UAP1
RNF139-AS1	ITGAL, LUC7L, CD4, ARHGAP31, PMS1, RHPN1, LRRC14, PPP1R16A, ANKRD23, BCS1L, WNT8B, SEC31B, UBE2T, CCNT2, GNAO1, FSTL1, LMOD1, ANKZF1, INTS8, NOXRED1, RAB8B, SEMA6B, KIFC2, ANKS3, FAM107A, ZNF692, LRRC15, MOB3A, ADCK5, MSRB3, CCDC14, PUS1, FAM20C, MROH1, ZNF572, FBXL6, TRAIP, CSF1, WDR27, TCTE3, DGAT1, ANO9, L3MBTL1, SETD4, CCDC84, GNG2, CYHR1, KLHL17, DUSP28, ADAT2, SNHG17, MYO1C, SNHG12, SFI1, ZNF789, C3orf35, MSH5, CYP2D7, THUMPD3-AS1, HDAC10, HSF4, CENPT, SETD6, FGFR1OP, CRYGS, C8orf44, TIGD1, CCNL2, NSUN5P1, AFG3L1P, LINC00115, LENG8-AS1, C14orf132, TRMT1, NSUN5P2, SHOC2, SNX15, GTF2H1, DDX55, SNHG15, CTAGE7P, LINC00894, LINC00106, ALKBH6, TNFSF12, LY6G5B, NSUN6, BGLAP, RNF139-AS1, GLI4, NPHP3, ZNF252P-AS1, SNHG1, ZNF432, POLG2, CEP95, ZHX1-C8orf76, SCX, STAM-AS1, SMG1P7, MSANTD2, COPS5, KLHL31, PMS2P3, STAG3L5P-PVRIG2P-PILRB, PI4KAP1, ZNF8, ORMDL1, AOC3, CLUHP3, SCLY, TMTC1, FAM129A, CSAD, CAPN10, ATP8B2, HCN3, C1orf35, ASXL2, PHLDB2, ZNF7, ARHGAP39, DCUN1D2, EME1, MTERF3
PNPLA1	IFT88, SLC22A11, TMEM150B, PNPLA1, ANXA4, PXMP4, MOGAT3
MET	ZNF800, PTPN3, BEST1, LRRC37B, PTCH1, HMOX1, PQBP1, INE1, MET
PCP4	PFKP, DNASE1L2, PCP4
TGFB2-AS1	TGFB2, TMEM200A, KMT2D, TRAPPC5, KLRC3, FGF9, KRTAP3-3, HNRNPA1P33, SP9, MAGEA3, LINC01393, ENO1-AS1, SULT2A1, ATP6V0A4, PTPRZ1, ERI3-IT1, GLIS3-AS1, CKMT1B, OR2W3, TCAM1P, KRBOX1, CTAGE8, ADAMTS19-AS1, LINC01018, FAM218A, LINC00589, KCNJ13, DENND5B-AS1, TAS2R31, HSPE1-MOB4, HIST1H2AL, GRM1
TBX18	DCN, GINM1, PRDM6, MRAS, PTH1R, MXRA8, DDR2, FERMT2, FAP, ADAMTS2, MMP2, CPXM1, FSTL1, CTHRC1, FBN1, VPS39, CERCAM, RAB31, CPT1C, TPST1, ZFPM2, MCC, DSEL, HOPX, SPSB1, EFEMP2, GAS1, SLC9A9, SMIM10, THBS2, PCLO, MITF, TCF4, COL5A2, IGFALS, LGALS1, ISM1, CD99L2, TSPAN4, TENM3, CLIP3, MEIS3, PCOLCE, COL1A1, FAM20A, PMP22, TBX18, SPARC, PDGFRB, PRRX1, MAP7D1, PKD2, FBXO17, INHBA, COL10A1, PREX1, LOXL1, COL5A1, RFTN1, ALOX5AP, SPOCD1, DOCK10, SULF1, LUM, FRMD6, CDH11, ADPRH, PDGFC, SERPING1, P4HA3, GUCY1A2
DMKN	DMKN, BTBD2
DIAPH3	POLQ, CCNF, PDS5B, DOCK9, ORC6, CDC25A, SKA3, CENPN, RFWD3, LETM1, SHCBP1, FBXO45, EXO1, TFDP1, SUSD6, INTS6, NCAPG, FOXM1, TMEM30A, SRM, NCAPH, HJURP, PKMYT1, E2F8, RFC3, CCNB1, CKAP2, BORA, KIF11, DNA2, GABARAPL1, BRCA2, DIAPH3, SLC12A6, FANCI, MTFR2, NCAPG2, SPC25, SUV39H2, CENPH
HIST1H4E	HIST1H4H, ATP8B1, SDHAF2, ZBTB5, UQCC3, NUBP2, ANKRD54, CMC2, PMP22, PSPC1, HIST1H2BG, HIST1H2BE, HIST1H2BO, HIST1H4E, HIST1H2BF, TRA2B, ASAP1
RPRML	RPRML, TREML2, TLR4, NTRK2, GOLGA7B
ANGPT2	ADAMTS4, PLXDC1, BCL6B, ADGRF5, ANGPT2, APLN, CRIP2, FAM167B, C11orf96, NOTCH4, TUSC3, PCDH12, TBX2, HRC, RPL7L1, PRSS23, HS3ST3A1
TIGD1	ZNF692, ZBTB26, WDR27, TCTE3, DUSP28, HSF4, TIGD1, LENG8-AS1, ZNF674-AS1, CCDC130, RNF139-AS1, ZHX1-C8orf76, CSAD, INA
DPF1	DPF1, CDC25A
LIME1	RAD52, LUC7L, CLK1, TYW5, CBFA2T2, STK36, ANKZF1, CCNL1, C5orf63, CERCAM, ENGASE, ANKS3, NPIPB4, ZNF692, TRIM52, SS18L1, LCN12, ANO9, CDK10, AGAP4, SNHG17, ZGPAT, SPG7, UCKL1, ZNF26, ZNF587, DDX39B, LIME1, AGAP6, SKIV2L, MSH5, R3HDML, PABPC1L, MTG2, GID8, TTI1, PIGU, HSF4, TAF1C, ATP8B4, CLASRP, NPEPL1, CCNL2, NSUN5P1, SAPCD1, CDK5RAP3, FNBP4, PRR4, CCT6P3, LINC00894, LY6G5B, EGFL8, NPHP3, ORC2, STX16-NPEPL1, ZNF252P-AS1, ADNP-AS1, TEN1-CDK3, EGLN2, PILRB, GCNT7, STX16, PPDPF, NECAB3, CEP250, TAS2R5, ZNF780B, TUBGCP6, STAG3L5P-PVRIG2P-PILRB, TAF4, RBM39, PNISR, LPIN3, ZNF767P, ZFC3H1, ARGLU1, DMTF1, PAN2, TJAP1, ATAT1, MAPK8IP3, FAM193B, SPATA25, PRSS53, SLC25A27, SREK1
RHEBL1	CLDN12, UBXN11, ANKRD10, PSMC3, RHEBL1, MAML3, WRAP73, APTX, GALNT2, DOCK1
ANKRD53	FYN, EHD2, WDR90, NOTCH3, SLC22A17, IFI16, MAPRE2, PBX3, SLFN11, SPRYD4, CCDC184, CCR4, IL10RA, GNB4, GLT8D2, PXDN, THEMIS2, TM6SF1, ULK3, ANKRD53
SNORA14B	PTPRM, ITGB3BP
MNX1-AS1	TMEM206, ZNRD1, STK10, PLEKHG2, MON1A, SOCS1, MUC1, MAP4K1, MNX1-AS1, STARD8, MNX1, EDEM1, ZDHHC4, SERPING1
TST	SRGAP2C, C10orf99, EMP2, GOLT1B, TST, MATN2
C5orf66-AS1	ZFHX4, CCDC80, ARL14, EMID1, INHBA
SNORA26	SUGP2, MRPL55, SEC31B, C20orf194, PHYHIP, NDUFA3, CCDC66, ZNF677, GOLGA6L9, SNHG12, SUSD2, SAPCD1, SNHG3, ECHDC2, ZNF767P, NEIL1
PRAMENP	CD79B, KDM4A, IL17REL, CORO1A, CD79A, POU2AF1, LAX1
PTGDS	COPZ2, GAS7, SEMA3G, CD4, FHL1, C1R, MOXD1, CDIP1, MFAP4, PRKCB, FAM107A, IL7R, SELP, SCN4B, KCTD12, SLC9A9, GNG2, COL14A1, CCDC69, KLF8, VIPR2, CREB3, PTGDS, SHOC2, LINC00893, RBM14-RBM4, LIFR, IGFBP5, CNR1, C3, CCR7, FGL2, ARHGEF6, DZIP1, ETS1, LCP1, RBP5, FBLN5, FAM171B, ANK2, ABI3BP, JAM2, CLIC2
CD37	CFH, PLXND1, ITGAL, MATK, CD79B, STAB1, CD4, BTK, DCN, ERCC1, CD22, ALOX5, CD6, WAS, CD74, PLEKHO1, TYMP, VIM, POU2F2, ARHGAP31, MSR1, FOXP3, CD84, NCF1, SLAMF8, FCER1G, TNFRSF13C, ITGB2, ZNF385A, GRASP, LAPTM5, FCMR, ARHGAP25, RASGRP2, CYBRD1, ACAP1, FSCN1, ICAM3, APBB1IP, FBLN1, SLC1A3, SP140, SMAP2, PILRA, LAT2, HSD17B14, ADAMTS2, C20orf194, CHRD, CCDC80, FBLN2, CTLA4, CCR1, TAGAP, CHMP4C, CYBB, NCF1C, RAB8B, PRKCB, SNX20, AXL, SEMA6B, NXN, IL7R, VAMP5, PTAFR, CD52, ITGAM, CD14, CHST11, LRRC8C, PIK3CD, IL16, RASGRP1, SLFN11, NRROS, TLR1, TLR6, TBC1D10C, A2M, TUBB6, BASP1, RHOG, SAMD9L, FAM20C, MAF, HLA-DQB1, HCLS1, SLC9A9, C1S, CSF1R, CCR4, ADAP2, CSF1, FMNL1, TNFAIP2, SV2B, IKZF1, EVI2B, GNG2, ARHGAP30, TRPV2, RAB42, SELL, DPYD, HLA-DRB1, ZNF107, EVL, TLR7, TPSB2, C5AR1, SPN, MYO5A, GZMM, FAM49A, PLCG2, CSF2RA, HLA-DRB5, CD247, SFMBT2, MAFB, HLA-DOA, HLA-DMA, COL5A2, HLA-DRA, LILRB3, SH2D3C, IL12RB1, NRP1, CYTH4, MFNG, LGALS1, CD40, RASSF2, PPP1R16B, TNFSF13B, ACP5, CORO1A, MAP4K1, CD37, LYL1, GIMAP1, GPSM3, TSPAN4, HLA-DPB1, LTB, HLA-DPA1, IL4I1, PLD3, EBI3, CD79A, PCOLCE, DOCK8, SPOCK2, LIPA, FAM20A, PMP22, RAB34, LPXN, IL10RA, SLC15A3, SELPLG, BIN2, ELK3, OAS2, ARHGDIB, DSE, NFAM1, TNFSF12, APOBEC3G, PLEKHO2, HLA-DMB, FCGR2A, CD83, ITK, ST8SIA4, NR3C1, GNAI2, GNB4, CYTIP, ITGA4, CLIP4, CCDC88A, STAT1, WIPF1, NCF2, MAP7D1, GPR68, IFIT3, MRC1, PECAM1, RASSF5, CXorf21, PLXDC2, TNFRSF8, CXCR4, LAX1, SRGN, HVCN1, ARHGAP9, NCKAP1L, MMP19, PREX1, OPRL1, C3, S1PR4, HCST, CCR7, FAM78A, CCL5, MILR1, ARHGEF6, APOE, APOC1, THEMIS2, NFATC1, RFTN1, TRIM22, RRP8, SERPINF1, ALOX5AP, PRAM1, TMTC1, IL6ST, ETS1, SLC37A2, CTSL, HAVCR2, MDFIC, STX11, FAM129A, DOCK10, PLXNC1, LCP1, GPNMB, MYO1G, TM6SF1, LIMD2, ENPP2, SIT1, CD72, IRF4, IL18BP, CALHM2, CXCL9, KLRG1, CD27, ITGB7, RTN1, GPR65, WDR93, ITGAX, PIK3R5, EMP3, MYO1F, SIGLEC10, C1orf162, CTSK, ATP8B2, PTPN7, TAMM41, MARCH1, PLA2G7, DOK3, FGD2, MSN, SERPING1, FERMT3, FCGR1A, PIP4K2A, ADAM8, KCNK13, CD8A, GBP5, PIK3AP1, CLIC2, TIAM1
PDZRN3	PAF1, PDZRN3, HSPB8, USP43
FAS	IFRD1, CYB561, BIRC3, FAS, BTN3A1, B3GNT7, ABHD3, GBP4, GFI1, ST6GALNAC1, CAPN3, TTLL6, RAB33B, FAM53A, DHX36, GZMM, B3GNT6, SGMS1, HIST2H2BF, HLA-C, IFT52, DNASE1, ITGB2-AS1, N4BP2L2, IL18R1, ARID3A, GBP1, RASSF5, TRIM24, SRSF6, IRF1, PTGER2, SLC2A4RG, CHTF18, APOL3, MKLN1, CDC16, TRIM22, MDM2, KIAA0513, TJAP1, PARP9, LUM, SNAPIN, IFIT5
ZFAS1	NUP50, CAMLG, RPS7, ZFAS1, SNHG5, C6orf48, FALEC, CDKN1B, SDC4, NCOA5, ASGR1, RPL13A, RPL7L1, PPP4R1
MCMDC2	MED30, MCMDC2
BAMBI	FICD, SP5, BAMBI, LINC00511, TNFRSF19, NKD1, SMYD2, INTS3
CCDC175	SPPL2B, TYMP, FCMR, FAM76B, SMAP2, ABCC6, ZNF91, KCNMB3, TRIM52, NHS, ZGPAT, CFD, TOP1, KLF8, DNAJC2, PARP11, RNF103, UBE2V1, CYTIP, GBP1, PCDHGA12, MPHOSPH10, PTGER2, CFP, STAG3L5P-PVRIG2P-PILRB, DAGLA, CD63, STX11, LRRC49, SLC5A6, C1orf162, TLK2, LSM14B, CCDC175
FKBP10	COPZ2, TNC, FBN1, CERCAM, EFEMP2, LOX, SPARC, DZIP1, P3H4, FKBP10, COL6A2, GJA1
LDLRAD1	PSMG3, LDLRAD1
ITPR1	WWTR1, ADGRA2, GLRX2, EHD2, B4GALT7, VCL, TIMP2, LTBP1, FOXN3, PPP1R12A, ATP2B4, CALCRL, MYLK, PHKG2, ZNF19, TSPAN18, C1R, NEXN, DDR2, MEF2A, RORA, NDST1, VASH1, CYBRD1, FERMT2, FGFR1, FBLN1, TNS1, CIC, CHRNA3, GNAO1, C20orf194, P2RX7, CHRD, CCDC80, LMOD1, TSACC, POLR2H, MAP9, RNF180, DLC1, GEM, MAMDC2, PKNOX2, DACT1, AMOTL1, JAM3, CLMP, TUB, MFAP4, RBPMS2, GREM1, MAP1A, PPP2R3B, FILIP1L, RAB31, TNXB, AR, CLIC4, LIMS1, PCDH7, TOR1AIP2, ZFPM2, NLGN2, RNF34, LRRC8C, LAMB2, RCAN2, SYNPO2, MRGPRF, MMRN2, MZT2A, PTPRM, HEG1, MSRB3, A2M, PNMA1, CCDC184, THBD, MYADM, SSC5D, ZNF771, SLC9A9, MRPL41, C1S, TSHZ2, COL18A1, SLC8A1, CBX6, SLIT3, CSF1, SLC24A3, LMNTD2, PDE2A, KRT14, SIRT7, COL14A1, GPR89B, C15orf61, FAT4, CACNA1H, TCF4, KANK2, DACT3, MAP3K3, ZDBF2, APOM, NRP1, NEFH, RASSF2, MYL9, TAZ, FAM173A, S1PR3, ITGA1, SLC25A5-AS1, C14orf132, TP73-AS1, SYDE1, UNC5B, ZMIZ1, CNTNAP1, ARHGEF17, IL10RA, TNS2, ST8SIA1, PITRM1-AS1, C4orf48, GPR162, SRF, LIFR, GNB4, ZBTB47, ITGA4, CLIP4, CCDC88A, IGFBP5, IL1R1, NRP2, FILIP1, PKD2, TMEM200B, EID1, ITGB3, PECAM1, SNHG25, ENOX1, CALD1, LRP1, LIX1L, TADA2A, FLNC, PALLD, AKAP12, SYNE1, PRR7, RFTN1, AOC3, MAP1B, PRMT7, SYT11, MYH11, TMTC1, CTIF, IL6ST, TIMM10, COL4A2, SMPD2, DYSF, FAM129A, LAMC1, DOCK10, DNAJB5, FXYD6, EMILIN1, LOXL4, ITGAV, PDE5A, FBLN5, CTU1, HSPG2, SYPL2, ATP8B2, KCNN3, IQSEC1, CAND2, PHLDB2, BOC, ANK2, DOK3, DAAM2, STOM, GSN, ZEB1, IMMP1L, SERPING1, TAGLN, ITGB1, DIXDC1, ITPR1, SETBP1, SPARCL1, MBNL1, JAZF1, JAM2, FGD5
PIF1	CCNB2, ATAD3B, C21orf58, WDR90, CD82, TKT, DTYMK, BUB1, PUS1, GEN1, KNTC1, NDUFA6, KIF18B, ADAT2, XRCC2, TRMU, CEP152, OIP5, AFG3L1P, EZH2, KIFC1, SNHG1, LINC01572, C17orf53, CHTF18, KNSTRN, MRPS25, CCNB1, TROAP, ARHGEF39, KIF23, CENPO, PIF1, CCDC150
FRMD1	FRMD1
VIPR1	TTC22, CD4, TYMP, BCAT1, NGEF, ZFYVE28, PDXK, TRIM17, RAB7A, TTC39A, MMP2, CMTM8, VSIG10, ARL14, HCLS1, MYO5A, SPIRE2, KIAA0930, NIPAL2, TJP3, VIPR1, SLC35D1, CXCR4, GRIN2B, FMO5, MACROD1, TM6SF1, SEMA7A, ARHGAP17, ABCA5
ZDHHC11	ZDHHC11
BANK1	QPCTL, RNF111, CLNS1A, SMAGP, PPT2, RNASEH1-AS1, CR2, CD3EAP, P2RX5-TAX1BP3, CSNK1G2, FKBP10, BANK1
ADH6	C3orf18, ADH6, ADH4, ACADS, EPSTI1, FAM193B
PCDH7	CFH, HECW1, RECQL, THSD7A, COPZ2, GAS7, ANOS1, DCN, WWTR1, ADGRA2, SAMD4A, FHL1, EHD2, HSD17B6, VIM, AGPAT4, VCL, TIMP2, VCAN, RAI14, TNC, HDAC9, LMO3, LTBP1, ELN, DKK3, CDK14, LZTS1, PRDM6, MYLK, TIE1, EML1, CD109, MMP14, FZD1, TSPAN18, MRAS, COLEC12, SV2A, C1R, COX7A1, ITGA5, SYNC, MXRA8, NEXN, DDR2, COL6A3, TRO, FSTL3, VASH1, LMCD1, CYBRD1, ACTN1, LIMS2, FERMT2, GLI2, NOTCH3, FGFR1, FBLN1, FAP, TNS1, MOXD1, MEF2C, ADAMTS2, MMP2, GNAO1, PTHLH, C20orf194, CHRD, ZFHX4, CCDC80, SLC22A17, FSTL1, LMOD1, IGFBP7, FBLN2, MTHFD2L, MAP9, EDIL3, RNF180, DLC1, CTHRC1, GEM, ZCCHC24, SALL2, AMOTL1, HTRA1, GPR176, JAM3, FBN1, CLMP, DCHS1, TUB, MFAP4, C16orf45, GREM1, MAP1A, CERCAM, TUBA1A, AXL, NXN, IGFBP6, LTBP3, VASN, FILIP1L, RAB31, ROR2, AR, MN1, CLIC4, ANTXR1, CSGALNACT2, PCDH7, ZFPM2, NLGN2, PYGO1, MCC, DSEL, MAP6, SPSB1, COL8A2, LAMB2, LRRC15, SYNPO2, EFEMP2, SLFN11, MRGPRF, SH3RF3, PTPRM, HEG1, MSRB3, SELP, A2M, KLHL38, TUBB6, DIRAS1, BASP1, FAM20C, CCDC184, DTX3, MAF, THBD, SSC5D, C3orf80, LYNX1, GAS1, F2R, SLC9A9, RGMA, ARL6IP4, HHIPL1, C1S, TSHZ2, BGN, COL18A1, CCBE1, FHL3, ARSI, SLIT3, SMIM10, SORCS2, SLC24A3, THBS2, PDE2A, MITF, COL14A1, ARL4C, DPYD, PRELP, FAT4, NTNG2, NUDT11, CACNA1H, LAMA2, TCF4, ZNF512B, PDLIM7, FLNA, ANXA6, KANK2, DACT3, MIB2, ZNF677, CCDC69, ZNF521, MAFB, BMPR2, COL5A2, CYS1, ATP10A, VGLL3, NRP1, PALM, LGALS1, TTC28, CYB5R3, RASSF2, MYL9, MXRA5, SUV39H1, CRISPLD2, FOXF1, RASL12, PLAT, TRPS1, TUSC3, LBH, S1PR3, ITGA1, TENM3, PLXNA4, ZNF469, FAM229A, C14orf132, TP73-AS1, MBNL1-AS1, SYDE1, CLIP3, MEIS3, COMP, TMEM59L, CAV1, PCOLCE, SFRP4, AEBP1, ECM2, UNC5B, ACTA2, CNTNAP1, COL1A1, PMP22, RAB34, NKX3-2, GLRB, KLHL5, CRYAB, ARHGEF17, ACSS3, TNS2, GLI1, ELK3, MGP, ST8SIA1, COL12A1, DSE, MAPKAPK5-AS1, ARHGEF25, STON1, SCARF2, QKI, LAMA4, LOX, SPARC, PCDHB7, NR3C1, DPYSL3, PDGFRB, NPRL2, GNB4, CLIP4, IGFBP5, IL1R1, PRRX1, MAP7D1, AKT3, ADGRL2, MFAP2, TNFSF4, MAN1C1, NRP2, ELOVL4, FILIP1, PKD2, LTBP2, TGFB3, GPR68, TMEM200B, PECAM1, GJA5, FBXO17, PLXDC2, ENOX1, GLT8D2, CPXM2, INHBA, CALD1, PLAU, CHST3, BICC1, RASSF8, SSPN, MMP19, SLC12A4, GLIS2, ARMCX1, LIX1L, A4GALT, CALU, LOXL1, PALLD, CHRNA10, PXDN, COL5A1, AKAP12, SYNE1, RFTN1, PDLIM4, AOC3, TMEM204, MAP1B, PODNL1, SERPINF1, SYT11, MYH11, TMTC1, LOXL2, CTIF, DZIP1, MDFIC, FAM129A, GPNMB, TM6SF1, DNAJB5, SULF1, FXYD6, ITGA11, EMILIN1, LOXL4, ENTPD1, PDE5A, LUM, FRMD6, FBLN5, MFGE8, TGFB1I1, CMTM3, CDH11, COL6A1, COL6A2, RCN3, HMCN1, CTSK, ATP8B2, MEIS1, ZNF385B, CAND2, ZNF660, PHLDB2, BOC, ANK2, PDGFC, PPP1R18, DAAM2, TMEM47, MSN, GSN, ZEB1, SERPING1, TENM4, FEZ1, TAGLN, JPH2, ITGB1, PIP4K2A, ITPR1, BEND6, HSPB8, SETBP1, SPOCK1, SPARCL1, GJA1, JAZF1, PDLIM3, JAM2, FGD5
COL1A2	CFH, HECW1, COPZ2, GAS7, IFFO1, HIVEP2, TSPAN9, ANOS1, DCN, EHD3, WWTR1, SNAI2, ADGRA2, PLEKHO1, EHD2, HSD17B6, VIM, AGPAT4, ARHGAP31, APBA2, VCL, TIMP2, VCAN, RAI14, TNC, LTBP1, ELN, DKK3, CDK14, SLC2A3, BCAT1, LZTS1, PRDM6, MYLK, CD109, MMP14, ZNF618, DZIP1L, MRAS, COLEC12, SLAMF8, ADAMTS4, C1R, SPON2, ITGB2, GPSM1, PLXDC1, CYGB, ITGA5, GRASP, BCL6B, SYNC, MXRA8, NEXN, DDR2, OLFML2B, KIF26B, COL6A3, TRO, ADGRF5, FSTL3, VASH1, CYBRD1, LIMS2, FERMT2, GLI2, NOTCH3, NUAK1, ZNF532, SEMA3A, FGFR1, FBLN1, FAP, SLC1A3, TNS1, MOXD1, COL5A3, MEF2C, C1QTNF3, COL16A1, HSD17B14, ADAMTS2, MMP2, NID2, PTHLH, C20orf194, CPXM1, CHRD, LAMB1, NLRP1, ZFHX4, CCDC80, SLC22A17, FSTL1, LMOD1, IGFBP7, TRIM46, FBLN2, HEYL, GPX8, DLC1, CTHRC1, GEM, AMOTL1, HTRA1, GPR176, JAM3, FBN1, CLMP, DCHS1, TUB, RIMKLB, C16orf45, GREM1, MAP1A, CNPY4, CERCAM, TUBA1A, AXL, SEMA6B, NXN, RAB3IL1, VASN, FILIP1L, RAB31, BMP1, ROR2, CPT1C, MN1, CLIC4, ANTXR1, CSGALNACT2, PCDH7, ITGAM, TPST1, ZFPM2, NLGN2, STAT2, OSCAR, PYGO1, CHST11, MCC, DSEL, HOPX, SPSB1, COL8A2, LAMB2, LRRC15, EFEMP2, SLFN11, CYP7B1, MRGPRF, PTPRM, HEG1, MSRB3, SH3PXD2B, FZD4, ARHGAP1, PHYHD1, RFESD, A2M, KLHL38, TUBB6, SPHK1, BASP1, HIC1, FAM20C, CCDC184, TUBAL3, DTX3, MAF, SSC5D, C3orf80, GAS1, SHISA2, F2R, TMEM45A, CHST15, HHIPL1, UBE2E2, C1S, TSHZ2, BGN, PAPPA, COL18A1, FHL3, MEX3B, ARSI, PRKD1, SLIT3, SORCS2, MATN1-AS1, THBS2, MITF, COL4A1, TRPV2, COL14A1, ARL4C, SPRED3, PRELP, ZFP92, NTNG2, NUDT11, EVL, CACNA1H, LAMA2, TCF4, PDLIM7, FLNA, DACT3, C5AR1, MYO5A, PSAP, ZNF677, CHSY3, TPM2, HLA-DRB5, ITGBL1, ZNF521, MAFB, ZDBF2, COL5A2, NOTCH4, CYS1, ATP10A, VGLL3, NRP1, GADD45B, MMP11, LGALS1, PDGFB, ISM1, RASSF2, MYL9, MXRA5, BEX4, MEDAG, MLYCD, CRISPLD2, PLAT, TRPS1, TUSC3, DIO2, LBH, TSPAN4, TENM3, PLXNA4, ZNF469, C14orf132, TP73-AS1, SYDE1, NUMBL, CLIP3, MEIS3, CLEC11A, COMP, PCOLCE, SFRP4, MEOX2, RARRES2, AEBP1, TGFBR1, ECM2, UNC5B, ACTA2, CCL2, CNTNAP1, COL1A1, FAM20A, PMP22, RAB34, CPZ, CRYAB, ARHGEF17, P3H3, GLI1, ELK3, TRPV4, MGP, COL12A1, DSE, ZNF542P, ARHGEF25, PLEKHO2, STON1, SCARF2, MDGA1, BACH2, QKI, LAMA4, LOX, SPARC, NR3C1, DPYSL3, PDGFRB, COL7A1, GNAI2, GNB4, HEMK1, CLIP4, CCDC88A, FN1, IGFBP5, CHST10, IL1R1, PRRX1, NID1, AKT3, ADGRL2, MFAP2, RGS4, P3H1, TNFSF4, NRP2, ELOVL4, PKD2, LTBP2, TGFB3, GPR68, PCDHGA12, TMEM200B, PECAM1, GJA5, FBXO17, PLXDC2, IQSEC3, ENOX1, GLT8D2, CPXM2, TMEM54, CSMD2, INHBA, RECK, CALD1, PLAU, CHST3, BICC1, EGR2, RASSF8, MMP19, LRP1, COL10A1, SLC12A4, C3, GLIS2, ARMCX1, METTL25, LIX1L, RAB7B, A4GALT, CALU, CHN1, LOXL1, PALLD, ARHGEF6, APOE, FAM98C, PXDN, COL5A1, AKAP12, SYNE1, NFATC1, RFTN1, PDLIM4, GFPT2, AOC3, TMEM204, MAP1B, SERPINF1, DLG4, HSPA12B, SYT11, ALOX5AP, MYH10, C1QTNF6, LOXL2, NOTCH2, COL4A2, DZIP1, ETS1, ADAM19, MDFIC, B4GALNT1, NTPCR, FAM129A, LAMC1, ALDH1L2, PLXNC1, GPNMB, ADAMTS7, HLX, TLN1, DNAJB5, LRRC32, SULF1, FXYD6, THBS1, ITGA11, EMILIN1, ENTPD1, ADAMTS14, ITGAV, PRICKLE1, LUM, FRMD6, FBLN5, HAPLN3, MFGE8, TGFB1I1, KIFC3, CMTM3, CDH11, COL6A1, COL6A2, EMP3, IGLON5, RCN3, HMCN1, CTSK, ATP8B2, MEIS1, LIPT1, PHLDB2, BOC, SLIT2, ANK2, PDGFC, PLK2, PPP1R18, DAAM2, MSN, ZEB1, SERPING1, TENM4, SERPINH1, P4HA3, FEZ1, TAGLN, ITGB1, FCGR1A, EDNRA, DPYSL4, BEND6, HSPB8, SPOCK1, GJA1, RBMS1, HS3ST3A1, PDLIM3
VASH2	MEX3A, VASH2
RTL5	CFH, PLXND1, THSD7A, GAS7, IFFO1, CD4, TSPAN9, APBA3, DCN, QPCTL, EHD3, MAMLD1, IGF1, WWTR1, SNAI2, ADGRA2, FHL1, PLEKHO1, EHD2, VIM, TIMP2, VCAN, MSR1, EPHA3, NOP16, LTBP1, ELN, DKK3, CDK14, ATP2B4, SLC2A3, PRDM6, TRAM2, MYLK, TIE1, CD109, MMP14, ERG, TSPAN18, MRAS, COLEC12, PKD1L1, SV2A, C1R, BDH1, PLXDC1, ITGA5, ZNF385A, BCL6B, MXRA8, NEXN, DDR2, OLFML2B, DCST2, COL6A3, CACNB1, ADGRF5, ABCC9, RNF126, VASH1, CYBRD1, ACTN1, FERMT2, GLI2, NOTCH3, NUAK1, ZNF532, RARB, FGFR1, FBLN1, FAP, TNS1, MOXD1, SSH1, HSD17B14, ADAMTS2, MMP2, GNAO1, NID2, C20orf194, EBF4, CPXM1, CHRD, CCDC80, SLC22A17, FSTL1, LMOD1, FBLN2, PTPN13, C4orf36, CCR1, HEYL, RPL39L, MAP9, EDIL3, RNF180, CTSB, DLC1, CTHRC1, ABCA1, CYBB, ZCCHC24, SALL2, AMOTL1, HTRA1, JAM3, FBN1, CLMP, TUB, MFAP4, RIMKLB, GREM1, MAP1A, CNPY4, CERCAM, DHRS13, TUBA1A, NCKAP5L, AXL, NXN, GPT, VASN, FILIP1L, RAB31, ROR2, MN1, CLIC4, ANTXR1, CSGALNACT2, PCDH7, ITGAM, TPST1, ZFPM2, NLGN2, PYGO1, CHST11, MCC, DSEL, MAP6, COL8A2, SYNPO, LAMB2, LRRC15, EFEMP2, SLFN11, MRGPRF, MMRN2, PTPRM, HEG1, NRROS, MSRB3, ZBTB4, FZD4, A2M, TUBB6, BASP1, C8G, MUC20, FAM20C, CCDC184, DTX3, MAF, KCTD12, THBD, CDH5, SSC5D, LYNX1, F2R, SLC9A9, CHST15, HHIPL1, C1S, TSHZ2, BGN, CSF1R, CRIP2, COL18A1, FHL3, CBX6, PRKD1, SLIT3, FMNL1, SORCS2, OLFML2A, THBS2, GNG2, MITF, TRPV2, COL14A1, TCTEX1D4, PRELP, XPNPEP3, NUDT11, EVL, LAMA2, TCF4, PDLIM7, FLNA, PGAP1, KANK2, DACT3, MYO5A, FAM49A, ZNF677, CHSY3, HOXC4, ITGBL1, MAP3K3, MAFB, HLA-DOA, COL5A2, SMIM5, LILRB3, CYS1, ATP10A, VGLL3, NRP1, PALM, LGALS1, NEFH, MYH9, SUSD6, ISM1, RASSF2, MYL9, MXRA5, SMARCA1, CRISPLD2, RASL12, TRPS1, LBH, S1PR3, PLXNA4, NPTXR, C4B, C14orf132, TP73-AS1, SYDE1, CLIP3, APLP1, MEIS3, SCN1B, CAV1, PCOLCE, SFRP4, MEOX2, AEBP1, ECM2, TYRP1, UNC5B, ACTA2, SH3PXD2A, CNTNAP1, COL1A1, PRKAR1A, PMP22, RAB34, NKX3-2, GLRB, KLHL5, ARHGEF17, ACSS3, GLI1, ELK3, SH2B3, ADGRD1, ST8SIA1, COL12A1, DSE, SERINC1, UST, RGS5, NR2F1-AS1, TNFSF12, ARHGEF25, PLEKHO2, STON1, C4A, USP51, QKI, PDE10A, LAMA4, SPARC, PCDHB7, PCDH12, DPYSL3, PDGFRB, GNB4, ZBTB47, ADAM23, ITGA4, PDE1A, CLIP4, IGFBP5, CHST10, IL1R1, WIPF1, PRRX1, NCF2, OLFML3, MAP7D1, NID1, AKT3, ADGRL2, MFAP2, KDM5B, TNFSF4, MAN1C1, NRP2, ELOVL4, FILIP1, SLC16A7, PKD2, IRF2BPL, LTBP2, TGFB3, GPR68, TMEM200B, EID1, TRIL, PECAM1, PCDHGA9, CCER2, GJA5, PLXDC2, ENOX1, GLT8D2, KCNJ8, INHBA, RECK, CALD1, NUDT10, CHST3, BICC1, RASSF8, SSPN, COL10A1, GLIS2, ARMCX1, HIP1, FGL2, SGCE, CALU, LOXL1, PALLD, ATP1B2, ARHGEF6, PXDN, COL5A1, AKAP12, SYNE1, RFTN1, AOC3, C1orf159, TMEM204, MAP1B, RAI2, ZNF304, SCLY, SERPINF1, HSPA12B, SYT11, MYH10, PRAM1, MYH11, KRBA1, TMTC1, CTIF, IL6ST, COL4A2, DZIP1, MDFIC, HEY2, FBXL8, FAM129A, LAMC1, PLXNC1, GPNMB, NACAD, KIF12, ENPP2, DNAJB5, LRRC32, SULF1, FXYD6, ITGA11, CYP1B1, EMILIN1, LOXL4, ENTPD1, PRICKLE1, LUM, FRMD6, FBLN5, PIF1, HAPLN3, MFGE8, ITGAX, TGFB1I1, CMTM3, CDH11, NFIC, COL6A1, COL6A2, EMP3, SYPL2, HMCN1, ATP8B2, MEIS1, FAM171B, PHLDB2, BOC, SLIT2, SNCA, PDGFC, PPP1R18, DAAM2, TMEM140, TMEM47, MSN, STOM, SH3GLB2, ZEB1, SERPING1, TENM4, P4HA3, TAGLN, ITGB1, FCGR1A, ITPR1, EDNRA, BEND6, HSPB8, TCF7L1, SPOCK1, SPARCL1, RBMS1, JAZF1, ANGPT1, PDLIM3, JAM2
MAEL	TMEM179
C1orf210	VSIG2, PAFAH2, RHBDL2, PDZK1IP1, DENND2D, NIPAL1, TTC39A, C4orf36, TMEM125, SLC44A4, ABCC13, TMEM59, TSPAN1, ABCD3, C1orf210, TTC39A-AS1, TMEM53, BCAR3, AUH, CAPN5
ACAA2	TNC, ACAA2, PIGN, FBRSL1
C8G	AIRE, ACTN1, TAGAP, SALL2, C8G, SLC25A29, HHLA3, C6orf136, HDHD3, MDFIC
CDC6	BRCA1, POLA2, RAD51, POLQ, MPHOSPH9, NDC1, POLD1, MCM10, ATAD2, CHAF1B, RECQL4, DBF4B, SPC24, CCNF, PRR11, TRIP13, ENO1, TIPIN, MCM6, SPAG5, KIF22, ORC1, RAD54L, BIRC5, ORC6, WDR76, CDC45, RFC4, CDC25A, POC1A, MELK, DDIAS, E2F7, CENPN, PLK1, RRM1, CDT1, CHAF1A, TK1, DTYMK, RFWD3, FEN1, BUB1, CDK1, SHCBP1, RRM2, EXO1, ATAD5, B3GNT4, CXCR2, FANCB, GINS3, KPNA2, SKA2, RUVBL2, ALYREF, KNTC1, FOXO4, PBX1, KIF18B, CENPP, H2AFX, FAM111B, BLM, PRC1, BMPR2, CDC6, CDC7, RANBP1, POLE2, MCM4, LZTS2, LRRC59, TMEM97, NCAPG, PTGES3, FOXM1, KIFC1, MCM3, CENPA, YPEL5, HELLS, NCAPH, MND1, CDK2, STIL, C17orf53, SLC25A19, AUNIP, PKMYT1, MYO19, DNMT1, GINS2, TUBG1, PSMC3IP, TOP2A, SLF1, CCNB1, ESPL1, BRIP1, DSCC1, KIF23, CENPO, MMAB, PIF1, FANCI, TICRR, PLK4, HSPD1, CDCA5, GINS4, CEP78, INCENP, CHEK1, SPC25, SKA1, EME1
FIGN	CFH, GAS7, DCN, ADGRA2, FHL1, PLEKHO1, EHD2, TIMP2, ELN, RFC2, DKK3, ATP2B4, PRDM6, MYLK, EML1, MMP14, COLEC12, C1R, NEXN, DDR2, BOLA3, COL6A3, TRO, PDZD4, CYBRD1, LIMS2, FERMT2, GLI2, NOTCH3, FGFR1, FBLN1, TNS1, MOXD1, ADAMTS2, MMP2, GNAO1, C20orf194, CHRD, ZFHX4, CCDC80, SLC22A17, LMOD1, IGFBP7, FBLN2, RNF180, GEM, MAMDC2, ZCCHC24, PKNOX2, COMTD1, AMOTL1, JAM3, FBN1, CLMP, WBP1L, TUB, MFAP4, C16orf45, AXL, VASN, FILIP1L, RAB31, PHYHIP, ROR2, CLIC4, ANTXR1, PCDH7, ZFPM2, PYGO1, MCC, DSEL, COL8A2, LRRC15, SYNPO2, EFEMP2, HOXB2, MSRB3, PHYHD1, A2M, DIRAS1, DTX3, MAF, SSC5D, C3orf80, F2R, RGMA, C1S, BGN, CSF1R, CRIP2, LRTOMT, SLC24A3, LSAMP, C11orf96, SAMD11, COL14A1, PRELP, HACD4, PCDH18, FAT4, CACNA1H, LAMA2, TCF4, ANKRD36B, FLNA, DACT3, GOLGA6L9, ZNF521, COL5A2, CYS1, ATP10A, VGLL3, IFT74, PALM, TPTEP1, TIMP3, RBFOX2, ASB2, MYL9, FOXF1, PLAT, LBH, ARIH2OS, ZNF469, C14orf132, TP73-AS1, DLG3-AS1, SYDE1, CLIP3, TMEM59L, PCOLCE, SFRP4, AEBP1, ACTA2, SEPT4, CNTNAP1, PMP22, RAB34, NKX3-2, CRYAB, ARHGEF17, ACSS3, GLI1, MGP, ADGRD1, COL12A1, ANKRD65, ARHGEF25, STON1, DDOST, SCARF2, C4A, DDX11-AS1, GPR162, MDGA1, BVES, LAMA4, C7, GHR, DPYSL3, PDGFRB, GNB4, ZBTB47, ADAM23, FN1, CHST10, OLFML3, AKT3, ADGRL2, TCF21, PKD2, LTBP2, TMEM200B, SMIM6, PLXDC2, POPDC2, RECK, CALD1, GUCY1B2, COL10A1, GLIS2, ARMCX1, SGCE, SRD5A3, LIX1L, LOXL1, PALLD, ARHGEF6, COL5A1, SYNE1, RFTN1, AOC3, SYT11, MYH11, RERG, COL4A2, DZIP1, MDFIC, LCA5, ITGA7, FAM129A, DOCK10, NACAD, SULF1, FXYD6, ITGA11, EMILIN1, LOXL4, LUM, FRMD6, FBLN5, MFGE8, CMTM3, CDH11, WTIP, ATP8B2, MEIS1, FBLN7, CAND2, ZNF660, BOC, ANK2, PDGFC, DAAM2, RAB19, TMEM47, LCN2, ZEB1, SERPING1, FEZ1, TAGLN, ITPR1, BEND6, HSPB8, SETBP1, SPOCK1, MBNL1, SEMA3D, PDLIM3
SYNE4	VSIG2, THOC3, CD109, LRRC43, TRIB2, PDRG1, SYNE4, TCTN1, LCMT1, POFUT1, LY6G6D, NFATC1, YTHDF1
PDGFD	LAPTM5, ARHGAP28, LDLRAD4, PDGFD, CHST11, PCDH18, PLAT, ECM2, RGS5, QKI, PDZD2, OBSCN
PPM1N	CCDC80, GJB2, TPM2, PPM1N, PKD2, FBXW2
ZEB2	CFH, PLXND1, RECQL, THSD7A, COPZ2, GAS7, IFFO1, CD4, BTK, TSPAN9, ANOS1, DCN, EHD3, WAS, WWTR1, SNAI2, ADGRA2, PLEKHO1, EHD2, VIM, ARHGAP31, APBA2, TIMP2, VCAN, MSR1, RAI14, TNC, EPHA3, LTBP1, ELN, DKK3, PRDM1, CDK14, SLC2A3, BCAT1, LZTS1, PRDM6, CALCRL, MYLK, TIE1, CD84, CD109, MMP14, FZD1, ZNF19, AFAP1L1, ERG, TSPAN18, MRAS, COLEC12, NCF1, SLAMF8, FCER1G, C1R, SPON2, ITGB2, PLXDC1, CYGB, ITGA5, ZNF385A, FMNL3, GRASP, BCL6B, LAPTM5, SYNC, ALPL, MXRA8, NEXN, DNAJB4, GBP4, DDR2, OLFML2B, ARHGAP25, COL6A3, TRO, ADGRF5, ABCC9, VASH1, CYBRD1, ACTN1, FERMT2, GLI2, NOTCH3, NUAK1, ZNF532, APBB1IP, FGFR1, FBLN1, FAP, SLC1A3, TNS1, MOXD1, COL5A3, MEF2C, PILRA, HSD17B14, ADAMTS2, MMP2, NID2, PTHLH, C20orf194, EBF4, CPXM1, P2RX7, ICAM1, CHRD, NLRP1, ZFHX4, CD200, CCDC80, SLC22A17, FSTL1, LMOD1, IGFBP7, FBLN2, CCR1, HEYL, MAP9, EDIL3, RNF180, ANKRD33B, GPX8, TAGAP, DLC1, CTHRC1, ABCA1, SVEP1, CYBB, SLC39A13, AMOTL1, HTRA1, GPR176, JAM3, FBN1, CLMP, WBP1L, DCHS1, TUB, MFAP4, C16orf45, GREM1, MAP1A, CERCAM, GPRC5B, TUBA1A, AXL, SEMA6B, NXN, IGFBP6, CD300C, VASN, FILIP1L, RAB31, TNXB, BMP1, VAMP5, ROR2, AR, CPT1C, NPR1, CLIC4, ANTXR1, LIMS1, CSGALNACT2, PCDH7, ITGAM, TPST1, ZFPM2, NLGN2, CD14, OSCAR, PYGO1, CHST11, MCC, DSEL, LRRC8C, PIK3CD, SPSB1, COL8A2, LAMB2, LRRC15, EFEMP2, SLFN11, CYP7B1, MRGPRF, MMRN2, PTPRM, HEG1, NRROS, MSRB3, FZD4, CHST2, A2M, TUBB6, SPHK1, CNTD1, BASP1, SCN4B, HIC1, FAM20C, CCDC184, MAF, KCTD12, THBD, CDH5, SSC5D, HCLS1, GAS1, F2R, TMEM45A, SLC9A9, CHST15, HHIPL1, UBE2E2, C1S, TSHZ2, BGN, CSF1R, CRIP2, COL18A1, MEX3B, ARSI, PRKD1, SLIT3, CSF1, FMNL1, SORCS2, SLC24A3, SV2B, IKZF1, EVI2B, KLHDC8B, THBS2, GNG2, ARHGAP30, PDE2A, MITF, COL4A1, MAGEH1, TRPV2, COL14A1, ARL4C, DUSP28, DPYD, PRELP, NUDT11, EVL, CACNA1H, LAMA2, TCF4, TLR7, PDLIM7, FLNA, KANK2, C5AR1, MYO5A, FAM49A, ZNF677, CHSY3, ITGBL1, C3orf35, ZNF521, SFMBT2, MAP3K3, MAFB, HLA-DOA, COL5A2, HLA-DRA, LILRB3, CYS1, ATP10A, VGLL3, PTGS1, SH2D3C, NRP1, PALM, CYTH4, LGALS1, TIMP3, PDGFB, RASSF2, MYL9, MXRA5, SMARCA1, TNFSF13B, FLT1, MEDAG, CORO1A, CRISPLD2, FOXF1, CPQ, PLAT, TRPS1, TUSC3, CD37, GPX3, KLHL23, MXD3, LBH, S1PR3, ITGA1, TSPAN4, TENM3, PLXNA4, HLA-DPB1, ZNF469, FAM229A, C14orf132, TP73-AS1, HLA-DPA1, MED26, SYDE1, PLD3, CLIP3, MEIS3, CLEC11A, COMP, CAV1, PCOLCE, SFRP4, MEOX2, RARRES2, AEBP1, ECM2, ENG, CXCL12, UNC5B, ACTA2, SH3PXD2A, SEPT4, CCL2, CNTNAP1, COL1A1, FAM20A, PMP22, RAB34, GLRB, KLHL5, ARHGEF17, IL10RA, SELPLG, GLI1, ELK3, SH2B3, MGP, ADGRD1, COL12A1, DSE, UST, NFAM1, TNFSF12, ZNF542P, ARHGEF25, PLEKHO2, STON1, FCGR2A, SCARF2, GPR162, MDGA1, BACH2, BVES, QKI, PDE10A, LAMA4, LOX, SPARC, ST8SIA4, PCDH12, NR3C1, DPYSL3, PDGFRB, GNAI2, GNB4, ZBTB47, ITGA4, CLIP4, CCDC88A, FN1, IGFBP5, CHST10, IL1R1, WIPF1, PRRX1, NCF2, RGS2, OLFML3, MAP7D1, NID1, AKT3, ADGRL2, RGS4, NRP2, SLC16A7, PKD2, LTBP2, TGFB3, GPR68, PCDHGA12, TMEM200B, PCDHGB7, MRC1, PECAM1, GJA5, CXorf21, PLXDC2, ENOX1, GLT8D2, MTERF2, FAM126A, INHBA, RECK, CALD1, PLAU, SRGN, CHST3, BICC1, EGR2, RASSF8, NCKAP1L, MMP19, COL10A1, FAM124B, PREX1, F13A1, C3, HCST, GLIS2, FAM78A, ARMCX1, ADGRE2, SGCE, LIX1L, MILR1, RAB7B, A4GALT, APOL3, CALU, LOXL1, PALLD, ARHGEF6, STARD8, APOE, PXDN, COL5A1, THEMIS2, AKAP12, SYNE1, NFATC1, RFTN1, GFPT2, AOC3, TMEM204, MAP1B, TRIM22, SERPINF1, DLG4, HSPA12B, SYT11, ALOX5AP, MYH10, C1QTNF6, TMTC1, LOXL2, CTIF, IL6ST, APLNR, COL4A2, DZIP1, ETS1, CTSL, MDFIC, STX11, DYSF, FAM129A, DOCK10, PLXNC1, LCP1, GPNMB, ADAMTS7, TM6SF1, HLX, DNAJB5, IL18BP, LRRC32, SULF1, FXYD6, THBS1, ITGA11, CYP1B1, EMILIN1, LOXL4, CALHM2, ENTPD1, HECW2, ITGAV, ARHGAP24, ZGRF1, CXCL9, LUM, FRMD6, RTN1, FBLN5, HAPLN3, MFGE8, ITGAX, TGFB1I1, CMTM3, CDH11, PIK3R5, COL6A1, COL6A2, EMP3, SIGLEC10, RCN3, HSPG2, C1orf162, HMCN1, CTSK, ATP8B2, KCNN3, MEIS1, FBLN7, FAM171B, PHLDB2, BOC, SLIT2, ANK2, MARCH1, PDGFC, PLA2G7, DOK3, PPP1R18, DAAM2, SDK1, TMEM47, MSN, STOM, PROSER2, ZEB1, ITPRIP, SERPING1, TENM4, SERPINH1, P4HA3, FEZ1, ESAM, TAGLN, FERMT3, ITGB1, FCGR1A, PIP4K2A, EDNRA, BEND6, HSPB8, SETBP1, SPOCK1, SPARCL1, GJA1, RBMS1, HS3ST3A1, PDLIM3, JAM2, ADAMTS1, FGD5
MRC1	CFH, RECQL, GAS7, MATK, STAB1, CD4, BTK, DCN, WAS, SLC11A1, SNAI2, CD74, ADGRA2, PLEKHO1, EHD2, TYMP, VIM, ARHGAP31, TIMP2, VCAN, MSR1, RAI14, SNX29, DKK3, SLC2A3, BCAT1, TIE1, CD84, EML1, MYO9A, CD109, DZIP1L, MRAS, COLEC12, NCF1, SLAMF8, FCER1G, C1R, ITGB2, SLC2A6, PLXDC1, ITGA5, LAPTM5, MXRA8, NLRP3, OLFML2B, ANKRD23, ARHGAP25, COL6A3, ADGRF5, ABCC9, FSTL3, TRIB2, FERMT2, APBB1IP, GPR137B, FBLN1, TNS1, EPB41L3, COL16A1, PILRA, LAT2, ADAMTS2, MMP2, NID2, CASS4, C20orf194, P2RX7, ICAM1, NLRC4, CCDC80, FSTL1, LMOD1, IGFBP7, FBLN2, CCR1, MAP9, C5orf63, CTSB, CTHRC1, CYBB, GPR176, RAB8B, FBN1, GREM1, MAP1A, CERCAM, COQ7, AXL, NXN, CD300C, RAB31, IL7R, VAMP5, CXCL10, PTAFR, CD52, CLIC4, ANTXR1, C15orf40, LIMS1, CSGALNACT2, ITGAM, TPST1, ZFPM2, NLGN2, CD14, NUDCD2, CHST11, LRRC8C, COL8A2, LAMB2, IL16, SLFN11, HEG1, NRROS, MSRB3, TLR1, FZD4, AURKAIP1, TUBB6, SPHK1, BASP1, MAF, THBD, HLA-DQB1, HCLS1, GAS1, TMEM45A, SLC9A9, UBE2E2, C1S, CSF1R, MCEMP1, MEX3B, ARSI, ST6GALNAC3, CSF1, FMNL1, SLC24A3, IKZF1, EVI2B, KLHDC8B, GNG2, ARHGAP30, TRPV2, SELL, DPYD, HLA-DRB1, GTF2IRD2, ZNF799, TCF4, TLR7, DAPK1, ZFP28, PDLIM7, C5AR1, STMN3, SPN, MYO5A, PSAP, FAM49A, ZNF677, GOLGA6L9, SIRPA, CSF2RA, HLA-DRB5, ZNF43, ZNF521, MAFB, HLA-DOA, HLA-DMA, HLA-DRA, LILRB3, VGLL3, PTGS1, NRP1, CYTH4, LGALS1, HMOX1, LGMN, CTSZ, RASSF2, SIRPB1, TNFSF13B, ACP5, MEDAG, RASL12, ATP8B4, CD37, GPX3, LBH, TSPAN4, BBIP1, HLA-DPB1, ZNF469, ALMS1-IT1, HLA-DPA1, SYDE1, PLD3, FSD1, CPVL, PCOLCE, MEOX2, AEBP1, LHX6, CXCL12, SPOCK2, ACTA2, LIPA, CCL2, FAM20A, PMP22, IL10RA, SLC15A3, SELPLG, TSPAN11, TRPV4, SH2B3, CLEC4A, DSE, CCT6P3, NFAM1, ASB14, EGFL8, PLEKHO2, HLA-DMB, FCGR2A, SCARF2, TMEM161B-AS1, GPR162, LOX, ST8SIA4, NR3C1, PDGFRB, GNB4, ITGA4, INO80B, CLIP4, CCDC88A, IL1R1, WIPF1, PRRX1, GPX7, NCF2, AKT3, GBP1, NRP2, ELOVL4, PKD2, SPP1, TGFB3, GPR68, AFTPH, EEF1G, AGAP2-AS1, MRC1, PECAM1, TPBGL, GJA5, DTX2P1-UPK3BP1-PMS2P11, RASSF5, NCOA4, EGLN2, CXorf21, PLXDC2, GLT8D2, MTERF2, CXCR4, GLIPR2, CALD1, SRGN, NCKAP1L, MMP19, F13A1, OPRL1, C3, HCST, GLIS2, FAM78A, ADGRE2, FGL2, MILR1, RAB7B, A4GALT, TTBK2, ARHGEF6, APOE, COL5A1, THEMIS2, AKAP12, GFPT2, AOC3, EMILIN2, TRIM22, SERPINF1, HSPA12B, SYT11, ALOX5AP, CHI3L1, LOXL2, DZIP1, SLC37A2, CTSL, HAVCR2, CD36, STX11, GNS, FAM129A, DOCK10, PLXNC1, DRAM1, LCP1, GPNMB, MYO1G, TM6SF1, TLR2, IL18BP, SULF1, CYP1B1, EMILIN1, ENTPD1, ITGAV, GABARAPL1, LUM, RTN1, GPR65, FBLN5, MFGE8, ITGAX, PIK3R5, TMEM91, COL6A1, COL6A2, EMP3, MYO1F, SIGLEC10, RCN3, C1orf162, ADAMTSL4, CTSK, ATP8B2, ANK2, MARCH1, PLA2G7, DOK3, PPP1R18, FGD2, TMEM47, MSN, SERPING1, FERMT3, ITGB1, FCGR1A, DPYSL4, ADAM8, SPOCK1, SPARCL1, GJA1, RBMS1, GBP5, CLIC2
MAP1B	CFH, PLXND1, HSPB6, THSD7A, RPAP3, ACSM3, TTC22, SEMA3G, HIVEP2, EHD3, WWTR1, ADGRA2, FHL1, PLEKHO1, EHD2, HSD17B6, VIM, TIMP2, VCAN, RAI14, TNC, LETMD1, FAM168A, ATP2B4, LZTS1, CALCRL, MYLK, TIE1, EML1, CD109, MMP14, TSPAN18, MRAS, SV2A, C1R, GPSM1, RDH13, PTH1R, PPP1R16A, ITGA5, BCL6B, PARS2, SLC45A1, SYNC, MXRA8, NEXN, DDR2, OLFML2B, CGGBP1, COL6A3, TRO, PDZD4, ADGRF5, ABCC9, FSTL3, NDST1, VASH1, ACTN1, SPEG, FERMT2, GLI2, NOTCH3, NUAK1, ZNF532, FGFR1, MAP2, TNS1, ADAMTS2, GNAO1, C20orf194, EBF4, CHRD, PLEKHG2, ABCC6, ZFHX4, SLC22A17, TGFB2, FSTL1, LMOD1, FBLN2, C4orf36, PRICKLE2, MAP9, EDIL3, RNF180, UQCRQ, DLC1, GEM, CFL2, DACT1, SALL2, AMOTL1, HTRA1, GPR176, JAM3, FBN1, CLMP, WBP1L, APBB1, DCHS1, TUB, MFAP4, RIMKLB, RBPMS2, GREM1, MAP1A, TUBA1A, AXL, NXN, VASN, THAP9, FILIP1L, RAB31, TNXB, PHYHIP, AR, MN1, NPR1, SCN9A, CLIC4, ANTXR1, BOLA2B, LIMS1, PCDH7, ZFPM2, NLGN2, USP47, PYGO1, CHST11, MCC, LRRC8C, MAP6, SPSB1, COL8A2, SYNPO, RCAN2, SYNPO2, CYP7B1, MRGPRF, COQ2, MMRN2, PTPRM, CSPG4, HEG1, HOXB2, MSRB3, SH3PXD2B, A2M, TUBB6, BASP1, CCDC184, MAF, CDH5, SSC5D, GAS1, SYNM, C1S, BGN, PAPPA, COL18A1, GJC1, CCBE1, FHL3, CBX6, TBX1, PRKD1, SLIT3, CSF1, SOCS3, PTRHD1, SV2B, OLFML2A, GNG2, PDE2A, COL4A1, TRPV2, COL14A1, PRELP, XPNPEP3, TCEAL3, CACNA1H, TCF4, PDLIM7, FLNA, ANXA6, KANK2, SVIL, DACT3, MYO5A, FAM49A, TPM2, ZNF521, MAFB, COL5A2, NOTCH4, VGLL3, SH2D3C, NRP1, PALMD, PALM, NEFH, PDGFB, SYNGR1, MYL9, SMARCA1, FLT1, MEDAG, CRISPLD2, FOXF1, RASL12, CD276, TRPS1, LINC01089, LBH, S1PR3, NPTXR, C4B, ZNF469, C14orf132, TP73-AS1, SYDE1, CLIP3, APLP1, TMEM59L, GRIK5, CAV1, PCOLCE, SERPINE1, AEBP1, UNC5B, ACTA2, CNTNAP1, COL1A1, KLHL5, CRYAB, ARHGEF17, VWF, TNS2, ELK3, SH2B3, MGP, RGS5, SMG7-AS1, TNFSF12, ARHGEF25, STON1, SHANK3, BVES, QKI, LAMA4, LOX, SPARC, PCDHB7, PCDH12, DPYSL3, PDGFRB, BCHE, GNAI2, GNB4, ZBTB47, PDE1A, CLIP4, FN1, IGFBP5, EPAS1, PRRX1, MAP7D1, NID1, AKT3, ADGRL2, GPR89A, NRP2, FILIP1, PKD2, LTBP2, TGFB3, TMEM200B, C1orf210, PCDHGB7, ITGB3, PECAM1, GJA5, RPARP-AS1, PLXDC2, ENOX1, CLU, POPDC2, CPXM2, LDB3, INHBA, CALD1, CHST3, RASSF8, COL10A1, FAM124B, SLC12A4, GLIS2, HIP1, SGCE, LIX1L, GPIHBP1, A4GALT, CALU, SEC14L1, STARD8, PXDN, COL5A1, AKAP12, SYNE1, GFPT2, AOC3, MAP1B, SERPINF1, DLG4, HSPA12B, SYT11, MYH10, MPRIP, MYH11, TMTC1, LOXL2, CTIF, LAMTOR5, AP4B1, COL4A2, DZIP1, ETS1, NREP, DYSF, NTPCR, FAM129A, LAMC1, NACAD, TLN1, DNAJB5, SULF1, FXYD6, THBS1, CYP1B1, EMILIN1, LOXL4, FRMD6, FBLN5, MFGE8, TGFB1I1, CMTM3, PTRH2, IGFBP4, NFIC, COL6A1, COL6A2, HSPG2, SYPL2, PSMA5, GPA33, HMCN1, ATP8B2, MEIS1, ZNF385B, PHLDB2, BOC, AGTR1, TRPC1, LPP, SLIT2, ANK2, PDGFC, PPP1R18, DAAM2, TMEM47, MSN, SLC16A2, ZEB1, SERPING1, P4HA3, ESAM, TAGLN, JPH2, FCGR1A, WDR17, ITPR1, PLBD2, HSPB8, SETBP1, TCF7L1, SPOCK1, SPARCL1, GJA1, RBMS1, JAZF1, UCHL1, JAM2, ADAMTS1, PIEZO2, KIF5A
SNORD99	SEC31B, MSS51, ATG16L2, ADAT2, SNHG12, CRYGS, TNFRSF25, INE1, PRMT5-AS1, STBD1, ECHDC2, GPS2
UHRF1	E2F2, PTBP1, SPDL1, POLD1, MCM10, BUB1B, NACC1, RACGAP1, CCNF, WDR62, RAD54L, WDR76, CLSPN, E2F7, SLC39A13, GPT2, MCM7, CCNDBP1, CDT1, CHAF1A, TK1, LMBRD1, FEN1, SHCBP1, PSMD1, EXO1, ZWILCH, LMNB2, RTKN2, PLCXD1, SKA2, LONP1, GAL3ST4, BLM, ARHGAP11A, PRC1, FAM216A, HNRNPM, CENPI, RGCC, ARL16, LIG1, EZH2, TSPAN14, FOXM1, LMNB1, YPEL5, NCAPH, ZWINT, TUBA1B, HNRNPR, PKMYT1, UHRF1, DNMT1, CDCA8, BRIP1, KIF23, CENPO, KIF11, KIF20B, BARD1, TCHP, FANCI, TICRR, PLK4, DTL, ILF2, BOC, MKI67, NCAPD3
FOXS1	COPZ2, LZTS1, IGFBP7, HEYL, PPP1R14A, VAMP5, COL8A2, MSRB3, FOXS1, SSC5D, BGN, COL18A1, ITGBL1, ATP10A, LBH, ECM2, SEPT4, CCL2, GLI1, PDE1A, ENOX1, GLIS2, HEY2, HLX, PRICKLE1, CDH11, ZEB1
RANBP17	RANBP17
TBX10	SLC1A3, TBX10, TPK1, LINC01270, TINAG
ERCC6L	CC2D2A, CCNF, KIF4A, ORC6, FANCB, NKRF, ERCC6L, CENPP, RAD54B, ZNF695, NUP62CL, SUV39H1, CENPI, NCAPG, HELLS, TIMM8A, DNA2, CDCA5
TMEM178B	COX10, SLC30A7, KPNB1, TMEM178B
SNORD104	DCST2, CDC42, OSGEP, METTL3, POP5, E4F1, ANKS3, ZNF692, JMJD1C, EPHA10, WDR27, CCDC84, ADAT2, MSH5, MZF1, SETD6, LTB4R, MRPL23, SAPCD1, FOXRED1, SNHG3, C4A, COX7A2, SRSF7, SNHG1, POLG2, SNHG19, SCX, SMG1P7, PSMB3, EMC8, COX7B, GPS2, COX5B, PIF1, CTU1, PPOX, DPH7
CDCA7	CLK1, PHLDB1, TMCC3, LAMC2, PDLIM5, SLC1A3, TFAP4, CASP7, SEPT2, WDSUB1, SYNPR-AS1, ARFGAP3, MARS2, RBM14-RBM4, COX7A2, GTF3C3, NAT10, CD63, SMYD5, KIAA0513, EDAR, TBRG4, CDCA7, CCT6A
RIMKLA	RNF166, NDNF, RIMKLA, MYO18A, RENBP, DHDH, ABCD3
ECT2	ANLN, RPL38, PSMD2, KIF24, KIFC1, SMC4, ECT2, SET, NAA50, HJURP, NUSAP1, C1orf35
EBI3	ITGAL, STAB1, CD4, WAS, GBP4, ARHGAP25, APBB1IP, CST7, TAGAP, NCF1C, PRKCB, MEI1, IL7R, CD52, IL16, CHST2, TBC1D10C, CCR4, IKZF1, EVI2B, ARHGAP30, SELL, GZMM, UBL5, HLA-DRB5, CD247, HLA-DRA, IL12RB1, SLA2, CCL22, MAP4K1, CD37, HLA-DPB1, EBI3, SPOCK2, IL10RA, POU2AF1, SELPLG, CLEC4A, ITK, ZAP70, GVINP1, LAX1, ARHGAP9, NCKAP1L, CCR7, CFP, FAM78A, FGL2, CCL5, LCP1, SIT1, IRF4, CD27, SIGLEC10, PTPN7, CD8A
MPP6	NRIP2, SLC3A2, PDXDC1, FAM43A, MPP6, NUDT1, ATP8A1, TRPM4, PCDHB18P
LINC01213	CCNK, KRTAP3-3, KRTAP3-1, ARHGEF35, RNU6ATAC, FOXD3-AS1, GLIS3-AS1, LINC01213, ADAMTS19-AS1, KCNJ13, DHRS11
SNHG1	LUC7L, ATAD3B, TAF6L, SEC31B, CITED2, TAF1D, POLL, SPATA33, RPSA, ANKS3, ANKRD49, ZNF692, HINFP, RAD9A, MUS81, ANKRD13D, ZNF354B, CHEK2, KNTC1, WDR27, CCDC84, KLHL17, ADAT2, SNHG17, MAML3, MRPL21, ZNF121, SNHG12, ZNF26, DDX39B, AGAP6, MSH5, CYP2D7, PABPC1L, HSF4, CENPT, TAF1C, SNORD15B, TAX1BP3, CCNL2, AFG3L1P, LINC00115, ZNF674-AS1, NSMCE4A, DDX55, SMIM8, SRSF3, SNHG15, CTAGE7P, SNHG20, TMEM147-AS1, SCARNA12, LY6G5B, SNHG3, RNF139-AS1, CLK4, WDR75, PASK, KCNIP2, SNHG1, POLG2, MSANTD2, RTN2, ORMDL1, EXOSC2, PTCD3, WDR74, ETS1, TROAP, PIF1, CAPN10, MTG1, EIF3M, TMEM138
TIFAB	ITGAL, MMP25, CD4, BTK, WAS, CD74, TNFRSF9, NCF1, CYBB, IL7R, CD52, CXCR6, IL16, NRROS, CHST2, TBC1D10C, HCLS1, SLC9A9, CCR4, FMNL1, IKZF1, TLR7, HLA-DRB5, CD247, HLA-DOA, IL12RB1, SLA2, MRPS31, MAP4K1, HLA-DPB1, LTB, EBI3, SPOCK2, IL10RA, CLEC4A, HLA-DMB, ITK, FLT3, LAX1, NCKAP1L, S1PR4, CFP, FAM78A, FGL2, STX11, DOCK10, GPR65, MYO1F, PTPN7, GBP5
ASIC1	ASIC1, BOP1
EVI2B	CFH, PLXND1, THSD7A, PRKAR2B, ITGAL, GAS7, MATK, CD79B, MMP25, STAB1, CD4, BTK, DCN, CD22, ALOX5, CD6, WAS, CD74, ADGRA2, RUNX3, NRXN3, BIRC3, PLEKHO1, TYMP, VIM, PRKCH, POU2F2, ARHGAP31, MSR1, ADAM28, TNFRSF9, FOXP3, CALCRL, ANKRD44, CD84, MRAS, COLEC12, SPATA2, NCF1, SLAMF8, FCER1G, C1R, UBASH3A, GAB3, ITGB2, ITGA5, ZNF385A, WDR90, LAPTM5, GBP2, GBP4, NLRP3, SLAMF6, ARHGAP25, METTL22, RASGRP2, ADGRF5, PTPN3, CYBRD1, ACAP1, SCARF1, ICAM3, APBB1IP, FBLN1, CST7, SLC1A3, SP140, EPB41L3, ZNF446, PILRA, LAT2, HSD17B14, MMP2, CASS4, MAPKAPK5, P2RX7, IRAK3, EOMES, IFI16, RPP14, CCR1, PPM1M, RNF180, CITED2, TAGAP, CTSB, TP53INP1, CYBB, NCF1C, KIAA1958, PKNOX2, RAB8B, DCHS1, PRKCB, SLFN5, MEI1, SNX20, AXL, CD300C, TMC8, ZNF597, NLRC3, VASN, FAM107A, ZNF30, IL7R, ADRB2, PTAFR, CD52, ITGAM, CD14, CHST11, LRRC8C, PIK3CD, COL8A2, CXCR6, IL16, RASGRP1, SLFN11, MMRN2, HEG1, CD7, NRROS, TLR1, TLR6, PTDSS2, CHST2, TBC1D10C, TUBB6, BASP1, SCN4B, SPACA4, UMODL1, SAMD9L, CD163L1, MAF, GPR35, THBD, HLA-DQB1, CIITA, ALOX15B, CDH5, HCLS1, ZFP82, F2R, DDN, SLC9A9, C1S, CSF1R, LCK, CCR4, CSF1, SOCS3, FMNL1, LCN12, TNFAIP2, TCN2, IKZF1, DNAH14, EVI2B, GNG2, ARHGAP30, PDE2A, TRPV2, RAB42, GPR89B, SELL, CERKL, DPYD, LITAF, HLA-DRB1, STK40, EVL, TLR7, TPSB2, SPN, MYO5A, GZMM, PSAP, FAM49A, PLCG2, CSF2RA, HLA-DRB5, CCDC69, CD247, SFMBT2, RPA4, MAFB, HLA-DOA, HLA-DMA, HLA-DRA, HLA-C, LILRB3, IL12RB1, NRP1, DERL3, CYTH4, MFNG, HMOX1, GRAP2, NCF4, LGMN, SUSD6, TRIP11, R3HDML, SLA2, RASSF2, SIRPB1, CCM2L, SAMHD1, PPP1R16B, PIM2, TNFSF13B, ACP5, CCL22, SETD6, CRISPLD2, ATP8B4, MAN2B1, MAP4K1, LIN7B, CD37, GIMAP1, SIPA1, GPSM3, C19orf38, MIR17HG, HLA-DPB1, ZNF717, LTB, HLA-DPA1, IL4I1, EBI3, CD79A, JAK3, PCOLCE, RARRES2, AHR, ENG, DOCK8, SPOCK2, LIPA, LRP2BP, LPXN, IL10RA, POU2AF1, SELPLG, BIN2, ELK3, SH2B3, ARHGDIB, GNPTAB, CLEC4A, DSE, NFAM1, ALKBH6, TNFSF12, NDUFB2-AS1, HLA-DOB, TDGF1, PLEKHO2, HLA-DMB, FCGR2A, QKI, ITK, ST8SIA4, NR3C1, GNAI2, GNB4, UMPS, HEMK1, CYTIP, ITGA4, CLIP4, CCDC88A, ST3GAL5, IL1R1, KYNU, WIPF1, ALMS1, NCF2, RGS2, MAP7D1, KMO, GBP1, FASLG, CTSD, SGK1, PMFBP1, SLC16A7, MFSD1, KLF9, TGFB3, GPR68, GVINP1, IQCH-AS1, MRC1, PECAM1, PCDHGA9, RASSF5, CD274, CXorf21, PLXDC2, TNFRSF8, CXCR4, FLT3, LAX1, INHBA, SRGN, HVCN1, ARHGAP9, NCKAP1L, G0S2, PREX1, IL9R, F13A1, KLHL31, CPNE5, OPRL1, C3, S1PR4, HCST, CCR7, FAM78A, ADGRE2, FGL2, CCL5, MILR1, APOL3, RAC2, SEC14L1, ARHGEF6, STARD8, APOE, SAMD10, THEMIS2, NFATC1, RFTN1, TRIM22, SERPINF1, SYT11, ALOX5AP, PRAM1, PDE6B, MACROD1, SWAP70, PTPN22, IL6ST, ACP2, APLNR, ETS1, SLC37A2, CTSL, HAVCR2, CD36, MDFIC, AGAP2, STX11, CPM, FAM129A, DOCK10, PLXNC1, LCP1, GPNMB, MYO1G, TM6SF1, LIMD2, IL1RN, ENPP2, SIT1, IRF4, FCHSD2, SLCO2B1, IL18BP, EMILIN1, CALHM2, ENTPD1, ITGAV, CXCL9, CD27, GLIPR1, ITGB7, RTN1, GPR65, FBLN5, WARS, HAPLN3, ITGAX, PIK3R5, SECTM1, VAV1, COL6A1, MYO1F, SIGLEC10, C1orf162, INTS7, ATP8B2, PTPN7, ANKMY1, SLC25A26, MARCH1, LHFPL2, PLA2G7, DOK3, PPP1R18, FGD2, MSN, STOM, SERPING1, FERMT3, FCGR1A, DCUN1D2, PIP4K2A, KCNK13, SPARCL1, RASGRP3, PRDM8, HHEX, CD8A, UBASH3B, GBP5, JAM2, PLCL2, PIK3AP1, CLIC2, PPP2R2B
JAG2	JAG2, TNNC2
FMO4	CYP26B1, CROT, VPS41, IYD, FAM3A, FMO4, PLK1, TSC22D4, MARS, PA2G4, TP53TG1, MAPK11, KPNA7, WWOX, ZNF69, ARHGAP11A, CEP76, MTMR8, RMDN2, PSPC1, ARMCX5, KIF23, C16orf58, TRIM7, KCTD18, TMBIM4
DLG2	COPZ2, RAB27B, EPHA3, PSD, CSRP1, AMOTL1, LONRF2, ZNF274, CCDC184, SLIT3, COL14A1, FBXL22, PALM, MYL9, C4B, GRIK5, THBS4, SPR, ENOX1, PSPN, HIP1, PRICKLE1, BOC, DLG2
MOB3B	LIMA1, ATP11B, SEMA4C, AKR1B10, HHLA2, TSPAN1, MOB3B, SESN2
F2RL2	PRSS22, ADGRF5, F2R, PCDH18, WFDC1, FOXF1, SALL1, CAV1, EDF1, TSPAN11, TUBB2A, CXCL14
SIAE	VSIG2, SLC37A1, PPP1R36, CA4, NUDT8, TTLL6, RIMKLA, ZNF443, SBK1, RPRD1B, AGR2, SIAE, ADH1C, SLC6A6, ABI2, ZFP14, SETDB1, PHIP
TTLL7	MAMLD1, MYLK, CDC42EP3, TNS1, FILIP1L, SEMA3E, NUDT11, RUNX2, CAP1, TTLL7
CMKLR1	CFH, LAP3, PLXND1, RECQL, ITGAL, GAS7, MATK, IFFO1, STAB1, CD4, BTK, DCN, WAS, CD74, ADGRA2, PLEKHO1, TYMP, VIM, PRKCH, VCAN, MSR1, CP, TNFRSF9, FOXP3, SLC2A3, TIE1, CD84, ERG, MRAS, COLEC12, NCF1, SLAMF8, FCER1G, STC1, C1R, GAB3, ITGB2, PLXDC1, CYGB, FMNL3, GRASP, BCL6B, LAPTM5, GBP4, NLRP3, DDR2, OLFML2B, ARHGAP25, ADGRF5, FERMT2, APBB1IP, FAP, SLC1A3, MOXD1, PILRA, RRN3, SNX10, LAT2, ADAMTS2, MMP2, CASS4, C20orf194, P2RX7, ARHGAP4, ICAM1, LYZ, CHRD, PLEKHG2, CCDC80, FSTL1, FBLN2, IFI16, SPDYA, CCR1, TAGAP, CYBB, NCF1C, GPR176, FBN1, PRKCB, GREM1, CERCAM, AXL, SEMA6B, CD300C, VASN, RAB31, IL7R, VAMP5, PTAFR, CD52, ITGAM, CD14, STAT2, CHST11, PIK3CD, IL16, EFEMP2, AGAP5, SLFN11, CYP7B1, PTPRM, HEG1, SWSAP1, NRROS, MSRB3, TLR1, TLR6, SELP, GTF2IRD2B, CHST2, UCP2, TUBB6, ZBED2, FAM20C, MAF, KCTD12, CDH4, RAB39A, HLA-DQB1, ALOX15B, HCLS1, ZNF571, PSMG4, F2R, SLC9A9, CHST15, UBE2E2, C1S, BGN, FES, CSF1R, VMO1, CCR4, ADAP2, CSF1, FMNL1, AQP12B, CDNF, TCN2, SV2B, IKZF1, EVI2B, GNG2, ARHGAP30, TRPV2, COL14A1, RAB42, SELL, DPYD, HACD4, HLA-DRB1, ZNF765, ZNF799, TLR7, DAPK1, TPSB2, KANK2, SLC22A5, C5AR1, SPN, MYO5A, FAM49A, SIRPA, CSF2RA, HLA-DRB5, ZNF511, SFMBT2, MAFB, HLA-DOA, HLA-DMA, COL5A2, HLA-DRA, LILRB3, CFAP44, SH2D3C, IL12RB1, NRP1, CYTH4, LGALS1, NCF4, CD40, ARFRP1, RASSF2, SIRPB1, SAMHD1, PPP1R16B, MXRA5, TNFSF13B, ACP5, CORO1A, CCL22, COTL1, CRISPLD2, MEFV, TRPS1, MAN2B1, CD37, GIMAP1, GPSM3, ZNF134, TSPAN4, MCM3AP-AS1, HLA-DPB1, CTAGE4, HLA-DPA1, IL4I1, PLD3, EBI3, JAK3, AEBP1, SPATA6L, ENG, KDM4C, DOCK8, RAPGEF1, SPOCK2, FAM20A, IL10RA, SLC15A3, SELPLG, TSPAN11, BIN2, ELK3, OAS2, ARHGDIB, CLEC4A, DSE, NFAM1, TMEM147-AS1, CBR3-AS1, APOBEC3G, EGFL8, PLEKHO2, HLA-DMB, FCGR2A, CCDC153, PHACTR1, RAB23, QKI, PDE10A, LAMA4, SPARC, ST8SIA4, NR3C1, GNAI2, GNB4, CYTIP, ITGA4, CLIP4, CCDC88A, IL1R1, WIPF1, NCF2, KMO, ADGRL2, GBP1, P3H1, GPR68, MRC1, PECAM1, RASSF5, A1BG-AS1, CD274, CXorf21, TNFRSF8, ADCY7, CXCR4, GLIPR2, SRGN, BICC1, HVCN1, ARHGAP9, NCKAP1L, PREX1, F13A1, SIRT5, OPRL1, C3, HCST, CFP, FAM78A, ADGRE2, FGL2, MTERF1, CCL5, MILR1, RAB7B, APOL3, ARHGEF6, STARD8, APOE, APOC1, THEMIS2, RFTN1, EMILIN2, TRIM22, SERPINF1, SYT11, ALOX5AP, PRAM1, PDE6B, TMTC1, APLNR, C5AR2, ETS1, SLC37A2, HAVCR2, MDFIC, STX11, FAM129A, LAMC1, DOCK10, PLXNC1, LCP1, GPNMB, MYO1G, ADAMTS7, TM6SF1, LIMD2, TRA2B, HLX, ENPP2, CD72, TLR2, IL18BP, SULF1, PLCB2, EMILIN1, BTBD16, CALHM2, ENTPD1, ITGAV, CXCL9, LUM, FRMD6, RTN1, STON2, GPR65, FBLN5, WARS, HAPLN3, ITGAX, PIK3R5, TTYH2, VAV1, COL6A1, COL6A2, EMP3, MYO1F, SIGLEC10, HSPG2, C1orf162, CTSK, ATP8B2, PTPN7, RABL2A, FBLN7, LIPT1, MARCH1, PLA2G7, DOK3, PPP1R18, FGD2, TMEM140, MSN, ZEB1, SERPING1, TENM4, P4HA3, FERMT3, FCGR1A, PIP4K2A, KCNK13, GBP5, C16orf87, CLIC2, PPP2R2B
CRABP1	CRABP1, ZNF44, SNTA1, ZNF516, OGFOD2
C3orf70	DGKG, KARS, RAP1GAP, C3orf70, B3GNT6, AES, MBD2, TLN1, ABRACL
TMEM229A	TMSB10, RPL8, FTL, ACTG1, ZNF71, RIMS4, KRTAP3-3, KRTAP3-1, HNRNPA1P33, LINC00612, MMP23A, SP9, RNU6ATAC, MAGEA3, EGFR-AS1, LINC01393, SATB2-AS1, NPY6R, HOTAIR, CES1P1, ORM1, KIF25-AS1, ZNF341-AS1, FOXD3-AS1, LINC00278, POLR2I, SULT2A1, ATP6V0A4, DAO, ERI3-IT1, TMEM229A, DPP10-AS1, RNF148, GLIS3-AS1, PRSS56, OR2W3, SCARNA10, KRBOX1, UGT1A1, GSTA2, LINC01213, CTAGE8, ADAMTS19-AS1, LINC01018, FAM218A, C9, KCNJ13, RPN2, C8orf37-AS1, DENND5B-AS1, TAS2R31, PLG, HOXC13, HOXC12, SEMG1, PRDX5, RBAKDN, SLCO1B1
SNORA33	ZNF692, TCTE3, CDK10, ADAT2, ZNF121, SNHG12, MDM4, AGAP6, CHKB, HDAC10, HSF4, CENPT, TIGD1, CCNL2, NSUN5P1, SAPCD1, ENO3, APBB3, SNHG1, GPS2, CCDC150, BOC, MTG1
NUF2	C1orf112, BRCA1, TACC3, DEPDC1, DEPDC1B, SPDL1, FAM214A, POLQ, MRTO4, POLD1, MCM10, ASPM, SASS6, BUB1B, CCNB2, CDC25C, DBF4B, SPC24, CCNF, SYVN1, PRR11, HMMR, GTSE1, WDR62, MCM6, SPAG5, UBE2T, DDX1, DUSP12, AURKA, TPX2, BIRC5, CCT3, KIF15, RFC4, POC1A, ZFYVE1, CENPN, TRUB2, CHAF1A, E4F1, DTYMK, CKAP2L, BUB1, CDK1, SHCBP1, ESCO2, HCFC1, CKS1B, EXO1, UBE2C, UBQLNL, SOX12, GINS3, KPNA2, SKA2, LIN9, IQGAP3, PARPBP, NIF3L1, FAM72A, BLM, ZNF695, ARHGAP11A, RANBP1, SNRPD3, POLE2, CDKN3, SUSD6, MYBL2, E2F1, ACBD6, UBE2S, NCAPG, FOXM1, RAD51AP1, CDCA3, KIFC1, NME1, APOBEC3G, TTK, LMNB1, ACTR8, PLSCR4, RRP9, CENPA, CACYBP, UCHL5, STMN1, NEK2, CENPF, KIF14, CENPL, NCAPH, KIF18A, CDK2, TUBA1B, HJURP, TP53TG5, BCL2L12, DLGAP5, AUNIP, PKMYT1, KNSTRN, GINS2, TOP2A, PSRC1, TROAP, ESPL1, SMC2, PPIL1, NUSAP1, KIF23, CEP55, DNA2, CENPE, PELI2, PLK4, KIF2C, NUF2, ISG20L2, DTL, SMYD2, TPM3, ILF2, SNRPG, CCNA2, SPC25, AHCTF1, CCSAP
WFDC13	RCOR1, CTDSP2, WFDC10B, INO80D, ICMT, VILL
TREX2	C1orf112, HLA-DQB1, TREX2, CLDN5, MYL9, RAB34, ARHGEF25
HIST1H4A	H3F3A, APOB, ENDOG, KCNG2, GJD3, PRELP, C15orf61, TRIM71, FAM173A, SNORD15B, KRTAP3-3, MMP23A, RNU6ATAC, LINC01393, FOXD3-AS1, WASIR2, FBXL15, DAO, TMEM238, DPP10-AS1, SCARNA10, CTAGE8, ADAMTS19-AS1, C9, KCNJ13, DENND5B-AS1, TAS2R31, TRIM34, TGFBR3L, RNF126P1, GACAT2, CAHM, PLG, HOXC13, HOXC12, HRASLS, HSPE1-MOB4, C17orf50, CTAGE15, PACERR, RBAKDN, HIST1H4K, HIST1H3B, HIST1H2BE, HIST1H2AH, HIST1H3A, HIST1H2AJ, HIST1H2AL, GTF2IP1, HIST1H4D, HIST1H3C, HIST1H2BI, GATA5, CA6, NMUR2, DYDC2, SLCO1B1, NKX2-1, GATA4, GCM1, SMIM2, ZIC5, CYP1A1, LIX1, AKAP4, CNDP1, GRM1
SOX15	SOX15
BEX4	BTK, TSPAN9, DCN, WWTR1, ADGRA2, FHL1, PLEKHO1, EHD2, VIM, TIMP2, VCAN, DKK3, CALCRL, MYLK, MMP14, MRAS, SLAMF8, C1R, ITGA5, MXRA8, NEXN, DDR2, OLFML2B, CYBRD1, FERMT2, FAP, TNS1, MMP2, C20orf194, EBF4, CPXM1, CHRD, FSTL1, LMOD1, MAP9, RNF180, CTHRC1, SLC39A13, JAM3, FBN1, CLMP, APBB1, MFAP4, GREM1, CERCAM, TUBA1A, AXL, RAB31, CHST14, ANTXR1, NLGN2, CHST11, MAP6, COL8A2, EFEMP2, MSRB3, FZD4, TUBB6, FAM20C, KCTD12, F2R, C1S, MXRA7, PRKD1, CSF1, SMIM10, ARMCX2, GNG2, MAGEH1, TRPV2, TCF4, ANXA6, LPAR1, TPM2, MAFB, CYS1, LGALS1, RASSF2, MYL9, MXRA5, SMARCA1, BEX4, MEDAG, CRISPLD2, LBH, TP73-AS1, SYDE1, CLIP3, SCN1B, PCOLCE, AEBP1, PMP22, RAB34, CRYAB, MGP, TNFSF12, ZNF542P, AQP1, ARHGEF25, PLEKHO2, SCARF2, QKI, LOX, SPARC, NR3C1, DPYSL3, PDGFRB, GNB4, CLIP4, IL1R1, WIPF1, AKT3, PKD2, LTBP2, TMEM200B, PLXDC2, GLT8D2, RECK, CALD1, BICC1, RASSF8, MMP19, COL10A1, OBSL1, ARMCX1, LIX1L, COL5A1, THEMIS2, RFTN1, GFPT2, AOC3, MATN3, SERPINF1, PCBD2, SYT11, TSPAN2, DZIP1, MDFIC, FAM129A, ENPP2, DNAJB5, SULF1, FXYD6, EMILIN1, GABARAPL1, LUM, FRMD6, FBLN5, CMTM3, CDH11, COL6A1, COL6A2, EMP3, SIGLEC10, CTSK, ATP8B2, BOC, SLIT2, ANK2, TMEM47, ZEB1, MTG1, TAGLN, BEND6, SPOCK1, SPARCL1, PDLIM3
MIR4435-2HG	MIR4435-2HG
CAVIN1	CFH, SLC7A2, PLXND1, RECQL, THSD7A, COPZ2, GAS7, SEMA3G, CD4, TSPAN9, DCN, EHD3, MAMLD1, WWTR1, SNAI2, ADGRA2, SAMD4A, FHL1, PLEKHO1, EHD2, HSD17B6, VIM, ARHGAP31, VCL, TIMP2, VCAN, RAI14, TNC, LTBP1, DKK3, CDK14, SLC2A3, BCAT1, LZTS1, PRDM6, CALCRL, MYLK, TIE1, CD84, CD109, MMP14, ERG, TSPAN18, MRAS, COLEC12, SV2A, CSRP1, C1R, PLXDC1, ITGA5, GRASP, BCL6B, SYNC, MXRA8, NEXN, DDR2, OLFML2B, COL6A3, TRO, ROCK1, ADGRF5, ABCC9, VASH1, CYBRD1, ACTN1, LIMS2, FERMT2, GLI2, NOTCH3, NUAK1, ZNF532, FGFR1, FBLN1, FAP, TNS1, MOXD1, COL5A3, MEF2C, SMARCD3, SSH1, COL16A1, HSD17B14, ADAMTS2, MMP2, GNAO1, NID2, C20orf194, P2RX7, CHRD, NLRP1, ZFHX4, CCDC80, SLC22A17, FSTL1, LMOD1, FBLN2, IFI16, HEYL, MAP9, RNF180, GPX8, DLC1, CTHRC1, SALL2, AMOTL1, HTRA1, GPR176, JAM3, RAB8B, FBN1, CLMP, WBP1L, TUB, MFAP4, RIMKLB, C16orf45, RBPMS2, GREM1, MAP1A, CERCAM, TUBA1A, AXL, NXN, IGFBP6, FILIP1L, RAB31, BMP1, MN1, NPR1, CLIC4, ANTXR1, LIMS1, CSGALNACT2, PCDH7, ITGAM, TPST1, ZFPM2, NLGN2, PYGO1, CHST11, MCC, DSEL, LRRC8C, MAP6, COL8A2, SYNPO, LAMB2, LRRC15, EFEMP2, SLFN11, MRGPRF, MMRN2, PTPRM, CSPG4, HEG1, MSRB3, FZD4, A2M, KLHL38, TUBB6, BASP1, PNMA1, SLC38A9, FAM20C, CCDC184, MAF, KCTD12, THBD, CDH5, SSC5D, C3orf80, GAS1, F2R, TMEM45A, SLC9A9, HHIPL1, UBE2E2, C1S, TSHZ2, BGN, MXRA7, CRIP2, COL18A1, CCBE1, FHL3, ARSI, PRKD1, SLIT3, CSF1, ARMCX2, SORCS2, SLC24A3, ROR1, SV2B, OLFML2A, KLHDC8B, PIP5K1C, THBS2, GNG2, ARHGAP30, MITF, COL4A1, MAGEH1, COL14A1, ARL4C, DUSP28, PRELP, FAT4, NUDT11, EVL, TCEAL3, CACNA1H, LAMA2, TCF4, ZNF512B, PDLIM7, FLNA, ANXA6, KANK2, MYO5A, FAM49A, ZNF677, SIRPA, TPM2, CCDC69, ZNF521, MAP3K3, COL5A2, CYS1, ATP10A, VGLL3, SH2D3C, NRP1, PALMD, GADD45B, PALM, LGALS1, TTC28, CYB5R3, PDGFB, RASSF2, SNPH, MYL9, MXRA5, SMARCA1, TIMP1, FLT1, MEDAG, CRISPLD2, CD276, CPQ, TRPS1, TUSC3, LBH, TSPAN4, TENM3, PLXNA4, ZNF469, C14orf132, TP73-AS1, SYDE1, CLIP3, MEIS3, COMP, CAV2, CAV1, PCOLCE, MEOX2, AEBP1, ECM2, ENG, CXCL12, UNC5B, ACTA2, SH3PXD2A, SEPT4, CNTNAP1, COL1A1, PMP22, RAB34, KLHL5, ARHGEF17, P3H3, TNS2, GLI1, ELK3, MGP, COL12A1, DSE, UST, TNFSF12, ZNF542P, ARHGEF25, NDUFB2-AS1, PLEKHO2, STON1, SCARF2, SEC24B-AS1, SHANK3, QKI, PDE10A, LAMA4, LOX, SPARC, PCDHB7, NR3C1, DPYSL3, PDGFRB, BCHE, GNAI2, GNB4, ZBTB47, ADAM23, FNDC4, CLIP4, CCDC88A, FN1, IGFBP5, IL1R1, WIPF1, PRRX1, RGS2, MAP7D1, NID1, AKT3, ADGRL2, MFAP2, NRP2, ELOVL4, FILIP1, PKD2, LTBP2, TGFB3, GPR68, RHOQ, PCDHGA12, TMEM200B, EID1, ITGB3, MRC1, PECAM1, PCDHGA9, GJA5, PLXDC2, ENOX1, GLT8D2, CPXM2, TMEM54, FAM126A, INHBA, RECK, CALD1, PLAU, CHST3, BICC1, RASSF8, SSPN, MMP19, COL10A1, F13A1, AHNAK, GLIS2, ARMCX1, LIX1L, RAB7B, A4GALT, CHN1, TWSG1, LOXL1, PALLD, ARHGEF6, STARD8, FAM98C, PXDN, COL5A1, CLIP1, AKAP12, SYNE1, RFTN1, GFPT2, AOC3, C1orf159, TMEM204, MAP1B, CHSY1, SERPINF1, HSPA12B, SYT11, MYH10, KRBA1, LOXL2, CTIF, IL6ST, RERG, COL4A2, DZIP1, ETS1, MDFIC, ANKRD6, FAM186B, B4GALNT1, DYSF, FAM129A, LAMC1, PLXNC1, GPNMB, NACAD, HLX, TLN1, DNAJB5, LRRC32, SULF1, FXYD6, THBS1, ITGA11, CYP1B1, EMILIN1, LOXL4, CALHM2, ENTPD1, ITGAV, PRICKLE1, LUM, FRMD6, RTN1, FBLN5, MFGE8, TGFB1I1, CMTM3, CDH11, IGFBP4, COL6A1, COL6A2, EMP3, RCN3, HSPG2, SYPL2, HMCN1, CTSK, ATP8B2, KCNN3, MEIS1, PHLDB2, BOC, TRPC1, SLIT2, ANK2, PDGFC, PPP1R18, DAAM2, SDK1, TMEM47, MSN, SLC16A2, STOM, ZEB1, SERPING1, TENM4, P4HA3, FEZ1, TAGLN, ITGB1, LATS2, ITPR1, PLBD2, HSPB8, SETBP1, SPOCK1, SPARCL1, GJA1, RBMS1, JAZF1, PDLIM3, JAM2, ADAMTS1, FGD5, MARVELD1
SQOR	SH2D2A, ZNRD1, ANKRD61, C15orf48, NUDT8, ECI1, VWA3B, ASXL1, B3GALT1, COQ2, HOXC9, MRPL54, SCN5A, APOBR, PCMTD2, C6orf48, NANS, PLA2G3, STK4, TPD52L2, TCFL5, ERF, CKMT1B, UGT1A10, SLC9A2, ASH1L, LIAS, HIST1H3C, UBE4B, STARD3, KATNBL1, YAP1, PLCE1, CNKSR1, APIP, ZC3H12C, YTHDF1, PTS, TBCEL
LPP	BID, FHL1, LMO3, ATP2B4, MYLK, CSRP1, PDZD4, TNS1, GNAO1, LMOD1, MAMDC2, RBPMS2, RAD9A, MRGPRF, KDM2A, GOLGB1, ARHGAP1, PAK2, CACNA1H, FLNA, DACT3, BMPR2, MYL9, TNS2, BVES, PIK3CA, MRPS12, AOC3, MAP1B, MYH11, C12orf29, KIDINS220, FAM129A, TLN1, FXYD6, NOVA1, FBLN5, ITPKB, LPP, ANK2, TAF5, TAGLN, JPH2, DIXDC1, SETBP1, SPARCL1
DMPK	TXN2, DMPK
FBLN2	CFH, HECW1, RECQL, COPZ2, GAS7, IFFO1, CD4, TSPAN9, ANOS1, DCN, EHD3, WWTR1, SNAI2, ADGRA2, PLEKHO1, EHD2, TYMP, VIM, ARHGAP31, APBA2, TIMP2, VCAN, MSR1, TNC, ELN, DKK3, CDK14, PTPRU, BCAT1, PRDM6, CALCRL, TIE1, CD84, EML1, CD109, MMP14, FZD1, DZIP1L, MRAS, COLEC12, SLAMF8, FCER1G, C1R, SPON2, ITGB2, PLXDC1, CYGB, ITGA5, FMNL3, LAPTM5, MXRA8, DDR2, OLFML2B, KLHDC9, SNED1, KIF26B, TYW5, COL6A3, TRO, ABCC9, VASH1, CYBRD1, FERMT2, GLI2, NOTCH3, NUAK1, ZNF532, FSCN1, FGFR1, FBLN1, FAP, FKBP7, TNS1, MEF2C, COL16A1, HSD17B14, ADAMTS2, MMP2, NID2, PTHLH, C20orf194, CPXM1, P2RX7, CHRD, ZFHX4, CCDC80, SLC22A17, FSTL1, LMOD1, ADORA1, FBLN2, GPX8, DLC1, CTHRC1, CYBB, DACT1, SALL2, AMOTL1, HTRA1, GPR176, JAM3, FBN1, CLMP, DCHS1, TUB, TMEM130, C16orf45, GREM1, MAP1A, CERCAM, TUBA1A, AXL, NXN, IGFBP6, RAB3IL1, VASN, FILIP1L, RAB31, BMP1, ROR2, CLIC4, ANTXR1, LIMS1, CSGALNACT2, PCDH7, ITGAM, TPST1, ZFPM2, NLGN2, PYGO1, CHST11, MCC, DSEL, HOPX, SPSB1, COL8A2, LRRC15, EFEMP2, SLFN11, MRGPRF, PTPRM, HEG1, MSRB3, TUBB6, SPHK1, ACSF3, BASP1, HIC1, FAM20C, DTX3, MAF, THBD, CDH5, SSC5D, C3orf80, HCLS1, GAS1, F2R, TMEM45A, SLC9A9, HHIPL1, UBE2E2, C1S, TSHZ2, BGN, PAPPA, COL18A1, CCBE1, MEX3B, ARSI, PRKD1, SLIT3, CSF1, FMNL1, SORCS2, SLC24A3, THBS2, MITF, TRPV2, COL14A1, ARL4C, DUSP28, DPYD, PRELP, C15orf61, NTNG2, NUDT11, EVL, CACNA1H, LAMA2, TCF4, PDLIM7, FLNA, ANXA6, KANK2, C5AR1, MYO5A, ZNF677, CHSY3, ITGBL1, ZNF521, MAP3K3, MAFB, COL5A2, CYS1, ATP10A, VGLL3, SH2D3C, NRP1, PALM, MMP11, LGALS1, TIMP3, ISM1, MYL9, MXRA5, TNFSF13B, MEDAG, CRISPLD2, CPQ, TRPS1, CD37, DIO2, LBH, TSPAN4, TENM3, PLXNA4, HLA-DPB1, ZNF469, FAM229A, C14orf132, TP73-AS1, OLFM2, SYDE1, CLIP3, MEIS3, CLEC11A, COMP, PCOLCE, SFRP4, MEOX2, RARRES2, AEBP1, ECM2, ACTA2, SEPT4, COL1A1, FAM20A, PMP22, RAB34, CPZ, KLHL5, ARHGEF17, TNS2, GLI1, ELK3, MGP, ST8SIA1, COL12A1, DSE, ALKBH6, ARHGEF25, CORT, PLEKHO2, STON1, SCARF2, MDGA1, BACH2, QKI, LAMA4, LOX, SPARC, PCDHB7, NR3C1, DPYSL3, PDGFRB, GNAI2, GNB4, PDE1A, CLIP4, FN1, IGFBP5, IL1R1, WIPF1, PRRX1, GPX7, KCNC4, MAP7D1, AKT3, ADGRL2, MFAP2, P3H1, TNFSF4, NRP2, ELOVL4, PKD2, LTBP2, TGFB3, GPR68, PCDHGA12, TMEM200B, MRC1, PECAM1, GJA5, FBXO17, PLXDC2, IQSEC3, ENOX1, GLT8D2, CPXM2, CSMD2, INHBA, RECK, CALD1, CHST3, BICC1, EGR2, RASSF8, SSPN, NCKAP1L, MMP19, COL10A1, PREX1, F13A1, RUNX2, C3, GLIS2, ARMCX1, ADGRE2, LIX1L, RAB7B, A4GALT, LOXL1, PALLD, ARHGEF6, APOE, APOC1, PXDN, COL5A1, AKAP12, SYNE1, RFTN1, GFPT2, AOC3, TMEM204, MAP1B, MATN3, SERPINF1, HSPA12B, SYT11, ALOX5AP, C1QTNF6, LOXL2, CTIF, NOTCH2, APLNR, DZIP1, ETS1, HAVCR2, MDFIC, FAM129A, ALDH1L2, PLXNC1, GPNMB, TM6SF1, HLX, DNAJB5, LRRC32, SULF1, FXYD6, ITGA11, CYP1B1, EMILIN1, LOXL4, CALHM2, ENTPD1, ITGAV, PRICKLE1, LUM, FRMD6, FBLN5, HAPLN3, MFGE8, ITGAX, TGFB1I1, CMTM3, CDH11, COL6A1, COL6A2, EMP3, RCN3, HMCN1, CTSK, ATP8B2, MEIS1, PHLDB2, BOC, TRPC1, SLIT2, CORIN, SNCA, ANK2, PDGFC, PPP1R18, DAAM2, TMEM47, MSN, ZEB1, SERPING1, TENM4, SERPINH1, P4HA3, FEZ1, TAGLN, ITGB1, FCGR1A, PIP4K2A, BEND6, HSPB8, SPOCK1, GJA1, RBMS1, HS3ST3A1, SEMA3D, UCHL1, PDLIM3, FGD5, PIEZO2, CLIC2
TRIM36	ZNF555, PSPN, DDA1, APTX, TRIM36
EPB41L4A-DT	EPB41L4A, TCF12
SYNGR4	SLC4A2, NCKAP5, SYNGR4
OR2B6	MAST4, DOLPP1, TNFSF12, GACAT2, PLG, HOXC13, HOXC12, HIST1H2BJ, HSPE1-MOB4, PACERR, RBAKDN, HIST1H4K, HIST1H3B, HIST1H2BO, HIST1H2BI, HIST1H3H, SLCO1B1, TIAM2, CLIC2
CDH4	TMEM98, UBN2, HDAC4, FUS, UNC13D, ASXL1, ULK1, TMPRSS9, CDH4, HLA-DQB1, GUSBP1, TET3, LY6G6F, GIMAP1, FER1L6, DDX58, PRPF40B, AP5Z1, DNAH1, CEBPB-AS1, ACKR4, ANKHD1, CLUHP3, ZSCAN29, SLC30A5, GBP5
TDRD10	SLC26A3, NDST2, TMEM68, MCTP1, RCC1, RBM34, SHANK3, HNRNPA1, DEF8
SLC5A4	TMEM231, MTHFD1, SPIN1, SMIM2
FOXD4	FOXD4, NGRN, LCTL, GTF2H1, TNS4, FADS2, PLA2G12B
AL132655.2	INPPL1, METTL3, LBH, LINC00612, LINC01393, LENG8-AS1, ENO1-AS1, POU6F2, DAO, CTAGE8, ADAMTS19-AS1, LINC01018, APC2, KCNJ13, FASTKD2, CASC1, TAS2R31, RNF126P1, GACAT2, CAHM, CPN1, SFRP5, PLG, HOXC13, HOXC12, CSTL1, FAM83C, HRASLS, RBAKDN, HIST1H2AL, HIST1H2BI, DYDC2, SLCO1B1, LCA5, NKX2-1, GATA4
SPATA6L	CYP3A5, SPATA6L
NEURL1B	ZC3H12D, NEURL1B, MFN2
PRUNE2	PRUNE2
UBE2Q1-AS1	CYTH3, COPG2, ANKRD23, DCST2, CTSB, EXT1, DDX39B, CENPT, LTB4R2, ZNF688, EGFL8, PLA2G4B, ELMOD3, EBLN2, STAG3L5P-PVRIG2P-PILRB, ZNF767P, SPDYE1, RHOT2
SUSD2	WWTR1, SUSD2, DIO1, GIMAP2, TMEM204, UFC1
PUS7	FAM214B, ZNF207, TOMM34, HOMER3, PAXIP1, RHBDL2, CPSF4, CPSF1, CD82, PUS7, SMIM14, SLC25A32, E2F7, TVP23A, MTBP, UBE2C, SCRIB, ZNF696, SP6, TRIM27, NELFCD, SMCHD1, EIF3E, TRMT1, RBM28, HGH1, CD3EAP, WFDC21P, VPS9D1-AS1, NUDCD1, TRIM24, CSE1L, POLR1B, E2F5, SARAF, CD63, BZW2, PNPT1, CCT6A, EIF3H, MIA3, NUP205
CEBPE	CD4, BTK, CD22, MSR1, CD84, NCF1, LAPTM5, APBB1IP, PILRA, FSTL1, CCR1, CYBB, CD300C, ZBTB49, ITGAM, CD14, IL16, SELP, ADGRE1, MAF, HCLS1, FES, ARHGAP30, FAM49A, MAFB, CYTH4, CD37, CPVL, CLEC4A, HLA-DMB, PCP4L1, ITGA4, PLEKHM2, MRC1, F13A1, FGL2, LOXL1, ARHGEF6, HAVCR2, STX11, GPNMB, MYO1G, GPR65, CEP131, MYO1F, SIGLEC10, FGD2
C5orf34	RAD18, C5orf34, PARPBP
PGF	TBXA2R, LZTS1, COX7A1, MXRA8, PILRA, MID1IP1, SH2D3C, RASL12, ENO3, MFAP2, PGF, SNAI1, LRRC17, RAMP2, CC2D1A, HLX, DGKE, ENPP3
KCTD12	GAS7, ADGRA2, FHL1, PLEKHO1, EHD2, VIM, ARHGAP31, TIMP2, GINM1, CALCRL, MYLK, MMP14, AFAP1L1, COLEC12, SLAMF8, LAPTM5, DDR2, OLFML2B, LMOD3, TRIB2, CYBRD1, FERMT2, FAP, MEF2C, FSTL1, TGFBR2, C4orf3, EDIL3, RNF180, AMOTL1, CLMP, MFAP4, ZNF23, AXL, RAB31, LIMS1, CSGALNACT2, ITGAM, TPST1, CD14, LRRC8C, COL8A2, SLFN11, MRGPRF, PTPRM, HEG1, MSRB3, BASP1, FAM20C, KCTD12, THBD, C1S, CSF1R, GNG2, ARHGAP30, DPYD, MYO5A, FAM114A1, FAM49A, MAFB, SUSD6, RASSF2, BEX4, CRISPLD2, C14orf132, TP73-AS1, SYDE1, CAV1, ENG, PTGDS, IL10RA, ELK3, RGS5, NR3C1, DPYSL3, PDGFRB, GNB4, ZBTB47, CLIP4, IL1R1, SLC16A7, LTBP2, TMEM200B, PECAM1, PLXDC2, GLIPR2, SSPN, FGL2, DDX52, PALLD, THEMIS2, SYNE1, NAPSA, AOC3, HSPA12B, SYT11, TMTC1, IL6ST, MDFIC, PLXNC1, GPNMB, IFT172, CYP1B1, EMILIN1, DTNB, FRMD6, FBLN5, TGFB1I1, CDH11, COL6A1, ATP8B2, ZEB1, SERPING1, SIDT2, SPARCL1, PDLIM3, JAM2
CHSY3	CFH, PLXND1, ANOS1, DCN, SNAI2, ADGRA2, EHD2, VIM, ARHGAP31, TIMP2, VCAN, RAI14, DKK3, CDK14, SLC2A3, BCAT1, LZTS1, PRDM6, CNN2, CALCRL, CD109, MMP14, ERG, MRAS, ADAMTS4, PLXDC1, ITGA5, BCL6B, SYNC, ALPL, MXRA8, DDR2, OLFML2B, COL6A3, TRO, NAV3, FERMT2, GLI2, NOTCH3, ZNF532, FSCN1, FGFR1, FAP, TNS1, COL5A3, PCDHGA2, ADAMTS2, MMP2, NID2, NDUFB2, ZFHX4, CCDC80, TGFB2, FSTL1, IGFBP7, FBLN2, HEYL, EDIL3, RNF180, GPX8, DLC1, CTHRC1, UBTD1, AMOTL1, HTRA1, GPR176, JAM3, IKBIP, FBN1, CLMP, WBP1L, MAP1A, CERCAM, TPM4, AXL, NXN, VASN, RAB31, CPT1C, MN1, CLIC4, ANTXR1, CSGALNACT2, TPST1, ZFPM2, PYGO1, CHST11, DSEL, HOPX, LRRC15, EFEMP2, MRGPRF, CSPG4, HEG1, HOXB2, CTSF, MSRB3, TUBB6, SPHK1, CCDC184, MAF, SNX18, SMCO3, SSC5D, C3orf80, GAS1, F2R, UBE2E2, BGN, CRIP2, COL18A1, GJC1, MEX3B, ARSI, PRKD1, PLA2G6, OLFML2A, BACE1, THBS2, MITF, COL4A1, ARL4C, SPRED3, TCF4, FLNA, ZNF585A, C5AR1, GSTK1, MYO5A, ZNF677, CHSY3, ZNF485, TPM2, ZNF521, LRIG2, COL5A2, LILRB3, CYS1, ATP10A, VGLL3, NRP1, LGALS1, PDGFB, MYL9, MXRA5, MEDAG, CRISPLD2, CD276, BTBD19, C10orf55, ZNF469, ELFN1, RNF144A-AS1, SYDE1, CLIP3, MEIS3, CLEC11A, CAV2, PCOLCE, MEOX2, AEBP1, ECM2, UNC5B, SEPT4, COL1A1, EFNB3, FAM20A, PMP22, RAB34, NKX3-2, KLHL5, ARHGEF17, GLI1, COL12A1, DSE, NR2F1-AS1, PLEKHO2, STON1, SCARF2, CASC8, QKI, LOX, SPARC, ARSB, NR3C1, DPYSL3, PDGFRB, GNB4, HEMK1, LOXL3, FN1, IGFBP5, CHST10, PRRX1, NID1, AKT3, ADGRL2, RGS4, CNN3, TNFSF4, NRP2, ELOVL4, TGFB3, GPR68, PCDHGA12, TMEM200B, PCDHGB7, GJA5, FBXO17, ENOX1, GLT8D2, KCNJ8, INHBA, CALD1, PLAU, BICC1, EGR2, RASSF8, COL10A1, LIX1L, A4GALT, CALU, CHN1, LOXL1, STARD8, ATP8B3, PXDN, COL5A1, TMEM204, CHSY1, SERPINF1, HSPA12B, SYT11, MYH10, C1QTNF6, LOXL2, COL4A2, DZIP1, ALDH1L2, PLXNC1, GPNMB, ADAMTS7, HLX, DNAJB5, LRRC32, SULF1, ITGA11, EMILIN1, ENTPD1, ITGAV, CPNE8, LUM, FRMD6, HAPLN3, MFGE8, ITGAX, TGFB1I1, CMTM3, CDH11, ESCO1, COL6A1, COL6A2, RCN3, CTSK, FBLN7, CORIN, PDGFC, PLA2G7, TMEM47, MSN, SLC16A2, ZEB1, ITPRIP, SERPING1, TENM4, SERPINH1, P4HA3, ESAM, TAGLN, CCDC102B, EDNRA, BEND6, KCNK13, SPOCK1, GJA1, RASGRP3, ANGPT1
NAT1	FDFT1, REEP4, NAT1, FUT10, MSRA, KBTBD11, GTF2E2, CNOT7, TRIM35, INTS9, SH2D4A, INTS10, ERI1, DCTN6, GSR, KCTD9, FBXO16, PPP2R2A, PINX1, NUDT18, TXNDC17, TTI2, YAP1, FBXO25, BIN3, BUB3, AGPAT5, VPS37A, NAT2
CBLN1	HMGB1, CBLN1, AUP1
EHD2	CFH, PLXND1, RECQL, THSD7A, COPZ2, GAS7, STAB1, CD4, FYN, ANOS1, DCN, EHD3, WWTR1, SNAI2, ADGRA2, FHL1, PLEKHO1, EHD2, VIM, ARHGAP31, VCL, TIMP2, VCAN, RAI14, TNC, LTBP1, ELN, DKK3, CDK14, ATP2B4, BCAT1, LZTS1, PRDM6, CALCRL, TRAM2, MYLK, TIE1, CD84, EML1, CD109, MMP14, AFAP1L1, ERG, TSPAN18, DZIP1L, MRAS, COLEC12, SV2A, STC1, C1R, SPON2, ZYX, ITGB2, GPSM1, ITGA5, GRASP, BCL6B, LAPTM5, SYNC, MXRA8, NEXN, DNAJB4, DDR2, OLFML2B, COL6A3, TRO, NAV3, ADGRF5, ABCC9, VASH1, LMCD1, CYBRD1, ACTN1, FERMT2, GLI2, NOTCH3, NUAK1, ZNF532, FSCN1, FGFR1, FBLN1, FAP, SLC1A3, TNS1, MOXD1, COL5A3, MEF2C, HSD17B14, ADAMTS2, MMP2, GNAO1, NID2, C20orf194, CPXM1, CHRD, ZFHX4, CCDC80, SLC22A17, FSTL1, LMOD1, FBLN2, MAP9, EDIL3, RNF180, GPX8, DLC1, CTHRC1, DACT1, AMOTL1, HTRA1, GPR176, JAM3, RAB8B, FBN1, CLMP, WBP1L, DCHS1, TUB, MFAP4, C16orf45, GREM1, MAP1A, CERCAM, PPP2R3B, AXL, SEMA6B, NXN, IGFBP6, VASN, FILIP1L, RAB31, BMP1, ROR2, AR, MN1, NPR1, CLIC4, ANTXR1, CSGALNACT2, PCDH7, TPST1, ZFPM2, NLGN2, CD14, PYGO1, CHST11, MCC, DSEL, LRRC8C, SPSB1, COL8A2, SYNPO, LAMB2, RCAN2, SYNPO2, EFEMP2, SLFN11, CYP7B1, MRGPRF, MMRN2, PTPRM, CSPG4, HEG1, MSRB3, ZBTB4, FZD4, A2M, TUBB6, CCDC57, DIRAS1, CNTD1, ACSF3, BASP1, FAM20C, CCDC184, DTX3, MAF, KCTD12, THBD, CDH5, SSC5D, C3orf80, GAS1, F2R, TMEM45A, RGMA, HHIPL1, C1S, TSHZ2, BGN, PAPPA, CRIP2, COL18A1, CCBE1, FHL3, CBX6, ARSI, CSF1, SMIM10, SORCS2, SLC24A3, SV2B, OLFML2A, THBS2, PDE2A, MITF, COL4A1, TRPV2, COL14A1, ARL4C, DPYD, PRELP, LAMA2, TCF4, PDLIM7, FLNA, ANXA6, KANK2, DACT3, MYO5A, FAM49A, ZNF677, TPM2, ZNF521, MAP3K3, MAFB, BMPR2, COL5A2, CYS1, ATP10A, VGLL3, SH2D3C, NRP1, PALMD, PALM, LGALS1, CYB5R3, PDGFB, RASSF2, CCM2L, MYL9, MXRA5, SMARCA1, MEDAG, CRISPLD2, FOXF1, RASL12, PLAT, TRPS1, TUSC3, LBH, S1PR3, TSPAN4, TENM3, PLXNA4, ZNF469, FAM229A, C14orf132, TP73-AS1, SYDE1, CLIP3, APLP1, MEIS3, CAV2, CAV1, PCOLCE, AEBP1, TGFBR1, ECM2, ENG, CXCL12, UNC5B, ACTA2, CNTNAP1, COL1A1, PMP22, RAB34, KLHL5, CRYAB, ARHGEF17, VWF, TNS2, ELK3, MGP, COL12A1, DSE, UQCRHL, TNFSF12, ZNF542P, ARHGEF25, NDUFB2-AS1, PLEKHO2, STON1, SCARF2, BACH2, BVES, QKI, LAMA4, LOX, SPARC, NR3C1, DPYSL3, PDGFRB, GNAI2, GNB4, ZBTB47, FNDC4, ITGA4, PDE1A, CLIP4, CCDC88A, FN1, IGFBP5, CHST10, IL1R1, WIPF1, PRRX1, RGS2, MAP7D1, NID1, AKT3, ADGRL2, TNFSF4, NRP2, ELOVL4, FILIP1, PKD2, KLF9, LTBP2, TGFB3, GPR68, PCDHGA12, TMEM200B, PCDHGB7, ITGB3, MRC1, PECAM1, GJA5, PLXDC2, IQSEC3, ENOX1, GLT8D2, CPXM2, INHBA, RECK, CALD1, CHST3, BICC1, EGR2, RASSF8, SSPN, MMP19, COL10A1, SLC12A4, F13A1, C3, GLIS2, ARMCX1, SGCE, LIX1L, RAB7B, GPIHBP1, A4GALT, CALU, TWSG1, LOXL1, PALLD, SEC14L1, STARD8, PXDN, OLFM1, COL5A1, AKAP12, SYNE1, NFATC1, RFTN1, GFPT2, AOC3, RAMP2, TMEM204, MAP1B, SERPINF1, HSPA12B, SYT11, TMTC1, LOXL2, CTIF, IL6ST, RERG, APLNR, COL4A2, DZIP1, ETS1, CTSL, ADAM19, MDFIC, DYSF, FAM129A, LAMC1, PLXNC1, GPNMB, NACAD, TM6SF1, HLX, TLN1, DNAJB5, LRRC32, SULF1, FXYD6, THBS1, ITGA11, EMILIN1, LOXL4, CALHM2, ENTPD1, ITGAV, ARHGAP24, FGF2, LUM, FRMD6, FBLN5, MFGE8, TGFB1I1, CMTM3, CDH11, COL6A1, COL6A2, EMP3, HSPG2, HMCN1, CTSK, ATP8B2, MEIS1, PHLDB2, BOC, TRPC1, SLIT2, SNCA, ANK2, PDGFC, PPP1R18, DAAM2, SDK1, TMEM47, MSN, SLC16A2, STOM, ZEB1, SERPING1, TENM4, SERPINH1, P4HA3, FEZ1, ESAM, TAGLN, ITGB1, CCDC3, BEND6, HSPB8, SETBP1, SPOCK1, SPARCL1, GJA1, LGI2, BMP6, JAZF1, SEMA3D, PDLIM3, JAM2, ADAMTS1, FGD5, PIEZO2
DCLK3	SLC12A6
CAPN9	SEC62, BCAS1, FGFR2, RHBDL2, GART, WNT4, PMVK, ST6GALNAC1, ZDHHC3, STXBP5, TNFRSF11B, AQP3, PPP1R36, TC2N, CDC42EP5, KLK1, RAB26, BMP1, CANT1, AGR3, REP15, UBE2C, NR2F1, C2orf69, AKAP5, SLC36A4, EPHA10, TMEM255B, ZBTB7C, ENTPD8, KIF19, FAM217B, B3GNT6, KCNK6, IGFALS, GGT1, GNPNAT1, RAE1, MRGBP, LAMA1, ANG, FER1L6, AGR2, NEURL1, LINC01589, IL1R2, MLPH, LINC00261, SPINK4, MOCS3, SPDEF, CITED1, FCGBP, CBFA2T3, F12, PRAM1, REG4, CAPN9, COG2, KLF4, ARHGAP24, MCTP2, AFG3L2, IMPA2, NOSIP, TMEM61, ANO7, MRRF, LCN2, TMEM263, GNA14
SQLE	ARFGEF1, SLC25A32, ZNF572, ZNF707, KCND1, EMC2, SQLE, NUDCD1, DSCC1, DPY19L4
RPL22L1	MLXIPL, EDC4, RPL22L1, TRIAP1, TBCA, NOP10, NCOR2, FAM49A, MRPL42, BRD1, PIGT, C18orf21, SLFN13
C17orf78	CHPF2, RASSF8, HOXC13, C17orf78
KCNT2	DDR2, FERMT2, RAB31, IL1R1, WIPF1, KLF9, ATP8B2, PPP1R18
MMP12	CD4, BTK, WAS, TYMP, MSR1, TNFRSF9, CD84, SLAMF8, FCER1G, ITGB2, LAPTM5, PILRA, CASS4, ICAM1, CCR1, TAGAP, CYBB, CD300C, PTAFR, ITGAM, CD14, IL16, HCLS1, CSF1R, MCEMP1, FMNL1, IKZF1, EVI2B, ARHGAP30, TRPV2, HLA-DRB1, C5AR1, HLA-DRB5, SFMBT2, HLA-DOA, HLA-DRA, LILRB3, SH2D3C, CYTH4, ACP5, MEFV, ATP8B4, CD37, HLA-DPA1, IL4I1, RARRES2, IL10RA, SELPLG, CLEC4A, NFAM1, HLA-DMB, FCGR2A, ITK, NCF2, KMO, GBP1, MRC1, EGLN2, PLAU, SRGN, ARHGAP9, NCKAP1L, HCST, ADGRE2, FGL2, LSM8, APOE, PGPEP1, ALOX5AP, CTSL, HAVCR2, STX11, LCP1, GPNMB, MYO1G, IL1RN, TLR2, GPR65, ITGAX, PIK3R5, PTPN7, PLA2G7, DOK3, KCNK13, GBP5
C2	C2, AK3
TICRR	C1orf112, E2F2, NCAPD2, PTBP1, BRCA1, TACC3, ZDHHC6, DEPDC1B, SPDL1, CAPG, RAD51, POLQ, MPHOSPH9, POLD1, PMS1, UHRF1BP1, MCM10, ELAVL1, ASPM, ATAD2, SASS6, BUB1B, CCNB2, CYB5R1, RECQL4, DBF4B, RACGAP1, SNRNP25, CCNF, ATXN7L2, SLAMF9, TCOF1, RAD18, MCM2, HACD3, ENO1, TIPIN, GTSE1, WDR62, SPAG5, KIF22, XPO1, HACE1, ORC1, RAD54L, TPX2, YPEL3, PDCD7, KIF4A, ORC6, WDR76, CLSPN, CDC45, RFC4, CDC25A, POC1A, MAD2L1, SKA3, DDIAS, E2F7, CENPN, MCM7, HSP90B1, PLK1, RCCD1, RRM1, CDT1, CHAF1A, DTYMK, FEN1, CKAP2L, BUB1, HNRNPA3, CDK1, SHCBP1, SPATA5L1, RRM2, HCFC1, CEP83, EXO1, ZWILCH, CKAP5, ATAD5, LMNB2, METRNL, WDR73, POLE, ANKRD18A, FANCB, GPR3, GINS3, KPNA2, IQGAP3, KNTC1, CDCA2, CCDC137, C15orf41, KIF18B, ERCC6L, FANCA, FANCM, XRCC2, RAD54B, BLM, ZNF695, CNGA1, ARHGAP11A, PRC1, CDC6, NUP188, CDC7, MARCH2, MTHFD1, GINS1, MYBL2, E2F1, CENPI, CMC2, FBXO31, CEP152, EIF3J, OIP5, POP1, SNRNP70, DOT1L, C20orf202, TMEM167B, AFG3L1P, GPI, APLP1, CXCL12, KPNB1, BLMH, NCAPG, FOXM1, OGFOD2, NOP2, HCFC2, ID2-AS1, KIFC1, TNFSF12, GNG10, CNTF, GLI4, MCM3, SMC4, ABTB1, PLSCR4, VIPR1, PPM1G, PASK, CENPF, KIF14, MYB, YPEL5, HELLS, CTSO, NCAPH, KIF18A, PILRB, CCDC18, ZWINT, CIT, STIL, HJURP, C17orf53, AUNIP, PKMYT1, CHTF18, UHRF1, INO80, E2F8, ILF3, GTPBP3, DNMT1, HAUS8, SNRPA1, FBXW9, SCLY, SLF1, TRIM45, TROAP, ESPL1, BRIP1, MDC1, NUSAP1, KIF23, TUBGCP4, CENPO, KIF11, CEP55, KIF20B, DNA2, BARD1, ZGRF1, BRCA2, CDAN1, PIF1, FANCI, TICRR, PLK4, KIF2C, RORC, DTL, WNT9A, ECE2, GTF2H2, MMS22L, CDCA5, NCAPG2, GINS4, MKI67, INCENP, CHEK1, SPOCK1, SUV39H2, GGPS1, ANAPC1, ADAMTS1, EME1
LRRC55	GAS7, SEMA3G, PLEKHO1, VIM, ARHGAP31, ERG, CLHC1, ABCC9, FERMT2, FGFR1, MEF2C, HEYL, TUBA1A, TNXB, DTWD2, GABARAP, HEG1, SELP, ARL4C, HACD4, ADAT2, PCDH18, XPNPEP3, EVL, SH2D3C, CRISPLD2, RASL12, LBH, SYDE1, NPTX2, ECM2, FAM149A, ARHGEF17, MGP, C2orf74, PDE1A, NRP2, LTBP2, TGFB3, TMEM200B, LRIF1, AOC3, RAMP2, APLNR, COL4A2, ANXA1, SYNCRIP, PLXNC1, LRRC32, TGFB1I1, DOK3, ITGB1, CCDC3, SPARCL1
SCLY	POLQ, DBF4B, DDR2, CCDC138, SNRPA, ORC6, CCDC80, TSACC, RFC4, AMOTL1, CLMP, WBP1L, MFAP4, DTYMK, C1S, SLC24A3, KIF18B, XRCC2, ZNF695, MRPL38, RAB34, TBC1D30, TNFSF12, HELLS, FMOD, C17orf53, PALLD, C1orf159, SCLY, ZNF670-ZNF695, PNPT1, EMILIN1, DNA2, FRMD6, TICRR, CAPN10, DIS3L2, TAGLN, ABI3BP, EME1
AHNAK2	ATP2B4, SYNC, IDH3A, NUDT16L1, ENHO, ORMDL3, PC, ZHX2, AHNAK2, FLNA, ZNF461, RAB12, TNFRSF25, NPRL2, NTPCR, KIF5A
GPRIN2	GPRIN2
ZNF252P-AS1	RPS20, SPDYA, ZNF623, ZNF696, CYHR1, CD55, LIME1, PABPC1L, ACTR5, C8orf44, ZNF891, SNHG20, RNF139-AS1, ZNF252P-AS1, CEP95, MSANTD2, TRERF1, KLHL31, HIVEP3, CBFA2T3, LPIN3, CARF, ZNF514, SPATA25, SEC24D
MEF2C	CFH, THSD7A, GAS7, DCN, EHD3, WWTR1, SNAI2, ADGRA2, FHL1, PLEKHO1, EHD2, VIM, ARHGAP31, TIMP2, VCAN, EPHA3, LTBP1, ELN, DKK3, LZTS1, CALCRL, MYLK, TIE1, AFAP1L1, ERG, MRAS, C1R, PLXDC1, ITGA5, FMNL3, DDR2, OLFML2B, BNIPL, COL6A3, ADGRF5, ABCC9, VASH1, LIMS2, FERMT2, NOTCH3, FGFR1, FBLN1, TNS1, MOXD1, MEF2C, GNAO1, NID2, C20orf194, CCDC80, FSTL1, LMOD1, IGFBP7, FBLN2, HEYL, EDIL3, RNF180, LEAP2, DLC1, AMOTL1, JAM3, FBN1, CLMP, WBP1L, MFAP4, RBPMS2, RCCD1, TUBA1A, NXN, FILIP1L, TNXB, SCN9A, CLIC4, ANTXR1, PCDH7, ZFPM2, CHST11, MCC, P2RY6, RCAN2, SYNPO2, EFEMP2, SLFN11, CYP7B1, MRGPRF, MMRN2, STOX2, PTPRM, CSPG4, HEG1, MSRB3, A2M, TUBB6, BASP1, ZNF354C, P4HTM, MAF, KCTD12, THBD, CDH5, SSC5D, F2R, SLC9A9, ARL6IP4, UBE2E2, C1S, BGN, CRIP2, COL18A1, CADM1, SLIT3, CSF1, SMIM10, SLC24A3, KLHDC8B, GNG2, MITF, COL4A1, COL14A1, TCF4, ZNF512B, KANK2, MYO5A, FAM49A, ZNF521, COL5A2, NOTCH4, ATP10A, SH2D3C, NRP1, ASB2, RASSF2, CCM2L, MYL9, FLT1, CRISPLD2, RASL12, CPQ, TUSC3, MXD3, LBH, S1PR3, C14orf132, TP73-AS1, SYDE1, CLIP3, CAV2, CAV1, RARRES2, ENG, ACTA2, RAB34, GLRB, CRYAB, ARHGEF17, IL10RA, VWF, TSPAN11, ELK3, MGP, RGS5, PLEKHO2, SCARF2, LINC01213, ZNF345, BACH2, QKI, LAMA4, SPARC, PCDH12, NR3C1, PDGFRB, GNB4, ITGA4, PDE1A, IL1R1, WIPF1, AKT3, ADGRL2, GPR89A, NRP2, FILIP1, LTBP2, GPR68, TMEM200B, PECAM1, SMG1P7, ENOX1, CALD1, CHST3, SSPN, OPRL1, SGCE, LIX1L, PALLD, ARHGEF6, STARD8, PXDN, SYNE1, RFTN1, AOC3, RAMP2, TMEM204, SERPINF1, HSPA12B, SYT11, MYH11, TMTC1, LOXL2, IL6ST, APLNR, COL4A2, DZIP1, ETS1, MDFIC, FAM129A, DOCK10, TSGA10, ADAMTS7, DNAJB5, LRRC32, RDX, EMILIN1, LOXL4, ENTPD1, LUM, FBLN5, MFGE8, CMTM3, CDH11, COL6A1, COL6A2, HSPG2, ATP8B2, GULP1, FAM171B, BOC, SLIT2, SNCA, DAAM2, TMEM47, MSN, ZEB1, SERPING1, ESAM, TAGLN, ITGB1, PIP4K2A, CCDC3, EDNRA, HSPB8, SETBP1, SPARCL1, GJA1, RASGRP3, RBMS1, JAM2, ADAMTS1, FGD5
C6	C6, RPS27A
TMEM145	TMEM145, TMEM151A, RPS27A
GNB1L	LASP1, AGK, TBC1D31, MALSU1, ZNF362, YDJC, CLPB, MRPL55, MRPS18C, POGLUT1, EED, NUP37, ORC1, RPUSD4, PUSL1, RHOD, MZT2A, RUVBL1, EXOSC4, TIGD5, TRAPPC5, TRAIP, VPS33B, GNB1L, C15orf61, CD2AP, GPRASP1, PRRC2A, POLRMT, LYRM4, MSL3P1, PPP1R26-AS1, TMEM191A, ZMIZ1, PRKAR1A, NDUFS8, GOLPH3, ZBTB47, COX7A2L, UBE3D, ATAD2B, MRPL46, BOP1, FAM72C, PSPC1, TIMM17B, MRPS12, SNX6, LSM7, TMEM160, COX7B, F12, PRR7, PRKAA1, PRMT7, TIMM10, COL4A2, DYNC1LI2, LAMC1, PDCL, GATA6, SLC39A3, CTU1, ATG3, ECE2, EBP, EIF3H, ARHGAP39, MSRB2, TGOLN2
MS4A6A	CFH, COPZ2, ITGAL, GAS7, MATK, IFFO1, STAB1, CD4, BTK, DCN, WAS, SNAI2, CD74, PLEKHO1, TYMP, VIM, MSR1, FOXP3, DKK3, ST3GAL6, CALCRL, CD84, UBE2L6, DZIP1L, NCF1, SLAMF8, FCER1G, C1R, GAB3, ITGB2, CYGB, LAPTM5, GBP4, ARHGAP25, S100A9, RASGRP2, FSCN1, ICAM3, APBB1IP, FBLN1, CST7, SLC1A3, MOXD1, MEF2C, EPB41L3, PILRA, LAT2, HSD17B14, MMP2, NID2, CASS4, C20orf194, P2RX7, RBM41, ICAM1, CCDC80, FSTL1, IGFBP7, CTLA4, CCR1, RAD54L2, PPM1M, GPR85, TAGAP, CTHRC1, CYBB, NCF1C, GPR176, FBN1, CLMP, PRKCB, SNX20, TUBA1A, AXL, CD300C, VASN, NKIRAS2, RAB31, IL7R, VAMP5, PTAFR, RNASE6, CD52, ANTXR1, ITGAM, CD14, CHST11, LRRC8C, PIK3CD, P2RY6, RGS19, IL16, EFEMP2, SLFN11, NRROS, TLR1, TLR6, SELP, BBS1, ADGRE1, CHST2, TBC1D10C, TUBB6, SPHK1, LRRN4CL, TMPRSS9, MAF, THBD, HLA-DQB1, HCLS1, F2R, ZNF467, SLC9A9, UBE2E2, C1S, FES, CSF1R, MCEMP1, CCR4, PP2D1, ADAP2, CSF1, FMNL1, TCN2, IKZF1, EVI2B, GNG2, ARHGAP30, KANK3, MITF, MAGEH1, TRPV2, ANKRD19P, RAB42, EYS, PDCD1, SELL, DPYD, HACD4, HLA-DRB1, EVL, TCF4, TLR7, DAPK1, C5AR1, MYO5A, PSAP, FAM49A, ZNF677, GOLGA6L9, CSF2RA, ZNF26, HLA-DRB5, ZNF521, SFMBT2, MAFB, AGAP6, HLA-DOA, HLA-DMA, HLA-DRA, SH2D3C, IL12RB1, MARCH2, CYTH4, LGALS1, NCF4, CD40, RASSF2, SIRPB1, SAMHD1, ACOT8, TNFSF13B, ACP5, MEFV, CD37, GIMAP1, GPSM3, ZNF891, TSPAN4, HLA-DPB1, LTB, HLA-DPA1, IL4I1, SYDE1, PLD3, EBI3, CLEC11A, ZNF175, CPVL, RARRES2, LIPA, CCL2, FAM20A, PMP22, RAB34, TBC1D9, LPXN, IL10RA, SLC15A3, SELPLG, ELK3, ARHGDIB, CLEC4A, DSE, APOBEC3G, PLEKHO2, HLA-DMB, FCGR2A, WDR92, NAIP, MDGA1, QKI, LAMA4, ITK, PRLR, ST8SIA4, NR3C1, PDGFRB, GNB4, INO80D, ITGA4, CLIP4, CCDC88A, PLCD4, IL1R1, NCF2, RGS2, KMO, ADGRL2, GBP1, TNFSF4, ELOVL4, SPP1, LTBP2, GPR68, MSH5-SAPCD1, MRC1, PECAM1, TAPT1-AS1, CD274, CXorf21, IQSEC3, SCPEP1, CXCR4, GLIPR2, SRGN, HVCN1, ARHGAP9, NCKAP1L, BATF3, F13A1, KLHL31, C3, HCST, CFP, FAM78A, ARMCX1, ADGRE2, FGL2, CCL5, MILR1, RAB7B, ARHGEF6, STARD8, APOE, THEMIS2, RFTN1, MGAT1, RAMP2, TMEM204, SERPINF1, ALOX5AP, PDE6B, RARRES3, ADCK2, RERG, RAB33A, APLNR, C5AR2, COL4A2, ETS1, SLC37A2, CTSL, HAVCR2, STX11, DOCK10, PLXNC1, ITM2B, LCP1, GPNMB, MYO1G, TM6SF1, LIMD2, IL10, CBWD2, ENPP2, SIT1, CD72, TLR2, IL18BP, SULF1, CALHM2, SSB, CXCL9, GLIPR1, LUM, HNRNPA1L2, RTN1, GPR65, FBLN5, HAPLN3, MFGE8, ITGAX, PIK3R5, COL6A2, EMP3, MYO1F, SIGLEC10, C1orf162, CTSK, ATP8B2, PTPN7, RABL2A, BOC, MARCH1, PLA2G7, DOK3, PPP1R18, FGD2, MSN, SERPING1, FEZ1, FERMT3, FCGR1A, CCDC3, KCNK13, SPARCL1, GJA1, CWC27, CD8A, GBP5, SLC7A7, LARP1, CLIC2
PLSCR4	TBC1D31, CCDC138, CDC42EP3, DUS2, FANCB, RUVBL2, ZNF695, ATAD3A, PJA2, CBX7, TMEM147, PLSCR4, NCAPH, HJURP, BCL2L12, F12, MRPL44, GSTCD, NUF2, CENPU
ALPK3	TCF7, PRDX2, SOWAHD, AP1B1, PRPS2, FLT1, AOC3, ALPK3
CAPN14	CAPN14, TMF1
KRTAP4-1	SNRK, EPHB4, KRTAP4-1, VTN, DLG5
SCARNA21	CROCC, CLDN5, KRT31, DKKL1, DIO1, KRTAP3-3, KRTAP3-1, HNRNPA1P33, MMP23A, SP9, MAGEA3, LINC01393, MRPL23-AS1, CES1P1, KIF25-AS1, ENO1-AS1, FOXD3-AS1, RPS18, ATP6V0A4, PF4V1, DAO, TMEM229A, GLIS3-AS1, SULT1C2P1, KRBOX1, CTAGE8, CASC11, ADAMTS19-AS1, RNF103-CHMP3, C9, KCNJ13, DENND5B-AS1, TAS2R31, GACAT2, PFN1P2, HSPE1-MOB4, PACERR, HIST1H4K, HIST1H3A, HIST1H2AL, HIST1H2BI, CD68, UBAC2
NAPSB	ITGAL, CD79B, BTK, CD22, NCF1, FCMR, RASGRP2, APBB1IP, SP140, CYBB, CD52, IL16, HCLS1, CCR4, IKZF1, ARHGAP30, SELL, CD247, HLA-DOA, MAP4K1, CD37, GPSM3, HLA-DPB1, LTB, EBI3, ARHGDIB, FLT3, HVCN1, ARHGAP9, NCKAP1L, C3, TRIP10, CCR7, FGL2, RFTN1, LMO2, DOCK10, LCP1, GPR65, MYO1F, FGD2, CAMK4
SMOC1	DEGS2, SMOC1
OASL	NUB1, MX1, USP18, ISG15, HSH2D, SERTAD1, IFIT2, CHD6, OASL, IFI44, HERC6
SLC22A7	CALCR, ABCC9, MRPL22, BOLA2B, ZNF771, TRAPPC5, GJD3, CSF1, PDGFB, SERPINE1, C4orf48, LINC01011, ADAMTS19-AS1, SMLR1, GACAT2, PLG, HOXC12, FAM83C, BCL2L12, HSPE1-MOB4, HIST2H4A, LIX1L, PACERR, RBAKDN, HIST1H4K, HIST1H2BE, HIST1H3A, HIST1H2AJ, GTF2IP1, HIST1H3C, HIST1H2BI, SLCO1B1, COX5B, SIX3, SMIM2, ANAPC11, TPGS1, CEP170, TMF1, GRM1
EPB41L4A	MMP25, SLC4A4, RNF152, ARHGEF37, SGK2, IGSF23, FRMD4B, KLF9, EPB41L4A, FIGNL1, SHF, PIK3R5, TMEM138
SSC5D	CFH, HECW1, PLXND1, THSD7A, COPZ2, GAS7, IFFO1, IDS, TSPAN9, ANOS1, DCN, WWTR1, SNAI2, ADGRA2, SAMD4A, PLEKHO1, EHD2, VIM, TIMP2, VCAN, RAI14, TNC, LTBP1, ELN, DKK3, CDK14, BCAT1, PRDM6, CALCRL, MYLK, TIE1, CD109, MMP14, ERG, MRAS, COLEC12, C1R, PLXDC1, ITGA5, SYNC, MXRA8, NEXN, DDR2, OLFML2B, KLHDC9, KIF26B, COL6A3, TRO, PDZD4, VASH1, CYBRD1, ACTN1, LIMS2, FERMT2, GLI2, NOTCH3, NUAK1, ZNF532, RARB, FGFR1, FBLN1, FAP, TNS1, MOXD1, MEF2C, COL16A1, ADAMTS2, MMP2, PTHLH, C20orf194, EBF4, CPXM1, CHRD, ZFHX4, CCDC80, SLC22A17, FSTL1, LMOD1, FBLN2, HEYL, DLC1, CTHRC1, DACT1, COMTD1, SALL2, AMOTL1, HTRA1, GPR176, JAM3, FBN1, CLMP, TUB, MFAP4, C16orf45, GREM1, MAP1A, CERCAM, TPM4, AXL, NXN, FILIP1L, RAB31, TNXB, PHYHIP, AR, MN1, SCN9A, CLIC4, ANTXR1, LIMS1, CSGALNACT2, PCDH7, TPST1, ZFPM2, NLGN2, PYGO1, CHST11, MCC, DSEL, MAP6, SPSB1, COL8A2, LAMB2, SYNPO2, EFEMP2, CYP7B1, MRGPRF, MMRN2, PTPRM, SUSD5, HEG1, MSRB3, A2M, TUBB6, CNTD1, BASP1, HIC1, FAM20C, CCDC184, DTX3, MAF, THBD, CDH5, SSC5D, C3orf80, GAS1, F2R, SLC9A9, RGMA, HHIPL1, C1S, TSHZ2, BGN, COL18A1, CCBE1, CBX6, TBX1, PRKD1, SLIT3, SORCS2, SLC24A3, SV2B, THBS2, GNG2, PDE2A, MITF, COL4A1, COL14A1, ARL4C, PRELP, ZNF471, NUDT11, LAMA2, TCF4, PDLIM7, FLNA, KANK2, DACT3, MYO5A, ZNF677, TPM2, ITGBL1, ZNF521, MAFB, BMPR2, COL5A2, CYS1, ATP10A, VGLL3, NRP1, PALM, MMP11, LGALS1, ISM1, RASSF2, MYL9, MXRA5, SMARCA1, MEDAG, CRISPLD2, TRPS1, LBH, ITGA1, TENM3, PLXNA4, ZNF469, C14orf132, TP73-AS1, SYDE1, CLIP3, MEIS3, COMP, TMEM59L, CAV2, CAV1, PCOLCE, SFRP4, MEOX2, RARRES2, AEBP1, ECM2, UNC5B, ACTA2, CNTNAP1, COL1A1, PMP22, RAB34, KLHL5, CRYAB, ARHGEF17, TNS2, GLI1, ELK3, MGP, ADGRD1, COL12A1, ZNF542P, ARHGEF25, STON1, SCARF2, BACH2, BVES, QKI, PDE10A, LAMA4, LOX, SPARC, NR3C1, DPYSL3, PDGFRB, FAM162A, GNAI2, NPRL2, GNB4, HEMK1, ZBTB47, CLIP4, IGFBP5, CHST10, IL1R1, WIPF1, PRRX1, MAP7D1, AKT3, ADGRL2, MFAP2, TNFSF4, NRP2, ELOVL4, UBE3D, PKD2, KLF9, LTBP2, TGFB3, GPR68, PCDHGA12, TMEM200B, PCDHGB7, PECAM1, GJA5, SNHG25, PLXDC2, ENOX1, GLT8D2, CPXM2, INHBA, RECK, CALD1, CHST3, BICC1, RASSF8, SSPN, MMP19, COL10A1, C3, GLIS2, ARMCX1, LIX1L, A4GALT, CALU, PALLD, PXDN, COL5A1, AKAP12, SYNE1, RFTN1, GFPT2, AOC3, TMEM204, MAP1B, SERPINF1, PCBD2, SYT11, MYH10, MYH11, TMTC1, CTIF, COL4A2, DZIP1, MDFIC, FAM129A, LAMC1, GPNMB, NACAD, TLN1, DNAJB5, LRRC32, SULF1, FXYD6, ITGA11, EMILIN1, LOXL4, ENTPD1, ITGAV, PRICKLE1, LUM, FRMD6, FBLN5, MFGE8, TGFB1I1, CMTM3, CDH11, IGFBP4, COL6A1, COL6A2, HSPG2, HMCN1, CTSK, ATP8B2, MEIS1, BOC, TRPC1, SLIT2, ANK2, PDGFC, PPP1R18, DAAM2, TMEM47, MSN, SLC16A2, STOM, ZEB1, SERPING1, TENM4, P4HA3, TAGLN, ITGB1, BEND6, HSPB8, SETBP1, SPOCK1, SPARCL1, GJA1, RBMS1, PDLIM3, JAM2, FGD5
ACSF2	TSPAN6, MED19, VPS11, TRIB2, ACSF2, SLC22A11, MAP2K1, TLN2, MAGEB17, SLC28A3, LIPG, ZNF629, IMPAD1, FEZF1-AS1, ANKRD27, NDUFA8, SNX21, DDX27, BCAS4, SLC10A3, GAD1, CTSV, MRPL15, THBS1, TMEM19, TCF12, PKLR, LACTB2, POLE3
MDS2	KANK2, KLF8, ELAVL2, CITED1, COL6A1
MPIG6B	MAD1L1, TRAM2, FAM107B, OTUD1, UPF3A, SNHG11, IGSF22, SLC28A3, SFMBT2, LY6G6C, LY6G6F, ZBTB10, MRGBP, SATB2-AS1, INTS6-AS1, LY6G6D, IL18R1, RCL1, IRF1, HS3ST3B1, ZNF141, GALNT1, EI24, KIN
B4GALT1-AS1	PLXND1, TTC22, CYBA, EIF4B, PLA2G10, SF1, ALG14, CTNNBIP1, PTPN11, MYLPF, KBTBD3, ZNF292, PEX11G, UBXN2B, B4GALT1-AS1, UAP1, HNRNPA1, GPNMB, DENR, HSD17B12
APOBEC3B	ORC1, WDR43, EFCAB5, APOBEC3B, SLC25A42, LINC00634, GPR143, LTA4H, EXOC8, IQSEC2
PRND	COPZ2, IFFO1, ELN, MMP14, PLXDC1, MXRA8, FRZB, NOTCH3, C20orf194, CPXM1, FSTL1, LMOD1, RBPMS2, GREM1, TUBA1A, AXL, RAB31, ZNF692, EFEMP2, TUBB6, HIC1, CDH5, SSC5D, CRIP2, THBS2, NTNG2, PDLIM7, AGAP6, AGER, LGALS1, TAZ, MEDAG, MMP15, C14orf132, SYDE1, MEIS3, CLEC11A, CCDC114, SEPT4, SNHG20, SCARF2, DDX11-AS1, TMEM161B-AS1, QKI, THBS4, FGF12, TNFSF4, INHBA, RFTN1, AOC3, RAMP2, ANKHD1, TMEM204, LOXL2, ADAMTS7, HLX, FHDC1, LRRC32, EMILIN1, MFGE8, CTSK, TAGLN, SPOCK1, SEMA3D, PDLIM3
PMAIP1	MYO1A, FANCB, SLC35B3, PMAIP1
CDH11	CFH, HECW1, RECQL, THSD7A, COPZ2, ABCB4, GAS7, CYTH3, IFFO1, BTK, TSPAN9, ANOS1, DCN, EHD3, MAMLD1, WAS, MATR3, SLC11A1, WWTR1, PHLDB1, SNAI2, ADGRA2, FHL1, PLEKHO1, EHD2, HSD17B6, VIM, ARHGAP31, APBA2, TIMP2, VCAN, MSR1, RAI14, TNC, EPHA3, LTBP1, ELN, DKK3, CDK14, ATP2B4, SLC2A3, BCAT1, LZTS1, PRDM6, CALCRL, MYLK, SLC9A7, TIE1, CD84, CD109, FBXO32, MMP14, FZD1, AFAP1L1, ERG, DZIP1L, MRAS, COLEC12, SLAMF8, FCER1G, SON, SV2A, CLIC6, C1R, SPON2, NPR2, ITGB2, MYL3, COX7A1, PLXDC1, CYGB, ITGA5, GRASP, BCL6B, SLC45A1, RAVER2, LAPTM5, SYNC, MXRA8, NEXN, DDR2, PEA15, OLFML2B, C1orf74, ACP6, KIF26B, RFTN2, PRORSD1P, CCDC138, BNIPL, DCST2, COL6A3, TRO, NAV3, ADGRF5, ABCC9, VASH1, LMCD1, CYBRD1, ACTN1, LIMS2, FERMT2, GLI2, NOTCH3, NUAK1, ZNF532, FSCN1, RARB, GPR137B, FGFR1, FBLN1, FAP, FKBP7, SLC1A3, TNS1, MOXD1, MEF2C, C1QTNF3, COL16A1, PILRA, AKR1B1, HSD17B14, ADAMTS2, MMP2, NID2, PTHLH, PTPN4, C20orf194, EBF4, CPXM1, P2RX7, ICAM1, CHRD, NAT14, NLRP1, ZFHX4, CCDC80, SLC22A17, FSTL1, LMOD1, IGFBP7, TRIM46, FBLN2, IFI16, MTHFD2L, CCR1, HEYL, MFSD8, PPM1M, MAP9, EDIL3, RNF180, GPX8, CTSB, DLC1, CTHRC1, GEM, CYBB, ZCCHC24, DACT1, SALL2, UBTD1, SLC39A13, AMOTL1, HTRA1, GPR176, JAM3, RAB8B, FBN1, DEPDC4, BAG5, CLMP, WBP1L, NUDT13, DCHS1, TUB, TMEM130, MFAP4, C16orf45, YPEL4, RBPMS2, GREM1, MAP1A, RCCD1, CNPY4, PBX3, CERCAM, TUBA1A, AXL, PPP1R14A, NXN, IGFBP6, RAB3IL1, VASN, FILIP1L, RAB31, BMP1, ZNF30, ENHO, PXDC1, ROR2, CHST14, CPT1C, MN1, NPR1, CLIC4, ANTXR1, LIMS1, CSGALNACT2, PCDH7, ROBO1, ITGAM, TPST1, ZFPM2, NLGN2, CD14, OSCAR, ZNF415, PYGO1, CHST11, MCC, DSEL, HOPX, LRRC8C, MAP6, SPSB1, COL8A2, LAMB2, LRRC15, SYNPO2, EFEMP2, SLFN11, CYP7B1, MRGPRF, PLAC8L1, PTPRM, SCAI, SUSD5, HEG1, HOXB2, CTSF, MSRB3, PHLDA3, FZD4, ARHGAP1, PHYHD1, ARL10, A2M, KLHL38, TUBB6, TPRN, SPHK1, BASP1, PNMA1, LRRN4CL, HIC1, PIDD1, SRRM3, FAM20C, CCDC184, PARD6G, DTX3, MAF, KCTD12, THBD, FOXS1, CDH5, PCBP1-AS1, GPBAR1, SSC5D, C3orf80, TMEM86B, GAS1, SHISA2, PSMG4, D2HGDH, ZFP82, TRAPPC5, F2R, TMEM45A, SLC9A9, RGMA, HHIPL1, UBE2E2, KCNJ14, C1S, TSHZ2, BGN, MXRA7, CSF1R, CRIP2, COL18A1, CCBE1, FHL3, RIPK4, MEX3B, ARSI, TBX1, CLDN5, PRKD1, SLIT3, CSF1, SEPT5, SMIM10, ARMCX2, SORCS2, SLC24A3, ZBTB37, ROR1, SV2B, LMNTD2, LSAMP, DNAH14, KLHDC8B, ZNF284, THBS2, MITF, FNBP1, C11orf96, COL4A1, MAGEH1, TRPV2, COL14A1, ARL4C, GPR89B, DPYD, PRELP, HACD4, ADAT2, ZFP92, FAT4, NTNG2, NUDT11, EVL, TCEAL3, CACNA1H, LAMA2, TCF4, TLR7, ZFP28, PDLIM7, FLNA, FUT11, ANXA6, KANK2, DACT3, C5AR1, MIB2, MYO5A, FAM49A, ZNF677, SIRPA, CHSY3, ZNF568, TPM2, ANKRD35, ITGBL1, ZNF789, GLMP, ZNF521, SFMBT2, SHISA4, MAP3K3, MAGEE1, MAFB, HLA-DOA, COL5A2, C6orf136, CYS1, ATP10A, VGLL3, SH2D3C, NRP1, PALMD, GADD45B, PALM, MMP11, LGALS1, TIMP3, CYB5R3, NEFH, PDGFB, RBFOX2, CNIH1, SUSD6, ISM1, RASSF2, CCM2L, MYL9, MXRA5, SMARCA1, TIMP1, BEX4, TNFSF13B, MEDAG, MLYCD, CRISPLD2, FOXF1, RASL12, IGDCC4, DMXL2, PDGFRL, CPQ, PLAT, TRPS1, TUSC3, MAN2B1, DIO2, DIO1, LBH, S1PR3, TSPAN4, PAM16, TENM3, PLXNA4, HLA-DPB1, DNAJC27-AS1, ZNF469, FAM229A, C14orf132, TP73-AS1, RNF144A-AS1, FBXW4P1, SYDE1, PLD3, CLIP3, MEIS3, CLEC11A, COMP, ETV2, SCN1B, CAV1, PCOLCE, SFRP4, MEOX2, RARRES2, AEBP1, ECM2, ENG, UNC5B, SPOCK2, ACTA2, SH3PXD2A, SEPT4, CCL2, CNTNAP1, COL1A1, EFNB3, FAM20A, PMP22, RAB34, CPZ, NKX3-2, GLRB, KLHL5, CRYAB, ARHGEF17, VWF, P3H3, ACSS3, GLI1, ELK3, MGP, ADGRD1, COL12A1, DSE, UST, SNHG20, B3GNT9, C2orf74, SCARNA12, TNFSF12, ZNF542P, AQP1, ARHGEF25, NDUFB2-AS1, PLEKHO2, STON1, FCGR2A, TTC4, SCARF2, GPR162, BACH2, RAB23, BVES, QKI, PDE10A, LAMA4, TBX18, LOX, SPARC, PCDHB3, PCDHB7, NPR3, PCDH12, NR3C1, DPYSL3, PDGFRB, GNAI2, GNB4, ZBTB47, ADAM23, ACVR1, FNDC4, PDE1A, CLIP4, CCDC88A, FN1, IGFBP5, CHST10, IL1R1, ABCB6, WIPF1, PRRX1, MORN1, GPX7, NCF2, UCHL5, OLFML3, PLEKHM2, MAP7D1, NID1, AKT3, ADGRL2, MFAP2, KIF17, P3H1, TNFSF4, FASTKD2, NRP2, ELOVL4, TNFAIP3, SLC16A7, PKD2, SPP1, LTBP2, TGFB3, GPR68, PCDHGA12, TMEM200B, CTSO, ITGB3, LINC01572, PECAM1, PCDHGA9, SPON1, GJA5, SNHG25, UXT-AS1, FBXO17, PLXDC2, IQSEC3, ENOX1, GLT8D2, MTERF2, CPXM2, CSMD2, INHBA, SLC25A51, RECK, CALD1, NUDT10, PLAU, SRGN, CHST3, BICC1, EGR2, RASSF8, SSPN, NCKAP1L, MMP19, COL10A1, SLC12A4, F13A1, CHCHD5, C3, GLIS2, ARMCX1, SGCE, LIX1L, RAB7B, A4GALT, CALU, SMO, LRRC17, CHN1, SNRPN, ARPP19, LOXL1, PALLD, ARHGEF6, STARD8, APOE, APOC1, NSUN5, PXDN, CRB3, COL5A1, THEMIS2, AKAP12, SYNE1, RFTN1, PDLIM4, GFPT2, AOC3, RAMP2, ANKHD1, TMEM204, MAP1B, ZNF304, ZSWIM4, MATN3, TRIM22, SERPINF1, DLG4, PCBD2, HSPA12B, SYT11, MYH10, TMTC1, LOXL2, CTIF, MEIS2, IL6ST, RERG, SLC43A3, COL4A2, DZIP1, ETS1, NREP, ANXA1, CTSL, TMEM60, MDFIC, STX11, DYSF, FAM129A, LAMC1, DOCK10, COX5B, PLXNC1, LCP1, GPNMB, NACAD, ADAMTS7, TM6SF1, HLX, DNAJB5, LRRC32, SULF1, FXYD6, THBS1, ITGA11, EMILIN1, MYOF, LOXL4, CALHM2, ENTPD1, FASTKD1, ITGAV, ZGRF1, FGF2, BMPR1B, SEPT11, LEF1, GABARAPL1, PRICKLE1, LUM, KANSL2, MAP3K12, FRMD6, FBLN5, HAPLN3, MFGE8, ITGAX, TGFB1I1, CMTM3, CDH11, PIK3R5, CARD14, COL6A1, COL6A2, EMP3, RCN3, HSPG2, SYPL2, ITGA10, HMCN1, CTSK, ATP8B2, CHAC2, MEIS1, FBLN7, ZNF385B, FAM171B, PHLDB2, BOC, TRPC1, SLIT2, CORIN, SNCA, ANK2, PDGFC, NDUFS6, PPP1R18, DAAM2, IGFBP3, TMEM47, MSN, SLC16A2, CSGALNACT1, CDKN2B, STOM, ZEB1, SERPING1, TENM4, SERPINH1, P4HA3, FEZ1, ESAM, TAGLN, ITGB1, FCGR1A, PIP4K2A, CCDC3, EDNRA, DPYSL4, ADAM8, RNF144A, BEND6, HSPB8, SPOCK1, SPARCL1, GJA1, LGI2, RBMS1, JAZF1, HS3ST3A1, ANGPT1, UCHL1, PDLIM3, JAM2, ADAMTS1, FGD5, MARVELD1
KRT18P55	HIST1H3B
EVPL	FOXC1, STX5, EVPL, TTC3, C15orf62, HELZ, CPT1A, NR3C1, IFT81, PTPN12
NOD2	NOD2
IER5L	RBM6, TK2, BTNL3, SPSB1, IER5L, NUP93, BRIX1, SPCS2, STARD8, TMEM160, TPGS1
B3GALT4	SMIM14, RPL39, RPL3, B3GALT4, PTCD3
TFF2	TFF2, TFF1, ZBTB7C, BLNK, CAP1, B4GALNT1, SCEL, TMEM61
C7orf31	MCM10, TP53TG1, R3HDML, CHN2, C7orf31
LIF	PRDM1, EGR1, LIF, PAK4
LINC01091	LAPTM5, LINC01091, WIPF1
DUOXA2	CASP10, ABHD3, PIGR, RNF183, C11orf86, ITLN1, ALDH1A3, MOB3B, C4BPB, EGLN3, CASP5, DUOXA1, DUOXA2, DUOX2, CCL28, NAT2
SSC4D	MALSU1, FLAD1, ORC5, DNAJC30, GTPBP10, UNC5B, SSC4D
GOLGA8B	GOLGA8B, PNISR
TGFBR3L	DENND5B-AS1, TGFBR3L
ZNF541	BARX2, SLFN5
MST1	CEACAM7, MST1, RHOG, MAPK10, CDK3, PAN2
NACA4P	TOR2A, CCDC138, COX18, UQCRQ, POLR1C, SYNPO, TEFM, ZBTB38, ZNF771, TRAPPC5, MRPL41, CMC1, H3F3C, LCMT1, TCF20, FAM173A, MCM3AP-AS1, TIMM50, RAPGEF1, C1QBP, RPL13AP6, MNX1-AS1, GPR89A, NACA2, EEF1G, HSP90B2P, RNF126P1, AHNAK, RN7SL2, MRPS12, TMEM160, NDUFA2, COX5B, TPGS1, HSPG2, PABPC3
SNORD117	UBXN11, ADAMTS13, SRRM2, GABARAP, KCNA2, EME2, NKTR, REEP2, RNF128, RABL2A, ANKMY1
AHCY	APBA3, ALOX5, ZFP64, TMEM161A, LMNA, CFAP20, HSD17B10, NLE1, BCS1L, EXOSC5, CAPZB, SLC35C2, CD82, EDEM2, PDRG1, ZC3HC1, EZR, SGMS2, RPUSD4, YWHAB, HID1, TMEM99, LUZP1, RPS21, TP53RK, SNHG11, TSSK6, BEX5, ZNF74, FAM217B, SNHG17, MAP3K5, FAM114A1, SYS1, SPIN3, DESI1, GSS, TRPC4AP, UQCC1, CSTF1, NELFCD, MTG2, PSMA7, MRGBP, GID8, GMEB2, HM13, CDK5RAP1, TTI1, PXMP4, ACTR5, AHCY, DHX35, PIGU, ACOT8, CPNE1, LYRM4, ARHGEF28, VAMP2, STK4-AS1, UBAC2-AS1, BRAT1, EIF6, NFS1, PDE4D, FRMD4B, EEF1B2, PSMD14, EPHA4, CPN1, PARD6B, CSE1L, STAU1, MOCS3, XPO5, AHNAK, NECAB3, RALY, ERGIC3, ROMO1, UXT, TIMM17B, SLC44A2, AAR2, ABCB7, ANO1, GCH1, ZSWIM3, WDR74, SWAP70, RRAS2, EDEM1, DTX1, OS9, SLC41A2, SLC5A6, SH3GL1, MAP3K6, PKLR, LHFPL2, TNFAIP8, TNKS1BP1, DUSP15, GNAQ
SNORD100	CCDC66, DDX39B, AGAP6, FNBP4
LINC00562	CLCN2, LINC00562, RBM26, CCDC122, PPARGC1B
TSPAN18	HSPB6, THSD7A, GAS7, EHD3, ADGRA2, FHL1, EHD2, VIM, TIMP2, VCAN, CALCRL, MYLK, TIE1, EML1, MMP14, ERG, TSPAN18, C1R, RDH13, BDH1, ITGA5, NEXN, DDR2, ADGRF5, VASH1, FERMT2, NOTCH3, FGFR1, TNS1, GNAO1, C20orf194, FSTL1, CLEC3B, AMOTL1, JAM3, APBB1, DCHS1, TUB, MFAP4, RBPMS2, MAP1A, GPRC5B, ZNF610, NXN, ANTXR1, PCDH7, ZNF296, COL8A2, MRGPRF, MMRN2, PTPRM, CSPG4, HEG1, MSRB3, A2M, THBD, CDH5, SSC5D, HHIPL1, KCNJ14, COL18A1, CCBE1, KLHDC8B, PDE2A, COL4A1, CACNA1H, LAMA2, TCF4, FLNA, KANK2, C6orf141, SH2D3C, NRP1, PALM, TTC28, SYNGR1, RASSF2, CCM2L, MYL9, SMARCA1, RASL12, LBH, ZNF880, C14orf132, PRH1, CAV1, CXCL12, ACTA2, COL1A1, KLHL5, VWF, RGS5, ARHGEF25, ACY1, SHANK3, PCDH12, LIFR, PDGFRB, IGFBP5, WIPF1, NID1, ADGRL2, FILIP1, PKD2, TMEM200B, EID1, ITGB3, PECAM1, CALD1, RASSF8, STARD8, PXDN, AKAP12, AOC3, C1orf159, TMEM204, MAP1B, RAI2, TMTC1, APLNR, COL4A2, DZIP1, DYSF, FAM129A, LAMC1, NACAD, PRICKLE1, FBLN5, FTO, IGFBP4, COL6A2, ATP8B2, DAAM2, TMEM47, ZEB1, FAM13C, TAGLN, ITPR1, HSPB8, TCF7L1, SPARCL1, GJA1, JAM2, FGD5, N6AMT1
TMEM25	ADGRA2, CTSF, ZFAND2A, ACBD5, BVES, TMEM25
SYNE1	NDUFAB1, THSD7A, GAS7, SEMA3G, ADGRA2, FHL1, EHD2, VIM, ARHGAP31, TIMP2, VCAN, TNC, LTBP1, HDAC7, TRAM2, MYLK, TIE1, CD84, MMP14, MRAS, C1R, ITGA5, SYNC, NEXN, DDR2, OLFML2B, ANTXR2, COL6A3, PDZD4, ABCC9, FERMT2, NOTCH3, ZNF532, FAP, TNS1, CYLD, COL16A1, GNAO1, NID2, C20orf194, CHRD, CCDC80, FSTL1, LMOD1, FBLN2, DLC1, COMTD1, AMOTL1, JAM3, FBN1, APBB1, MFAP4, MAP1A, CERCAM, TUBA1A, AXL, FILIP1L, SCN9A, CLIC4, ANTXR1, PCDH7, NLGN2, CHST11, MCC, LAMB2, EFEMP2, MRGPRF, MMRN2, PTPRM, HEG1, MSRB3, A2M, TUBB6, CCDC184, SSC5D, HCLS1, RGMA, C1S, BGN, CSF1R, COL18A1, CCBE1, SLIT3, COL14A1, DUSP28, PRELP, CACNA1H, TCF4, FLNA, KANK2, MYO5A, ZNF521, COL5A2, ATP10A, SH2D3C, RASSF2, MYL9, TRPS1, LBH, C14orf132, TP73-AS1, SYDE1, CLIP3, AEBP1, UNC5B, ACTA2, CNTNAP1, COL1A1, ARHGEF17, ELK3, COL12A1, ARHGEF25, STON1, C4A, BACH2, LAMA4, DPYSL3, PDGFRB, ZBTB47, CLIP4, IGFBP5, IL1R1, WIPF1, AKT3, NRP2, FILIP1, PKD2, LTBP2, TGFB3, GPR68, GATA6-AS1, PLXDC2, FMOD, INHBA, CALD1, CHST3, LIX1L, PALLD, PXDN, COL5A1, SYNE1, RFTN1, AOC3, SYT11, MYH11, NOTCH2, COL4A2, ETS1, MDFIC, PHF21A, FAM129A, DOCK10, NACAD, TLN1, SULF1, FXYD6, THBS1, EMILIN1, ITGAV, PDE5A, FBLN5, CDH11, COL6A1, COL6A2, HSPG2, ATP8B2, PHLDB2, BOC, SLIT2, ANK2, DAAM2, MSN, ZEB1, SERPING1, TENM4, P4HA3, TAGLN, JPH2, ITGB1, ITPR1, SETBP1, SPOCK1, SPARCL1, JAM2
GP2	RB1CC1, JAG2, R3HDML, PYY, LINC01558
MRPS31P5	GTF2IRD1, CACNA1D, TMC8, UPF3A, TMC7, GPX2, SPATA13, KCNH8, NCR3LG1, NHLRC3, MPHOSPH8, ZGPAT, GZMM, ZNF81, LPAR1, R3HDML, DIDO1, KLF5, PARP4, INTS6, LPAL2, KCTD7, MRPS31P5, DUSP1, PROSER1, ZMYM2, MTIF3, S1PR4, HCST, RNF6, STAG3L5P-PVRIG2P-PILRB, TSC22D1-AS1, CLUHP3, ZMYM5, XPO4, TPT1, ARGLU1, GNS, NEK3, VPS36, COG3, WDFY2, RBM26, GRTP1, EAF2, RASA1, PAN3
TGIF2-RAB5IF	SULT2A1, CTAGE8, ADAMTS19-AS1, RNF103-CHMP3, C9, KCNJ13, PLG, HIST1H2AJ
HJURP	NCAPD2, ANLN, TACC3, RAD51, POLQ, MCM10, ASPM, CDC25C, RACGAP1, CCNF, CCDC138, WDR62, UBE2T, STARD7, AURKA, KIF15, PTTG1, MELK, CENPN, CDT1, CHAF1A, DTYMK, CKAP2L, BUB1, CDK1, RRM2, EXO1, UBE2C, GEN1, DDN, IQGAP3, CDCA2, KIF18B, FANCA, XRCC2, BLM, PRC1, EZH2, UBE2S, NCAPG, CDCA3, KIFC1, TTK, KIF20A, CENPA, CDC20, HELLS, NCAPH, KIF18A, STIL, HJURP, DLGAP5, AUNIP, PKMYT1, CHTF18, CCNB1, CDCA8, TROAP, NUSAP1, KIF23, CENPO, KIF11, CEP55, FANCI, TICRR, PLK4, KIF2C, NUF2, DTL, CCNA2, CDCA5, CHEK1
KCTD9	EXTL3, TTC17, EPN1, CUL4B, FAM160B2, CCAR2, CFAP20, AP1M1, NUP37, PCM1, FDFT1, USP40, ERO1B, BLVRB, LARP6, ATP9B, PBK, REEP4, UGP2, ESCO2, NAT1, TNKS, LSM1, EIF3F, KBTBD11, SAMD9L, CLN8, CDCA2, S100A14, ZNF34, HCAR1, ENTPD4, ZNF517, TAF13, CNOT7, NELFCD, PSMA7, MANBAL, TRIM35, SH2D4A, ERI1, MTMR9, LEPROTL1, DCTN6, R3HCC1, GSR, TNFRSF10A, PPP2CB, ERICH1, KCTD9, ASAH1, MIR17HG, C8orf58, PDE4D, SCP2, GBP3, VPS4B, SRGAP2, GNA13, STX16, NUDT18, MTUS1, XPO7, SARAF, ELP3, TMED7, PWP1, MCPH1, MFHAS1, FBXO25, CCDC25, BIN3, CHMP7, DOCK5, USP12, NMRAL1, PLCL2, VPS37A, PSD3
MS4A4E	CCR9, HNRNPA1P33, MMP23A, GACAT2, MRPS12, PRR7, MCCC2
DTNA	LMO3, PDZD4, DCHS1, CXCR6, SUSD5, KCNQ4, DTNA, SLC7A7
LINC01558	NUFIP1, CYP4F3, USPL1, LINC01558
TNFRSF10C	TNFRSF10C, RAD50, ELP3, SPAG8
CCL5	ITGAL, MATK, CD79B, CD4, BTK, CD6, WAS, CD74, BIRC3, TYMP, TNFRSF9, ANKRD44, CD84, UBE2L6, NCF1, SLAMF8, UBASH3A, GAB3, IKZF3, LAPTM5, GBP4, GFI1, NLRP3, SLAMF6, ARHGAP25, STK10, ACAP1, APBB1IP, CST7, LAMP3, SP140, ZNF446, LAG3, EOMES, IFI16, CCR1, SYTL3, TAGAP, CYBB, NCF1C, PRKCB, MEI1, THAP9, TAP1, CXCL10, CXCL11, CD52, STAT2, CHST11, PIK3CD, CXCR6, IL16, RASGRP1, CD7, TBC1D10C, SAMD9L, ZBED2, ODF3B, CIITA, HCLS1, PRF1, ODF3L2, CSF1, FMNL1, TCN2, IKZF1, EVI2B, ZNF829, TRIM69, GNG2, ARHGAP30, TNFRSF18, PDCD1, NUGGC, HLA-DRB1, EVL, SPN, GZMM, FAM49A, ZNF273, HLA-DRB5, CD247, HLA-DOA, HLA-DMA, HLA-DRA, IL12RB1, CYTH4, APOBEC3H, GRAP2, NCF4, SUSD6, SLA2, RASSF2, SAMHD1, USP14, TNFSF13B, MAP4K1, CD37, GIMAP1, UBD, DNASE1, APOL6, HLA-DPB1, LTB, HLA-DPA1, EBI3, JAK3, DOCK8, SPOCK2, IL10RA, SLC15A3, POU2AF1, SELPLG, BIN2, OAS2, BTN3A3, HLA-B, C2orf74, APOBEC3G, HLA-DMB, ITK, ST8SIA4, CYTIP, CCDC88A, STAT1, GBP1, FASLG, IFIT3, GVINP1, A1BG-AS1, CD274, CXorf21, CXCR4, ARHGAP9, NCKAP1L, IL9R, HCST, FAM78A, FGL2, CCL5, APOL3, APOL2, ARHGEF6, NFATC1, TRIM22, PRAM1, RARRES3, AGAP2, DOCK10, TSGA10, LCP1, MYO1G, LIMD2, SIT1, IRF4, IL18BP, IFI44, STAT4, PARP9, CXCL9, KLRG1, CD27, WARS, PIK3R5, SIGLEC10, SLC2A5, C1orf162, PTPN7, COPS7B, PLA2G7, DOK3, FERMT3, CD8A, GBP5, CLIC2
CSPG4	PLXND1, ADGRA2, EHD2, PPP1R12A, LZTS1, MYLK, TIE1, MMP14, AFAP1L1, TSPAN18, SON, PLXDC1, ITGA5, DDR2, OLFML2B, ADGRF5, ABCC9, FERMT2, NOTCH3, FGFR1, MAP2, TNS1, COL5A3, MEF2C, PLEKHG2, ANGPT2, FSTL1, HEYL, AMOTL1, DCHS1, RBPMS2, MAP1A, NPR1, CLIC4, CHD3, PYGO1, C1QTNF4, MMRN2, CSPG4, HEG1, MSRB3, FZD4, A2M, CDH5, COL18A1, GJC1, SLIT3, CSF1, OLFML2A, COL4A1, MAN2A2, TCF4, ZNF512B, PDLIM7, FLNA, NOTCH4, PBX2, PDGFB, SMARCA1, PLLP, TRPS1, S1PR3, HSBP1L1, CLIP3, ACTA2, CNTNAP1, KLHL5, ARHGEF17, VWF, TNS2, UQCRHL, LAMA4, PCDH12, DPYSL3, PDGFRB, MAP7D1, NID1, FILIP1, ITGB3, PECAM1, CPXM2, CALD1, RASSF8, MACF1, ATP1B2, PXDN, SYNE1, AOC3, MAP1B, COL4A2, DYSF, FAM129A, LAMC1, NACAD, TLN1, EMILIN1, ENPEP, COL6A2, HSPG2, ATP8B2, KCNN3, DAAM2, ZEB1, FAM13C, TAGLN, ITPR1, PTPN14, SPARCL1, CEP112, ADAMTS1
ZNF341-AS1	MAB21L3, ZNF341-AS1, P2RX4
FAXC	SIDT1, NAALAD2, PTPN13, SNTA1, CORO1A, FER1L6, SNHG21, UBIAD1, SMO, USPL1, FAXC
ALG1L	ZNF385C, ALG1L, MB, RPS29, CYP2C18, CHRM3, SPARCL1
FEZ1	CFH, COPZ2, GAS7, IFFO1, DCN, EHD3, WWTR1, SNAI2, ADGRA2, PLEKHO1, EHD2, HSD17B6, VIM, TIMP2, VCAN, TNC, DKK3, CDK14, PRDM6, CALCRL, TIE1, DZIP1L, MRAS, C1R, SPON2, COX7A1, PLXDC1, CYGB, MXRA8, NEXN, DDR2, OLFML2B, TRO, CYBRD1, LIMS2, FERMT2, GLI2, NOTCH3, RARB, FGFR1, MAP2, FAP, FKBP7, SLC1A3, MOXD1, SMARCD3, MMP2, NID2, PTHLH, C20orf194, EBF4, CPXM1, ICAM1, CHRD, CCDC80, SLC22A17, FSTL1, LMOD1, IGFBP7, FBLN2, FAM160A1, EDIL3, GPX8, DLC1, CTHRC1, GEM, PKNOX2, UBTD1, AMOTL1, HTRA1, GPR176, JAM3, FBN1, CLMP, APBB1, MFAP4, C16orf45, GREM1, MAP1A, CERCAM, TUBA1A, AXL, NXN, IGFBP6, VASN, FILIP1L, RAB31, VAMP5, NPR1, ANTXR1, PCDH7, TPST1, ZFPM2, DSEL, HOPX, COL8A2, EFEMP2, SLFN11, CYP7B1, MRGPRF, HOXB2, MSRB3, ANKRD36C, CSRP2, ZNF169, A2M, TUBB6, LRRN4CL, HIC1, FAM20C, CCDC184, PARD6G, THBD, EFCAB13, CDH5, C3orf80, ZFP82, F2R, SLC9A9, UBE2E2, C1S, BGN, CSF1R, CRIP2, CCBE1, PRKD1, SLIT3, SMIM10, SLC24A3, FAM174B, LSAMP, THBS2, MITF, C11orf96, MAGEH1, TRPV2, HACD4, PCDH18, NTNG2, TCF4, PDLIM7, ANXA6, DACT3, FAM49A, ZNF677, ANKRD35, ITGBL1, ZNF521, MAFB, COL5A2, ATP10A, MMP11, LGALS1, MYL9, WFDC1, CRISPLD2, RASL12, PLAT, TRPS1, TUSC3, LBH, TSPAN4, MCM3AP-AS1, TIAF1, HLA-DPB1, C14orf132, TP73-AS1, SYDE1, CLIP3, MEIS3, CLEC11A, CAV2, CAV1, PCOLCE, RARRES2, AEBP1, ECM2, ACTA2, SEPT4, CCL2, COL1A1, PMP22, RAB34, MAPK10, GLRB, KLHL5, CRYAB, ACSS3, GLI1, ELK3, MGP, COL12A1, DSE, SNHG20, NR2F1-AS1, GOLGA2P5, ZNF542P, ARHGEF25, PLEKHO2, STON1, SCARF2, GPR162, MDGA1, BVES, QKI, LAMA4, LOX, SPARC, PCDHB7, NR3C1, PDGFRB, GNAI2, GNB4, INO80D, FNDC4, PDE1A, CLIP4, EFHD1, IL1R1, PRRX1, RGS2, MAP7D1, AKT3, ADGRL2, MFAP2, KIF17, P3H1, TNFSF4, TCF21, LTBP2, TGFB3, GPR68, TMEM200B, PECAM1, FBXO17, ENOX1, GLT8D2, LHX4, INHBA, RECK, CALD1, BICC1, RASSF8, SSPN, COL10A1, ARMCX1, TAS2R5, SGCE, RAB7B, A4GALT, CHN1, LOXL1, PALLD, ARHGEF6, PXDN, RFTN1, PDLIM4, GFPT2, AOC3, RAMP2, TMEM204, MATN3, SERPINF1, SYT11, ALOX5AP, C1QTNF6, LOXL2, APLNR, DZIP1, NREP, MDFIC, B4GALNT1, ADAMTS7, HLX, DNAJB5, LRRC32, SULF1, FXYD6, ITGA11, EMILIN1, CALHM2, ENTPD1, ARHGAP24, FBN2, PIANP, LUM, FRMD6, FBLN5, MFGE8, TGFB1I1, CMTM3, CDH11, ZCCHC2, COL6A1, COL6A2, EMP3, RCN3, CTSK, ATP8B2, MEIS1, FBLN7, BOC, SNCA, PDGFC, DAAM2, TMEM47, ZEB1, SERPING1, SERPINH1, P4HA3, FEZ1, ESAM, TAGLN, CCDC3, EDNRA, BEND6, HSPB8, GJA1, PDLIM3
SNORA28	THRAP3, ZNF76, OSGEP, SLC15A2, RBFOX3, GABARAP, TRAPPC5, KLRC3, TCF20, RSPO4, KRTAP3-3, HNRNPA1P33, LINC00612, MMP23A, RNU6ATAC, LINC01393, ENO1-AS1, FOXD3-AS1, UPK1A, PF4V1, IDI2-AS1, ERI3-IT1, RPL13AP5, SCARNA7, SCARNA10, CTAGE8, ADAMTS19-AS1, RNF103-CHMP3, LINC01018, FAM218A, C9, KCNJ13, CASC1, SET, DENND5B-AS1, SMLR1, TAS2R31, RNF126P1, GACAT2, PFN1P2, CAHM, PLG, LDB3, HOXC13, HOXC11, HOXC12, FAM83C, NSRP1, HSPE1-MOB4, C17orf50, CTAGE15, PACERR, RBAKDN, HIST1H4K, HIST1H2AH, HIST1H3A, HIST1H2AJ, HIST1H2AL, GTF2IP1, HIST1H2BI, CA6, NMUR2, DYDC2, SLCO1B1, NKX2-1, GATA4, GCM1, SIX3, SMIM2, CYP1A1, NAT8, KLRF1, GRM1, ACMSD
WFDC3	RPUSD1, ADAMTS4, TRPM7, WFDC3, RSAD2
GIMAP5	LAP3, PRKAR2B, ITGAL, CD79B, CD4, BTK, CD22, CD6, WAS, CD74, MX1, GAB3, FCMR, ARHGAP25, RASGRP2, SCARF1, ICAM3, APBB1IP, SP140, TAGAP, CYBB, KIAA1958, PRKCB, MEI1, NLRC3, IL7R, SH3TC2, CD52, PIK3CD, IL16, RASGRP1, CD7, TLR6, TMEM81, TBC1D10C, B3GNTL1, MAF, CIITA, HCLS1, PRF1, SLC9A9, CCR4, FMNL1, IKZF1, EVI2B, ARHGAP30, SELL, HLA-DRB1, EVL, SPN, MYO5A, FAM49A, PLCG2, CD247, SFMBT2, HLA-DOA, HLA-DRA, IL12RB1, CYTH4, MFNG, SLA2, RASSF2, PPP1R16B, MAP4K1, CD37, GIMAP1, HLA-DPB1, EBI3, CD79A, DOCK8, SPOCK2, IL10RA, HLA-DMB, LINC00861, ITK, ZAP70, GBP1, GVINP1, RASSF5, FLT3, LAX1, SRGN, ARHGAP9, NCKAP1L, OPRL1, CCR7, FAM78A, FGL2, CCL5, APOL3, ARHGEF6, CBFA2T3, ALOX5AP, PTPN22, AGAP2, DOCK10, LCP1, MYO1G, SIT1, IRF4, STAT4, CD27, ITGB7, PIK3R5, PTPN7, FGD2, TMEM140, FERMT3, CD8A, GBP5, SLFN13
NXPE2	CEACAM7, CREB3L1, NIPAL1, MAOB, ST6GALNAC1, WIPI1, SIDT1, BCS1L, STXBP5, CPA6, PIGO, LDHD, ARF4, SMPDL3A, LRRIQ4, MYL6B, B3GNT6, LINC01270, NXPE2, NXPE1, UGGT2, WDR46, PDCD5, MYH14, NEURL1, GALNT3, SLC9A2, LYPD8, POLR1B, FCGBP, CRACR2A, LSM7, GALNT5, NXPE4, ACVRL1, PSPH
ADAT2	RAD52, PLXND1, AGK, LUC7L, CD4, ZNF582, SYT13, EHD2, DEPDC1, HSF2, VEZT, TFB1M, ARHGAP31, DTNBP1, ZNF76, PHKG2, FCHO2, UBXN11, TONSL, RECQL4, PPP1R16A, CCDC78, FBLIM1, SGCB, PDLIM5, ERCC3, METTL22, BCS1L, FGFR1, CIC, MMP2, MAPKAPK5, TSACC, ANKZF1, RNF180, ORC5, GTF2A1, METTL3, MSS51, RCCD1, MAPRE2, CERCAM, PPP2R3B, TPM4, KIFC2, ATG16L2, ANKS3, IRF2, ING5, ATG4B, ADAM9, CALML6, SF3B5, PYGO1, ZNF692, KCND3, LRRC8C, PLEKHG5, MTBP, RCAN2, ARNT2, METAP1D, ANKRD13D, CCDC57, PUS1, CCDC184, GEN1, P4HTM, THBD, CPNE7, OPLAH, LINC00174, DNHD1, SSC5D, PSMG4, MAPK15, FBXL6, C1S, SFXN4, TRAIP, AIFM3, WDR27, TCTE3, LCN12, CDK10, ZBTB3, DNAH14, TMLHE, CCDC84, KLHL17, GPR89B, GTF2F2, ADAT2, ZFP92, PPIA, TCEAL3, MAML3, SPG7, ZNF121, SNHG12, ZNF26, ZNF789, MSH5, TRIM27, CYP2D7, HBA1, MZF1, LRP5L, SUSD6, TELO2, RASSF2, E2F1, CENPT, SETD6, TAF1C, NAGPA, CRYGS, FAM24B, DDX47, NPEPL1, TNFRSF25, URAHP, NSUN5P1, AFG3L1P, SAPCD1, TRMT1, RBM28, ENO3, PMP22, RPS13, DLGAP4-AS1, SNHG15, CCT6P3, PRMT5-AS1, ALKBH6, TNFSF12, LY6G5B, SNHG3, NPIPB5, ACY1, RNF139-AS1, PVT1, PDE10A, DPYSL3, CDX1, NIT2, GNAI2, TCF21, GTF3C3, ACYP1, BCL11A, NPIPB11, SNHG1, POLG2, SCX, STAM-AS1, LINC01572, TMEM249, GATA6-AS1, AARSD1, ZNF587B, PLXDC2, LIAS, CDKN2C, SSPN, EBPL, SRSF6, RPP40, NECAB3, TRAP1, CHTF18, PMS2P3, SEC14L1, COL5A1, COX4I1, MRPS25, ACAP3, ARFIP2, PTCD3, GPS2, E2F5, SWAP70, IL6ST, ETS1, DMTF1, COX5B, PLXNC1, TBRG4, DCAF7, ATAT1, FASTKD1, ARHGAP24, CSAD, PIF1, CMTM3, CDH11, NFIC, PSMA5, ATP8B2, CAMKMT, CCDC150, ANKMY1, FAM193B, ABT1, DPH7, MTG1, ITGB1, JAZF1, TSEN2, PLCL2
SLC27A5	TMEM161A, MRPL55, SLC27A5, NUDT6, MCRS1, SCAF8, TIMM44, TMEM147, C17orf53, PRMT1, ACTR3B, COMMD4, IGFBP4, ECE2, TGOLN2
CHRNA1	AP1B1, CHRNA1
ZNF671	CD4, VIM, CD84, GAB3, FERMT2, APBB1IP, ZNF671, C20orf194, AMOTL1, TUB, SLFN11, HEG1, EVL, ZNF418, RASSF2, TP73-AS1, CAV1, CHPT1, ST8SIA4, ENOX1, TMEM204, FAM129A, DOCK10, PDE5A, CMTM3, ATP8B2, PHLDB2, BOC, ABCB9, SETBP1
ISM1	FAM214B, COPZ2, GAS7, DCN, WWTR1, SNAI2, SAMD4A, EHD2, HSD17B6, VIM, TIMP2, VCAN, RAI14, DKK3, CDK14, SLC2A3, BCAT1, HDAC7, PRDM6, CD109, MMP14, MRAS, COLEC12, C1R, ITGA5, SYNC, MXRA8, NEXN, DDR2, OLFML2B, KIF26B, COL6A3, TRO, NAV3, ABCC9, ACTN1, GLI2, NOTCH3, ZNF532, RARB, FGFR1, FAP, TNS1, C1QTNF3, ADAMTS2, MMP2, PTHLH, C20orf194, CHRD, ZFHX4, CCDC80, FSTL1, LMOD1, IGFBP7, TRIM46, FBLN2, CTHRC1, SALL2, CPSF2, AMOTL1, HTRA1, GPR176, AMN, FBN1, TMEM130, YPEL4, GREM1, MAP1A, CERCAM, PRRX2, TPM4, TUBA1A, AXL, NXN, LTBP3, VASN, FILIP1L, RAB31, PHYHIP, MN1, ANTXR1, LIMS1, CSGALNACT2, PCDH7, ZFPM2, OSCAR, SOCS5, NPTX1, HOPX, MAP6, COL8A2, EFEMP2, SUSD5, HEG1, MSRB3, SH3PXD2B, SUGCT, RPS6KB2, ZNF169, TUBB6, SPHK1, HIC1, SSC5D, C3orf80, GAS1, HHIPL1, C1S, TSHZ2, BGN, MXRA7, ANXA2, COL18A1, PTGDR2, CCBE1, FHL3, ARSI, PRKD1, CCSER1, SMIM10, ARMCX2, SLC24A3, THBS2, MITF, ARL4C, IL17REL, PRELP, LAMA2, PDLIM7, ANXA6, KANK2, DACT3, TPM2, ITGBL1, ZNF521, COL5A2, CYS1, ATP10A, VGLL3, PALMD, PALM, MMP11, LGALS1, TIMP3, ISM1, MYL9, MXRA5, SMARCA1, TRPS1, LBH, MCM3AP-AS1, TENM3, PLXNA4, ZNF469, TP73-AS1, ZNF883, SYDE1, CLIP3, MEIS3, COMP, TMEM59L, PCOLCE, SFRP4, AEBP1, ECM2, ACTA2, SEPT4, NAGLU, COL1A1, RAB34, GALNT7, NKX3-2, GLRB, CRYAB, GLI1, MGP, COL12A1, GET4, ARHGEF25, STON1, SCARF2, CAP2, BVES, LAMA4, TBX18, LOX, SPARC, NPR3, DPYSL3, PDGFRB, GNAI2, GNB4, FNDC4, CLIP4, FN1, IGFBP5, CHST10, PRRX1, AKT3, MFAP2, RGS4, TNFSF4, NRP2, PKD2, LTBP2, TGFB3, TMEM200B, FDXACB1, FBXO17, IQSEC3, GLT8D2, SPOP, INHBA, CALD1, BICC1, EGR2, RASSF8, SSPN, COL10A1, LRRC17, LOXL1, NDUFA10, PXDN, COL5A1, GFPT2, AOC3, SERPINF1, KRBA1, MEIS2, DZIP1, NREP, USP44, GPNMB, SULF1, FXYD6, ITGA11, EMILIN1, ENTPD1, ITGAV, LUM, FRMD6, MFGE8, CMTM3, CDH11, FKBP10, COL6A1, COL6A2, RCN3, HMCN1, ATP8B2, CNIH3, MEIS1, AGTR1, SLIT2, CORIN, PDGFC, TMEM47, MSN, GSN, PTGES2, SERPING1, TENM4, SERPINH1, P4HA3, TAGLN, JPH2, CTF1, FCGR1A, BEND6, HSPB8, SPOCK1, SPARCL1, HS3ST3A1, UCHL1, PDLIM3, GABPA
AR	GAS7, EHD2, VIM, VCAN, ELN, DKK3, C1R, DDR2, COL6A3, ABCC9, NOTCH3, MMP2, FSTL1, LMOD1, DLC1, AMOTL1, JAM3, FBN1, TPM4, AXL, AR, PCDH7, ZFPM2, MCC, DSEL, SPSB1, TUBB6, CCDC184, THBD, SSC5D, F2R, C1S, COL18A1, THBS2, COL4A1, FAT4, TCF4, FLNA, CES1, VGLL3, MMP11, TPTEP1, MYL9, FLT1, LBH, ITGA1, PLXNA4, C14orf132, SYDE1, CLIP3, CAV1, AEBP1, CNTNAP1, TNS2, COL12A1, STX18-AS1, SPARC, PDGFRB, GNB4, AKT3, LTBP2, ITGB3, PLXDC2, ENOX1, CALD1, PXDN, AOC3, MAP1B, SERPINF1, COL4A2, DZIP1, FAM129A, TSGA10, PLXNC1, FXYD6, CYP1B1, EMILIN1, FRMD6, MFGE8, COL6A1, COL6A2, ATP8B2, MEIS1, BOC, PDGFC, DAAM2, MSN, ZEB1, SERPING1, ITPR1, HSPB8
CCNE1	PPP5C, POLA2, DEPDC1B, RFC2, FOXN3, MCM10, FAM81A, FTCD, YDJC, SNRNP25, BOLA3, PBXIP1, TRIP13, NUP37, WDR62, UBE2T, BIRC5, ORC6, CDC45, RFC4, CDC25A, RNF180, DDIAS, ZMYND19, E2F7, GPT2, MAPRE2, DTYMK, FEN1, BUB1, SHCBP1, POP7, PRSS27, LCLAT1, ZBTB4, EXO1, TOMM5, RUVBL1, BASP1, GEN1, COX5A, TUFM, GADD45GIP1, KLHL28, FANCB, GINS3, TRAIP, PGP, CMSS1, KIF18B, UROS, XRCC2, ACOT7, SUSD6, SUV39H1, RNASEH2A, TIMM44, CCNE1, EZH2, POLD2, EIF4H, TMEM97, CDCA3, PGAM5, PHF1, NIT2, RRP9, ASH1L, MEF2D, NACA2, CTSO, PDF, NCAPH, BHLHE41, TSFM, C17orf53, BCL2L12, AUNIP, PKMYT1, MRPS12, PSMA1, DOHH, GINS2, TUBG1, CCNB1, TIMM10, OS9, DCUN1D5, CENPO, SECISBP2L, ZGRF1, BMPR1B, CCNG2, PSMA5, MTFR2, CDCA5, TNKS1BP1, CHEK1, SPC25, SUV39H2, SKA1
LTB4R	PAQR6, DCST2, CLEC3B, MFAP4, PROCA1, CALML6, ZNF692, LINC00174, DNHD1, MDM4, LIME1, REC8, TRIM35, CPQ, LTB4R, SAPCD1, TRMT1, ENO3, PRMT5-AS1, GJA5, SLC9A5, CSAD, SF3B4
TAGAP	CFH, ITGAL, MATK, CD79B, STAB1, CD4, BTK, CD22, CD6, WAS, CD74, ADGRA2, PLEKHO1, TYMP, POU2F2, MSR1, TNFRSF9, FOXP3, PRDM1, ANKRD44, CD84, NCF1, SLAMF8, FCER1G, UBASH3A, GAB3, ITGB2, IKZF3, LAPTM5, GBP4, NLRP3, ARHGAP25, S100A9, ACAP1, ICAM3, APBB1IP, CST7, SP140, EPB41L3, SMAP2, PILRA, LAT2, MMP2, CASS4, LAG3, ICAM1, EOMES, IFI16, CTLA4, CCR1, PPM1M, TAGAP, DLC1, CYBB, NCF1C, AGBL2, PRKCB, MEI1, SNX20, CD300C, IL7R, SLC25A6, CXCL10, NPR1, CD52, ITGAM, CD14, OSCAR, CHST11, PIK3CD, CXCR6, IL16, RASGRP1, SLFN11, METAP1D, CD7, NRROS, TLR1, TLR6, CHST2, TBC1D10C, BASP1, C8G, SAMD9L, FAM20C, MAF, THBD, HLA-DQB1, HCLS1, CCDC66, PRF1, SLC9A9, KCNJ14, C1S, SPNS3, CSF1R, CCR4, ADAP2, CSF1, PDE4B, FMNL1, IKZF1, EVI2B, ARHGAP30, FOXE3, VMAC, TRPV2, PDCD1, SELL, DPYD, NUGGC, HLA-DRB1, EVL, TLR7, C5AR1, SPN, GZMM, FAM49A, PLCG2, CARD11, HLA-DRB5, CCDC69, CD247, SFMBT2, MAFB, HLA-DOA, HLA-DMA, HLA-DRA, SPIRE2, SH2D3C, IL12RB1, CYTH4, MFNG, APOBEC3H, CD40, SLA2, RASSF2, SIRPB1, PPP1R16B, PIM2, TNFSF13B, ACP5, MEFV, MAP4K1, CD37, LYL1, GIMAP1, HLA-DPB1, C2CD4D, LTB, HLA-DPA1, IL4I1, PLD3, EBI3, CD79A, JAK3, AHR, DOCK8, SPOCK2, FAM20A, LPXN, IL10RA, SLC15A3, POU2AF1, SELPLG, BIN2, CLEC4A, BTN3A3, DSE, UST, CCT6P3, NFAM1, APOBEC3G, HLA-DOB, PLEKHO2, HLA-DMB, SRP14-AS1, PHACTR1, BACH2, LAMA4, ITK, ST8SIA4, NR3C1, CYTIP, ITGA4, WIPF1, NCF2, RGS2, GBP1, CTSD, TNFAIP3, SGK1, GVINP1, HCAR3, PECAM1, LINC00662, RASSF5, A1BG-AS1, CD274, CXorf21, TNFRSF8, CSTA, CXCR4, FLT3, LAX1, SRGN, HVCN1, ARHGAP9, NCKAP1L, BATF3, PREX1, F13A1, KLHL31, OPRL1, C3, S1PR4, HCST, CCR7, CFP, FAM78A, FGL2, CCL5, C2orf15, APOL3, RAC2, ARHGEF6, STARD8, THEMIS2, NFATC1, RFTN1, GFPT2, EMILIN2, SERPINF1, ALOX5AP, PTPN22, RAB33A, ETS1, SLC37A2, HAVCR2, MDFIC, AGAP2, STX11, DOCK10, PLXNC1, DRAM1, LCP1, GPNMB, BZW2, MYO1G, TM6SF1, LIMD2, ENPP2, SIT1, IRF4, TLR2, SLCO2B1, CXCL9, CD27, ITGB7, VPS37B, RTN1, GPR65, ITGAX, NUDT7, CMTM3, NPC1, PIK3R5, VAV1, EMP3, MYO1F, SIGLEC10, C1orf162, CTSK, KCNN3, PTPN7, RABL2A, PLA2G7, DOK3, PPP1R18, MSN, FERMT3, PIP4K2A, ADAM8, BMP6, SLC25A27, CD8A, GBP5, SLFN13, CLIC2
ARLNC1	SYNC, ESRRA, L3MBTL3, GSTA2, LINC01018, C9, GACAT2, THBS1, C1orf43
DDX60	SP100, UBE2L6, MX1, IFI35, B2M, TAP1, LGALS9, PARP14, STAT5B, SAMD9L, DDX60L, USP18, IFIT1, HSH2D, SNHG17, SAMD9, DDX58, OAS3, OAS2, HLA-B, IFIH1, STAT1, PARD3B, IFIT3, IFIT2, IRF1, IFI6, XAF1, RSAD2, CMPK2, RTP4, DDX60, IFI44L, IFI44, PARP9, HERC6, TSPAN3
MALAT1	RBM6, LUC7L, LSM12, H3F3A, ANKZF1, CCNL1, RNF168, ANKRD49, GABARAP, EIF3F, MAMDC4, TRAPPC5, DEXI, WDR27, TMEM121, CDK10, PCGF3, ATP6V0C, CCDC84, SUMO2, C1D, ZNF121, MDM4, CEP290, RPL39, HBA1, MZF1, DDT, TRADD, CENPT, ARHGEF18, CKLF, RPL21P28, PET100, TMA7, FBXL15, DLGAP4-AS1, ZBTB22, SCARNA7, LY6G5B, NPIPB5, RNF139-AS1, MALAT1, SNHG22, NKTR, SENP5, NACA2, SCARNA9, MSH5-SAPCD1, SCX, PANO1, GTF2IP1, CD68, DCAF8, IER3IP1, MICAL1, COX5B, MAPK8IP3, RHOT2, CTU1, PYURF, FREM2, SLC25A27
MINDY4	PRKAR2B, AGK, MRPS24, MALSU1, SKI, RHOA, NDUFB2, DAGLB, TP53INP1, ABCA1, MYLPF, HCLS1, APOO, SMYD3, IKZF1, EVI2B, GPR89B, TOMM7, FAM49A, SFMBT2, CSTF1, RASSF2, LIPE-AS1, BRAT1, LSM5, URGCP, SH2B3, ADGRD1, EPB41L5, GPR89A, RPL36, CCM2, HECW2, ITGA10, CLIC2
JPH1	JPH1
TSPO2	SPTBN2, KLHDC8B, PRELID2, ZNF418, CNTNAP1, KNG1, UNC5CL, SNRPA1, EHF, SYT8
PIPOX	GYG2, PIPOX, PFDN4, PPP1R8, RPN2
SCARNA6	CLK1, CNOT4, CAPN3, STAT3, LINC00174, TRAPPC5, LRP5L, MMP23A, TIAF1, LINC01393, LINC01473, ALKBH6, LINC00589, RNF130, TRIM34, DHRS11, RBM12B-AS1, NEIL1, NCAM1, FEZ1, ESAM, FMN2
SAPCD2	WDR62, RAD54L, ZNF367, SAPCD2, RABL6, CDC7, NCAPH, DLGAP5, NUSAP1, PLK4, CHEK1
HAO1	MAD1L1, NAV2, INHBC, CCDC85B, CYP8B1, AGBL4, DCHS2, PRR9, LY6G6F, C4orf47, ARID3C, KLRC3, KRT31, IGF2-AS, RIMS4, TUBB1, SPEF1, RSPO4, NOL4, VGLL1, LHB, DKKL1, DIO1, KRTAP3-3, KRTAP3-1, HNRNPA1P33, FAM209B, KLRK1, CAPN14, LINC00612, SMTNL1, FAM66B, LINC00598, MMP23A, SP9, RNU6ATAC, MAGEA3, MYBPHL, EGFR-AS1, POT1-AS1, LINC01594, LINC01393, NPY6R, PARD3-AS1, MRPL23-AS1, HOTAIR, CES1P1, TNKS2-AS1, OGFR-AS1, KIF25-AS1, ANKRD18B, ENO1-AS1, FOXD3-AS1, HAR1B, LINC00278, EMBP1, PRH1, SULT2A1, ATP6V0A4, SH3GL2, SORCS1, UGT2B10, SULT1E1, PF4V1, HGFAC, DAO, IDI2-AS1, ERI3-IT1, TMEM229A, DPP10-AS1, LINC00494, RNF148, GLIS3-AS1, SULT1C2P1, PRSS56, SHISA9, C2orf74, LINC01589, OR2W3, SCARNA10, TCAM1P, KRBOX1, UGT1A1, UGT1A8, WDR86-AS1, GSTA2, LINC01213, CTAGE8, ADAMTS19-AS1, HS3ST5, RNF103-CHMP3, LINC01018, FAM218A, METTL21EP, LINC00589, LINC00605, C9, TLX2, KCNJ13, VAX2, CASC1, PPP4R4, C8orf37-AS1, SYS1-DBNDD2, KRTAP5-9, DENND5B-AS1, MTRNR2L10, SMLR1, TAS2R31, TMEM179, LINC00639, ADAM20P1, RNF126P1, PFN1P2, SEMG1, HSPE1-MOB4, CTAGE15, HIST1H4K, HIST1H3A, HIST1H2AJ, GTF2IP1, HIST1H4D, HIST1H2BI, SDF2, GRM1
LAPTM4B	MTFR1, PPP1R16A, OSGIN2, SLC25A32, DCAF13, INTS8, ZNF623, SGSM3, LAPTM4B, NUDCD1, PARD6B, E2F5, NDUFB9, ARHGAP39, ATP6V1C1, PTDSS1
HIST1H2AL	SEMA3G, TYW3, DYNLRB2, CALB2, HIST2H3D, CTAGE8, SFRP5, PLG, HOXC13, HOXC12, C17orf50, PACERR, RBAKDN, HIST1H4K, HIST1H3B, HIST1H2BO, HIST1H2AH, HIST1H3A, HIST1H2AJ, HIST1H2AL, HIST1H4D, ZNF670, HIST1H2BI, CA6, SLCO1B1, GCM1, VASH2
SNORA70F	MRPL55, MRPL22, OSBPL8, ANKRD11, DYNLRB2, COMMD1, PIPSL, FOXE3, ANKRD19P, LCOR, TAT, C11orf91, KLRC3, ONECUT3, KRT31, TRADD, KRTAP3-3, KRTAP3-1, HNRNPA1P33, LINC00612, LINC00598, MMP23A, SP9, RNU6ATAC, MAGEA3, LINC01393, TNKS2-AS1, ENO1-AS1, PTPRZ1, ERI3-IT1, TMEM229A, JARID2-AS1, RNF148, GLIS3-AS1, SULT1C2P1, SCARNA10, KRBOX1, GSTA2, CTAGE8, ADAMTS19-AS1, PDCD6, LINC01018, FAM218A, HARS2, C9, BCHE, KCNJ13, C8orf37-AS1, SCARNA9, DENND5B-AS1, ADAM20P1, GACAT2, CAHM, CHCHD5, HSPE1-MOB4, HIST1H4K, HIST1H2AJ, GTF2IP1, HIST1H4D, HIST1H2BI, WDR61, CTU1, CTDSP1
CYP4F35P	CBR3, ZNF326, TMEM130, MRPL23-AS1, CYP4F35P, FOXA1
SPHK1	CFH, COPZ2, MATK, IFFO1, ANOS1, PLAUR, DCN, SLC11A1, SNAI2, PLEKHO1, TYMP, VIM, AGPAT4, TIMP2, VCAN, MSR1, RAI14, TNC, DKK3, CDK14, SLC2A3, BCAT1, ST3GAL6, CALCRL, CD84, CD109, MMP14, DZIP1L, MRAS, COLEC12, SLAMF8, ADAMTS4, FCER1G, C1R, SPON2, ITGB2, ITGA5, ASB16, LAPTM5, MXRA8, DDR2, OLFML2B, COL6A3, TRO, FSTL3, LMCD1, TRIB2, CYBRD1, FSCN1, FAP, FKBP7, SLC1A3, PILRA, HSD17B14, ADAMTS2, MMP2, C20orf194, ICAM1, CCDC80, FSTL1, IGFBP7, FBLN2, GPX8, DLC1, CTHRC1, CYBB, UBTD1, HTRA1, GPR176, IKBIP, FBN1, GREM1, CERCAM, PRRX2, TUBA1A, AXL, NXN, IGFBP6, ZNF558, RAB31, ROR2, CPT1C, ANTXR1, ITGAM, ZFPM2, CD14, CHST11, DSEL, HOPX, COL8A2, EFEMP2, SLFN11, CYP7B1, HOXB2, MSRB3, TUBB6, SPHK1, FAM20C, MAF, C3orf80, GAS1, TMEM45A, HHIPL1, UBE2E2, C1S, BGN, CSF1R, CRIP2, MCEMP1, ARSI, THBS2, MITF, C11orf96, TRPV2, ARL4C, DPYD, NEMP2, HLA-DRB1, ZNF107, TCF4, RABL6, PDLIM7, C5AR1, ZNF521, MAFB, COL5A2, HLA-DRA, ATP10A, VGLL3, NRP1, LGALS1, HMOX1, ISM1, RASSF2, MEDAG, CRISPLD2, CD276, DDAH2, TSPAN4, TENM3, PLXNA4, ZNF469, IL4I1, SYDE1, MEIS3, CLEC11A, PCOLCE, AEBP1, TGFBR1, SUFU, CCL2, COL1A1, VAT1, FAM20A, PMP22, RAB34, SLC15A3, P3H3, MGP, CLEC4A, COL12A1, DSE, ZNF542P, PLEKHO2, STON1, FCGR2A, SCARF2, PRR5-ARHGAP8, MDGA1, BACH2, LAMA4, LOX, SPARC, ZNF346, GNAI2, GNB4, FNDC4, CLIP4, LOXL3, WIPF1, PRRX1, NCF2, AKT3, ADGRL2, P3H1, TNFSF4, NRP2, C1orf54, SPP1, TGFB3, GPR68, MRC1, RASSF5, PLXDC2, GLT8D2, INHBA, CALD1, PLAU, SRGN, BICC1, HVCN1, MMP19, COL10A1, ID1, HCST, RAB7B, A4GALT, CHN1, LOXL1, APOE, APOC1, TNNI2, NFATC1, RFTN1, GFPT2, PODNL1, SERPINF1, SYT11, ALOX5AP, SPOCD1, ETS1, ANXA1, CTSL, HAVCR2, STX11, PLXNC1, GPNMB, TM6SF1, HLX, DNAJB5, LRRC32, SULF1, ITGA11, EMILIN1, ENTPD1, ITGAV, LUM, FRMD6, HAPLN3, MFGE8, ITGAX, CMTM3, CDH11, COL6A1, COL6A2, EMP3, SIGLEC10, RCN3, C1orf162, CTSK, DYRK3, ATP8B2, MEIS1, TM4SF19, PDGFC, PLA2G7, MSN, A1CF, ITPRIP, SERPING1, SERPINH1, P4HA3, TAGLN, FCGR1A, SPOCK1, HS3ST3A1, PDLIM3, MARVELD1, CLIC2
LRRC31	ALS2, XK, CYFIP2, FAR2, REL, NOSTRIN, GUCY2C, GAS1, ARSI, DNAH14, LRRIQ4, ZNF527, MMP17, FAM3D, L1CAM, NXPE2, EPB41L4B, AES, NUMBL, CDX1, LRRC31, LGALS8, RLF, ACAT2, HIST1H3E, TRPM4, PPARG, SLC41A1, EMP1, ITM2C, MYO1G, TMEM8B, SLC3A1, PRKACB, GPA33, AUH, GPD1L
ABHD1	SCARF1, C1orf56, ABHD1
CCNJL	FGFR2, TFF3, FRZB, PLD1, SEPHS1, DCAF13, EXOC3L1, LMF1, SATB2-AS1, PTPRS, CCDC86, CBFA2T3, CCNJL, GAS2L3
CSF2RB	CFH, PLXND1, ITGAL, GAS7, MMP25, STAB1, CD4, BTK, WAS, SNAI2, CD74, ADGRA2, PLEKHO1, EHD2, PRKCH, ARHGAP31, DKK3, PRDM1, CALCRL, TIE1, CD84, ZNF19, NCF1, SLAMF8, FCER1G, GAB3, ITGB2, IL6R, ITGA5, BCL6B, LAPTM5, GBP4, SNED1, ARHGAP25, VASH1, TRIB2, FERMT2, NOTCH3, SCARF1, ICAM3, APBB1IP, FBLN1, SP140, PILRA, AKR1B1, LAT2, MMP2, CASS4, C20orf194, IRAK3, CCR1, ANKRD33B, TAGAP, CYBB, NCF1C, AMOTL1, RAB8B, PRKCB, GREM1, MEI1, IL7R, PTAFR, ITGAM, CD14, CHST11, KCND3, LRRC8C, PIK3CD, IL16, RASGRP1, SLFN11, CYP7B1, MMRN2, PTPRM, HEG1, CD7, NRROS, TLR1, TLR6, CHST2, TBC1D10C, BASP1, UMODL1, MAF, THBD, HLA-DQB1, CDH5, HCLS1, SLC9A9, CHST15, C1S, FES, CSF1R, CCR4, ADAP2, CSF1, SOCS3, FMNL1, IKZF1, EVI2B, CYP2R1, GNG2, ARHGAP30, CCDC73, TRPV2, SELL, DPYD, HLA-DRB1, EVL, C5AR1, SPN, MYO5A, FAM49A, PLCG2, CSF2RA, CCDC69, ZNF521, SFMBT2, MAP3K3, MAFB, HLA-DOA, HLA-DRA, LILRB3, SH2D3C, NRP1, CYTH4, MFNG, HIF1A, RASSF2, PPP1R16B, TNFSF13B, PLAT, CD37, SIPA1, LBH, HLA-DPB1, HLA-DPA1, MED26, EBI3, CAV1, AEBP1, ENG, DOCK8, SPOCK2, LRP2BP, KLHL5, IL10RA, SELPLG, TSPAN11, BIN2, ELK3, SH2B3, CLEC4A, SASH1, CCT6P3, NFAM1, TNFSF12, PLEKHO2, HLA-DMB, FCGR2A, PHACTR1, ST8SIA4, NR3C1, GNB4, CYTIP, ITGA4, IL1R1, WIPF1, NCF2, MAP7D1, NID1, ADGRL2, GPR89A, TNFAIP3, GVINP1, MRC1, PECAM1, RASSF5, CXorf21, TNFRSF8, CXCR4, LAX1, PLAU, SRGN, ARHGAP9, NCKAP1L, MMP19, F13A1, HCST, CCR7, CFP, FAM78A, ADGRE2, FGL2, DOCK4, SEC14L1, ARHGEF6, STARD8, THEMIS2, TRIM22, SERPINF1, SYT11, IL6ST, NAV1, APLNR, ETS1, CD36, MDFIC, STX11, DYSF, DOCK10, PLXNC1, LCP1, GPNMB, MYO1G, TM6SF1, LIMD2, ENPP2, EMILIN1, ITGAV, GPR65, FBLN5, ITGAX, PIK3R5, VAV1, COL6A1, EMP3, MYO1F, SIGLEC10, HSPG2, ATP8B2, KCNN3, PTPN7, MARCH1, DOK3, PPP1R18, DAAM2, FGD2, MSN, FERMT3, ITPR1, KCNK13, SPARCL1, BMP6, GBP5, JAM2, ELMO1, CLIC2
RIOK3	KCNS3, ZNF24, PPFIA3, ASCL2, CMSS1, CD55, RIOK3, BLVRA, KDM5B, TRAPPC8
ANKRD18A	GRHL2, TRMT10B, ATAD5, ANKRD18A, PMS2CL, ZNF248, AGAP6, ANKRD18B, HLA-DPA1, LUC7L3, CDK3, AARSD1, NCKAP1L, CCDC150, CBWD5
EVI2A	CFH, RECQL, ITGAL, GAS7, MATK, CD79B, STAB1, CD4, BTK, DCN, ALOX5, WAS, CD74, PLEKHO1, TYMP, VIM, VCAN, MSR1, DKK3, SLC2A3, BCAT1, CD84, MRAS, NCF1, SLAMF8, FCER1G, C1R, ITGB2, ITGA5, LAPTM5, MXRA8, SLAMF6, ARHGAP25, APBB1IP, CST7, SLC1A3, PILRA, AKR1B1, LAT2, HSD17B14, ADAMTS2, MMP2, CASS4, LAG3, ICAM1, NLRP1, CCDC80, IGFBP7, FBLN2, CCR1, PPM1M, TAGAP, CTSB, CYBB, NCF1C, GPR176, RAB8B, FBN1, CLMP, PRKCB, MEI1, CERCAM, SNX20, AXL, ZNF283, CD300C, RAB31, IL7R, VAMP5, PTAFR, RNASE6, CD52, CLIC4, LIMS1, ITGAM, TPST1, CD14, OSCAR, CHST11, HOPX, PIK3CD, COL8A2, CXCR6, IL16, EFEMP2, SLFN11, HOXB2, NRROS, TLR1, CHST2, TBC1D10C, TUBB6, BASP1, SPACA4, SAMD9L, MAF, HCLS1, SLC9A9, CHST15, C1S, CSF1R, MCEMP1, ADAP2, CSF1, FMNL1, IKZF1, EVI2B, GNG2, ARHGAP30, TRPV2, RAB42, SELL, DPYD, ZNF527, HLA-DRB1, XPNPEP3, EVL, TLR7, GM2A, C5AR1, MYO5A, GZMM, FAM49A, CSF2RA, HLA-DRB5, ZNF521, SFMBT2, MAFB, HLA-DOA, HLA-DMA, HLA-DRA, LILRB3, IL12RB1, CYTH4, LGALS1, HMOX1, NCF4, RASSF2, SIRPB1, TNFSF13B, ACP5, MAP4K1, CD37, GPX3, MXD3, GPSM3, TSPAN4, HLA-DPB1, ZNF469, HLA-DPA1, IL4I1, SYDE1, PLD3, CAV1, PCOLCE, RARRES2, ENG, LIPA, CCL2, FAM20A, RAB34, LPXN, IL10RA, SLC15A3, SELPLG, BIN2, ELK3, SH2B3, CLEC4A, DSE, NFAM1, MIR600HG, TNFSF12, PLEKHO2, HLA-DMB, FCGR2A, LOX, SPARC, ITK, ST8SIA4, NR3C1, GNAI2, GNB4, CYTIP, ITGA4, CLIP4, CCDC88A, IL1R1, WIPF1, NCF2, MAP7D1, KMO, GPR68, MRC1, PECAM1, RASSF5, A1BG-AS1, CXorf21, PLXDC2, GLT8D2, SCPEP1, KCNJ8, CXCR4, GLIPR2, CALD1, PLAU, SRGN, HVCN1, ARHGAP9, NCKAP1L, MMP19, HS3ST3B1, HCST, FAM78A, FGL2, CCL5, LIX1L, MILR1, RAB7B, APOL3, CALU, PALLD, ARHGEF6, STARD8, APOE, APOC1, BST2, THEMIS2, RFTN1, GFPT2, EMILIN2, SERPINF1, ALOX5AP, LOXL2, RAB33A, ETS1, SLC37A2, CTSL, HAVCR2, MDFIC, STX11, DOCK10, PLXNC1, LCP1, GPNMB, MYO1G, TM6SF1, LIMD2, SIT1, CD72, TLR2, SLCO2B1, SULF1, EMILIN1, ITGAV, GLIPR1, LUM, FRMD6, GPR65, HAPLN3, ITGAX, CMTM3, PIK3R5, EMP3, MYO1F, SIGLEC10, C1orf162, CTSK, ATP8B2, PTPN7, MARCH1, PLA2G7, DOK3, FGD2, TMEM47, SERPING1, FERMT3, FCGR1A, TMEM86A, ADAM8, KCNK13, GJA1, GBP5, CLIC2
ST8SIA1	GAS7, PLEKHO1, EHD2, TIMP2, TNC, DKK3, SLC2A3, C1R, DDR2, FBLN1, MEF2C, LMOD1, FBLN2, CLMP, MFAP4, GREM1, ANTXR1, PCDH7, EFEMP2, MRGPRF, SSC5D, C1S, MITF, RASSF2, LTB, LIMK1, PMP22, RAB34, TSPAN11, ST8SIA1, COL12A1, LAMA4, ITK, DPYSL3, ADAM23, CLIP4, GPR68, RPL21, RECK, SSPN, PALLD, ARHGEF6, MDFIC, USP44, FRMD6, COL6A2, EMP3, SYPL2, SERPING1, ITPR1, SPOCK1
HOXB13	PRAC1, HOXB13, HIF1AN, PRAC2
PDE1A	CFH, COPZ2, DCN, EHD3, WWTR1, SNAI2, ADGRA2, FHL1, PLEKHO1, EHD2, VIM, EPHA3, ELN, DKK3, CALCRL, MYLK, TIE1, ERG, DZIP1L, MRAS, ZNF276, C1R, COX7A1, PLXDC1, CYGB, MXRA8, DDR2, OLFML2B, FRZB, BNIPL, ABCC9, LMCD1, CYBRD1, RHOBTB1, FERMT2, NOTCH3, RARB, FGFR1, THOC1, FKBP7, MOXD1, MEF2C, C20orf194, CPXM1, CHRD, CCDC80, TGFB2, FSTL1, LMOD1, IGFBP7, FBLN2, SPDYA, EDIL3, RNF180, GPX8, DACT1, GPR176, JAM3, FBN1, WBP1L, TUB, MFAP4, C16orf45, RBPMS2, TUBA1A, AXL, PPP1R14A, IGFBP6, LTBP3, VASN, FILIP1L, RAB31, VAMP5, ANTXR1, ZFPM2, DSEL, HOPX, COL8A2, SYNPO, EFEMP2, CYP7B1, MRGPRF, MMRN2, HEG1, MSRB3, BBS1, TUBB6, SCN4B, LRRN4CL, HIC1, CCDC184, FOXS1, C3orf80, LYNX1, ZFP82, SLC9A9, C1S, BGN, CRIP2, COL18A1, GJC1, ALDH1A3, PRKD1, SEPT5, LSAMP, PDE2A, TRPV2, COL14A1, HACD4, TCF4, DACT3, EME2, ZNF677, ANKRD35, ZNF521, MAFB, CYS1, ATP10A, MARCH2, PALM, LGALS1, HDAC10, MYL9, RASL12, PLAT, TUSC3, SARS2, GPX3, DIO2, TAS2R14, LBH, S1PR3, ZNF134, TSPAN4, C14orf132, SYDE1, CLIP3, MEIS3, CLEC11A, CAV1, CPED1, SFRP4, RARRES2, ECM2, ACTA2, SEPT4, PMP22, RAB34, MAPK10, GLRB, KLHL5, CRYAB, MGP, ADGRD1, RGS5, NR2F1-AS1, ZNF542P, ARHGEF25, STON1, SCARF2, BVES, LAMA4, SPARC, PCDHB7, DPYSL3, PDGFRB, GNB4, PDE1A, CLIP4, EFHD1, IL1R1, AKT3, ADGRL2, MFAP2, KIF17, FILIP1, TMEM200B, PECAM1, ENOX1, GLT8D2, CPXM2, GLIPR2, CALD1, RASSF8, SSPN, ARMCX1, HELB, SGCE, RAB7B, LOXL1, PALLD, RFTN1, AOC3, RAMP2, TMEM204, MAP1B, SERPINF1, HSPA12B, SYT11, ALOX5AP, RERG, APLNR, DZIP1, MDFIC, FAM129A, TM6SF1, HLX, DNAJB5, LRRC32, PRCP, FXYD6, EMILIN1, CALHM2, ENTPD1, ZGRF1, MAPK8IP3, PRICKLE1, GLIPR1, LUM, FRMD6, FBLN5, MFGE8, TGFB1I1, CMTM3, CDH11, EMP3, ECM1, CTSK, MEIS1, CCDC150, ACKR3, ANKMY1, BOC, ANK2, PDGFC, PPP1R18, DAAM2, TMEM47, ZEB1, SERPING1, FEZ1, TAGLN, EDNRA, HSPB8, SPARCL1, PDLIM3
GPR37L1	CCNT2, IKBIP, GPR37L1, MAPK12, CNOT7, TJP3, LINC00662, ENTPD1
FCMR	GTF2IRD1, CD79B, CD4, CD22, WAS, TNFRSF13C, UBASH3A, IKZF3, FCMR, RASGRP2, APBB1IP, SP140, PRKCB, IL7R, IL16, RASGRP1, TBC1D10C, HCLS1, GPR3, IKZF1, ARHGAP30, SELL, CD247, GMEB2, PPP1R16B, PIM2, CCL22, MAP4K1, CD37, EBI3, CD79A, IL10RA, POU2AF1, LINC00861, THADA, GVINP1, SPIB, ARHGAP9, CPNE5, CCR7, VPREB3, IRF4, CD27, CCDC175, NIFK
RGS18	STAB1, CD4, WAS, UBN2, LAPTM5, APBB1IP, CST7, CASS4, CCR1, TAGAP, IL7R, IL16, ADGRE1, HCLS1, CSF1R, IKZF1, EVI2B, SELL, TLR7, MAFB, HLA-DRA, IL12RB1, CYTH4, MFNG, CORO1A, IL10RA, CLEC4A, ITGA4, FLT3, SRGN, NCKAP1L, FGL2, ARHGEF6, LCP1, GPR65, SIGLEC10, FGD2, GBP5
ANGPT1	CFH, EPHA3, DKK3, CYBRD1, FERMT2, FBLN1, P2RX7, SLC22A17, FSTL1, IGFBP7, EDIL3, CLMP, AXL, VASN, LRRC15, EFEMP2, SLFN11, CYP7B1, MSRB3, HIC1, GPBAR1, F2R, OLFML2A, SAMD11, FAM49A, CHSY3, RASSF2, LBH, SYDE1, EFNB3, QKI, PDGFRB, GNB4, OLFML3, MFAP2, TMEM200B, PECAM1, BICC1, RASSF8, CHN1, ATP1B2, MATN3, DZIP1, GPNMB, LOXL4, ENTPD1, FBLN5, TGFB1I1, CMTM3, CDH11, CTSK, CAND2, TMEM47, MSN, ANGPT1
LRRC37A3	LRRC37A3, PPP1R3D
RTN4RL2	TNMD, ORMDL3, ZBTB7A, RTN4RL2, WDR46, AEBP1, MGP, ARHGEF16, GRTP1, RCN3
TMEM108	HEG1, SAMD12, CAV1, TPBGL
ZIK1	CFH, GAS7, STAB1, CD4, BTK, DCN, EHD3, WAS, SNAI2, ADGRA2, PLEKHO1, EHD2, VIM, TIMP2, MSR1, ELN, DKK3, CDK14, CALCRL, TIE1, CD84, NPTN, MRAS, COLEC12, SLAMF8, C1R, ZNF362, GAB3, ITGB2, PLXDC1, LAPTM5, SYNC, MXRA8, DDR2, OLFML2B, VASH1, CYBRD1, FERMT2, APBB1IP, FKBP7, TNS1, MOXD1, C20orf194, P2RX7, CCDC80, FSTL1, CCR1, EDIL3, SHROOM1, DLC1, CTHRC1, ABCA1, CYBB, TTC7B, AMOTL1, HTRA1, JAM3, CLMP, WBP1L, TUB, MFAP4, AXL, IGFBP6, ANKS3, MPLKIP, RAB31, NPR1, CLIC4, CSGALNACT2, PCDH7, ZFPM2, NLGN2, CHST11, SPSB1, SLFN11, MRGPRF, PTPRM, HEG1, MSRB3, A2M, BASP1, CCDC184, THBD, SSC5D, HCLS1, GAS1, F2R, TMEM45A, SLC9A9, CHST15, C1S, CSF1R, CRIP2, COL18A1, ADAP2, CSF1, FMNL1, SLC24A3, TCN2, SV2B, GNG2, ARHGAP30, TRPV2, RAB42, DPYD, HACD4, EVL, TCF4, TLR7, PDLIM7, TPSB2, KANK2, C5AR1, MYO5A, FAM49A, ZNF677, ZNF808, SFMBT2, PJA2, MAFB, HLA-DOA, NRP1, CYTH4, RASSF2, MYL9, ACP5, CRISPLD2, PLAT, CD37, LBH, S1PR3, HLA-DPB1, C14orf132, TP73-AS1, SYDE1, CAV1, AEBP1, CXCL12, PMP22, KLHL5, ARHGEF17, SASH1, TNFSF12, ARHGEF25, HNF1A-AS1, PLEKHO2, HLA-DMB, FCGR2A, GPR162, MDGA1, QKI, LAMA4, LOX, SPARC, NR3C1, PDGFRB, GNAI2, GNB4, ADAM23, FNDC4, ITGA4, CLIP4, CCDC88A, CHST10, IL1R1, WIPF1, MAP7D1, AKT3, MAN1C1, FILIP1, PKD2, ACYP1, LTBP2, GPR68, TMEM200B, PXN-AS1, CTSO, ITGB3, PECAM1, SMG1P7, PLXDC2, CXCR4, BICC1, HVCN1, RASSF8, SSPN, NCKAP1L, ARMCX1, FGL2, LIX1L, MILR1, LOXL1, PALLD, SEC14L1, ARHGEF6, PXDN, NFATC1, RFTN1, RAMP2, TMEM204, SCLY, SERPINF1, HSPA12B, SYT11, APLNR, ETS1, FAM129A, DOCK10, PLXNC1, GPNMB, TM6SF1, HLX, TLN1, IL18BP, LRRC32, SULF1, EMILIN1, CALHM2, ENTPD1, ITGAV, LUM, MAP3K12, FRMD6, RTN1, GPR65, FBLN5, NEIL1, MFGE8, CMTM3, COL6A2, HSPG2, ATP8B2, SLIT2, DAAM2, TMEM140, TMEM47, STOM, SERPING1, TENM4, SERPINH1, FEZ1, ITPR1, HSPB8, SPARCL1, JAM2
PGM1	TMEM176A, PGM1, GARS, TUBB3, SCO2, SIRT3
ZNF692	RAD52, GAS7, PHKA2, TARBP1, SFSWAP, PHKG2, GBAP1, U2AF1L4, EIF4A1, ANKRD23, DCST2, ZNF37A, DUSP12, STK36, ANKZF1, MSS51, C16orf45, LENG8, KIFC2, ING5, JMJD7-PLA2G4B, ZNF692, CCDC14, ZNF169, CLK2, ZNF843, PIDD1, MAMDC4, ALS2CL, THBD, CCDC66, BRICD5, WDR27, TCTE3, PRPF39, CDK10, SETD4, KLHL17, RBM34, ADAT2, EME2, SPG7, SNHG12, ZNF248, ZNF26, DDX39B, C3orf35, MDM4, LIME1, AGAP6, AGAP9, MSH5, FAM221B, CPT1B, ATP10A, CFAP44, MZF1, CHKB, HSF4, CENPT, TAF1C, CLASRP, LAT, DDX47, TTLL3, MIR17HG, PAM16, TIGD1, CCNL2, NSUN5P1, AFG3L1P, LENG8-AS1, SAPCD1, CDK5RAP3, ENO3, LUC7L3, CPZ, MAK, SNHG15, CCT6P3, SNHG20, PRMT5-AS1, GOLGA2P5, AMY2B, LY6G5B, EGFL8, SNHG3, STAG3L5P, N4BP2L2, RNF139-AS1, RAD51-AS1, YJEFN3, RDH10-AS1, CDK3, GLI4, APBB3, NKTR, RSRP1, RCOR3, LTBP2, RBM25, TAS2R20, POLG2, CEP95, TEN1-CDK3, SMG1P7, CCER2, AARSD1, PILRB, STAG3L5P-PVRIG2P-PILRB, PNISR, DCAF8, SLC2A11, ZNF767P, FBXL8, NACAD, CCDC65, CSAD, NEIL1, PIF1, RHOT2, CCDC150, ANKMY1, BOC, FAM193B, GNRH1, INPP5E, PRSS53, SLC25A27
LAX1	ITGAL, CD79B, BTK, CD6, WAS, NCF1, UBASH3A, GAB3, ARHGAP25, ICAM3, SP140, LAG3, EOMES, TAGAP, PRKCB, MEI1, IL16, CHST2, TBC1D10C, HCLS1, CCR4, FMNL1, MIXL1, IKZF1, EVI2B, ARHGAP30, NUGGC, PLCG2, CD247, SFMBT2, IL12RB1, DERL3, CYTH4, SLA2, PPP1R16B, PIM2, MAP4K1, EBI3, CD79A, RPL34, IL10RA, POU2AF1, ITK, ZAP70, GVINP1, FLT3, LAX1, ARHGAP9, CPNE5, DOCK10, LCP1, IRF4, CD27, KCNN3, PTPN7, GBP5
CBX8	STAB1, XRCC5, RAB11FIP3, ZNF565, DNAJA3, MIR17HG, LRIF1, CYFIP1, NOL11, CBX8, CBX4, DLAT
DLEU7	DLEU7
XPNPEP2	ATP9A, ZDHHC9, ELF4, XPNPEP2, SSUH2, AOAH
CSE1L	DPM1, TOMM34, SPATA2, RECQL4, GFI1, SLC35C2, RBL1, AURKA, DNMT3B, TPX2, PDRG1, PUS7, YWHAB, ZSWIM1, ASXL1, TP53RK, UBE2C, SP6, TOP1, UQCC1, MYBL2, STK4, PFDN4, CSTF1, RAE1, NELFCD, MTG2, PSMA7, MRGBP, GID8, GMEB2, HM13, MAPRE1, CDK5RAP1, TTI1, ACTR5, AHCY, FAM83D, DHX35, CBLL1, TSPAN13, EIF6, NFS1, MLPH, POLR3GL, TTPAL, VAPB, CSE1L, MOCS3, RNF114, DDX27, XPO5, PTGER2, RALY, CEP250, PLAGL2, TAF4, ADRM1, CTNNBL1, PPP1R3D, XPO4, DHX34, SLC5A6, DSN1, YTHDF1
ANKRD19P	STAB1, ZNF200, RAPGEF6, LAPTM5, FSCN1, CASS4, PTPN4, IGFBP7, SNAPC4, COQ7, CD14, TALDO1, CDH5, FES, CSF1R, ANKRD19P, GOLGA6L9, MXRA5, TSPAN4, FAM72D, IL10RA, GPR162, INO80D, ITGA4, ZNF850, GAS5-AS1, SRGN, ZNF133, HCST, FGL2, PPAN, LRRC32, MYO1F, CTU1, CCDC74B
COCH	COCH
ZP2	LRFN2, DAPK1, PLCG2, AHR, RNF113A
RPS6KL1	CFH, CD74, GBP2, MAPRE2, RPS6KL1, HLA-DRA, CGRRF1, KIAA0586, DHODH, ZNF688, DCAF4, NRDE2, LYPLA1, F13A1, FAM129A, IFNAR1, COL6A2, GNRH1
COLEC10	PTTG1, CNNM3, MRFAP1L1, COLEC10, MYBBP1A, TCEAL4, ITGAX, PNRC1
ZC3H12C	ZC3H12C
JAM3	CFH, HECW1, THSD7A, COPZ2, GAS7, SEMA3G, DCN, EHD3, MAMLD1, WAS, IGF1, WWTR1, SNAI2, ADGRA2, SAMD4A, FHL1, PLEKHO1, EHD2, HSD17B6, VIM, TIMP2, VCAN, RAI14, TNC, LMO3, LTBP1, ELN, DKK3, CDK14, ATP2B4, SLC2A3, PSD, ACAA1, BCAT1, LZTS1, PRDM6, CALCRL, MYLK, TIE1, EML1, CD109, FBXO32, MMP14, FZD1, AFAP1L1, ERG, TSPAN18, MRAS, COLEC12, DYNC1I1, ADAMTS4, SV2A, CLIC6, C1R, SPON2, RDH13, COX7A1, PLXDC1, CYGB, ITGA5, FMNL3, GRASP, SLC45A1, LAPTM5, SYNC, TSSK3, MXRA8, NEXN, DDR2, OLFML2B, CLHC1, FRZB, COL6A3, TRO, PDZD4, TFE3, ADGRF5, ABCC9, ARHGAP10, VASH1, CYBRD1, ACTN1, LIMS2, FERMT2, GLI2, NOTCH3, NUAK1, ZNF532, FGFR1, FBLN1, MAP2, FAP, FKBP7, TNS1, MOXD1, MEF2C, HSD17B14, ADAMTS2, MMP2, GNAO1, NID2, PTHLH, C20orf194, EBF4, CHRD, ZFHX4, CCDC80, SLC22A17, TGFB2, FSTL1, LMOD1, IGFBP7, TSACC, FBLN2, PRICKLE2, HEYL, MAP9, EDIL3, RNF180, DLC1, CTHRC1, GEM, ZCCHC24, SALL2, UBTD1, AMOTL1, HTRA1, GPR176, JAM3, FBN1, CLMP, WBP1L, APBB1, DCHS1, TUB, PRTG, MFAP4, RIMKLB, RRAD, C16orf45, RBPMS2, GREM1, MAP1A, CNPY4, PBX3, CERCAM, TUBA1A, AXL, SEMA6B, NXN, IGFBP6, RAB3IL1, LTBP3, VASN, FILIP1L, RAB31, ROR2, AR, CPT1C, NPR1, SCN9A, CLIC4, ANTXR1, LIMS1, CSGALNACT2, PCDH7, TPST1, ZFPM2, NLGN2, PYGO1, CHST11, MCC, DSEL, HOPX, MAP6, TCEA2, COL8A2, LRRC15, RCAN2, SYNPO2, EFEMP2, SLFN11, CYP7B1, MRGPRF, MMRN2, PTPRM, SCAI, SUSD5, HEG1, HOXB2, MSRB3, SELP, FZD4, PHYHD1, ZNF25, ZNF169, A2M, KLHL38, TUBB6, BASP1, PNMA1, LRRN4CL, HIC1, SRRM3, FAM20C, CCDC184, DTX3, MAF, THBD, SNX18, CDH5, SSC5D, C3orf80, LYNX1, GAS1, ZFP82, F2R, TMEM45A, SLC9A9, RGMA, HHIPL1, UBE2E2, C1S, TSHZ2, BGN, MXRA7, CSF1R, CRIP2, COL18A1, GJC1, CCBE1, FHL3, CBX6, ARSI, PRKD1, SLIT3, CSF1, SMIM10, ARMCX2, SORCS2, SLC24A3, SV2B, PRKG1, LSAMP, THBS2, PDE2A, MITF, C11orf96, COL4A1, MAGEH1, TRPV2, COL14A1, ARL4C, GPR89B, DPYD, PRELP, HACD4, FAT4, NTNG2, NUDT11, CACNA1H, LAMA2, TCF4, PDLIM7, FLNA, ANXA6, KANK2, DACT3, MYO5A, PARVA, ZNF677, SIRPA, CHSY3, DDX42, TPM2, ANKRD35, ZNF43, ITGBL1, ZNF521, MAFB, ZDBF2, COL5A2, CYS1, ATP10A, VGLL3, NRP1, PALMD, PALM, MMP11, LGALS1, TTC28, TIMP3, PDGFB, SYNGR1, RASSF2, MYL9, MXRA5, SMARCA1, BEX4, FLT1, MEDAG, NDRG4, CRISPLD2, FOXF1, RASL12, CPQ, PLAT, TRPS1, TUSC3, GPX3, DIO2, GIMAP1, LBH, S1PR3, ITGA1, ZNF891, TSPAN4, PLXNA4, ARIH2OS, NPTXR, LINC01342, FAM229A, C14orf132, TP73-AS1, OLFM2, SYDE1, CLIP3, MEIS3, CLEC11A, COMP, TMEM59L, SCN1B, CAV2, CAV1, PTPRZ1, PCOLCE, SFRP4, MEOX2, RARRES2, AEBP1, ECM2, ENG, CXCL12, UNC5B, ACTA2, SH3PXD2A, SEPT4, CCL2, CNTNAP1, COL1A1, FAM20A, PMP22, RAB34, NKX3-2, GLRB, KLHL5, CRYAB, SNX15, ARHGEF17, VWF, P3H3, ACSS3, TNS2, GLI1, ELK3, MGP, ADGRD1, COL12A1, DSE, UST, ANKRD65, NR2F1-AS1, ZNF542P, ARHGEF25, INMT, PLEKHO2, STON1, SCARF2, GPR162, MDGA1, BVES, QKI, PDE10A, LAMA4, LOX, SPARC, PCDHB7, PCDH12, NR3C1, DPYSL3, HMGXB3, PDGFRB, DBN1, FAM162A, BCHE, GNAI2, GNB4, ZBTB47, FNDC4, PDE1A, CLIP4, CCDC88A, FN1, IGFBP5, CHST10, IL1R1, WIPF1, PRRX1, OLFML3, KIF21B, MAP7D1, NID1, AKT3, ADGRL2, MFAP2, RGS4, KIF17, TNFSF4, NRP2, ELOVL4, FILIP1, PKD2, LTBP2, TGFB3, GPR68, TMEM200B, PCDHGB7, STX17-AS1, EID1, LINC01572, PECAM1, GJA5, FBXO17, SEC16B, PLXDC2, IQSEC3, ENOX1, GLT8D2, POPDC2, CPXM2, INHBA, GLIPR2, RECK, CALD1, NUDT10, PLAU, SRGN, CHST3, BICC1, RASSF8, SSPN, MMP19, COL10A1, C3, GLIS2, ARMCX1, SGCE, LIX1L, PCDHGB5, RAB7B, A4GALT, CHN1, LOXL1, PALLD, ARHGEF6, GAMT, STARD8, PXDN, COL5A1, AKAP12, SYNE1, RFTN1, PDLIM4, GFPT2, AOC3, RAMP2, TMEM204, MAP1B, ZNF304, RAMP1, SERPINF1, HSPA12B, SYT11, MYH10, MYH11, C1QTNF6, KRBA1, TMTC1, LOXL2, MEIS2, IL6ST, RERG, APLNR, COL4A2, DZIP1, ETS1, NREP, CTSL, MDFIC, FAM129A, RC3H1, PLXNC1, TNS3, GPNMB, NACAD, ADAMTS7, TM6SF1, HLX, TLN1, DNAJB5, LRRC32, SULF1, RDX, FXYD6, THBS1, ITGA11, EMILIN1, LOXL4, ENTPD1, ITGAV, ARHGAP24, FGF2, PRICKLE1, GLIPR1, LUM, FRMD6, FBLN5, HAPLN3, MFGE8, TGFB1I1, CMTM3, CDH11, COL6A1, COL6A2, EMP3, WTIP, RCN3, HSPG2, SYPL2, HMCN1, CTSK, ATP8B2, WNT9A, MEIS1, ZNF385B, FAM171B, CAND2, PHLDB2, BOC, TRPC1, LPP, SLIT2, SNCA, ANK2, PDGFC, PPP1R18, DAAM2, IGFBP3, TMEM47, MSN, SLC16A2, STOM, ZEB1, SERPING1, TENM4, SERPINH1, P4HA3, FEZ1, TAGLN, JPH2, ITGB1, CTF1, ITPR1, CCDC3, EDNRA, BEND6, HSPB8, SETBP1, TCF7L1, SPOCK1, SPARCL1, GJA1, LGI2, RBMS1, JAZF1, PDLIM3, JAM2, FGD5, PIEZO2, EME1, CLIC2
NPM2	NPM2, CAMLG, AKTIP, CHRNA5, LAMA1, SEC31A, PFDN2
KIF12	KPNA6, SCML1, NPTN, EOGT, RAB8A, SV2B, CCHCR1, R3HDML, ZNF674-AS1, PMS2P3, SRCIN1, PAN2, KIF12, TINAG, ADAM10, RITA1, CLIC2
C1QTNF2	TMEM98, PRDM6, EIF4B, BRAF, PPP1R14A, PLCD1, RPA4, STK38, C1QTNF2
ARMC2	SESN1, ARMC2
HMX3	DCAF13
UBE2S	TEAD3, PPP5C, POLD1, WDR18, MCM10, MTHFD2, CCNB2, CHAF1B, ATAD3B, SPC24, CAMK2N1, RFTN2, BOLA3, RNF126, MRPS34, WDR62, UBE2T, SNRPA, ORC1, BIRC5, CDC45, TKT, MAD2L1, PTTG1, NEMF, ZFYVE1, MOGAT2, PLK1, SNRPD1, CDT1, YIF1B, C19orf48, PCMTD1, DTYMK, BUB1, CDK1, NDUFA3, POP7, VEGFB, ZBTB4, PUS1, GADD45GIP1, NRIP1, GINS3, RUVBL2, UQCR10, BRF1, MRPL30, KIF18B, H2AFX, TCEAL3, SVIL, SMURF1, DDR1, ACOT7, CDC7, PSMD8, CDKN3, MYLK2, NPRL3, FAM173A, RNASEH2A, ZNF580, SGTA, TIMM44, TIMM50, MRPL4, GRWD1, ARMC6, UBE2S, MED31, NCAPG, NDUFS8, CDCA3, SERINC1, SRSF3, HLA-L, PGAM5, GMNN, CCR6, CENPA, SRSF7, SRM, MAD2L2, CDC20, NEK2, HELLS, KIAA1217, KIF18A, DDX39A, CENPK, HJURP, CKS2, C17orf53, PDCD2L, BCL2L12, PRMT1, DLGAP5, PKMYT1, EMC6, MRPS12, DOHH, FAM98C, PAK4, EMC8, SCLY, HSPBP1, CCNB1, CDCA8, RNFT2, TROAP, TMEM127, TACO1, CEP55, WDR12, TXNL4B, WRAP53, SLC39A3, TPGS1, ZNF787, CTU1, PLK4, KIF2C, NUF2, ECE2, NDUFS6, PCDHB18P, SUV39H2
PITPNM3	PITPNM3, TCEA2, TLN2, SNHG11, TNNC2, UBA52, SDC1, INHBA, CTSL
ADAM28	ITGAL, BTK, ALOX5, TYMP, MYOM2, ADAM28, CD84, CNOT11, SLAMF8, UBASH3A, GFI1, ICAM3, RAP1GAP, TP73, SLC35C2, MEI1, IL7R, IL16, TLR1, CSTF3, CD163L1, SLC9A9, CCR4, CSF1, SNAI3, IKZF1, EVI2B, HLA-DRB1, MAFB, HLA-DOA, HLA-DRA, BHLHA9, IL12RB1, CYTH4, HMOX1, CSTF1, PPP1R16B, COG4, HLA-DPB1, HLA-DPA1, EPHB6, IL10RA, NFAM1, APOBEC3G, HLA-DMB, ITK, THG1L, ITGA4, LAX1, RNF114, S1PR4, ALOX5AP, SARAF, CXCL9, CD27, ITGB7, SIGLEC10
RNF32	LINC01006, ZNF799, NFKBIA, TRAM2-AS1, RNF32, AGFG2, SNX27
SAMD9	EIF2AK2, SAMD9L, MT1X, HSH2D, SAMD9, APOL1, DDX58, OAS2, BTN3A3, IFIT2, RSAD2, SP110, DDX60, IFI44
TNNC2	DPM1, ZNF618, LMNA, TRIB2, PITPNM3, CAMK2N2, MEI1, MAP2K1, EPM2AIP1, LCK, RIPPLY3, JAG2, SYN3, LRRC66, FAM217B, CHMP4B, DNTTIP1, PIGU, TNNC2, ACOT8, ADNP2, GPR143, QPRT, IGSF23, DNMBP, SLC6A4, LY6G6D, RNF19B, SNX21, RNF114, MYRF, SSUH2, RALY, PLAGL2, CDC42EP1, ASS1, GGT7, ZSWIM3, OSER1, PPP1R3D, GPALPP1, AOAH, SLC31A1, CTSV, TRIM7, YTHDF1, PPP4R1
SNORA11	DLGAP4, SMCO3, UCKL1, KLRC3, DCTN6, LINC01393, ADAM20P1, HIST1H2BI
ILK	FHL1, MYLK, NOL9, SYNC, NEXN, FERMT2, TNS1, IGFBP7, MEAF6, AMOTL1, ILK, RBPMS2, MAP1A, TOR1AIP2, GABARAP, MSRB3, H3F3C, CYS1, NRP1, TOP3B, RASL12, SNORD89, AFG3L1P, MBNL1-AS1, ARHGEF25, NPIPB5, GPR162, ORC4, ELOVL4, NPIPB11, EID1, PMF1-BGLAP, SNHG25, MIR497HG, DKC1, AOC3, TSPAN2, ESPL1, FAM129A, RALGPS1, TEX10, PRICKLE1, ZEB1, TAGLN, PDLIM3
NBPF1	LASP1, KIF1B, TBC1D24, ALG9, SZT2, NUP188, NBPF1, TREML2, NBPF25P, CASZ1, IMPA1
CCDC13	TEF, SH3PXD2A, CCDC13, FAM117B, CERS2
AKR1E2	ORC6, AKR1E2, SALL2, BCOR, URAHP, SLC35B3, GINS2, CYP2C8, CCDC150
PCNX2	GPATCH8, ACBD6, ARHGEF11
GOLGA2P7	CROT, PSMB1, RRP12, WDR62, GOLGA2P7, PMFBP1, FLOT1, EPHA1
NME1	CIAPIN1, UTP18, MAN2B2, SLC25A39, TFB1M, METTL1, NOP16, H6PD, TAB2, PPP1R12A, KLF6, KRTCAP3, SNF8, CHCHD6, C9orf116, POLR3K, SNRNP25, JAK1, DPY30, NUP35, BOLA3, METTL22, SMG6, EIF2B3, NLE1, BCS1L, NUP37, GRAMD4, EXOSC7, CIC, PAFAH1B3, SMARCA2, MRPL22, CD82, METTL2A, BIRC5, LTBP4, MRPS33, TMEM101, CDC45, SUCLG1, FXN, NDUFB8, SAAL1, PHB, POP5, KMT2D, YIF1B, MLST8, SAC3D1, TMEM223, MFF, PRELID1, HINT1, DCXR, TRIM56, SF3B5, NUDCD2, COMMD5, AKAP13, TMEM126A, TRIM8, SYNPO, TEFM, MRPL13, COPRS, AFF1, CKS1B, RCE1, ZBTB4, MRPL11, YIF1A, PAAF1, RUVBL1, ATOX1, FLII, TMEM52, EXOSC4, GADD45GIP1, NRIP1, MRPS23, LSM10, COA4, TSEN54, BCOR, TRAIP, CMSS1, MED12, PARPBP, C2orf76, KIF18B, PPARA, MRPL21, MYO1C, C6orf89, BMPR2, PFDN6, MRPL38, UQCC3, CDC6, BRPF3, DSP, TIMM13, PES1, SUN2, PHF5A, TRMU, SOS2, SUSD6, NAA10, KLF5, CFAP45, DANCR, ACBD6, PDCD5, TIMM50, MRPL4, ARMC6, RPA3, COA1, POLD2, NPM3, GBF1, BCCIP, ZMIZ1, B9D1, MRPL27, EFTUD2, NEIL3, NDUFS8, VPS29, MYLK-AS1, NME1, MTFP1, MRPS6, PVT1, HECA, COX7A2, GOLPH3, NIT2, CENPA, PSMD14, SOS1, PNO1, CACYBP, MRPS15, EBNA1BP2, DPH5, UBN1, NDUFA8, PXN-AS1, HMBS, BOP1, MRPL12, PLEKHG1, SLC35B1, DDX39A, EXOSC9, CKS2, C17orf53, MRPS7, SLC25A19, POLR1B, SNRPD2, PDCD2L, BCL2L12, TRAP1, ZNHIT3, NATD1, FCGBP, PSMB3, CISD3, DDX52, MRPS12, RTN4IP1, LSM4, EXOSC2, COX7B, TUBG1, NDUFA2, IL13RA1, PRKAB2, ERAL1, DPH2, TIMM10, CCT7, TACO1, MRPL47, UQCC2, DCUN1D5, METTL5, WDR12, ITGAV, SECISBP2L, SCAF11, SNRPF, ANKRD52, SLC12A6, PTRH2, ANAPC11, ZNF593, NUF2, SNRPG, ECE2, ENOPH1, MTFR2, PSPH, NDUFB9, SIGMAR1, GTF3C5, IMMP1L, TIMM8B, SPC25, POC5, SUV39H2, ZDHHC7, CMIP, EME1, GNAQ
CYP26B1	CYP26B1, ANOS1, MAPK9, HAGH, CDK13, THUMPD1, FMO4, SF3B5, CSF1, MED12, SESTD1, ZNF681, NT5M, CNEP1R1, FKBP5, CINP, MTMR8, LINC00853, VWF, USP5, MIR600HG, GCA, PLA2G4A, LRRC39, STAU1, SIRT5, A4GALT, RPAIN, ARHGEF9, PI15, RAB13, ACAD8, FLCN
LINC00622	CYP24A1, PKN2, MYSM1, G2E3, TTC21A, OTUD3, ZNF575, TH, ZBTB37, ZKSCAN1, SOD3, LINC00622, CNOT6L, ZNF697, RBAK
SLC25A20	SLC26A3, SLC25A20, ACIN1, DOK4, GAD1, PALLD, DENR, KIN
LRRC46	ENPP2, LRRC46
SPATA25	DPM1, PHF20, TOMM34, FUT8, CBFA2T2, ITCH, SLC35C2, RBL1, DNMT3B, ABLIM2, CDX2, ENGASE, ZSWIM1, ASXL1, SNHG11, SS18L1, TCTE3, L3MBTL1, SNHG17, ZNF335, UCKL1, NCOA6, LIME1, SPIN3, ZNF783, HDAC10, R3HDML, HNF4A, NDRG3, PABPC1L, RAE1, TPD52L2, NELFCD, MTG2, PSMA7, SLCO4A1, TCFL5, GID8, GMEB2, POFUT1, MAPRE1, TTI1, RPRD1B, CHMP4B, ACTR5, PIGU, BNIP3L, DNASE1, NPEPL1, CCT6P3, AP5Z1, FHL2, RPN2, ZNF252P-AS1, ADNP-AS1, DUSP4, SNX21, SRSF6, STAU1, STX16, DDX27, NEURL2, SIRT5, RALY, EIF2S2, TAF4, RBM39, LPIN3, ZSWIM3, OSER1, PPP1R3D, USPL1, ZNF767P, TJAP1, GALNT1, ANXA9, SPATA25, DSN1, YTHDF1, CENPJ, PAN3
TMEM206	MON2, TMEM206, FAM86C2P, POLR1A, MNX1-AS1, NSL1, KIDINS220, CAB39, ANAPC11, MVB12A, PFDN2, SMYD2, LARP1
TLCD2	SIRT6, HEPH, TLCD2
MIR100HG	CFH, COPZ2, GAS7, IFFO1, TSPAN9, ANOS1, DCN, EHD3, WWTR1, SNAI2, ADGRA2, FHL1, PLEKHO1, EHD2, HSD17B6, VIM, TIMP2, VCAN, MSR1, RAI14, TNC, EPHA3, LMO3, LTBP1, ELN, DKK3, FOXN3, CDK14, ATP2B4, BCAT1, PRDM6, CALCRL, MYLK, MMP14, FZD1, MRAS, COLEC12, SV2A, CSRP1, C1R, SPON2, ITGB2, C21orf58, FBXO27, COX7A1, PLXDC1, CYGB, ITGA5, SLC45A1, SYNC, MXRA8, NEXN, DDR2, OLFML2B, COL6A3, TRO, NAV3, PDZD4, ABCC9, FSTL3, LMCD1, CYBRD1, ACTN1, FERMT2, GLI2, NOTCH3, FGFR1, FBLN1, FAP, FKBP7, TNS1, MOXD1, HSD17B14, MMP2, PTHLH, C20orf194, CHRD, ZFHX4, CCDC80, SLC22A17, FSTL1, LMOD1, IGFBP7, FBLN2, HEYL, RNF180, GPX8, DLC1, CTHRC1, GEM, CYBB, ZCCHC24, DACT1, SALL2, AMOTL1, HTRA1, GPR176, JAM3, RAB8B, FBN1, CLMP, APBB1, TUB, MFAP4, RIMKLB, C16orf45, GREM1, MAP1A, CERCAM, TUBA1A, AXL, NXN, IGFBP6, LTBP3, VASN, FILIP1L, RAB31, PHYHIP, ROR2, CPT1C, CLIC4, ANTXR1, CSGALNACT2, PCDH7, ITGAM, TPST1, ZFPM2, NLGN2, OSCAR, PYGO1, MCC, HOPX, MAP6, SPSB1, COL8A2, SCG2, LRRC15, SYNPO2, EFEMP2, ZMAT3, MRGPRF, MMRN2, PTPRM, HEG1, MSRB3, PHLDA3, FZD4, ZNF25, TUBB6, DIRAS1, ZNF843, HIC1, FAM20C, CCDC184, SSC5D, C3orf80, GAS1, F2R, RGMA, HHIPL1, UBE2E2, C1S, TSHZ2, BGN, CRIP2, GJC1, SLC25A10, CCBE1, FHL3, ARSI, ALDH1A3, PRKD1, SMIM10, ARMCX2, SLC24A3, THBS2, MITF, MAGEH1, PRELP, HACD4, NTNG2, NUDT11, TCF4, PDLIM7, FLNA, ANXA6, KANK2, DACT3, ZNF677, TPM2, ANKRD35, ITGBL1, ZNF521, SERTAD4-AS1, MAFB, COL5A2, CYS1, ATP10A, VGLL3, PALM, MMP11, LGALS1, TIMP3, ISM1, MYL9, MXRA5, SMARCA1, TIMP1, BEX4, MEDAG, CRISPLD2, RASL12, CPQ, TRPS1, TUSC3, LBH, S1PR3, TSPAN4, TENM3, PLXNA4, ZNF469, C14orf132, TP73-AS1, SYDE1, CLIP3, MEIS3, CLEC11A, COMP, TMEM59L, CAV2, CAV1, PCOLCE, SFRP4, MEOX2, RARRES2, AEBP1, TGFBR1, ECM2, ACTA2, SEPT4, CCL2, COL1A1, EFNB3, PMP22, RAB34, NKX3-2, GLRB, CRYAB, ARHGEF17, P3H3, ACSS3, TNS2, GLI1, ELK3, MGP, ADGRD1, COL12A1, DSE, TNFSF12, ZNF542P, AQP1, ARHGEF25, INMT, STON1, SCARF2, BVES, QKI, PDE10A, LAMA4, LOX, SPARC, PCDHB7, DPYSL3, PDGFRB, DBN1, GNB4, FNDC4, PDE1A, CLIP4, FN1, IGFBP5, IL1R1, PRRX1, GPX7, AKT3, MFAP2, TNFSF4, NRP2, PKD2, KLF9, LTBP2, TGFB3, GPR68, TMEM200B, ITGB3, FBXO17, PLXDC2, IQSEC3, ENOX1, GLT8D2, CPXM2, INHBA, CALD1, CHST3, BICC1, RASSF8, SSPN, MMP19, COL10A1, SLC12A4, C3, ARMCX1, SGCE, LIX1L, A4GALT, CHN1, LOXL1, PALLD, PXDN, COL5A1, AKAP12, SYNE1, RFTN1, PDLIM4, GFPT2, AOC3, TMEM204, MAP1B, MATN3, RAMP1, SERPINF1, DLG4, SYT11, MYH10, MYH11, TMTC1, LOXL2, CTIF, TSPAN2, IL6ST, DZIP1, MDFIC, FAM129A, NACAD, ADAMTS7, HLX, DNAJB5, LRRC32, SULF1, FXYD6, THBS1, ITGA11, CYP1B1, EMILIN1, LOXL4, ENTPD1, GABARAPL1, PRICKLE1, PIANP, LUM, FRMD6, FBLN5, MFGE8, TGFB1I1, CMTM3, CDH11, IGFBP4, COL6A1, COL6A2, EMP3, WTIP, RCN3, HMCN1, CTSK, OAZ3, ATP8B2, MEIS1, PHLDB2, BOC, TRPC1, SLIT2, CORIN, PDGFC, PPP1R18, DAAM2, IGFBP3, TMEM47, MSN, SLC16A2, ZEB1, SERPING1, TENM4, P4HA3, FEZ1, TAGLN, JPH2, ITGB1, CTF1, DPYSL4, BEND6, HSPB8, SPOCK1, SPARCL1, JAZF1, UCHL1, PDLIM3, JAM2
C19orf48	POLD1, C19orf48, ZNF784, RUVBL2, AAAS, PIH1D1, FBL, BCAT2, UBE2S, PRMT1, HSPBP1
IP6K3	EMID1, SALL1, WNT5B, ENPP3
AC087651.1	SYS1, TBX19
NBEAL1	REL, RCOR1, FAM160A1, RAPH1, MRPL11, MKNK2, RGP1, TP53TG5, RREB1, KIAA1109, NBEAL1, ARFGAP2, ASAP2
PKMYT1	DBF4, RPUSD1, E2F2, ANLN, BRCA1, RAD51, POLQ, POLD1, MCM10, FANCC, CDC25C, CHAF1B, ATAD3B, C21orf58, RECQL4, SPC24, SNRNP25, CCNF, TRIP13, TIPIN, GTSE1, WDR62, UBE2T, KIF22, NDC80, ORC1, RAD54L, BIRC5, KIF4A, ORC6, CDC45, KIF15, H2AFZ, CDC25A, POC1A, MAD2L1, PTTG1, MELK, DDIAS, E2F7, CENPN, PLK1, CDT1, CHAF1A, DTYMK, CKAP2L, BUB1, CDK1, SHCBP1, C16orf91, EXO1, FANCB, GINS3, TRAIP, PGP, KNTC1, KIF18B, KIF24, FANCA, FAM72A, XRCC2, RAD54B, BLM, CENPW, CDC6, CDC7, PIK3IP1, CENPM, CDK5RAP1, CENPI, EARS2, DNAJA3, OIP5, MCM4, ASF1B, CCNE1, EZH2, POLD2, NEIL3, NCAPG, FOXM1, CDCA3, FBXO5, KIFC1, TTK, LMNB1, CENPA, WDR34, HELLS, CENPL, MASTL, NCAPH, KIF18A, HJURP, XRCC3, AUNIP, PKMYT1, CHTF18, LIX1L, UHRF1, MYO19, E2F8, DOHH, EMC8, HAUS8, TUBG1, CTIF, CDCA8, ZNF670-ZNF695, ARHGEF39, KIF23, CENPO, KIF11, BARD1, DIAPH3, TICRR, PLK4, FANCD2, SKP2, MMS22L, MTFR2, CDCA5, NCAPG2, CEP78, CHEK1, NCAPD3, SPC25, SUV39H2, EME1
TNS2	THSD7A, RPUSD1, SEMA3G, FYN, TSPAN9, DCN, WWTR1, ADGRA2, EHD2, VIM, ARHGAP31, VCL, TIMP2, LTBP1, ELN, IL17RB, CDK14, ATP2B4, DDX20, CALCRL, MYLK, TIE1, SKI, MRAS, SPATA2L, C1R, SHC1, PPP1R16A, MPP3, GRASP, TAF6L, SLC45A1, FBLIM1, NEXN, DDR2, OLFML2B, ADGRF5, ABCC9, VASH1, CYBRD1, ACTN1, FERMT2, FRY, GLI2, NOTCH3, NUAK1, ZNF532, CAMSAP3, FGFR1, FBLN1, TNS1, COL16A1, GNAO1, C20orf194, CHRD, ZFHX4, FSTL1, LMOD1, TSACC, FBLN2, EDIL3, RNF180, DLC1, MAMDC2, AMOTL1, JAM3, FBN1, CLMP, WBP1L, MFAP4, GREM1, MAP1A, ENDOG, ZNF641, AXL, NXN, PRDX2, ECI1, VASN, TNXB, AR, MN1, ANTXR1, CSGALNACT2, PCDH7, TPST1, KLF13, ZFPM2, SF3B5, NLGN2, PYGO1, SCAND1, MCC, SPSB1, ATPAF2, SYNPO, TEFM, RCAN2, SYNPO2, EFEMP2, MRGPRF, MMRN2, PTPRM, CSPG4, HEG1, MSRB3, MRPL48, A2M, TPRN, UFSP1, B3GNT4, FAM20C, NDUFV2, MAF, GADD45GIP1, SSC5D, PSTK, F2R, C1S, TSHZ2, BGN, COL18A1, CBX6, PRKD1, SLIT3, ARMCX2, SORCS2, PRKG1, MORF4L1, PDE2A, COL4A1, SAMD11, COL14A1, H2AFX, DUSP28, PRELP, FAT4, XPNPEP3, ZNF765, TPK1, CACNA1H, TCF4, ZNF512B, ZNF418, PDLIM7, FLNA, MIRLET7BHG, KANK2, SVIL, DACT3, ADARB1, C6orf89, MAP3K3, BMPR2, COL5A2, MRPL38, ATP10A, PALMD, MZF1, MYO9B, PALM, LGALS1, RBFOX2, SUSD6, SMARCA1, CRISPLD2, FAM173A, FAH, TUSC3, MXD3, S1PR3, ITGA1, PLXNA4, C4B, C14orf132, MED26, CLIP3, CAV1, AEBP1, TBC1D13, UNC5B, SH3PXD2A, SEPT4, CNTNAP1, ARHGEF17, TNS2, ELK3, ATN1, COL12A1, TMEM238, TNFSF12, C4A, ABHD14A, CHCHD10, GPR162, COX7A2, LAMA4, NR3C1, DPYSL3, PDGFRB, OGG1, BCHE, NPRL2, GNB4, ZBTB47, ADAM23, IGFBP5, IL1R1, EPAS1, WRAP73, PLEKHM2, MAP7D1, MRPS15, NID1, AKT3, ARTN, MAN1C1, NRP2, FILIP1, PKD2, BSPRY, LTBP2, TMEM200B, C8orf37-AS1, PCDHGB7, EID1, CUX1, ITGB3, ZHX1-C8orf76, LOXL1-AS1, GJA5, SNHG25, PLXDC2, RECK, CALD1, CHST3, RNF11, SSPN, ATG101, AHNAK, C17orf53, C3, OVOL2, XRCC3, GLIS2, HIP1, YTHDF3-AS1, LIX1L, C11orf98, MPST, FLNC, CALU, MRPS12, PALLD, FAM98C, LSM7, PXDN, COL5A1, AKAP12, SYNE1, EMC8, AOC3, C1orf159, TMEM204, MAP1B, FBXW9, HSD17B7, SERPINF1, HSPA12B, NES, SYT11, MYH10, MPRIP, MYH11, IL6ST, COL4A2, DZIP1, DYSF, FAM129A, LAMC1, DOCK10, PLXNC1, IMP4, TLN1, SULF1, FXYD6, CYP1B1, EMILIN1, ITGAV, GABARAPL1, FRMD6, FBLN5, IGFBP4, TPGS1, COL6A1, CTU1, HSPG2, HMCN1, ATP8B2, ACTA1, CEP170, MEIS1, BOC, LPP, ECE2, ANK2, PPP1R18, DAAM2, TMEM47, MSN, SLC16A2, PTGES2, SH3GLB2, ZEB1, FAM13C, SERPING1, TAGLN, JPH2, ITGB1, DIXDC1, ITPR1, PLBD2, WWC2, PTPN14, SETBP1, TCF7L1, SPOCK1, SPARCL1, JAZF1, JAM2, ADAMTS1, ZKSCAN2, NDUFAF6, PCGF6
SLC2A1	BCAP29, PCBP2, BLNK, SLC2A1-AS1, SLAIN2, ERRFI1, SLC2A1, EMG1, EPHA2
GTF3C2-AS1	NGFR, SEC61A2, ANKRD61, RNF207, SEC31B, NEMF, MSS51, TRIM66, JMJD7-PLA2G4B, SPDYE5, AGAP5, DNHD1, ANO9, CDK10, CCDC84, C2orf66, KIAA0895L, ZNF26, ZNF789, SMG5, AGAP9, AGER, CYP2D7, CCNL2, AP4B1-AS1, SAPCD1, DHX15, PLA2G4B, NEAT1, FAM13A-AS1, NKTR, SCARNA9, ADAM20P1, TUBGCP6, BCL2L2, AOC3, ACAP3, TMEM204, CLUHP3, PTCD3, SCLY, PRICKLE1, WDR61, GNRH1
SAA1	SAA1, SAA2
FOXI1	DPM1, SPAG9, NSFL1C
DERL3	CD79B, CD74, FCER1G, RAB27A, APBB1IP, SP140, CYBB, MEI1, IL7R, CXCR6, CD19, NUGGC, PLCG2, DERL3, SLA2, PIM2, MAP4K1, SRRM5, CD79A, POU2AF1, SELPLG, HLA-DMB, CYTIP, LAX1, CPNE5, IRF4, CD27
ACOX1	PLEKHG6, ATP9A, ACOX1, SEL1L3, SGK2, SLC35D1, ODF2, PCTP
MEIG1	MEIG1
L3MBTL1	SLC35C2, KIFC2, ZSWIM1, SS18L1, RBM33, LCN12, ANO9, L3MBTL1, AGAP4, ZNF181, FAM49A, ZNF587, R3HDML, PABPC1L, GABRE, LY6G5B, RNF139-AS1, ADNP-AS1, STX16, KLHL31, PLAGL2, RBM39, ZNF767P, RANBP6, ATAT1, OGT, SPATA25
ZNF781	MAP4K3, PSD, CALCRL, EOGT, RASAL2, ZFHX4, MAP1A, C1S, ZNF781, KPNA5, FLNA, SNX17, ATAD2B, AOC3, PRKAB2, DZIP1, RDX, BOC, TAGLN, SREK1
C1QTNF12	NDUFB4, DDX24, SLC44A4, HNRNPUL1, PDZRN3, ANKRD29
CKAP2	IPO5, DIS3, PDS5B, SKA3, IL17D, TFDP1, MRPS31, INTS6, CLDN9, EXOSC8, TUBGCP3, XPO4, RFXAP, RFC3, TPP2, VPS36, CKAP2, BORA, SUCLA2, BRCA2, DIAPH3, ABHD13
MLN	TUBA3FP, SMPX, A2ML1, SHISA2, KLRC3, KRT31, IGF2-AS, RIMS4, DKKL1, KRTAP3-3, KRTAP3-1, HNRNPA1P33, CAPN14, LINC00612, LINC00598, MMP23A, SP9, RAET1K, RNU6ATAC, MAGEA3, MYBPHL, EGFR-AS1, LINC01393, MRPL23-AS1, CES1P1, ENO1-AS1, ZNF341-AS1, FOXD3-AS1, LINC00278, EMBP1, ATP6V0A4, SH3GL2, SORCS1, PF4V1, DAO, ERI3-IT1, TMEM229A, DPP10-AS1, LINC00494, SULT1C2P1, SHISA9, OR2W3, TCAM1P, UGT1A1, WDR86-AS1, GSTA2, CTAGE8, ADAMTS19-AS1, RNF103-CHMP3, LINC01018, C9, KCNJ13, DENND5B-AS1, SMLR1, TAS2R31, GACAT2, HIST1H4K, GRM1
RNVU1-3	FRRS1, C1orf52, VPS72, COMMD1, MYO1H, HNRNPA1P33, FOXD3-AS1, DNAJC2, EIF4H, UQCRHL, KCNJ13, BCL9, RNF126P1, NCOA4, TMEM160, ITPKB, CTDSP1, GOLGA4
LINC00114	LINC00114
MGP	CFH, THSD7A, COPZ2, GAS7, CYTH3, DCN, CLDN11, WWTR1, SNAI2, ADGRA2, FHL1, PLEKHO1, EHD2, HSD17B6, VIM, TIMP2, VCAN, EPHA3, LMO3, LTBP1, ELN, DKK3, GDI2, CDK14, LZTS1, PRDM6, NGFR, CALCRL, MYLK, TIE1, MMP14, FZD1, ERG, MRAS, COLEC12, FCER1G, C1R, SPON2, COX7A1, PLXDC1, CYGB, AKR7A3, LAPTM5, SYNC, MXRA8, NEXN, DDR2, OLFML2B, COL6A3, TRO, PDZD4, ABCC9, FSTL3, CYBRD1, LIMS2, FERMT2, GLI2, NOTCH3, FGFR1, FBLN1, FAP, TNS1, MOXD1, CHRNA3, MEF2C, COL16A1, ADAMTS2, MMP2, GNAO1, PTHLH, C20orf194, CHRD, ZFHX4, CCDC80, SLC22A17, FSTL1, LMOD1, IGFBP7, FBLN2, HEYL, RNF180, LEAP2, CTHRC1, ZCCHC24, SALL2, AMOTL1, HTRA1, GPR176, JAM3, FBN1, CLMP, APBB1, TUB, TMEM130, MFAP4, RBPMS2, GREM1, MAP1A, CERCAM, TUBA1A, AXL, NXN, IGFBP6, RAB3IL1, LTBP3, SCARA3, FILIP1L, RAB31, PHYHIP, ROR2, MN1, ANTXR1, LIMS1, CSGALNACT2, PCDH7, ITGAM, ZFPM2, NLGN2, CD14, CHST11, MCC, DSEL, HOPX, MAP6, SPSB1, COL8A2, LAMB2, EFEMP2, CYP7B1, MRGPRF, MMRN2, PTPRM, HEG1, MSRB3, PHLDA3, FZD4, A2M, TUBB6, SPHK1, HIC1, FAM20C, CCDC184, DTX3, MAF, SSC5D, C3orf80, GAS1, SLC9A9, RGMA, HHIPL1, UBE2E2, C1S, TSHZ2, BGN, MXRA7, CSF1R, CRIP2, COL18A1, CCBE1, FHL3, ARSI, ALDH1A3, PRKD1, SLIT3, SMIM10, SLC24A3, SV2B, KLHDC8B, THBS2, MITF, COL4A1, COL14A1, DPYD, PRELP, HACD4, ZFP92, NTNG2, TCF4, PDLIM7, FLNA, ANXA6, KANK2, DACT3, ZNF677, SZT2, TPM2, ANKRD35, ITGBL1, ZNF521, MAP3K3, MAFB, COL5A2, CYS1, ATP10A, VGLL3, NRP1, PALMD, PALM, MMP11, LGALS1, TPTEP1, ABHD4, SRP54, ISM1, MYL9, MXRA5, BEX4, MEDAG, CRISPLD2, RASL12, CPQ, PLAT, DIO2, LBH, S1PR3, TSPAN4, MCM3AP-AS1, TENM3, C14orf132, TP73-AS1, SYDE1, CLIP3, MEIS3, CLEC11A, PIK3R2, COMP, CAV2, CAV1, PCOLCE, SFRP4, MEOX2, RARRES2, AEBP1, ECM2, ENG, CXCL12, ACTA2, SEPT4, CCL2, COL1A1, PMP22, RAB34, GLRB, CRYAB, ARHGEF17, GLI1, MGP, ADGRD1, COL12A1, DSE, SERINC1, UST, C2orf74, TNFSF12, ZNF542P, AQP1, ARHGEF25, PLEKHO2, STON1, SCARF2, BVES, QKI, PDE10A, LAMA4, C7, LOX, SPARC, PCDHB3, PCDHB7, THBS4, DPYSL3, PDGFRB, BCHE, GNB4, ADAM23, PDE1A, CLIP4, CCDC88A, FN1, IGFBP5, IL1R1, PRRX1, MAP7D1, AKT3, ADGRL2, KIF17, TNFSF4, NRP2, FILIP1, PKD2, LTBP2, TGFB3, GPR68, TMEM200B, PECAM1, GJA5, TRABD2B, FBXO17, PLXDC2, ENOX1, GLT8D2, KCNJ8, POPDC2, CPXM2, INHBA, CALD1, NUDT10, BICC1, RASSF8, SSPN, COL10A1, F13A1, C3, GLIS2, ARMCX1, SGCE, GPIHBP1, A4GALT, LOXL1, PALLD, APOE, PXDN, COL5A1, AKAP12, SYNE1, RFTN1, PDLIM4, GFPT2, AOC3, TMEM204, MAP1B, MATN3, RAMP1, SERPINF1, HSPA12B, SYT11, MYH11, MEIS2, KATNBL1, IL6ST, RERG, APLNR, DZIP1, NREP, MDFIC, STX11, FAM129A, PLXNC1, GPNMB, HLX, DNAJB5, LRRC32, SULF1, FXYD6, ITGA11, CYP1B1, EMILIN1, LOXL4, CALHM2, ENTPD1, PRICKLE1, LUM, FRMD6, FBLN5, MFGE8, TGFB1I1, CDH11, COL6A1, COL6A2, EMP3, RCN3, HMCN1, CTSK, ATP8B2, MEIS1, BOC, TRPC1, SLIT2, CORIN, ANK2, PDGFC, PPP1R18, DAAM2, IGFBP3, TMEM47, STOM, ZEB1, SERPING1, TENM4, P4HA3, FEZ1, TAGLN, JPH2, CTF1, ABCB9, BEND6, HSPB8, SETBP1, SPOCK1, SPARCL1, GJA1, RBMS1, UCHL1, PDLIM3, JAM2, FGD5, PPP2R2B
MPP3	NOP58, LRP8, MPP3, EIF4A1, KIFC2, PERM1, EFHC1, HNRNPH3, MSLN, AP4B1-AS1, CREB3, CDK5RAP3, LUC7L3, TNS2, SNHG20, ANKRD65, KLF16, DDC, PPHLN1, SLC9A5, CCDC150
LINC01561	HECW1, CDK14, PRDM6, MMP14, MXRA8, OLFML2B, KIF26B, FAP, C1QTNF3, ASAP3, CTHRC1, HTRA1, PRTG, CERCAM, NXN, ANTXR1, DSEL, COL8A2, BGN, ARSI, THBS2, MITF, NUDT11, COL5A2, MMP11, ZNF469, MEIS3, COMP, PCOLCE, SFRP4, AEBP1, COL1A1, COL12A1, ARHGEF25, SPARC, PRRX1, TNFSF4, TGFB3, FBXO17, INHBA, COL10A1, GLIS2, COL5A1, SULF1, ITGA11, LUM, FRMD6, MFGE8, TAGLN, SPOCK1, HS3ST3A1
ATAD2	BRCA1, TBC1D31, ATAD2, BUB1B, TONSL, RECQL4, RAD21, MTBP, EXO1, MCM4, LMNB1, NUDCD1, AGO2, TOP2A, LRRCC1, DSCC1
NIPAL4	ENTPD2, GNAO1, PPID, NIPAL4, HIC1, STX19, RPL11, TIAM2
HMGA2	PLXND1, SBNO2, NECAP2, HES2, SEMA3A, SUCLG1, IGF2, TMEM203, TRIM71, CYTH4, KIF18A, CLUHP3, LCP1, HMGA2, FARP1
NME1-NME2	NME1-NME2
CDON	CDON, SHANK2, C15orf48, ST20, MED12, DNAJC5
CXorf21	CD4, BTK, WAS, TNFRSF9, ANKRD44, CD84, SLAMF8, FCER1G, GAB3, ITGB2, LAPTM5, ARHGAP25, ICAM3, APBB1IP, CCDC80, CCR1, TAGAP, CYBB, NCF1C, CD52, CD14, PIK3CD, IL16, TBC1D10C, HCLS1, CSF1R, CCR4, ADAP2, FMNL1, IKZF1, EVI2B, ARHGAP30, TRPV2, TLR7, HLA-DOA, HLA-DRA, CYTH4, TNFSF13B, CORO1A, CD37, GIMAP1, HLA-DPB1, LTB, HLA-DPA1, PLD3, IL10RA, PLEKHO2, HLA-DMB, ITK, ST8SIA4, ITGA4, WIPF1, MRC1, CXorf21, TNFRSF8, SRGN, HVCN1, ARHGAP9, NCKAP1L, F13A1, FAM78A, FGL2, MILR1, ARHGEF6, ALOX5AP, SLC37A2, HAVCR2, DOCK10, PLXNC1, LCP1, TM6SF1, IRF4, RTN1, GPR65, PIK3R5, MYO1F, SIGLEC10, MARCH1, DOK3, PPP1R18, FGD2, FCGR1A
OR51E1	OR51E1, SCX
FADS1	VWCE, FADS2, FADS1
DOCK3	DOCK3
GINS1	DEPDC1, MCM10, NUP35, RAD18, UBE2T, ZNF586, TASP1, DDIAS, CENPN, NT5DC2, NANP, LCLAT1, NAA20, ABHD12, GINS1, RAE1, NDUFAF5, APMAP, MCM4, CRYGS, DANCR, TIMM44, TIMM50, ATN1, CENPA, SNRPB, ITPA, MRPS26, HIST1H4D, PCNA, NXT1, DSCC1, CPEB2, TICRR, CDCA5, CENPH
TRAF5	TRAF5, ANKZF1, UPF3A, ZNF24, AGAP6, PRSS53
LRRC69	CYHR1, CRYGS, LRRC69, GLI4, ENY2
RPGRIP1L	MALSU1, CFAP20, CSNK2A2, NSMCE1, TMEM231, RPGRIP1L, ZNF503-AS2, AMPD2, LINC00662, PRMT7, ANXA1, CTU1, CAMKMT, PPP1R18
ADRA1B	ZNF367, ADRA1B, CCDC86, TNFRSF11A
ITGB7	ITGAL, PDK2, CD4, WAS, TOMM34, ADAM28, UBASH3A, APBB1IP, USP40, CPXM1, TAGAP, CYBB, MEI1, IL7R, PTAFR, CD52, IL16, RASGRP1, TBC1D10C, GNG7, CIITA, CCDC43, HCLS1, CSF1R, LCK, CCR4, IKZF1, ARL17A, EVI2B, ARHGAP30, TMEM220, SELL, CD247, LY6G6F, HNRNPH3, PABPC1L, PFDN4, ARFRP1, POFUT1, MAP4K1, CD37, HLA-DPA1, IL10RA, POU2AF1, SELPLG, HLA-DMB, UBE2V1, ITK, ACVR2B, CYTIP, INO80B, EPCAM, ABCC6P2, LAX1, TRMT13, NCKAP1L, SNX21, TOX2, PTGER2, S1PR4, CCR7, FAM78A, CWC25, STX11, LCP1, MYO1G, BRIP1, IRF4, ITGB7, MYO1F, PTPN7, SLC25A26, FGD2, FERMT3, ADAM8
FALEC	YBX3, NCF1, FMNL3, IPCEF1, NDC80, ENGASE, ZFAS1, ZNF490, ZNF107, PARVA, BNIP3L, FALEC, ZMIZ1, PLEKHO2, KLHL31
NUP62CL	CUL7, PBXIP1, MARCH3, LONRF3, LYNX1, ERCC6L, TRMT2B, NUP62CL, MCAT, CSTF2, DLGAP4-AS1, UXT-AS1, CXADR
SNORD15A	FSCN1, MRPL22, A2ML1, GABARAP, TUBB6, ZNF771, TRAPPC5, ZBTB3, NAP1L2, ADAT2, RPL39, FAM221B, C11orf91, KRT31, CRKL, NUTF2, LHB, DKKL1, DIO1, KRTAP3-1, HNRNPA1P33, FAM209B, KLRK1, LINC00612, MMP23A, RNU6ATAC, HMSD, LINC01393, HOTAIR, CES1P1, ANKRD18B, ENO1-AS1, FOXD3-AS1, ATP6V0A4, PF4V1, HGFAC, DAO, ERI3-IT1, LINC00494, RNF148, GLIS3-AS1, C2orf74, OR2W3, GSTA2, CTAGE8, ADAMTS19-AS1, LINC01018, FAM218A, LINC00589, TMED7-TICAM2, SNHG22, C9, INO80D, KCNJ13, AKT3, CNR1, PPP4R4, DENND5B-AS1, TAS2R31, TEN1, ADAM20P1, RASSF8, HSPE1-MOB4, HIST1H4K, TACO1, GRM1
CAPN10-DT	CDKL3, APBA3, PLEKHO1, TSC22D3, TYW5, CCNT2, ANKZF1, GPX8, USP49, RAPSN, SEMA6B, ING5, ATG4B, C2CD2L, TLR1, ATAD5, GEN1, ZNF354B, D2HGDH, BRICD5, NPIPA1, SERHL2, TCTE3, ANO9, CCDC84, TAF13, ZNF248, ZNF789, GLMP, LIME1, AGAP6, MSH5, HDAC10, PABPC1L, RELB, FGFR1OP, CRYGS, SIPA1, LAT, ZNF891, MIR17HG, NPEPL1, URAHP, NSUN5P1, LINC01342, LENG8-AS1, SAPCD1, RABAC1, LUC7L3, PANX1, HCFC2, MAK, CTAGE7P, SNHG20, LINC00894, TMEM147-AS1, NIFK-AS1, MIR600HG, ALKBH6, LY6G5B, EGFL8, STAG3L5P, RNF139-AS1, ZNF436-AS1, RPL32P3, PASK, RGS2, PLEKHM2, SNHG1, LINC01572, TEN1-CDK3, SMG1P7, NUP43, MSANTD2, PILRB, KLHL31, TAS2R5, LINC01126, THEMIS2, CLUHP3, ZRANB2, ZNF767P, BTG1, LARS, AGAP2, TJAP1, ATAT1, CSAD, CAPN10, USP21, CCDC150, SNCA, SRD5A1, SPATA25, SETBP1
NHSL2	CFH, PLXND1, THSD7A, GAS7, STAB1, HIVEP2, DCN, EHD3, WWTR1, ADGRA2, EHD2, VIM, SNX1, TFB1M, ARHGAP31, TIMP2, VCAN, TNC, NOP16, LTBP1, DKK3, FOXN3, LZTS1, CALCRL, TRAM2, MYLK, TIE1, CD109, MMP14, AFAP1L1, ERG, TSPAN18, SKI, MRAS, DNAH3, SV2A, C1R, NPR2, SHC1, ITGA5, FMNL3, BCL6B, SYNC, MXRA8, NEXN, DDR2, SNED1, ACP6, COL6A3, ROCK1, ADGRF5, ABCC9, NDST1, VASH1, LMCD1, TRIB2, CYBRD1, ACTN1, FERMT2, GLI2, NOTCH3, NUAK1, ZNF532, FGFR1, TNS1, CIC, COL5A3, MEF2C, ADAMTS2, GNAO1, NID2, C20orf194, EBF4, CPXM1, CHRD, LAMB1, SLC22A17, FSTL1, LMOD1, FBLN2, RPP14, ANKRD33B, CTSB, DLC1, COMTD1, SALL2, AMOTL1, GPR176, JAM3, FBN1, DPCD, CLMP, NUDT13, DCHS1, RIMKLB, GREM1, MAP1A, DOLPP1, GPRC5B, TRAPPC2L, KMT2D, TUBA1A, SEMA6B, NXN, SMIM4, MPLKIP, FILIP1L, RAB31, TNXB, AR, NPR1, CLIC4, CSGALNACT2, PCDH7, ITGAM, TPST1, ZFPM2, NLGN2, LSM3, PYGO1, CHST11, MCC, LRRC8C, MAP6, SYNPO, LAMB2, SYNPO2, TMEM134, SLFN11, CYP7B1, MRGPRF, MMRN2, PTPRM, HEG1, MSRB3, C12orf76, A2M, TUBB6, UFSP1, BASP1, TALDO1, CASC2, FAM20C, CCDC184, MAF, THBD, CDH5, ZNF154, SSC5D, ZNF771, PSTK, LYNX1, F2R, HHIPL1, C1S, TSHZ2, BGN, COL18A1, CCBE1, MEX3B, COA5, CBX6, SLIT3, SORCS2, ROR1, SV2B, THBS2, ARHGAP30, MITF, FNBP1, COL4A1, SAMD11, COL14A1, DUSP28, PRELP, ZNF140, EVL, CACNA1H, LAMA2, TCF4, ZNF512B, FLNA, ANXA6, KANK2, DACT3, MYO5A, TMEM116, ZNF521, MAP3K3, COL5A2, NOTCH4, ATP10A, NRP1, PALMD, MYO9B, TTC28, SUN2, PDGFB, MYH9, KHNYN, SUSD6, RASSF2, CCM2L, MYL9, MXRA5, SMARCA1, FLT1, MEDAG, CRISPLD2, HAGHL, RASL12, PLAT, TRPS1, LBH, BBIP1, PAM16, PLXNA4, ZNF630, DNAJC27-AS1, SLC25A5-AS1, ZNF469, C14orf132, TP73-AS1, SYDE1, CLIP3, MEIS3, CARD8, TMEM59L, MEOX2, AEBP1, ENG, CXCL12, UNC5B, SH3PXD2A, ZMIZ1, PIGL, CNTNAP1, COL1A1, MRPL27, PMP22, KLHL5, ARHGEF17, VWF, P3H3, PPFIBP1, TNS2, ELK3, MGP, COL12A1, SERINC1, UQCRHL, ARHGEF25, DECR2, STON1, SCARF2, LINC01091, SHANK3, QKI, PDE10A, LAMA4, PCDHB2, SPARC, PCDH12, NR3C1, DPYSL3, PDGFRB, OGG1, GNAI2, GNB4, PLXNA1, ZBTB47, ADAM23, ITGA4, GRB14, CLIP4, CCDC88A, IGFBP5, IL1R1, WIPF1, PLEKHM2, MAP7D1, NID1, AKT3, ADGRL2, GPR89A, NENF, ARID1A, NRP2, FILIP1, SLC16A7, PKD2, EEF2KMT, UBN1, LTBP2, TGFB3, GPR68, PCDHGA12, TMEM200B, PCDHGB7, CTSO, ITGB3, HSP90B2P, MIR762HG, MRC1, PECAM1, GJA5, SMIM22, MRPS14, PDZD11, IQSEC3, ENOX1, CPXM2, INHBA, CALD1, CHST3, BICC1, RASSF8, MMP19, LRP1, ATG101, SLC12A4, AHNAK, GLIS2, MACF1, EMC6, HIP1, LIX1L, LINC01023, PSMB3, DHRS11, A4GALT, CALU, PALLD, STARD8, LSM7, PXDN, COL5A1, MED18, AKAP12, SYNE1, COX7B, AOC3, MAP1B, CHSY1, SERPINF1, DLG4, HSPA12B, SYT11, MYH10, MYH11, KRBA1, TMTC1, CTIF, LAMTOR5, NOTCH2, IL6ST, NAV1, APLNR, COL4A2, ETS1, MDFIC, LMO2, DYSF, FAM129A, LAMC1, COX5B, GPNMB, TM6SF1, HLX, TLN1, LRRC32, SULF1, C11orf1, ITGA11, EMILIN1, HECW2, MMAB, SMARCC2, FRMD6, FBLN5, COL6A1, COL6A2, HSPG2, HMCN1, ADAMTSL4, ARNT, ATP8B2, CEP170, ITPKB, PHLDB2, BOC, SLIT2, ECE2, ANK2, DAAM2, TMEM140, MSN, NONO, ZEB1, FAM13C, SERPING1, TENM4, SERPINH1, P4HA3, TAGLN, ITGB1, FAM124A, DIXDC1, PIP4K2A, ITPR1, BEND6, SETBP1, SPOCK1, FAM151B, SPARCL1, GJA1, JAZF1, JAM2, ADAMTS1, FGD5, PIEZO2
TRIM7	PHF20, RAB27B, GDPD5, FMO4, PHACTR3, SNX5, SLC22A11, VWA3B, SDR16C5, RPS21, AGR3, B3GNT4, ABAT, B3GALT5, FAM217B, ZNF471, ZNF358, GNPNAT1, POFUT1, MAPRE1, TNNC2, PLLP, CRIP1, VSTM5, AGR2, ZNF853, NFS1, LY6G6D, ETV5, PDE4D, IL1R2, STAU1, SPDEF, GZF1, PLAGL2, F10, CASC15, GGT7, REG4, OIT3, TRIM7, LSM14B
CBX6	PLXND1, HSPB6, THSD7A, GAS7, WWTR1, ADGRA2, PLEKHO1, EHD2, TIMP2, ELN, DKK3, LZTS1, MYLK, CD109, SLAMF8, CSRP1, ITGA5, NEXN, DDR2, KIF26B, COL6A3, CYBRD1, FERMT2, NOTCH3, FGFR1, FBLN1, TNS1, MEF2C, KAT6A, MMP2, GNAO1, C20orf194, LMOD1, MAP9, SALL2, AMOTL1, JAM3, HPS6, CLMP, MFAP4, RBPMS2, MAP1A, AXL, ANTXR1, PCDH7, NLGN2, ZNF440, MAP6, COL8A2, MRGPRF, MMRN2, HEG1, MSRB3, A2M, BASP1, FAM20C, SSC5D, ZNF467, RGMA, SYNM, C1S, TSHZ2, COL18A1, CCBE1, CBX6, CSF1, OLFML2A, COL14A1, ZNF512B, FLNA, KANK2, PSAP, RPA4, NRP1, CYB5R3, NEFH, SYNGR1, CERK, SUSD6, MYL9, MEDAG, FOXF1, LBH, NPTXR, C14orf132, SYDE1, TMEM59L, CAV1, NCS1, CXCL12, ATE1, CNTNAP1, ARHGEF17, TSPAN11, TNS2, CEP85L, RGS5, ARHGEF25, PLEKHO2, USP51, QKI, LAMA4, PDGFRB, IL1R1, ADGRL2, PKD2, TGFB3, TMEM200B, PECAM1, GJA5, CYSTM1, CALD1, GLIS2, LIX1L, CISD3, AKAP12, AOC3, MAP1B, FBXW9, REEP2, PRMT7, SYT11, COL4A2, DZIP1, TAF5L, FAM129A, NACAD, TLN1, FXYD6, EMILIN1, FBLN5, CMTM3, ATP8B2, MEIS1, FAM171B, ANK2, PPP1R18, DAAM2, ZEB1, NCAM1, ITPR1, PLBD2, HSPB8, SETBP1, SPARCL1, JAM2
BCAR3	ZNF195, BCAS1, SMIM14, RYK, NUDT21, KIAA1586, TMEM229B, SIAE, E2F3, TSPAN1, ABCD3, TGFB3, C1orf210, TMEM54, CALML4, SYT11, BCAR3, WNT9A, PHIP
CATSPER1	NSMCE2, CATSPER1, DHCR24
FAM218A	FAM160A1, C15orf61, SIGLEC15, JOSD1, DKKL1, HNRNPA1P33, MMP23A, SP9, LINC01393, TMEM229A, LINC00494, LINC01213, CTAGE8, ADAMTS19-AS1, LINC01018, FAM218A, KCNJ13, ALMS1, CA3-AS1, SMLR1, SNHG25, DYDC2
ODF3L2	SCARF1, SLC18A2, ODF3L2, CCL5
INHBC	INHBC, CYC1, DENND5B-AS1
SLC22A23	HOMER3, BCAS1, CREB3L1, SIDT1, MAGI3, MELK, DDIT3, SH3BGRL2, UNC13B, C6orf136, FER1L6, FBXL8, SLC22A23, MCTP2, MUC4, CAPN5
PLPP3	CLDN11, CALCRL, MYLK, IL34, RBM15, MRPL55, MEF2C, TUB, FIBP, MMRN2, A2M, CDH5, COL18A1, CLDN5, MARC1, PDE2A, SH2D3C, S1PR3, ITGA1, ACTA2, TBC1D9, VWF, RAMP2, TMEM204, LAMC1, ENPP2, LIPT1, BOC, PDLIM3, JAM2, FGD5
PCDHB8	TRIM66, PORCN, CLIP3, DPYSL3, PCDHB8, HOXC12
LINC01569	TIMP2, ZNRD1, SKI, ATG4B, IMMP2L, C5AR1, LGALS1, CAV1, CORT, TMEM161B-AS1, NR3C1, DPYSL3, IL1R1, EPCAM, ITGB3, LINC01569, SSR1, STARD8, SIGLEC10, HSPG2
LRRC6	LYPLA2, FAM168A, GNB4, LRRC6
SERPINF2	NUFIP1, SERPINF2, GAS2L1, CEP192, PRAC2, IL13RA1, STRA6
OOEP	DDX43, OOEP, CLU
LINC00244	PRORSD1P, HACD3, KISS1, ZNF124, MSH5, CD46, PLG, HRASLS, PACERR, PPP1R18
HSD17B6	FHL1, HSD17B6, BCAT1, PRDM6, MYLK, MRAS, COX7A1, DDR2, FERMT2, FAP, TNS1, LMOD1, CFL2, HTRA1, C16orf45, RBPMS2, RAB31, ZFPM2, SPSB1, COL8A2, SYNPO2, EFEMP2, MRGPRF, SUSD5, MSRB3, TUBB6, UBE2E2, SLC24A3, NTNG2, NUDT11, FLNA, KANK2, EME2, TPM2, ZNF521, CYS1, VGLL3, PALM, ISM1, MYL9, RASL12, LBH, SYDE1, CLIP3, PCOLCE, ACTA2, RAB34, GLRB, CRYAB, MGP, ARHGEF25, STON1, BVES, PRRX1, MFAP2, PKD2, TMEM200B, ENOX1, CPXM2, CALD1, ARMCX1, LOXL1, PALLD, AOC3, SULF1, FXYD6, LUM, FBLN5, TGFB1I1, CDH11, MEIS1, BOC, TRPC1, TMEM47, FEZ1, TAGLN, JPH2, HSPB8, SPOCK1, PDLIM3
FAM43B	SEMA3F, DCN, CLDN11, WWTR1, ADGRA2, TIMP2, VCAN, LTBP1, LZTS1, ERG, MRAS, COLEC12, SV2A, C1R, MXRA8, NEXN, DDR2, OLFML2B, TRO, RNF126, LMCD1, ACTN1, FERMT2, GLI2, NOTCH3, FAP, MMP2, C20orf194, ZFHX4, CCDC80, FSTL1, FBLN2, RNF180, SMCO4, FBN1, CLMP, TUB, TUBA1A, AXL, NXN, RAB31, PHYHIP, ROR2, MN1, RAB3B, ANTXR1, TPST1, ZFPM2, NLGN2, PYGO1, DSEL, MAP6, COL8A2, EFEMP2, SUSD5, MSRB3, TUBB6, CCDC184, C3orf80, GAS1, HHIPL1, UBE2E2, C1S, BGN, PRKD1, LMNTD2, THBS2, PRELP, LAMA2, PDLIM7, ANXA6, DACT3, MYO5A, ITGBL1, ZNF521, SHISA4, MAP3K3, MAFB, TRAF3IP1, DAXX, COL5A2, CYS1, VGLL3, PALM, LGALS1, ISM1, CRISPLD2, LBH, FAM229A, C14orf132, SYDE1, TJP3, COMP, AEBP1, ECM2, ACTA2, SH3PXD2A, FAM20A, GLRB, CRYAB, NRXN2, ACSS3, MGP, C1orf226, ARHGEF25, PLEKHO2, STON1, SCARF2, BVES, QKI, PDE10A, LAMA4, SPARC, PCDHB7, DPYSL3, PDGFRB, CLIP4, KCNC4, LTBP2, TGFB3, PCDHGA12, TMEM200B, PPT2-EGFL8, FBXO17, CPXM2, CALD1, BICC1, COL10A1, GLIS2, A4GALT, AKAP12, SYNE1, AOC3, SYT11, DZIP1, FAM129A, NACAD, DNAJB5, SULF1, CYP1B1, EMILIN1, ENTPD1, PRICKLE1, FRMD6, FBLN5, TGFB1I1, CMTM3, CDH11, COL6A2, HMCN1, ATP8B2, ANKRD53, BOC, TRPC1, SLIT2, SNCA, RNF217, TMEM47, SERPING1, TENM4, P4HA3, FEZ1, TAGLN, JPH2, BEND6, HSPB8, UHMK1, SPOCK1, ADGRF1, PDLIM3, JAM2
S1PR5	TBXA2R, GABRD, TBX2, REV1
LINC01252	SEC61A1, ESCO2, LINC01252, VPS13C, YWHAQ
PPFIA4	NOTCH3, KLHDC2, FAM227A, SPATA41, CLASRP, KCNJ8, PPFIA4
FLRT1	BCL6B, TMX3, CREG2, FLRT1, SEMA7A
DUSP14	CACNA2D2, DDX23, FJX1, EPS8L3, RIPK2, PNPO, CTSC, ARFGEF3, PSMA3-AS1, RNF170, BAZ2B, DUSP14, GDF15, LDHA, CASP1, PLEKHA6, INCENP
UMODL1	CD109, AURKA, UMODL1, DDN, CDK5RAP1, QPRT, PKLR
IBA57-DT	ANKRD61, SEC31B, ZNF692, ALS2CL, CDK10, THUMPD3-AS1, KLHDC4, MINPP1, HIST1H2BO, TSC22D1-AS1, MATN3, FAM193B, INPP5E
CLIC2	CFH, THSD7A, PRKAR2B, MATK, IFFO1, CD4, BTK, DCN, CD22, WAS, CD74, PLEKHO1, TYMP, VIM, ARHGAP31, TIMP2, VCAN, MSR1, LTBP1, DKK3, CDK14, SLC2A3, CALCRL, TIE1, CD84, HKDC1, MRAS, SPATA2, NCF1, SLAMF8, FCER1G, C1R, SPON2, ITGB2, COX7A1, CYGB, ZNF385A, GRASP, LAPTM5, GBP4, OLFML2B, ARHGAP25, LMCD1, FERMT2, APBB1IP, FBLN1, MEF2C, FAM135A, ZNF446, AKR1B1, CASS4, C20orf194, CPXM1, ICAM1, TFAP4, CCDC80, FSTL1, FBLN2, EDIL3, TAGAP, CTHRC1, METTL2B, CYBB, GPR176, JAM3, RAB8B, FBN1, PRKCB, GREM1, CERCAM, IL7R, ZBTB49, VAMP5, PTAFR, CD52, ANTXR1, TPST1, ZFPM2, CD14, CLCN5, LRRC8C, SPSB1, COL8A2, IL16, SLFN11, CYP7B1, HEG1, HOXB2, TLR1, TLR6, LIPT2, TUBB6, SPHK1, BASP1, FAM20C, MAF, KCTD12, THBD, CDH5, C3orf80, HCLS1, GAS1, F2R, SLC9A9, C1S, CSF1R, CSF1, SOCS3, FMNL1, ROR1, EVI2B, GNG2, ARHGAP30, PDE2A, MITF, C11orf96, TRPV2, DPYD, HACD4, HLA-DRB1, TCF4, FAM110D, MYO5A, PSAP, FAM49A, ITGBL1, ZNF521, SFMBT2, MAFB, HLA-DOA, HLA-DMA, HLA-DRA, HERC2P9, SH2D3C, CYTH4, HDAC10, RASSF2, TNFSF13B, MLYCD, IQCH, RASL12, PDGFRL, CD37, GPX3, C1orf220, GIMAP1, SIPA1, LBH, ZNF891, TSPAN4, HLA-DPB1, LTB, HLA-DPA1, SYDE1, PLD3, EBI3, MEIS3, CAV1, PCOLCE, RARRES2, ECM2, ENG, PTGDS, CXCL12, SPOCK2, NUFIP2, CCL2, FAM20A, PMP22, IL10RA, SELPLG, ELK3, ARHGDIB, NFAM1, PLEKHO2, HLA-DMB, STON1, STX18-AS1, MDGA1, CAP2, RAB23, QKI, ST8SIA4, NR3C1, GNB4, ITGA4, CLIP4, IL1R1, PLCL1, WIPF1, PRRX1, NCF2, MAP7D1, KMO, GBP1, LTBP2, GPR68, MRC1, LINC01572, PECAM1, ENOX1, GLIPR2, SRGN, HVCN1, NCKAP1L, MMP19, FAM124B, C3, HCST, FAM78A, HELB, FGL2, SGCE, RAB7B, CHN1, PALLD, ARHGEF6, STARD8, THEMIS2, NFATC1, RFTN1, RAMP2, TRIM22, SCLY, SERPINF1, HSPA12B, SYT11, ALOX5AP, GPALPP1, RARRES3, IL6ST, APLNR, DZIP1, ETS1, ANXA1, CTSL, HAVCR2, MDFIC, STX11, FBXL8, DOCK10, PLXNC1, LCP1, GPNMB, TM6SF1, LIMD2, SIT1, IL18BP, LRRC32, SULF1, EMILIN1, CALHM2, ENTPD1, GABARAPL1, FRMD6, FBLN5, WARS, HAPLN3, MFGE8, PIK3R5, COL6A1, EMP3, MYO1F, SIGLEC10, C1orf162, ATP8B2, KCNN3, DIS3L2, TAMM41, PLA2G7, PPP1R18, TMEM47, MSN, STOM, SERPING1, FERMT3, PIP4K2A, KCNK13, SPARCL1, GJA1, SEMA3D, ABI3BP, JAM2, ADAMTS1, TSEN2, ZFYVE27, CLIC2
SPRED3	ITGA5, MAP1A, SPRED3, COL1A1, FCGR2A, SULF1
FCHO1	FCHO1
MIA	SPRTN, MIA, SDC4
EPHA10	GPBP1L1, C1orf74, EPHA10, NAA50, SNAI1, CAPN9, MOV10
NUFIP1	DPM1, FBXL3, ACPP, ZFP64, TOMM34, MIPEP, RAB27B, DLX3, IPO5, FECH, CREB3L1, SPATA2, ATP11A, DNM2, DIS3, PIBF1, NUFIP1, PDS5B, LRRC2, AQP3, SUGT1, MICU2, KBTBD6, YWHAB, SERPINF2, RPS21, TP53RK, CLP1, NAA16, MRPL57, RIPPLY3, ASCL2, TOP1MT, SEMA4B, POLR1D, COMMD6, GTF2F2, NHLRC3, FAM114A1, CHAMP1, TRIM13, IFT52, R3HDML, CSTF1, RAE1, PSMA7, GMEB2, DNTTIP1, NDFIP2, CAB39L, UGGT2, SUPT20H, MRPS31, KPNA3, VWA8, INTS6, DHRS12, LINC00365, ERF, AGR2, NFKB1, EIF6, N4BP2L2, F3, UCHL3, MTRF1, DNAJC15, PROSER1, UFM1, WBP4, HSPH1, ALG5, EXOSC8, ZMYM2, RPL21, SPRYD7, EBPL, CSE1L, RAB22A, MOCS3, SPDEF, TMTC4, PTGER2, TUBGCP3, PCID2, RNF6, CDC16, PPP1R3D, USPL1, XPO4, POMP, CDK8, MPRIP, COG6, TPT1, GPALPP1, RFC3, UBAC2, TPP2, KDELC1, CARS2, CHST5, CKAP4, NEK3, RNASEH2B, CKAP2, BORA, SUCLA2, MED4, PHF11, COG3, NUDT15, SETDB2, KLF4, LNX2, ESD, RBM26, CUL4A, CAMK2D, LINC01558, TATDN1, B3GAT3, SAP18, TMEM263, CENPJ, RNF219, PAN3, FARP1, MCU
SYN2	SYN2, TESK2, ZNF516
CACNA1D	PRKAR2B, CHDH, ATP9A, CACNA1D, LRRC2, WNK2, MT1E, CD14, RALGAPB, PGAM1, ZNF217, UCP2, RAP2B, CCDC159, KCNH8, TMEM63A, CFD, UCKL1, ZMYND8, R3HDML, HNF4A, NELFCD, DIDO1, GID8, TM9SF4, DHX35, MRPS31P5, CYTIP, VAPB, ARFGEF2, MT2A, PPDPF, SRCIN1, IER3IP1, ANXA1, TNFAIP8, NOTCH1, TGOLN2
SFTPA2	POLA2, ABR, CA12, CHST14, LEMD3, ZNF623, ACTRT3, USP18, HSF1, SFTPA2, RANBP1, TGFBR1, ITGB6, SCAMP3, SLC6A14, ERGIC3, PEX11B, PRADC1, ANP32B, BUD13
CHTF18	RPUSD1, LUC7L, POLA2, DEPDC1B, POLQ, MCM10, UBXN11, MRAS, ATAD3B, C21orf58, RECQL4, WDR90, CCNF, METTL22, DAZAP1, KIF22, ORC6, PHKG1, MSS51, RCCD1, MAPRE2, CDT1, SPATA33, KIFC2, ANKS3, FAM107A, HNRNPA3, UBE2C, POLE, GEN1, C1S, TRAIP, IQGAP3, KNTC1, WDR27, ZFP36L1, KIF18B, FANCA, FBF1, ADAT2, XRCC2, EME2, RNPS1, PSMD8, PIK3IP1, TELO2, USP31, CEP152, AFG3L1P, SAPCD1, IPO9-AS1, TIMM44, LIG1, PRKAR1A, NCAPG, PRMT5-AS1, TNFSF12, LY6G5B, MCM3, TCERG1, DPYSL3, PASK, YPEL5, HELLS, SMG1P7, HJURP, C17orf53, XRCC3, TRAP1, AUNIP, PKMYT1, CHTF18, GTPBP3, GPS2, TROAP, ZNF670-ZNF695, KIF23, PIF1, RHOT2, CCDC150, ANKMY1, FANCD2, FAM193B, MMS22L, MTFR2, CDCA5, NCAPD3, SPARCL1, EME1
LINC01473	IL16, DLEU1, NPIPA1, SIAH1, ZNF763, ZNF26, LINC01473, COX19, MSH5-SAPCD1, LINC01572, PRKRIP1
TUBB6	CFH, PLXND1, COPZ2, GAS7, IFFO1, STAB1, CD4, ANOS1, DCN, EHD3, MAMLD1, WWTR1, SNAI2, ADGRA2, FHL1, PLEKHO1, EHD2, HSD17B6, TYMP, VIM, APBA2, TIMP2, VCAN, MSR1, RAI14, TNC, ELN, DKK3, CDK14, SLC2A3, BCAT1, LZTS1, CALCRL, MYLK, TIE1, EML1, CD109, MMP14, AFAP1L1, ERG, DZIP1L, MRAS, COLEC12, SLAMF8, ADAMTS4, FCER1G, SV2A, STC1, CSRP1, C1R, SPON2, NPR2, ITGB2, COX7A1, PLXDC1, CYGB, ITGA5, FMNL3, GRASP, LAPTM5, SYNC, MXRA8, NEXN, DNAJB4, DDR2, PEA15, OLFML2B, DCST2, COL6A3, TRO, NAV3, ADGRF5, ABCC9, MAOB, FSTL3, VASH1, LMCD1, CYBRD1, ACTN1, LIMS2, FERMT2, GLI2, NOTCH3, NUAK1, ZNF532, FSCN1, RARB, FGFR1, FBLN1, FAP, FKBP7, SLC1A3, TNS1, MOXD1, MEF2C, PILRA, HSD17B14, ADAMTS2, MMP2, NID2, C20orf194, EBF4, CPXM1, CHRD, NLRP1, ZFHX4, CCDC80, SLC22A17, TGFB2, FSTL1, LMOD1, IGFBP7, FBLN2, PRICKLE2, CCR1, HEYL, RNF180, GPX8, DLC1, CTHRC1, GEM, CYBB, UBTD1, AMOTL1, HTRA1, GPR176, JAM3, FBN1, CLMP, WBP1L, DCHS1, MFAP4, C16orf45, YPEL4, GREM1, MAP1A, CNPY4, CERCAM, GPRC5B, TUBA1A, AXL, SEMA6B, NXN, IGFBP6, RAB3IL1, VASN, FILIP1L, RAB31, VAMP5, ROR2, AR, CPT1C, SCN9A, CLIC4, ANTXR1, CSGALNACT2, PCDH7, ROBO1, ITGAM, TPST1, ZFPM2, NLGN2, CD14, NUDT6, PYGO1, CHST11, MCC, DSEL, HOPX, MAP6, SPSB1, COL8A2, LAMB2, LRRC15, EFEMP2, SLFN11, CYP7B1, CES4A, MRGPRF, MMRN2, PTPRM, HEG1, HOXB2, CTSF, MSRB3, CSRP2, PHYHD1, ZNF169, A2M, TUBB6, SPHK1, BASP1, HIC1, SRRM3, FAM20C, CCDC184, AQP11, DTX3, MAF, KCTD12, THBD, CDH5, SSC5D, C3orf80, GAS1, F2R, ZNF467, TMEM45A, SLC9A9, CHST15, RGMA, HHIPL1, UBE2E2, C1S, BGN, FES, CSF1R, CRIP2, COL18A1, CCBE1, FHL3, PI4KAP2, ARSI, DENND5A, CLDN5, PRKD1, ARMCX2, FMNL1, SLC24A3, SV2B, KLHDC8B, THBS2, PDE2A, PPARA, MITF, C11orf96, COL4A1, MAGEH1, TRPV2, COL14A1, ARL4C, DPYD, PRELP, ZNF563, NUDT11, EVL, CACNA1H, LAMA2, TCF4, PDLIM7, FLNA, ANXA6, KANK2, DACT3, C5AR1, MYO5A, FAM49A, ZNF677, GOLGA6L9, CHSY3, TPM2, ITGBL1, ZNF521, MAP3K3, MAFB, COL5A2, CASC10, ATP10A, VGLL3, SH2D3C, NRP1, PALMD, PALM, CYTH4, LGALS1, TIMP3, PDGFB, RBFOX2, SYNGR1, ISM1, RASSF2, MYL9, MXRA5, SRPX, TIMP1, BEX4, MEDAG, WDR59, WFDC1, CRISPLD2, FOXF1, RASL12, CPQ, TRPS1, TUSC3, CD37, GPX3, LBH, S1PR3, TSPAN4, PLXNA4, LINC01342, HLA-DPB1, ZNF469, C14orf132, TP73-AS1, SYDE1, PLD3, CLIP3, MEIS3, PTPRS, CLEC11A, COMP, TMEM59L, SCN1B, CAV2, CAV1, PCOLCE, SERPINE1, SFRP4, MEOX2, RARRES2, AEBP1, TGFBR1, ECM2, ENG, CXCL12, ACTA2, SEPT4, CCL2, HSD17B1, CNTNAP1, COL1A1, FAM20A, PMP22, RAB34, GLRB, KLHL5, CRYAB, ARHGEF17, IL10RA, P3H3, ACSS3, ELK3, MGP, COL12A1, DSE, UST, ANKRD65, ZNF542P, ARHGEF25, PLEKHO2, STON1, FCGR2A, SCARF2, GPR162, MDGA1, BACH2, BVES, QKI, PDE10A, LAMA4, LOX, SPARC, PCDHB7, PCDH12, NR3C1, DPYSL3, PDGFRB, WNT5A, GNAI2, GNB4, ZBTB47, ADAM23, DNAJC27, FNDC4, PDE1A, CLIP4, LOXL3, CCDC88A, FN1, IGFBP5, CHST10, IL1R1, WIPF1, PRRX1, RGS2, OLFML3, MAP7D1, NID1, AKT3, ADGRL2, MFAP2, RGS4, KIF17, TNFSF4, NRP2, ELOVL4, SLC16A7, PKD2, SPP1, LTBP2, TGFB3, GPR68, RHOQ, PCDHGA12, TMEM200B, EID1, ITGB3, MRC1, PECAM1, GJA5, FBXO17, PLXDC2, IQSEC3, ENOX1, GLT8D2, CLU, KCNJ8, CPXM2, INHBA, GLIPR2, RECK, CALD1, NUDT10, PLAU, SRGN, CHST3, BICC1, HVCN1, RASSF8, NCKAP1L, MMP19, COL10A1, PREX1, F13A1, RUNX2, C3, GLIS2, ARMCX1, KLF2, SGCE, LIX1L, RAB7B, A4GALT, CALU, CHN1, LOXL1, PALLD, ARHGEF6, STARD8, APOE, PXDN, COL5A1, THEMIS2, AKAP12, SYNE1, RFTN1, PDLIM4, GFPT2, AOC3, RAMP2, TMEM204, MAP1B, RAI2, CHSY1, MATN3, TRIM22, SERPINF1, DLG4, HSPA12B, SYT11, ALOX5AP, MYH10, TMTC1, RNF122, LOXL2, MEIS2, IL6ST, APLNR, COL4A2, DZIP1, ETS1, CTSL, HAVCR2, MDFIC, STX11, FAM129A, ALDH1L2, PLXNC1, DRAM1, GPNMB, NACAD, ADAMTS7, TM6SF1, HLX, DNAJB5, LRRC32, SULF1, RDX, FXYD6, THBS1, ITGA11, EMILIN1, LOXL4, CALHM2, ENTPD1, BMPR1B, PRICKLE1, GLIPR1, LUM, FRMD6, FBLN5, HAPLN3, MFGE8, ITGAX, TGFB1I1, CMTM3, CDH11, CDH13, PIK3R5, CARD14, FKBP10, COL6A1, COL6A2, EMP3, RCN3, SYPL2, C1orf162, CTSK, ATP8B2, MEIS1, ZNF385B, FAM171B, PHLDB2, BOC, TRPC1, SLIT2, ANK2, PDGFC, PPP1R18, DAAM2, IGFBP3, TMEM47, MSN, SLC16A2, STOM, ZEB1, FAM13C, EIF4EBP2, SERPING1, TENM4, SERPINH1, P4HA3, FEZ1, ESAM, TAGLN, C20orf144, CCDC3, EDNRA, BEND6, HSPB8, SPOCK1, SPARCL1, GJA1, RBMS1, HS3ST3A1, PDLIM3, JAM2, ADAMTS1, PIEZO2
LAG3	LAP3, ITGAL, MMP25, CD4, CD6, WAS, CD74, BIRC3, PLEKHO1, TNFRSF9, TNIP3, CD84, UBE2L6, FCER1G, UBASH3A, ITGB2, IKZF3, GBP4, ARHGAP25, ACAP1, GLI2, CTTNBP2, APBB1IP, CST7, MYH7B, SP140, LAG3, EOMES, CTLA4, TAGAP, NCF1C, PRKCB, B2M, CXCL10, CD52, PIK3CD, CXCR6, IL16, RASGRP1, SLFN11, PARP14, CD7, TLR6, TBC1D10C, SAMD9L, CIITA, HCLS1, PRF1, LCK, CSF1, FMNL1, RAD51D, IKZF1, TRIM69, ARHGAP30, TNFRSF18, PDCD1, DPYD, NUGGC, HLA-DRB1, GZMM, MTOR, CD247, SFMBT2, HLA-DOA, HLA-DMA, HLA-DRA, IL12RB1, CYTH4, APOBEC3H, GRAP2, PSME2, SLA2, SAMHD1, MAP4K1, CD37, C19orf38, HLA-DPB1, LTB, HLA-DPA1, JAK3, DOCK8, SPOCK2, IL10RA, BIN2, OAS2, APOBEC3G, TDGF1, HLA-DMB, ITK, ZAP70, STAT1, GBP1, FASLG, FLVCR2, GVINP1, CD274, FLT3, LAX1, ARHGAP9, NCKAP1L, IRF1, S1PR4, HCST, FAM78A, CCL5, APOL3, BST2, TRIM22, RARRES3, PTPN22, DOCK10, LCP1, MYO1G, SIT1, TINAG, IRF4, IL18BP, IFI44L, STAT4, CXCL9, KLRG1, CD27, WARS, PTPN7, SERPING1, CD8A, GBP5
FOXF1	PRKAR2B, GAS7, DCN, EHD3, SNAI2, ADGRA2, FHL1, PLEKHO1, EHD2, VIM, VCAN, ELN, DKK3, CDK14, NTN1, MYLK, EML1, CD109, C1R, CYGB, DDR2, FRZB, COL6A3, TRO, FERMT2, GLI2, NOTCH3, FGFR1, FBLN1, TNS1, MOXD1, MEF2C, MMP2, GNAO1, NID2, EBF4, CHRD, CCDC80, FSTL1, LMOD1, IGFBP7, EDIL3, RNF180, RAET1E, DLC1, MAMDC2, SALL2, GPR176, JAM3, CLMP, TUB, MFAP4, C16orf45, GREM1, TUBA1A, AXL, IGFBP6, VASN, FILIP1L, TNXB, CLIC4, ANTXR1, PCDH7, MCC, SPSB1, COL8A2, LRRC15, SYNPO2, EFEMP2, MRGPRF, MSRB3, SNHG11, A2M, TUBB6, CNTD1, SCN4B, LRRN4CL, HIC1, FAM20C, THBD, GPBAR1, SHISA2, F2R, SLC9A9, RGMA, C1S, COL18A1, CBX6, SMIM10, SORCS2, ROBO2, SLC24A3, LSAMP, OLFML2A, PDE2A, FNBP1, COL14A1, GPR89B, HACD4, PCDH18, FAT4, CACNA1H, LAMA2, TCF4, KANK2, CCDC69, ZNF521, VGLL3, NRP1, PALM, RBFOX2, WFDC1, FOXF1, RASL12, IGDCC4, PLAT, TUSC3, LBH, ITGA1, C14orf132, TP73-AS1, SYDE1, CLIP3, CAV1, CPED1, PCOLCE, ACTA2, CNTNAP1, RAB34, ARHGEF17, TSPAN11, ACSS3, GLI1, COL12A1, RGS5, ZNF853, PYY2, DGUOK-AS1, ARHGEF25, CORT, TWF2, GPR162, MDGA1, BACH2, LAMA4, LIFR, PDGFRB, WNT5A, GNB4, IGFBP5, IL1R1, OLFML3, NID1, AKT3, ADGRL2, MAN1C1, ELOVL4, TCF21, LTBP2, TMEM200B, PECAM1, ENOX1, GLT8D2, ZSCAN18, INHBA, CALD1, BICC1, RASSF8, ARMCX1, SGCE, APOL3, ARHGEF6, PXDN, COL5A1, SYNE1, RFTN1, RAMP2, TMEM204, SERPINF1, HSPA12B, SYT11, PDZD2, TMTC1, LOXL2, RERG, COL4A2, DZIP1, MDFIC, NACAD, LRRC32, EMILIN1, ITGAV, FRMD6, FBLN5, MFGE8, CDH11, COL6A1, COL6A2, CTSK, ATP8B2, AFF3, FAM171B, ACKR3, BOC, ANK2, DAAM2, IGFBP3, TMEM47, MSN, SLC16A2, AUH, ZEB1, SERPING1, TENM4, FEZ1, TAGLN, EDNRA, SETBP1, TCF7L1, SPARCL1, LGI2, JAM2
EIF1AX-AS1	WDR54, TUBA3FP, ACTB, FTL, HPS6, ECI1, AKAP13, TRAPPC5, PTRHD1, DCHS2, ST8SIA6-AS1, KLRC3, KRT31, IGF2-AS, CINP, RIMS4, TAF7L, FAM173A, LHB, DKKL1, DIO1, KRTAP3-3, KRTAP3-1, HNRNPA1P33, FAM209B, KLRK1, CAPN14, LINC00612, MMP23A, SP9, RNU6ATAC, MAGEA3, EGFR-AS1, LINC01393, MRPL23-AS1, AKR1B15, HOTAIR, CES1P1, OGFR-AS1, KIF25-AS1, ANKRD18B, ENO1-AS1, FOXD3-AS1, LINC00278, SULT2A1, ATP6V0A4, PTPRZ1, SORCS1, PTGES3L-AARSD1, UGT2B10, PF4V1, HGFAC, DAO, ERI3-IT1, TMEM229A, DPP10-AS1, JARID2-AS1, LINC00494, RNF148, GLIS3-AS1, SULT1C2P1, PRSS56, SHISA9, OR2W3, TCAM1P, KRBOX1, GSTA2, LINC01213, CTAGE8, ADAMTS19-AS1, RNF103-CHMP3, LINC01018, FAM218A, LINC00589, TMED7-TICAM2, LINC00605, C9, USP9Y, KCNJ13, CASC1, IFT43, NACA2, C8orf37-AS1, DENND5B-AS1, MTRNR2L10, SMLR1, CACNA1C-AS2, TAS2R31, LINC01169, RNF126P1, TCF24, OCLM, PFN1P2, HOXC13, HOXC12, SEMG1, MACF1, HSPE1-MOB4, C17orf50, RBAKDN, TTBK2, TXLNGY, EMC8, RABEPK, DCTN3, RPS6, RPS11, CTU1, NOSIP, PPP4C, ACAD8
RPA4	SLAMF8, COX18, ANTXR1, CCDC57, PLEKHN1, AFAP1, RPA4, AEBP1, IGFBP5, PARK7, ASH1L, AOC3, SLTM, CUL4A, FURIN, FN3KRP, AFF3, C1QTNF2, SPARCL1
FBXL7	CFH, HECW1, PLXND1, THSD7A, COPZ2, GAS7, SELE, IFFO1, SEMA3G, STAB1, TSPAN9, ANOS1, DCN, EHD3, MAMLD1, IGF1, WWTR1, SNAI2, ADGRA2, FHL1, PLEKHO1, EHD2, VIM, ARHGAP31, VCL, TIMP2, VCAN, RAI14, TNC, EPHA3, LTBP1, ELN, DKK3, THOC3, CDK14, ATP2B4, BCAT1, LZTS1, PRDM6, HAGH, CALCRL, MYLK, TIE1, EML1, CD109, MMP14, FZD1, AFAP1L1, ERG, TSPAN18, MRAS, COLEC12, SV2A, C1R, SPON2, NR2F6, COX7A1, PLXDC1, CYGB, ITGA5, FMNL3, GRASP, BCL6B, TAL1, SYNC, MXRA8, NEXN, DDR2, OLFML2B, C1orf74, ACP6, KIF26B, ANTXR2, COL6A3, TRO, PDZD4, PYGM, ADGRF5, ABCC9, ARHGAP10, VASH1, TRIB2, CYBRD1, ACTN1, LIMS2, FERMT2, GLI2, NOTCH3, NUAK1, ZNF532, FSCN1, RARB, FGFR1, FBLN1, FAP, FKBP7, TNS1, MOXD1, COL5A3, MEF2C, COL16A1, ADAMTS2, MMP2, GNAO1, NID2, C20orf194, EBF4, CPXM1, CHRD, PLEKHG2, ZFHX4, CCDC80, SLC22A17, FSTL1, LMOD1, IGFBP7, FBLN2, PRICKLE2, HEYL, MAP9, EDIL3, RNF180, GPX8, LEAP2, DLC1, CTHRC1, GEM, SVEP1, CYBB, ZCCHC24, DACT1, SALL2, SLC39A13, AMOTL1, HTRA1, GPR176, JAM3, RAB8B, FBN1, CLMP, WBP1L, APBB1, DCHS1, TUB, TMEM130, MFAP4, RIMKLB, C16orf45, RBPMS2, GREM1, MAP1A, CNPY4, CERCAM, GPRC5B, TPM4, TUBA1A, AXL, SEMA6B, NXN, KIFC2, IGFBP6, VASN, FILIP1L, RAB31, TNXB, BMP1, ROR2, AR, CPT1C, MN1, NPR1, CLIC4, ANTXR1, LIMS1, CSGALNACT2, PCDH7, ITGAM, TPST1, ZFPM2, NLGN2, DCLK2, CD14, LONRF2, PYGO1, SOX7, CHST11, LURAP1, MCC, DSEL, HOPX, LRRC8C, SPSB1, TCEA2, COL8A2, SRGAP2C, PPIH, SYNPO, LAMB2, LRRC15, ID4, RCAN2, SYNPO2, EFEMP2, SLFN11, CYP7B1, PDP2, MRGPRF, SH3RF3, MMRN2, PTPRM, CSPG4, HEG1, HOXB2, MSRB3, FZD4, PHYHD1, ZNF169, A2M, KLHL38, TUBB6, FOXC2, BASP1, PNMA1, HIC1, SRRM3, FAM20C, CCDC184, P4HTM, DTX3, MAF, KCTD12, THBD, CDH5, SSC5D, PSTK, C3orf80, LYNX1, GAS1, F2R, TMEM45A, SLC9A9, CHST15, RGMA, HHIPL1, UBE2E2, C1S, TSHZ2, BGN, MXRA7, CSF1R, CRIP2, COL18A1, GJC1, CCBE1, FHL3, MEX3B, CBX6, ARSI, PRKD1, SLIT3, CSF1, SEPT5, SMIM10, ARMCX2, SORCS2, SLC24A3, ROR1, SV2B, PRKG1, KLHDC8B, THBS2, GNG2, PDE2A, SPIN2B, MITF, CMC1, COL4A1, MAGEH1, SAMD11, TRPV2, COL14A1, ARL4C, GPR89B, SPRED3, PRELP, ZFP92, FAT4, ZNF471, NTNG2, NUDT11, EVL, TCEAL3, CACNA1H, LAMA2, TCF4, ZNF512B, PDLIM7, FLNA, ANXA6, KANK2, DACT3, MYO5A, PARVA, FAM49A, ZNF677, CHSY3, TPM2, ITGBL1, C3orf35, ZNF521, SFMBT2, MAP3K3, MAFB, BMPR2, COL5A2, MRPL38, HLA-E, CYS1, ATP10A, VGLL3, SH2D3C, ABL1, NRP1, PALMD, PALM, SUSD2, LGALS1, TTC28, CYB5R3, PDGFB, SYNGR1, HIF1A, NFATC4, ISM1, RASSF2, CCM2L, MYL9, MXRA5, SMARCA1, FLT1, MEDAG, WDR59, CRISPLD2, FOXF1, IQCH, RASL12, CPQ, PLAT, TRPS1, TUSC3, SNORD15B, MXD3, LBH, S1PR3, TSPAN4, TENM3, PLXNA4, ZNF469, FAM229A, C14orf132, TP73-AS1, SYDE1, CLIP3, APLP1, MEIS3, CNFN, COMP, SCN1B, CAV2, CAV1, CPED1, PCOLCE, SFRP4, MEOX2, RARRES2, AEBP1, TGFBR1, ECM2, ENG, CXCL12, UNC5B, ACTA2, SH3PXD2A, SEPT4, CNTNAP1, COL1A1, EFNB3, PMP22, RAB34, CPZ, NKX3-2, GLRB, KLHL5, CRYAB, ARHGEF17, GTF2H1, VWF, P3H3, ACSS3, TNS2, GLI1, ELK3, MGP, COL12A1, DSE, UST, RGS5, UQCRHL, MYLK-AS1, TNFSF12, ZNF542P, ARHGEF25, PLEKHO2, STON1, FCGR2A, SCARF2, GPR162, MDGA1, BACH2, RAB23, BVES, QKI, PDE10A, LAMA4, GHR, LOX, SPARC, PCDHB3, PCDHB7, ARSB, ST8SIA4, PCDH12, NR3C1, LIFR, DPYSL3, PDGFRB, WNT5A, GNAI2, GNB4, HEMK1, ZBTB47, ADAM23, FNDC4, ITGA4, PDE1A, CLIP4, CCDC88A, FN1, IGFBP5, CHST10, IL1R1, WIPF1, PRRX1, OLFML3, MAP7D1, NID1, AKT3, ADGRL2, MFAP2, KIF17, P3H1, TNFSF4, NRP2, ELOVL4, FILIP1, SLC16A7, PKD2, KLF9, ACYP1, LTBP2, TGFB3, ZC2HC1C, GPR68, COQ6, RHOQ, PCDHGA12, TMEM200B, PCDHGB7, EID1, ITGB3, PECAM1, GJA5, FBXO17, PLXDC2, IQSEC3, ENOX1, GLT8D2, ZSCAN18, CPXM2, FMOD, INHBA, GLIPR2, RECK, CALD1, PLAU, CHST3, BICC1, RASSF8, SSPN, MMP19, COL10A1, FAM124B, SLC12A4, F13A1, GLIS2, ARMCX1, SGCE, LIX1L, PCDHGB5, RAB7B, GPIHBP1, A4GALT, CALU, TWSG1, LOXL1, PALLD, SEC14L1, ARHGEF6, STARD8, APOE, FAM98C, PXDN, COL5A1, PRDM12, THEMIS2, AKAP12, SYNE1, NFATC1, RFTN1, GFPT2, AOC3, RAMP2, TMEM204, MAP1B, ZNF304, CHSY1, SCLY, SERPINF1, DLG4, HSPA12B, SYT11, MYH10, MYH11, C1QTNF6, KRBA1, TMTC1, LOXL2, CTIF, MEIS2, LAMTOR5, TRIM45, AP4B1, IL6ST, SOX5, RERG, APLNR, COL4A2, DZIP1, ETS1, NREP, MDFIC, LCA5, B4GALNT1, DYSF, FAM129A, LAMC1, PLXNC1, TNS3, GPNMB, NACAD, ADAMTS7, TM6SF1, HLX, TLN1, DNAJB5, FCHSD2, LRRC32, SULF1, RDX, FXYD6, THBS1, ITGA11, EMILIN1, LOXL4, CALHM2, ENTPD1, ITGAV, ARHGAP24, PRICKLE1, LUM, FRMD6, RTN1, FBLN5, MFGE8, ITGAX, TGFB1I1, CMTM3, CDH11, IGFBP4, COL6A1, COL6A2, EMP3, SIGLEC10, RCN3, HSPG2, SYPL2, HMCN1, ECM1, CTSK, ATP8B2, MEIS1, FBLN7, FAM171B, PHLDB2, BOC, TRPC1, SLIT2, SNCA, ANK2, PDGFC, PPP1R18, DAAM2, SDK1, TMEM47, MSN, SLC16A2, STOM, GSN, MRRF, ZEB1, SERPING1, TENM4, SERPINH1, P4HA3, FEZ1, ESAM, TAGLN, ITGB1, LATS2, PIP4K2A, ITPR1, PLBD2, DIP2C, EDNRA, BEND6, PTPN14, HSPB8, SETBP1, TCF7L1, SPOCK1, SPARCL1, GJA1, PRDM8, LGI2, BMP6, RBMS1, JAZF1, SEMA3D, UCHL1, PDLIM3, JAM2, ADAMTS1, FGD5, PIEZO2, MARVELD1
EFNA3	EFNA4, EFNA3
PHGR1	MGST1, FNIP2, CCAR1, PTGER1, RNF126, NUAK1, COL5A3, ENDOG, CDC42EP5, GABARAP, CCDC85B, FAM133A, MTURN, TRAPPC5, SNRPE, DEXI, TSHZ2, LRRC26, SUMO2, C15orf61, RPL39, HBA1, FA2H, PET100, TMA7, NOD1, PDAP1, AEBP1, FBXL15, CNTNAP1, PHGR1, TMEM238, HLA-L, TRIM23, BCL6, ZBTB45, EEF1G, PDF, MPHOSPH10, DOK4, GTF2IP1, TMEM160, IMPA2, TPGS1, CEP170
ZNF121	PAFAH1B1, LUC7L, QPCTL, FZD1, CCDC24, LRRC56, THOC1, CIC, MTHFD2L, POLR2H, MCC, SELP, ZNF266, ZNF354B, CCDC66, NME9, KCNJ14, PRPF39, SETD4, CCDC84, PDE2A, DPYD, ADAT2, ZNF493, ZNF700, MIRLET7BHG, EME2, ZNF121, GOLGA6L9, ZNF26, C3orf35, AGAP6, MSH5, ZNF814, CPT1B, MZF1, SLC25A14, PRR22, NPEPL1, SAPCD1, TLE6, CCDC130, SNHG20, LINC00894, LINC00896, ALKBH6, GLI4, MALAT1, PCDHB2, IL1R1, WRAP73, SNHG1, ZNF234, NUP43, NCKAP1L, GLIS2, ZNF557, MRPS25, CLUHP3, CCDC65, NEIL1, COL6A2, COPS7B, CELF1, PRSS53, OXSM
EXO1	C1orf112, E2F2, NCAPD2, BRCA1, CALCOCO1, TACC3, POLA2, SPDL1, ERCC8, POLD1, MCM10, ASPM, ATAD2, BUB1B, CDC25C, MIS18A, CHAF1B, TONSL, ALDH16A1, RACGAP1, SPC24, CCNF, TRIP13, MCM2, TIPIN, GTSE1, WDR62, MCM6, SPAG5, UBE2T, SNRPA, KIF22, NDC80, ORC1, RAD54L, BIRC5, KIF4A, FH, WDR76, CLSPN, CDC45, KIF15, RFC4, CDC25A, POC1A, MELK, DDIAS, E2F7, CENPN, PLK1, RRM1, CDT1, CHAF1A, PBK, DTYMK, FEN1, BUB1, CDK1, SHCBP1, RRM2, EXO1, ZWILCH, TYMS, FANCB, GINS3, RTKN2, KPNA2, NR2C2AP, HIST2H2AC, CDCA2, PARPBP, FANCA, BLM, ZNF695, PRIM1, WDHD1, ARHGAP11A, PRC1, LSM2, CDC6, MSH2, CDC7, RNASEH2A, ASF1B, CCNE1, GPI, LIG1, NCAPG, FOXM1, RAD51AP1, CDCA3, KIFC1, TTK, KIF20A, CENPA, UCHL5, CDC20, DARS2, NEK2, CENPF, KIF14, HELLS, CENPL, MASTL, NCAPH, ZWINT, HJURP, C17orf53, AUNIP, PKMYT1, UHRF1, KNSTRN, E2F8, DNMT1, GINS2, SLF1, CDCA8, TROAP, ESPL1, URB2, ARHGEF39, NUSAP1, KIF23, CENPO, KIF11, KIF20B, DNA2, BARD1, DIAPH3, FANCI, TICRR, KIF2C, NUF2, DTL, FANCD2, CCNA2, MMS22L, CDCA5, NCAPG2, CHEK1, NCAPD3, SPC25, SKA1
IGLL1	TBC1D10C, NUGGC, DERL3, APOBEC3H, BTBD19, PLG, MGME1, ANKRD34A, PACERR, RBAKDN, GTF2IP1, HIST1H3C, CHMP1B2P, HIST1H2BI, LSM7, DYDC2, SLCO1B1, GATA4, CYP1A1, GRM1
KIAA0895	KIAA0895
RAET1G	MYO9A, SDC3, PPP1R12B, CLIC3, RAET1G
KLHL32	GFI1, ST6GALNAC1, RAP1GAP, SMIM14, FREM1, KLK1, FOXA3, NPW, FAM174B, KLHL32, IGFL2, GSS, MTG2, PSMA7, ANG, TSPAN13, NEURL1, RASD1, SLC2A9, FAM86DP, MLPH, LINC00261, CRACR2A, STARD13, SUCLA2, HS6ST1, STXBP1, MIA3
C8orf37-AS1	PGLYRP1, RANBP9, RNASET2, ZNF513, KDM1B, PCBD1, CYC1, HYKK, TBC1D8, MMP23A, LINC01393, LINC00840, ANKRD18B, ENO1-AS1, UGT2B10, TNS2, ERI3-IT1, TMEM229A, SULT1C2P1, CTAGE8, ADAMTS19-AS1, RNF103-CHMP3, LINC01018, METTL21EP, KCNJ13, C8orf37-AS1, DENND5B-AS1, C16orf95, HOXC13, HOXC12, KDM6B, OS9, ZIC5, REM2, CTU1, SLC5A12, DST, GRM1
DNAH10	DNAH10
TEDC2	E2F2, BRCA1, PHLDB1, RAD51, MCM10, CHAF1B, RECQL4, SPC24, POLR3K, SNRNP25, CCNF, CCDC138, PBXIP1, PRR11, MCM2, MRPS34, TIPIN, EXOSC7, SPAG5, UBE2T, KIF22, ORC1, RAD54L, BIRC5, ORC6, CDC45, RFC4, H2AFZ, CREBRF, PTTG1, DDIAS, E2F7, CENPN, PLK1, CDT1, CHAF1A, DTYMK, FEN1, SHCBP1, RRM2, EXO1, MAP6D1, GINS3, TBL3, PGP, KNTC1, PARPBP, KIF18B, FANCA, XRCC2, RAD54B, BLM, RNPS1, CDC6, CDC7, CENPM, E2F1, CMC2, DHFR, ASF1B, CCNE1, LIG1, NCAPG, RAD51AP1, TIMELESS, CDCA3, KIFC1, MCM3, GMNN, NEK2, HELLS, CTSO, NCAPH, MND1, KIF18A, CENPK, C17orf53, PKMYT1, CHTF18, HAT1, KNSTRN, EXOSC2, GINS2, HAUS8, RAN, TROAP, KIF23, CENPO, DNA2, ZGRF1, TICRR, PTRH2, PLK4, DTL, MTFR2, CDCA5, CEP78, CHEK1, ADAM8, SPC25, SUV39H2, SKA1, EME1
BDNF	BDNF
AGBL4	C16orf46, AGBL4
PAQR4	PAQR4, TMEM242, TMPO-AS1
PLCD4	CDC27, UPF1, REV3L, MYO9A, IWS1, ZNF37A, REXO1, RIF1, SRRT, CEP295, SPINT1, FASN, LMNB2, POLE, SPTAN1, SPRN, KPNB1, CHIC2, INO80D, NCL, PLCD4, RREB1, TTBK2, ILF3, ZNF236, EPRS, TOR1A, ITGB3BP, POU2F1, DPH7, AHCTF1
QRFPR	CCDC61
PROSER1	AKAP11, TOMM34, IFT88, POLR3E, ATP11A, FSCN1, DIS3, NUFIP1, PDS5B, COL9A3, SUGT1, SMCO4, YWHAB, UPF3A, NAA16, MPI, SPATA13, MRPL54, SS18L1, TMEM255B, LAMP1, MATN1-AS1, GTF2F2, NHLRC3, FAM217B, ZGPAT, NCOA6, R3HDML, ADNP, TPD52L2, DNAJC5, DIDO1, GMEB2, TM9SF4, TTI1, NDFIP2, SUPT20H, MRPS31, SLC25A15, VWA8, DGKH, CRIP1, CPNE1, RNF43, DLGAP4-AS1, MRPS31P5, N4BP2L2, ALG11, MTRF1, PROSER1, ALG5, ZMYM2, ATP7B, ZC3H13, STAU1, STX16, DDX27, PPDPF, MMP24, PLAGL2, TUBGCP3, RNF6, CDC16, USPL1, XPO4, POMP, CDK8, COG6, GPALPP1, STARD13, TPP2, NEK3, RNASEH2B, TBC1D4, SETDB2, SLC2A8, SLC7A1, LNX2, RBM26, CUL4A, ZCCHC14, RANBP10, POGK, TNFAIP8, CENPJ, PAN3, FARP1
MUC4	VSIG2, BEST2, STYK1, BCAS1, NODAL, ST6GALNAC1, DHRS9, CASP7, AFAP1L2, B3GALT1, REP15, ITLN1, SLC35C1, RBM12B, ZBTB7C, MUC1, FFAR4, B3GNT6, SLC44A4, NXPE1, KCNK6, MOSPD1, CA2, ADTRP, LINC00888, TSPAN1, MEX3A, HMBS, SPINK4, PI3, FCGBP, THOC6, REG4, CHST5, ITM2C, SLC22A23, DUOX2, IFNAR1, KLK3, MUC4, PLAC8, NR3C2, ADGRF1
NDRG2	PARP3, CCAR1, RAB28, RNF183, KLHDC2, HPRT1, NDRG2, XXYLT1, DDN, NOL8, SNRPD3, DHRS7, PPM1A, ELF2, MRPS17, CABLES1, PPM1B, ITGAX, PDCD11, VIPAS39
HBG2	CLDN20, FAM110D
MAP4K1	LAP3, ITGAL, CD79B, MMP25, CD4, BTK, CD22, CD6, WAS, CD74, POU2F2, TNFRSF9, FOXP3, ANKRD44, CD84, NCF1, ZNF233, UBASH3A, GAB3, ITGB2, IKZF3, GBP4, GFI1, SLAMF6, FCMR, BBS5, ARHGAP25, RASGRP2, CLEC2D, DAPP1, ACAP1, IPCEF1, ICAM3, APBB1IP, CST7, SP140, CYLD, LAG3, EOMES, CTLA4, TAGAP, NCF1C, PRKCB, MEI1, NLRC3, CXCL10, CD52, PIK3CD, CXCR6, IL16, RASGRP1, CD7, TLR6, TBC1D10C, GJC3, SAMD9L, CD19, HLA-DQB1, CIITA, SEPT1, HCLS1, CCR4, FMNL1, IKZF1, EVI2B, ARHGAP30, TNFRSF18, PDCD1, SELL, NUGGC, HLA-DRB1, EVL, ADARB1, SPN, GZMM, PLCG2, CARD11, HLA-DRB5, CD247, HLA-DOA, HLA-DMA, HLA-DRA, SH2D3C, IL12RB1, DERL3, CYTH4, GRAP2, SLA2, PPP1R16B, PIM2, RBM3, CCL22, MAP4K1, CD37, GIMAP1, HLA-DPB1, MIAT, ITGB2-AS1, LTB, HLA-DPA1, EBI3, CD79A, JAK3, DOCK8, SPOCK2, IL10RA, SLC15A3, CD5, POU2AF1, SELPLG, BIN2, APOBEC3G, HLA-DOB, HLA-DMB, MNX1-AS1, LINC00861, ITK, ZAP70, CYTIP, ITGA4, CCDC88A, STAT1, WIPF1, GBP1, FASLG, GVINP1, RASSF5, CD274, TNFRSF8, FLT3, LAX1, ARHGAP9, NCKAP1L, TOX2, S1PR4, HCST, CCR7, FAM78A, FGL2, CCL5, GGNBP2, ARHGEF6, NFATC1, RAB33A, ETS1, AGAP2, DOCK10, LCP1, MYO1G, LIMD2, SIT1, IRF4, STAT4, CXCL9, CD27, ITGB7, GPR65, DUOXA2, PIK3R5, MYO1F, SIGLEC10, INTS3, PTPN7, DOK3, FGD2, FERMT3, PIP4K2A, NOCT, CD8A, GBP5, PIK3AP1, RAB39B
MINAR1	TSR3
RGL3	RPSA, CNTROB, TMEM198B, EPOR, RGL3, ARRDC2, GABRR2, WASH2P, ADGRA3
URAD	CD82, SLMAP, MALT1, PAAF1, URAD, SLC35E2B, PLIN3, MARC2, PCDHGA12, WDR83, BCL10, IQSEC1, MRPS28, RPS3
STPG3	ADAMTS13, ASB16, SEC31B, ZNF789, SLC23A3, LTB4R2, TTLL3, SAPCD1, LINC00894, EGFL8, RWDD3, PEX1, A4GALT, C20orf144
CENPI	RELT, MCM10, RECQL4, SPC24, TRIP13, UBE2T, ORC1, KIF4A, CDC25A, MELK, E2F7, PLK1, BUB1, SHCBP1, THOP1, FANCB, ERCC6L, ZNF695, MSH2, MYBL2, AMMECR1, SUV39H1, CENPI, ASF1B, EZH2, HELLS, NCAPH, HJURP, C17orf53, TIMM8A, PKMYT1, UHRF1, MYO19, CDCA8, ESPL1, TCF19, PLK4, CDCA5, NCAPG2, EBP, MKI67
MRGBP	DPM1, ZNF263, PHF20, TOMM34, OGFR, SPATA2, RBL1, PDRG1, PDCD7, RAB11FIP3, YWHAB, ZSWIM1, RALGAPB, ASXL1, RPS21, CEBPB, TP53RK, NAA20, SNHG11, UBE2C, C8orf33, SS18L1, POLR1D, PTPN1, UCKL1, NCOA6, LIME1, UPRT, SUSD6, GSS, UQCC1, STK4, PFDN4, CSTF1, RAE1, TPD52L2, DNAJC5, NELFCD, PRPF6, MTG2, PSMA7, SLCO4A1, MRGBP, TCFL5, DIDO1, GID8, ARFGAP1, GMEB2, HM13, TM9SF4, JAG1, CDK5RAP1, TTI1, RPRD1B, CHMP4B, ACTR5, AHCY, PIGU, ACOT8, EIF6, NFS1, PIK3R3, TGIF2, ADNP-AS1, WBP4, CXCR4, LAX1, TTPAL, PARD6B, SRSF6, CSE1L, RAB22A, STAU1, MOCS3, RNF114, DDX27, WRNIP1, PSMF1, RBCK1, NECAB3, RALY, DYNLRB1, EIF2S2, ROMO1, ECSIT, NSUN5, TAF4, OSBPL2, ADRM1, AAR2, POLR3F, CTNNBL1, RBMX2, CAPN9, CD27, TPM3, MFHAS1, DSN1, LSM14B, YTHDF1
GUCY1A1	CFH, HECW1, TFPI, RECQL, THSD7A, COPZ2, TBXA2R, GAS7, IFFO1, SEMA3G, CD4, TSPAN9, ANOS1, DCN, EHD3, WWTR1, SNAI2, ADGRA2, FHL1, PLEKHO1, EHD2, HSD17B6, VIM, ARHGAP31, APBA2, TIMP2, VCAN, MSR1, TNC, EPHA3, ADAMTS6, LTBP1, ELN, DKK3, CDK14, ATP2B4, SLC2A3, PSD, BCAT1, LZTS1, PRDM6, GPC1, CALCRL, MYLK, TIE1, CD84, EML1, CD109, MMP14, FZD1, AFAP1L1, ERG, TSPAN18, UBXN11, MRAS, COLEC12, ZFAND2B, SLAMF8, FCER1G, SV2A, C1R, SPON2, NR2F6, ITGB2, CLDND2, COX7A1, PLXDC1, CYGB, ITGA5, FMNL3, GRASP, BCL6B, SLC45A1, LAPTM5, SYNC, MXRA8, NEXN, DNAJB4, DDR2, PEA15, OLFML2B, ACP6, KIF26B, RFTN2, COL6A3, TRO, ADGRF5, ABCC9, FSTL3, ARHGAP10, VASH1, LMCD1, CYBRD1, ACTN1, LIMS2, FERMT2, GLI2, NOTCH3, NUAK1, ZNF532, HACD3, RARB, FGFR1, FBLN1, FAP, FKBP7, TNS1, MOXD1, MEF2C, STRADB, COL16A1, PILRA, HSD17B14, ADAMTS2, MMP2, GNAO1, C20orf194, EBF4, CPXM1, P2RX7, ICAM1, CHRD, OSBPL8, LAMB1, ZFHX4, CCDC80, SLC22A17, TGFB2, FSTL1, LMOD1, IGFBP7, ADORA1, FBLN2, MTHFD2L, CCR1, HEYL, MAP9, EDIL3, RNF180, C5orf63, GPX8, DLC1, CTHRC1, GEM, SVEP1, CYBB, CFL2, ZCCHC24, DACT1, SALL2, AMOTL1, HTRA1, GPR176, JAM3, FBN1, CLMP, WBP1L, APBB1, DCHS1, TUB, TMEM130, MFAP4, RIMKLB, C16orf45, YPEL4, RBPMS2, GREM1, MAP1A, CNPY4, PBX3, CERCAM, TUBA1A, AXL, SEMA6B, NXN, IGFBP6, RAB3IL1, LTBP3, VASN, FILIP1L, RAB31, TNXB, BMP1, PHYHIP, VAMP5, ROR2, AR, CPT1C, MN1, SCN9A, CLIC4, ANTXR1, LIMS1, CSGALNACT2, PCDH7, ITGAM, TPST1, ZFPM2, NLGN2, CD14, LONRF2, PYGO1, CHST11, LURAP1, MCC, DSEL, HOPX, MAP6, SPSB1, COL8A2, LAMB2, LRRC15, RCAN2, SYNPO2, EFEMP2, SLFN11, CYP7B1, MRGPRF, MMRN2, STOX2, PTPRM, SUSD5, HEG1, HOXB2, MSRB3, SELP, FZD4, A2M, KLHL38, TUBB6, BASP1, LRRN4CL, HIC1, FAM20C, CCDC184, DTX3, MAF, KCTD12, THBD, CDH5, PCBP1-AS1, SSC5D, C3orf80, LYNX1, GAS1, SHISA2, F2R, TMEM45A, SLC9A9, CHST15, RGMA, HHIPL1, UBE2E2, C1S, TSHZ2, BGN, MXRA7, CSF1R, CRIP2, COL18A1, SLC8A1, CCBE1, MEX3B, CBX6, ARSI, TBX1, ALDH1A3, PRKD1, SLIT3, CSF1, SEPT5, SMIM10, ARMCX2, FMNL1, SORCS2, SLC24A3, SV2B, LSAMP, EVI2B, KLHDC8B, THBS2, GNG2, PDE2A, MITF, COL4A1, EXD3, TRPV2, COL14A1, ARL4C, GPR89B, DUSP28, DPYD, PRELP, HACD4, FAT4, NTNG2, NUDT11, TCEAL3, CACNA1H, LAMA2, TCF4, ZNF512B, PDLIM7, FLNA, ANXA6, ARRDC1, MIRLET7BHG, KANK2, DACT3, C5AR1, MYO5A, FAM49A, ZNF677, SIRPA, CHSY3, TPM2, ANKRD35, ITGBL1, C3orf35, OXCT2, ZNF521, SHISA4, MAP3K3, MAFB, COL5A2, TRIM10, RANBP17, CYS1, ATP10A, VGLL3, SH2D3C, NRP1, PALMD, PALM, MMP11, LGALS1, TIMP3, NEFH, PDGFB, ASB2, ISM1, RASSF2, CCM2L, MYL9, MXRA5, SMARCA1, BEX4, FLT1, MEDAG, ELMO3, CRISPLD2, FOXF1, RASL12, CPQ, PLAT, TRPS1, TUSC3, CD37, DIO2, TAS2R14, MXD3, LBH, S1PR3, ITGA1, TSPAN4, MCM3AP-AS1, TENM3, PLXNA4, C4B, ZNF469, FAM229A, AP4B1-AS1, C14orf132, TP73-AS1, NEBL-AS1, SYDE1, PLD3, CLIP3, MEIS3, CLEC11A, COMP, TMEM59L, SCN1B, CAV2, CAV1, PCOLCE, SFRP4, MEOX2, RARRES2, AEBP1, ECM2, ENG, CXCL12, UNC5B, ACTA2, CCL2, CNTNAP1, COL1A1, FAM20A, PMP22, RAB34, CPZ, NKX3-2, GLRB, KLHL5, CRYAB, ARHGEF17, HIPK3, VWF, P3H3, ACSS3, TNS2, GLI1, ELK3, MGP, ADGRD1, COL12A1, DSE, RGS5, ANKRD65, NFAM1, ARHGEF38, TNFSF12, ZNF542P, AQP1, ARHGEF25, PLEKHO2, STON1, FCGR2A, SCARF2, USP51, GPR162, MDGA1, BACH2, BVES, QKI, PDE10A, LAMA4, PCDHB2, GHR, LOX, SPARC, PCDHB3, PCDHB7, ARSB, THBS4, NPR3, NR3C1, DPYSL3, PDGFRB, GNAI2, NPRL2, GNB4, ZBTB47, ADAM23, ACVR1, FNDC4, ITGA4, PDE1A, CLIP4, CCDC88A, FN1, IGFBP5, CHST10, IL1R1, WIPF1, PRRX1, MORN1, RAP1A, OLFML3, MAP7D1, NID1, AKT3, ADGRL2, MFAP2, KIF17, TNFSF4, MAN1C1, NRP2, ELOVL4, FILIP1, TNFAIP3, PKD2, LTBP2, TGFB3, GPR68, PCDHGA12, TMEM200B, PCDHGB7, MRC1, PECAM1, GJA5, TRABD2B, FBXO17, TNN, PLXDC2, IQSEC3, ENOX1, GLT8D2, POPDC2, CPXM2, SEPT7, FAM126A, INHBA, GLIPR2, RECK, CALD1, PLAU, SRGN, CHST3, BICC1, RASSF8, SSPN, MMP19, COL10A1, OBSL1, FAM124B, SLC12A4, C3, GLIS2, ARMCX1, TUBA4A, FGL2, SGCE, LIX1L, RAB7B, ZNF8, A4GALT, CALU, CHN1, LOXL1, PALLD, ARHGEF6, STARD8, APOE, APOC1, PXDN, COL5A1, THEMIS2, AKAP12, SYNE1, NFATC1, RFTN1, PDLIM4, GFPT2, AOC3, RAMP2, C1orf159, TMEM204, MAP1B, ZNF304, CHSY1, MATN3, CCT6B, SERPINF1, DLG4, PCBD2, HSPA12B, SYT11, MYH11, TMTC1, CATSPERB, LOXL2, CTIF, TSPAN2, IL6ST, NAV1, SOX5, RERG, APLNR, COL4A2, DZIP1, ETS1, NREP, CTSL, HAVCR2, MDFIC, LCA5, DYSF, FBXL8, FAM129A, LAMC1, PLXNC1, GPNMB, NACAD, ADAMTS7, TM6SF1, HLX, TLN1, DNAJB5, ARHGEF39, LRRC32, SULF1, RDX, FXYD6, THBS1, ITGA11, IFI44L, EMILIN1, LOXL4, CALHM2, ENTPD1, ITGAV, SEMA7A, ZGRF1, BMPR1B, LARP1B, GABARAPL1, PRICKLE1, LUM, FRMD6, FBLN5, HAPLN3, MFGE8, TGFB1I1, CMTM3, CDH11, IGFBP4, COL6A1, COL6A2, EMP3, RCN3, HSPG2, SYPL2, HMCN1, CTSK, ATP8B2, MEIS1, ZNF385B, FAM171B, ANKMY1, PHLDB2, BOC, AGTR1, TRPC1, SLIT2, CORIN, SNCA, ANK2, PDGFC, PPP1R18, DAAM2, GNA12, IGFBP3, TMEM168, TMEM47, MSN, SLC16A2, STOM, ZEB1, FAM13C, SERPING1, TENM4, SERPINH1, P4HA3, FEZ1, TAGLN, JPH2, ITGB1, LATS2, DIXDC1, ITPR1, EDNRA, BEND6, HSPB8, SETBP1, SPOCK1, SPARCL1, GJA1, PRDM8, LGI2, RBMS1, JAZF1, TBCEL, ANGPT1, UCHL1, PDLIM3, JAM2, FGD5, PIEZO2, CLIC2
CPXM1	CFH, COPZ2, GAS7, CDK11A, STAB1, TSPAN9, ANOS1, DCN, EHD3, WWTR1, SNAI2, ADGRA2, PLEKHO1, EHD2, VIM, APBA2, TIMP2, VCAN, TNC, TNFRSF9, FOXP3, DKK3, SLC2A3, BCAT1, CALCRL, MMP14, ERG, GALNT14, DZIP1L, MRAS, COLEC12, SLAMF8, ADAMTS4, FCER1G, C1R, SPON2, ITGB2, PLXDC1, CYGB, ITGA5, GRASP, MXRA8, NEXN, DDR2, OLFML2B, RFTN2, COL6A3, TRO, CYBRD1, FERMT2, GLI2, NOTCH3, NUAK1, FGFR1, FBLN1, FAP, FKBP7, MOXD1, ARG2, PILRA, HSD17B14, ADAMTS2, MMP2, NID2, C20orf194, CPXM1, ICAM1, LAMB1, NLRP1, ZFHX4, CCDC80, FSTL1, IGFBP7, ADORA1, FBLN2, RNF180, GPX8, DLC1, CTHRC1, CYBB, AMOTL1, HTRA1, GPR176, FBN1, CLMP, MFAP4, C16orf45, GREM1, CERCAM, TUBA1A, AXL, NXN, IGFBP6, VASN, FILIP1L, RAB31, BMP1, IL7R, CLIC4, ANTXR1, CSGALNACT2, TPST1, ZFPM2, CHST11, DSEL, COL8A2, STARD5, C2CD2L, EFEMP2, SLFN11, CYP7B1, MRGPRF, MMRN2, PTPRM, HEG1, MSRB3, PHLDA3, DRAP1, A2M, TUBB6, BASP1, HIC1, FAM20C, MAF, THBD, CDH5, SSC5D, C3orf80, HCLS1, GAS1, ZFP82, F2R, C1S, BGN, COL18A1, ARSI, PRKD1, CSF1, FMNL1, SORCS2, SLC24A3, KLHDC8B, THBS2, GNG2, MITF, C11orf96, TRPV2, COL14A1, ARL4C, NTNG2, ZNF774, LAMA2, TCF4, PDLIM7, ANXA6, C5AR1, FAM49A, ZNF677, TPM2, ANKRD35, ZNF521, MAFB, COL5A2, ATP10A, VGLL3, LGALS1, RASSF2, MXRA5, BEX4, FLT1, MEDAG, CRISPLD2, CD276, PLAT, TRPS1, TUSC3, ARHGAP19, LBH, TSPAN4, SPDYE3, TENM3, HLA-DPB1, ZNF469, TMEM191A, C14orf132, TP73-AS1, LINC01268, IL4I1, SYDE1, MEIS3, CLEC11A, COMP, CAV1, PCOLCE, RARRES2, AEBP1, ECM2, ENG, CXCL12, ACTA2, CCL2, COL1A1, FAM20A, PMP22, RAB34, CPZ, GLRB, ARHGEF17, P3H3, COL12A1, DSE, TNFSF12, ZNF542P, ARHGEF25, PLEKHO2, FCGR2A, SCARF2, MDGA1, QKI, LAMA4, TBX18, LOX, SPARC, NR3C1, DPYSL3, PDGFRB, GNB4, FNDC4, ITGA4, PDE1A, CLIP4, LOXL3, IGFBP5, IL1R1, STRN, PRRX1, OLFML3, MAP7D1, NID1, AKT3, ADGRL2, MFAP2, P3H1, TNFSF4, PKD2, LTBP2, TGFB3, GPR68, TMEM200B, PECAM1, SPON1, FBXO17, PLXDC2, IQSEC3, ENOX1, GLT8D2, INHBA, GLIPR2, RECK, CALD1, PLAU, BICC1, EGR2, RASSF8, SSPN, MMP19, COL10A1, F13A1, C3, SH2D3A, GLIS2, ARMCX1, SGCE, RAB7B, A4GALT, CHN1, LOXL1, PALLD, STARD8, APOE, PXDN, COL5A1, CAPN7, RFTN1, GFPT2, AOC3, TMEM204, SERPINF1, HSPA12B, SYT11, ALOX5AP, MYH10, C1QTNF6, LOXL2, IL6ST, DZIP1, ETS1, NREP, HAVCR2, FAM129A, LAMC1, PLXNC1, LCP1, GPNMB, ADAMTS7, HLX, LRRC32, SULF1, FXYD6, ITGA11, EMILIN1, ENTPD1, ITGAV, ARHGAP24, CXCL9, ENPEP, LEF1, LUM, MAP3K12, ITGB7, FRMD6, FBLN5, HAPLN3, TGFB1I1, CMTM3, CDH11, COL6A1, COL6A2, EMP3, RCN3, HMCN1, CTSK, ATP8B2, MEIS1, BOC, TIMD4, PPP1R18, DAAM2, MSN, ZEB1, SERPING1, TENM4, SERPINH1, P4HA3, FEZ1, TAGLN, FCGR1A, CCDC3, DPYSL4, BEND6, SPARCL1, GJA1, BMP6, PDLIM3, FGD5, CLIC2, ANKRD9
TRIM58	TRIM58, UQCRQ, H1F0, SYDE1, OR2W3, UCK2
SLC6A9	SLC6A9
LINC00954	CCNT2, SGMS2, ASXL1, ANO9, ZNF420, PAPSS2, PCMTD2, LIME1, LY6G6F, POLR3H, R3HDML, DIDO1, LINC00954, LINC01128, STX16, KLHL31, PPDPF, AGT, STRA6, MYOF, CUL4A, GIGYF1
SCML1	TSPAN6, SCML1, TRMT11, TAB3, VMA21, OTUD5, TRIB2, PDRG1, RET, ENGASE, ANKRD49, C11orf80, KCTD12, MAP7D2, ANO9, SNHG17, DXO, C12orf73, LOH12CR2, GPR143, SUV39H1, PQBP1, JADE3, HOGA1, RNF11, RNF113A, PMS2P3, PDHA1, PDE5A, NDUFB11, OGT
HIST3H2A	EIF4G3, HIST3H2A, H2AFX, IGF2R, MACF1
CALCB	CALCB
HECW2	STAB1, LZTS1, TIE1, ERG, NDUFV3, BDH1, BCL6B, ZNF281, ADGRF5, NOTCH3, MMRN2, CDH5, COL18A1, CSF1, FMNL1, COL4A1, NOTCH4, NRP1, PDGFB, NIN, PYGL, FLT1, PLEKHO2, QKI, PCDH12, RECK, PXDN, COL4A2, SULF1, HECW2, ENPEP, ITGAX, PIK3R5, ATP8B2, TMEM181, ADAMTS1
MMP25	ITGAL, CD79B, MMP25, BTK, WAS, CD74, PRDM1, CD84, NCF1, UBASH3A, ACAP1, ICAM3, APBB1IP, SP140, SMAP2, CASS4, LAG3, NCF1C, IL7R, PIK3CD, CXCR6, CD7, TBC1D10C, CIITA, HCLS1, PDE4B, FMNL1, SOCS1, IKZF1, EVI2B, SELL, SPN, GZMM, CD247, HLA-DOA, HLA-DRA, IL12RB1, CYTH4, GRAP2, SLA2, PPP1R16B, MEFV, MAP4K1, CD37, IL10RA, SELPLG, TRIM52-AS1, ITK, ST8SIA4, ITGA4, KYNU, RNF19B, TNFAIP3, CD274, FLT3, LAX1, ARHGAP9, S1PR4, CCR7, CFP, EPB41L4A, FBXO44, PTPN22, MYO1G, IRF4, IL18BP, PIK3R5, MYO1F, PTPN7, CD8A
VWA5A	TONSL, ANKS4B, ZNF69, VWA5A, GOLPH3L
CATIP-AS1	TRIO, CCDC96, COL4A1, CATIP-AS1, ELOVL4, WNT9A, RABL3
FSTL4	FSTL4, GMEB1
FAM27E3	DPP7, RPS28, SCAF1, FAM27E3
POP1	TBC1D31, WDR4, RECQL4, DCAF13, CTPS1, MTBP, PUS1, RRS1, RAD54B, POLR3H, CSPP1, POP1, UMPS, BOP1, SLC25A19, HAUS8, BTG1, PNRC1, CCT5
PIK3IP1-AS1	MSR1, BCL6B, ACP6, DCST1, CERCAM, MYO5B, CSRP2, DIRAS1, DRICH1, DDTL, DHDH, AP4B1-AS1, PIK3IP1-AS1, EMBP1, DRG2, LAMA4, SLC35A3, ARID1A, GTF2IP1, LATS1, MYH11
CCND1	TRIO, RSF1, CIC, U2SURP, RCHY1, NCKAP5L, ZNF146, YWHAG, BRMS1, PTPN11, ZNF609, GPATCH8, TEAD1, GREB1, CD2AP, UBL5, ZKSCAN8, ST13, MXD3, PPP1R9B, CCND1, BNIP1, PRKCSH, COX7B, ZNF414, MRAP2, PRADC1, MDM2, APTX, ANAPC11, PSMA5, NSDHL, DPH7, TIMM8B, AHCTF1, OXNAD1
AL162171.1	BTBD7, WASF2, PBXIP1, DTYMK, YLPM1, NUMB
LINC01545	ANAPC5, TIPARP, TLR6, C11orf91, KLRK1, LINC01393, ADAMTS19-AS1, ITK, C9, DR1, TRIM22, RABEPK, CTU1, PPP4C, ABI3BP
IFI6	TYMP, UBE2L6, MX1, SLAMF8, DDX43, IFI27, PARP14, SAMD9L, USP18, IRF7, IFIT1, ISG15, HLA-C, DDX58, OAS2, PNMA2, IFIH1, IFIT3, IFIT2, IFI6, BST2, XAF1, KIDINS220, RSAD2, CMPK2, GCC2, DDX60, IFI44L, IFI44, CGREF1, PARP9, HERC6, IFIT5, CLGN
RIPK2	NSMAF, ADAMTS6, MTFR1, WDYHV1, NSMCE2, RPL8, CLPB, CPNE3, DCBLD1, FABP5, OSGIN2, SLC25A32, DCAF13, COMMD5, TRIM8, MRPL13, C16orf91, TMEM70, EXOSC4, PUF60, C2CD4C, HSF1, NPRL3, RIPK2, LAPTM4B, STK3, FAM83E, HGH1, PRSS16, TAS2R38, BOP1, NUDCD1, ENY2, ZNF706, DUSP14, EFR3A, BCAN, SECISBP2L, NPC1, EIF4A3, SOX13, NDUFB9, ARHGAP39, CCT5, FAM49B, AZIN1, MTERF3, PTDSS1
RB1-DT	DDX19B, CCDC28B, RPL8, FAM219A, AGBL2, EFEMP2, THBS2, HNRNPA1P33, CTAGE8, ADAMTS19-AS1, MMP19, FRS3
KCNK15	CDK17, ST6GAL1, TMEM200C, IGFBP2, KCNK15, TRIM4
GALNT9	GALNT9, KANSL1-AS1, KIAA1217, TMEM25
CLIC3	TACC3, GUCY2C, BLVRB, CLIC3, ZNF768, SF3B3, MAN2A2, TMEM116, RAET1G, KLHL22, UBTF, LOXL3, IL1R2, CEBPZ, UBN1, PILRB, ILF3, SLC39A11, THBS1, MAPK4, SLC2A13
CAMP	LRPAP1, SRPK1, FMR1, SRSF4, FPGS, DQX1
LINC01133	MAP1A, PRELID2, LINC01133, KCTD20
CCNYL1	CCNYL1, PABPN1, CAPZA1, MYO1G
UNC5B-AS1	RAB27B, EIF4E3, SLC9B2, CHMP4C, RALGAPB, ASXL1, PARP14, UBE2C, SMAD2, SS18L1, RPS27L, COL13A1, SUCO, HNF4A, GID8, TTI1, CPNE1, FOXD3-AS1, C12orf57, UNC5B-AS1, DDX27, MBD1
BIRC6-AS2	SEMA3G, APBA3, PSMB4, IER2, ANKRD23, PDCD2, MRPL22, SLC25A24, TRPV6, A2ML1, TMED3, ENDOG, GABARAP, AGFG1, C12orf76, TRAPPC5, GLUD2, GJD3, GNB1L, RTN4RL1, H3F3C, SUMO2, C15orf61, DCHS2, SNORA23, RPA4, PBX2, C11orf91, KLRC3, ONECUT3, HBA1, RTCB, RIMS4, FAM173A, SNORD89, KRTAP3-3, LINC01393, CTAGE4, CFLAR-AS1, ENO1-AS1, FOXD3-AS1, TMA7, EIF3A, FBXL15, UBTF, PF4V1, ERI3-IT1, SCARNA7, SCARNA10, KLHL41, C4orf48, NPIPB5, CTAGE8, ADAMTS19-AS1, RNF103-CHMP3, FAM218A, C9, KCNJ13, CAMSAP2, CNR1, PPP4R4, NACA2, KRTAP5-9, TAS2R20, SMLR1, TAS2R31, OCLM, ALOX12P2, FAM72C, DPRXP4, GACAT2, LINC01443, PFN1P2, CAHM, MYOT, GJB6, PLG, HOXC13, HOXC12, ARHGAP40, SEMG1, AMELX, FAM83C, HRASLS, HSPE1-MOB4, HIST2H4A, PACERR, RBAKDN, HIST1H4K, HIST1H2AH, HIST1H3A, HIST1H2AJ, RAB7B, HIST1H2AL, GTF2IP1, MARCKS, HIST1H2BI, TMEM160, CA6, SLC14A2, NMUR2, DYDC2, SLCO1B1, OS9, EMX1, NKX2-1, GATA4, GCM1, SMIM2, WDR61, CYP1A1, RLBP1, UQCRC2, TPGS1, COL6A1, CTU1, NAT8, CPO, ATG3, LIX1, SSC4D, MSRB2, ANKRD1, KLRF1, GRM1, ACMSD, FBXL2
SSTR1	ATP2A3, TC2N, STRN3, RNASE4, COPS5, SSTR1, SEC16A, ATP6V1C1
NCKAP1L	CFH, PLXND1, ITGAL, GAS7, MATK, CD79B, STAB1, CD4, BTK, CD22, WAS, CD74, PLEKHO1, TYMP, PRKCH, ARHGAP31, VCAN, MSR1, TNFRSF9, FOXP3, ANKRD44, TIE1, CD84, MRAS, COLEC12, NCF1, SLAMF8, FCER1G, C1R, UBASH3A, GAB3, ITGB2, LAPTM5, ANKRD23, ARHGAP25, RASGRP2, SCARF1, ICAM3, APBB1IP, FBLN1, CST7, SP140, PILRA, AKR1B1, HSD17B14, MMP2, CASS4, P2RX7, LAG3, ICAM1, LYZ, CCDC80, CCR1, TAGAP, CTSB, CYBB, NCF1C, RAB8B, FBN1, WBP1L, PRKCB, MEI1, SNX20, AXL, CD300C, IL7R, PTAFR, CD52, ITGAM, CD14, CHST11, LRRC8C, PIK3CD, CXCR6, IL16, RASGRP1, SLFN11, CYP7B1, HEG1, NRROS, TLR1, TLR6, ADGRE1, TBC1D10C, A2M, TUBB6, BASP1, SAMD9L, MAF, THBD, HLA-DQB1, HCLS1, SLC9A9, C1S, CSF1R, MEX3B, CCR4, ADAP2, CSF1, FMNL1, TCN2, IKZF1, EVI2B, GNG2, ARHGAP30, TRPV2, SELL, DPYD, HACD4, HLA-DRB1, EVL, ZNF799, TCF4, TLR7, C5AR1, SPN, MYO5A, PSAP, FAM49A, CSF2RA, HLA-DRB5, SFMBT2, MAFB, HLA-DOA, HLA-DMA, HLA-DRA, SH2D3C, IL12RB1, CYTH4, NCF4, CD40, SLA2, RASSF2, SIRPB1, SAMHD1, PPP1R16B, TNFSF13B, ACP5, CORO1A, ATP8B4, MAP4K1, CD37, GIMAP1, GPSM3, HLA-DPB1, C14orf132, TP73-AS1, LTB, HLA-DPA1, IL4I1, PLD3, EBI3, DOCK8, DDX58, SPOCK2, CCL2, FAM20A, PMP22, LPXN, IL10RA, SLC15A3, SELPLG, BIN2, ELK3, ARHGDIB, CLEC4A, DSE, NFAM1, PLEKHO2, HLA-DMB, FCGR2A, PHACTR1, MDGA1, ITK, ST8SIA4, NR3C1, GNB4, CYTIP, ITGA4, CLIP4, CCDC88A, IL1R1, WIPF1, NCF2, KMO, GBP1, LTBP2, GPR68, MRC1, PECAM1, RASSF5, CXorf21, TNFRSF8, CXCR4, GLIPR2, SRGN, HVCN1, ARHGAP9, NCKAP1L, F13A1, OPRL1, C3, HCST, FAM78A, ARMCX1, ADGRE2, FGL2, CCL5, APOL3, PALLD, ARHGEF6, STARD8, APOE, THEMIS2, NFATC1, RFTN1, SERPINF1, HSPA12B, SYT11, ALOX5AP, PRAM1, TMTC1, PTPN22, ETS1, SLC37A2, CTSL, HAVCR2, MDFIC, STX11, FAM129A, DOCK10, PLXNC1, LCP1, GPNMB, MYO1G, TM6SF1, LIMD2, ENPP2, SIT1, IL18BP, CALHM2, ENTPD1, ITGAV, CXCL9, CD27, ITGB7, RTN1, GPR65, HAPLN3, ITGAX, PIK3R5, VAV1, COL6A2, EMP3, MYO1F, SLC47A1, SIGLEC10, C1orf162, ATP8B2, PTPN7, MARCH1, PLA2G7, DOK3, PPP1R18, FGD2, TMEM140, MSN, SERPING1, FERMT3, FCGR1A, KCNK13, GJA1, RASGRP3, GBP5, ELMO1, CLIC2, TIAM1
PARM1	BCAT1, DHX32, PARM1, RASSF6, BTC, SGTB, CAMTA2, SLC35D1, HOXB8, TRERF1, CRB3, GOLM1, KLF4, CASP5
TWIST2	CFH, HECW1, COPZ2, GAS7, ANOS1, DCN, WWTR1, SNAI2, PLEKHO1, VIM, APBA2, TIMP2, VCAN, MSR1, DKK3, CDK14, SLC2A3, BCAT1, PRDM6, TIE1, EML1, MRAS, SV2A, C1R, SPON2, ITGB2, COX7A1, CYGB, ITGA5, SLC45A1, TSSK3, MXRA8, DDR2, KIF26B, BNIPL, COL6A3, FSTL3, LIMS2, FERMT2, GLI2, FGFR1, FBLN1, FAP, SLC1A3, ADAMTS2, MMP2, NID2, PTHLH, CPXM1, CCDC80, SLC22A17, FSTL1, IGFBP7, FBLN2, CTHRC1, SALL2, AMOTL1, HTRA1, GPR176, JAM3, FBN1, CLMP, YPEL4, GREM1, CERCAM, PRRX2, AXL, NXN, IGFBP6, RAB3IL1, VASN, FILIP1L, RAB31, ANTXR1, CSGALNACT2, PCDH7, ZFPM2, DSEL, HOPX, COL8A2, EFEMP2, CYP7B1, MRGPRF, MSRB3, BBS1, TUBB6, BASP1, HIC1, FAM20C, MAMDC4, C3orf80, GAS1, RGMA, HHIPL1, UBE2E2, C1S, BGN, CRIP2, ABAT, ARSI, TBX1, PRKD1, SLC24A3, LSAMP, THBS2, MITF, C11orf96, MAGEH1, ANKRD19P, NTNG2, NUDT11, MMP1, PDLIM7, ZNF677, ZNF521, COL5A2, CYS1, ATP10A, GADD45B, LGALS1, TIMP3, ISM1, MXRA5, MEDAG, CRISPLD2, RASL12, LBH, TSPAN4, TENM3, PLXNA4, RNF144A-AS1, SYDE1, CLIP3, MEIS3, CLEC11A, PCOLCE, SFRP4, RARRES2, AEBP1, CCL2, EFNB3, FAM20A, PMP22, RAB34, CRYAB, SLC15A3, GLI1, TRPV4, COL12A1, NR2F1-AS1, ZNF542P, PLEKHO2, STON1, SCARF2, MDGA1, LAMA4, LOX, SPARC, PDGFRB, GNB4, FNDC4, PDE1A, FN1, IL1R1, PRRX1, AKT3, MFAP2, RGS4, TNFSF4, ELOVL4, TEN1-CDK3, MZF1-AS1, FBXO17, GLT8D2, KCNJ8, INHBA, CALD1, PLAU, BICC1, RASSF8, MMP19, COL10A1, A4GALT, CHN1, LOXL1, APOE, PXDN, COL5A1, RFTN1, PDLIM4, GFPT2, TMEM204, PODNL1, SERPINF1, HSPA12B, SYT11, ALOX5AP, DZIP1, ADAM19, HAVCR2, STX11, USP44, HLX, SULF1, FXYD6, ITGA11, EMILIN1, ENTPD1, LUM, FRMD6, FBLN5, MFGE8, TGFB1I1, CMTM3, CDH11, PIK3R5, COL6A1, COL6A2, EMP3, WTIP, RCN3, CTSK, ATP8B2, MEIS1, ST6GAL2, PDGFC, TMEM47, SERPING1, TENM4, P4HA3, FEZ1, TAGLN, BEND6, SPOCK1, HS3ST3A1, PDLIM3
COL5A1	CFH, HECW1, PLXND1, RECQL, THSD7A, COPZ2, GAS7, IFFO1, STAB1, HIVEP2, TSPAN9, ANOS1, DCN, EHD3, WWTR1, SNAI2, ADGRA2, PLEKHO1, EHD2, VIM, POU2F2, ARHGAP31, VCL, TIMP2, VCAN, RAI14, TNC, EPHA3, LTBP1, ELN, DKK3, CDK14, ATP2B4, SLC2A3, BCAT1, LZTS1, PRDM6, ST3GAL6, CALCRL, TRAM2, NTN1, MYLK, TIE1, CD109, MMP14, AFAP1L1, ERG, SKI, DZIP1L, MRAS, COLEC12, CDC25C, ZFAND2B, SLAMF8, ADAMTS4, SV2A, C1R, SPON2, ITGB2, GPSM1, SHC1, PLXDC1, CYGB, ITGA5, ZNF385A, GRASP, BCL6B, SYNC, ALPL, MXRA8, NEXN, DDR2, OLFML2B, KLHDC9, SNED1, KIF26B, COL6A3, TRO, PRKCZ, NAV3, ROCK1, ADGRF5, ABCC9, FSTL3, VASH1, LMCD1, CYBRD1, ACTN1, FERMT2, PICALM, GLI2, NOTCH3, NUAK1, ZNF532, FOSL2, FSCN1, RARB, FGFR1, FBLN1, FAP, TNS1, COL5A3, C1QTNF3, PLOD1, SSH1, COL16A1, HSD17B14, ADAMTS2, MMP2, NID2, PTPN4, C20orf194, EBF4, CPXM1, ICAM1, CHRD, PLEKHG2, LAMB1, ZFHX4, CCDC80, SLC22A17, FSTL1, LMOD1, IGFBP7, FBLN2, MTHFD2L, HEYL, ANXA5, MAP9, EDIL3, RNF180, GPX8, DLC1, CTHRC1, ABCA1, GJB2, DACT1, SALL2, SLC39A13, AMOTL1, HTRA1, GPR176, JAM3, IKBIP, FBN1, CLMP, WBP1L, TUB, MFAP4, RIMKLB, C16orf45, GREM1, MAP1A, CNPY4, COQ4, CERCAM, GPRC5B, TPM4, TUBA1A, AXL, SEMA6B, NXN, IGFBP6, RAB3IL1, NUDT16L1, VASN, FILIP1L, RAB31, TNXB, BMP1, PHYHIP, PXDC1, ROR2, CPT1C, MN1, CLIC4, ANTXR1, LIMS1, CSGALNACT2, PCDH7, ITGAM, TPST1, ZFPM2, NLGN2, CD14, PYGO1, CHST11, MCC, DSEL, HOPX, SPSB1, COL8A2, LAMB2, LRRC15, POP7, RCAN2, SYNPO2, EFEMP2, SLFN11, CYP7B1, MRGPRF, MMRN2, PTPRM, HEG1, MSRB3, C12orf66, SH3PXD2B, FZD4, ARHGAP1, A2M, KLHL38, TUBB6, RNF152, BASP1, FAM20C, CCDC184, PARD6G, DTX3, MAF, KCTD12, THBD, CDH5, MYADM, TIGD5, ZNF154, SSC5D, C3orf80, PRKRA, HCLS1, GAS1, F2R, TMEM45A, CHST15, RAD51B, HHIPL1, UBE2E2, C1S, TSHZ2, BGN, COL18A1, FHL3, MEX3B, ARSI, PRKD1, SLIT3, CSF1, ARMCX2, SORCS2, SLC24A3, OLFML2A, THBS2, MITF, CMC1, C11orf96, COL4A1, TRPV2, COL14A1, ARL4C, DPYD, SPRED3, PRELP, ADAT2, C15orf61, FHIT, ZFP92, ZNF471, NTNG2, NUDT11, EVL, CACNA1H, LAMA2, TCF4, ZNF512B, PDLIM7, FLNA, ANXA6, KANK2, DACT3, C5AR1, MYO5A, CHSY3, TPM2, ITGBL1, ZNF521, MAFB, COL5A2, NOTCH4, CYS1, ATP10A, VGLL3, NRP1, MYO9B, IZUMO4, GADD45B, MMP11, LGALS1, CYB5R3, PDGFB, MYH9, ISM1, RASSF2, MYL9, MXRA5, SMARCA1, CD99L2, BEX4, FLT1, MEDAG, CRISPLD2, FOXF1, RASL12, CD276, PLAT, TRPS1, TUSC3, DIO2, LBH, TSPAN4, TENM3, PLXNA4, BTBD19, ZNF469, C14orf132, TP73-AS1, ZNF883, SYDE1, CLIP3, MEIS3, CLEC11A, ETV2, SCN1B, CAV1, PCOLCE, SFRP4, RARRES2, AEBP1, ECM2, ENG, UNC5B, ACTA2, SH3PXD2A, SEPT4, CNTNAP1, COL1A1, EFNB3, PMP22, RAB34, NKX3-2, KLHL5, ARHGEF17, P3H3, PPFIBP1, PTGES3, LIN7A, TNS2, GLI1, ELK3, MGP, COL12A1, DSE, KCTD20, TNFSF12, ZNF542P, ARHGEF25, PLEKHO2, STON1, FCGR2A, ACY1, SCARF2, BACH2, QKI, PDE10A, LAMA4, LOX, SPARC, NPR3, PCDH12, NR3C1, DPYSL3, PDGFRB, COL7A1, GNAI2, GNB4, ZBTB47, ADAM23, FNDC4, PDE1A, CLIP4, CCDC88A, EVA1A, FN1, IGFBP5, CHST10, IL1R1, WIPF1, PRRX1, MAP7D1, NID1, AKT3, ADGRL2, MFAP2, RGS4, P3H1, TNFSF4, NRP2, PKD2, KLF9, LTBP2, TGFB3, GPR68, PCDHGA12, TMEM200B, PCDHGB7, MRC1, PECAM1, GJA5, FBXO17, PLXDC2, IQSEC3, ENOX1, GLT8D2, KCNJ8, CSMD2, INHBA, RECK, CALD1, PLAU, CHST3, BICC1, RASSF8, SSPN, MMP19, COL10A1, RUNX2, C3, GLIS2, ARMCX1, HIP1, LIX1L, ZNF2, RAB7B, A4GALT, CALU, CHN1, LOXL1, PALLD, STARD8, APOE, FAM98C, USHBP1, PXDN, COL5A1, SLC35D2, AKAP12, SYNE1, NFATC1, RFTN1, GFPT2, AOC3, TMEM204, MAP1B, CHSY1, ZSWIM4, SERPINF1, DLG4, HSPA12B, SYT11, MYH10, MYH11, C1QTNF6, KRBA1, LOXL2, CTIF, NOTCH2, NAV1, APLNR, COL4A2, DZIP1, ETS1, NREP, MDFIC, B4GALNT1, FAM129A, LAMC1, DOCK10, ALDH1L2, PLXNC1, TNS3, GPNMB, ADAMTS7, TM6SF1, HLX, TLN1, DNAJB5, LRRC32, SULF1, FXYD6, THBS1, ITGA11, EMILIN1, ADAMTS14, ITGAV, SEMA7A, ARHGAP24, PRICKLE1, LUM, MAP3K12, FRMD6, FBLN5, MFGE8, TGFB1I1, CMTM3, CDH11, IGFBP4, COL6A1, COL6A2, EMP3, WTIP, SIGLEC10, IGLON5, RCN3, HSPG2, GPA33, RGS16, HMCN1, ADAMTSL4, CTSK, ATP8B2, ZNF660, PHLDB2, BOC, TRPC1, SLIT2, SNCA, PDGFC, PPP1R18, DAAM2, TMEM47, MSN, SLC16A2, AUH, SH3GLB2, ZEB1, ITPRIP, SERPING1, TENM4, SERPINH1, P4HA3, FEZ1, TAGLN, ITGB1, LATS2, PIP4K2A, EDNRA, BEND6, PTPN14, SETBP1, SPC25, SPOCK1, SPARCL1, GJA1, RASGRP3, RBMS1, JAZF1, HS3ST3A1, SEMA3D, TBCEL, UCHL1, PDLIM3, ADAMTS1, FGD5, PIEZO2, MARVELD1
TMEM191A	TRAM2, EIF2B3, DCAF4L1, ZNF721, GNB1L, CMC1, TRRAP, TPSB2, ITSN2, TMEM191C, MMP15, TMEM191A, SH3PXD2A, MED31, MPST, ADAMTS1
TMEM97	POLDIP2, SLC25A39, DBF4B, SPAG5, ERGIC2, DHRS13, ATAD5, SUZ12, RAD51D, CDC6, FOXRED2, CCNE1, PSMD11, TMEM97, C17orf53, CISD3, DDX52, MYO19, TUBG1, ERAL1, ODF2
CAPN5	SCIN, MED17, STYK1, DNM2, CERS4, CDS1, MED30, ZNF558, GRINA, SLC44A4, FRK, C1orf210, PLS1, SLC22A23, FGD4, RBMX, CAPN5, SIDT2, IL18, GNAQ
HSF2BP	BTBD1, RSPH1, HSF2BP, RAP1GAP, KIF15, LETM2, ST5, NEMP1, CCNDBP1, NANP, RPS21, CENPBD1, TRIQK, TRIM35, PPP1R37, PDE10A, HTRA2, DARS, PCYOX1, MORN1, TTF2, NEK2, FBXO30, WDR35, RAMP1, PCYOX1L, SPATA25
GPT2	RPL18, TBC1D24, YY1AP1, ACAT1, ORC6, GPT2, CAMTA1, GINS3, DNAJA3, URAHP, CCNE1, EZH2, CHRNB4, PFN1P2, TRAP1, ADM2, UHRF1, SH3BGRL, TLR2, FAM71E1, NOM1
NEFH	GAS7, ADGRA2, PLEKHO1, IKZF2, ARHGAP31, TIMP2, ATP2B4, PSD, LZTS1, CD109, C9orf43, MRAS, COLEC12, DONSON, CSRP1, SYNC, NEXN, DDR2, COL6A3, FERMT2, ZNF532, TNS1, CHRNA3, SSH1, GNAO1, C20orf194, FUS, CHRD, ZFHX4, LMOD1, MAMDC2, AMOTL1, TMEM130, MAP1A, CDT1, ANTXR1, PYGO1, MAP6, MRGPRF, RNF26, PTPRM, ZBTB4, KLHL38, CNTD1, ZNF771, MYLPF, PSMG4, C1S, CBX6, ALDH1A3, CSF1, MITF, CACNA1H, ZNF512B, PDLIM7, FLNA, KANK2, MYO5A, ZNF677, MAP3K3, GABBR1, RASSF7, NEFH, SYNGR1, RASSF2, CEBPZOS, LINC00115, C14orf132, ZNF674-AS1, CNTNAP1, PMP22, GLI1, TNFSF12, C4A, MDGA1, PDE10A, COX7A2, GNB4, CLIP4, PECR, TMEM200B, ENOX1, POLR3GL, CALD1, GLIS2, GPIHBP1, PALLD, NINJ1, MAP1B, LCA5, FAM129A, TM6SF1, DNAJB5, SULF1, PRICKLE1, FRMD6, NFIC, HSPG2, BOC, LPP, ANK2, DAAM2, ZEB1, SERPING1, ITPR1, SPOCK1, UCHL1, PPP2R2B
CPT2	CPT2, PAFAH2, CALB2, TSPAN1, FAAH
FOXP3	ITGAL, WAS, TNFRSF9, FOXP3, SLAMF8, ITGB2, CTLA4, CD7, CSF1R, CCR4, FMNL1, IKZF1, ARHGAP30, TNFRSF18, CD247, HLA-DRA, SLA2, CCL22, MAP4K1, HLA-DPB1, HLA-DPA1, SPOCK2, IL10RA, ITK, ARHGAP9, NCKAP1L, LCP1, LIMD2, CXCL9, CD27, GBP5
CYP4F3	ATP9A, TMEM164, SPATA2, SULT2B1, PRAP1, CYP2S1, GJB1, SLC25A30, ZNF613, R3HDM2, KPNA7, CYP4F2, CYP4F12, CYP4F3, CLDN4, SLC22A5, SLC9A8, CD247, SERTAD4-AS1, FAM229B, DNTTIP1, XIAP, ABHD11-AS1, RHEB, LINC00649, HYAL1, LINC00562, TMEM249, UBL3, IQSEC2, RNF6, TAF4, C19orf57, NUP210, GLCE, SLC12A6, IL22RA1, LINC01558, ANO4, TSEN2
C19orf84	ZNF605, HNRNPA1P33, FOXD3-AS1, ATP6V0A4, ERI3-IT1, CTAGE8, ADAMTS19-AS1, RNF126P1, GACAT2, GTF2IP1, TMEM160
SLC25A27	LUC7L, AKAP8L, ZC3H11A, FLYWCH1, TARBP1, ZNF276, CCDC17, TRIM17, PRORSD1P, ANKRD23, LXN, SP140, CCNT2, STK36, ANKZF1, CCNL1, TRMT10B, PPFIBP2, CATSPER2, ZNF91, ENGASE, PROCA1, LENG8, TTC21A, ANKS3, IRF2BP2, JMJD7-PLA2G4B, UPF3A, ZNF692, LRRC8C, CD7, TLR1, PHYKPL, CCDC14, ZDHHC21, PNMA1, ZNF354B, THBD, LINC00174, DNHD1, LSMEM1, WDR27, TCTE3, LCN12, ANO9, CDK10, RNPC3, ZNF529, TRPV2, NPIPB15, ZNF84, ZNF248, ZNF587, ZNF789, DDX39B, PCMTD2, LIME1, AGAP6, AGER, MSH5, ZNF783, SPIRE2, THUMPD3-AS1, CHKB, PABPC1L, HSF4, CENPT, TAF1C, KLHDC4, CLASRP, LINC01089, GIMAP1, DDX47, SLC23A3, TTLL3, SEPT7P2, MIR17HG, TNFRSF25, CCNL2, URAHP, NSUN5P1, INE1, AP4B1-AS1, LENG8-AS1, SAPCD1, ZNF32-AS2, CCDC130, SPOCK2, CDK5RAP3, LRP2BP, FNBP4, PRPF40B, ZNF37BP, SNHG20, LINC00894, TMEM147-AS1, BCYRN1, LINC00106, LY6G5B, HNF1A-AS1, EGFL8, LINC00893, BGLAP, STAG3L5P, N4BP2L2, RNF139-AS1, RAD51-AS1, MALAT1, BTNL8, NKTR, SF3B1, RSRP1, PSMA3-AS1, PPT2-EGFL8, MC1R, ADNP-AS1, SMG1P7, ZNF224, NBPF9, UFM1, PILRB, GLIPR2, GCNT7, STX16, KLHL31, TAS2R4, PMS2P3, STAG3L5P-PVRIG2P-PILRB, PI4KAP1, TSC22D1-AS1, ORMDL1, PGPEP1, RBM39, SH3BP5, CLUHP3, PNISR, DCAF8, LPIN3, ZNF767P, RAB33A, ARGLU1, BIVM, DMTF1, MDFIC, PAN2, DOCK10, TJAP1, ATAT1, SPPL2A, MAPK8IP3, CSAD, NEIL1, SLC2A5, FAM193B, CYP39A1, WASH2P, GIGYF1, OGT, ZNF711, ADM, YTHDF1, DCUN1D2, TMEM178A, PAN3, BMP6, SLC25A27
PABPC5	CFH, COPZ2, DCN, WWTR1, ADGRA2, PLEKHO1, HSD17B6, TIMP2, VCAN, LTBP1, DKK3, IL17RB, MRAS, COLEC12, C1R, BDH1, CYGB, SYNC, MXRA8, DDR2, TRO, FERMT2, GLI2, IPCEF1, FGFR1, FBLN1, FAP, ACER3, OSTM1, MEF2C, ADAMTS2, MMP2, CPXM1, CHRD, ZFHX4, SLC22A17, FSTL1, FBLN2, DNALI1, MAP9, EDIL3, RNF180, GPR176, JAM3, FBN1, CLMP, MFAP4, MAP1A, RCCD1, CERCAM, AXL, NXN, IGFBP6, VASN, RAB31, MN1, CLIC4, ANTXR1, CSGALNACT2, PCDH7, ZFPM2, PYGO1, DSEL, HOPX, SPSB1, COL8A2, EFEMP2, SLFN11, CYP7B1, MRGPRF, MSRB3, BASP1, FBXO46, HIC1, FAM20C, CCDC184, C3orf80, F2R, TMEM45A, SLC9A9, C1S, MXRA7, MEX3B, SLC24A3, PRKG1, MITF, NUDT11, TCF4, TLR7, FLNA, KANK2, DACT3, FAM49A, ZNF677, CHSY3, ANKRD35, MAP3K3, CYS1, ATP10A, NRP1, CCM2L, MXRA5, CRISPLD2, RASL12, TSPAN4, C14orf132, TP73-AS1, SYDE1, CLIP3, MEIS3, CAV2, CAV1, PCOLCE, RARRES2, AEBP1, ECM2, ACTA2, SEPT4, RAB34, GLRB, ARHGEF17, ACSS3, GLI1, COL12A1, LINC00665, ANKRD65, C2orf74, TNFSF12, ZNF542P, ARHGEF25, PLEKHO2, STON1, GPR162, QKI, PDE10A, LAMA4, SPARC, NR3C1, PDGFRB, BNIP1, GNB4, ZBTB47, ITGA4, PDE1A, CLIP4, WIPF1, MFAP2, RAB29, ELOVL4, FILIP1, AFTPH, TMEM200B, ITGB3, NDUFV2-AS1, FBXO17, PLXDC2, ENOX1, GLT8D2, RECK, NUDT10, BICC1, RASSF8, SSPN, FAM124B, ARMCX1, SGCE, PCDHGB5, PALLD, ARHGEF6, COL5A1, AOC3, TMEM204, MAP1B, SERPINF1, HSPA12B, PDZD2, DZIP1, MDFIC, B4GALNT1, GPNMB, NACAD, LRRC32, ITGA11, EMILIN1, LOXL4, ENTPD1, ITGAV, PRICKLE1, LUM, FRMD6, MFGE8, TGFB1I1, CMTM3, CDH11, NOB1, COL6A1, COL6A2, ATP8B2, FAM171B, BOC, SNCA, PDGFC, PPP1R18, DAAM2, TMEM47, ZEB1, SERPING1, FEZ1, TAGLN, DIXDC1, ITPR1, ANKAR, BEND6, HSPB8, GJA1, PDLIM3, JAM2
LINC00471	PEA15, LINC00471
COL14A1	CFH, PLXND1, THSD7A, GAS7, IFFO1, STAB1, TSPAN9, DCN, EHD3, IGF1, WWTR1, SNAI2, ADGRA2, FHL1, PLEKHO1, EHD2, VIM, ARHGAP31, TIMP2, VCAN, TNC, EPHA3, LTBP1, ELN, PTCD2, DKK3, CDK14, ATP2B4, CALCRL, MYLK, TIE1, EML1, MMP14, FZD1, KIT, ZNF19, ERG, MRAS, C1R, SPON2, COX7A1, PLXDC1, CYGB, ITGA5, GRASP, TAF6L, SYNC, MXRA8, NEXN, DDR2, OLFML2B, TYW5, CCDC138, COL6A3, TRO, RASGRP2, ADGRF5, VASH1, CYBRD1, LIMS2, RHOBTB1, FERMT2, GLI2, NOTCH3, NUAK1, FGFR1, FBLN1, FAP, TNS1, MOXD1, MEF2C, MMP2, GNAO1, NID2, C20orf194, CPXM1, ICAM1, CHRD, NLRP1, CCDC80, SLC22A17, TGFB2, FSTL1, LMOD1, FBLN2, HEYL, EDIL3, DLC1, CTHRC1, GEM, SVEP1, AMOTL1, HTRA1, JAM3, FBN1, CLMP, DCHS1, TUB, MFAP4, RRAD, C16orf45, GREM1, MAP1A, CERCAM, TUBA1A, AXL, NXN, IGFBP6, VASN, FILIP1L, RAB31, TNXB, MN1, NPR1, ANTXR1, CSGALNACT2, PCDH7, TPST1, ZFPM2, AKAP13, PYGO1, CHST11, PDE7B, MCC, DSEL, COL8A2, SYNPO, LAMB2, LRRC15, SYNPO2, EFEMP2, SLFN11, CYP7B1, MRGPRF, MMRN2, STOX2, PTPRM, HEG1, MSRB3, SELP, FZD4, PHYHD1, A2M, TUBB6, BASP1, MAF, THBD, CDH5, SSC5D, HCLS1, F2R, RGMA, C1S, TSHZ2, BGN, CSF1R, CRIP2, COL18A1, CCBE1, SLIT3, CSF1, SORCS2, SLC24A3, LSAMP, THBS2, PDE2A, MITF, COL4A1, COL14A1, GPR89B, DUSP28, PRELP, PCDH18, C15orf61, FAT4, NTNG2, CACNA1H, LAMA2, TCF4, PDLIM7, FLNA, DYNC1H1, KANK2, MYO5A, FAM49A, ZNF521, STKLD1, MAP3K3, COL5A2, ATP10A, VGLL3, SH2D3C, NRP1, PALMD, MYO9B, PALM, LGALS1, TTC28, SUN2, RASSF2, MYL9, MXRA5, SMARCA1, MEDAG, CRISPLD2, FOXF1, RASL12, CPQ, PLAT, TRPS1, TUSC3, TAS2R14, LBH, PLXNA4, HLA-DPB1, C4B, FAM229A, C14orf132, TP73-AS1, SYDE1, CLIP3, MEIS3, CLEC11A, CAV2, CAV1, PCOLCE, AEBP1, ECM2, ENG, PTGDS, CXCL12, UNC5B, ACTA2, SEPT4, CCL2, CNTNAP1, COL1A1, PMP22, RAB34, KLHL5, ARHGEF17, IL10RA, VWF, ELK3, MGP, ADGRD1, COL12A1, DSE, RGS5, NR2F1-AS1, TNFSF12, ZNF542P, ARHGEF25, PLEKHO2, GPR162, MDGA1, QKI, LAMA4, SPARC, THBS4, NR3C1, DPYSL3, PDGFRB, GNB4, ZBTB47, ADAM23, ITGA4, PDE1A, CLIP4, CCDC88A, IGFBP5, IL1R1, WIPF1, NID1, AKT3, ADGRL2, MAN1C1, NRP2, FILIP1, TCF21, PKD2, LTBP2, GPR68, TMEM200B, EID1, PECAM1, CCER2, GJA5, TRABD2B, ENOX1, GLT8D2, FMOD, INHBA, RECK, CALD1, RASSF8, LRP1, F13A1, C3, GLIS2, ARMCX1, SGCE, LIX1L, CALU, CHN1, LOXL1, PALLD, ARHGEF6, STARD8, PXDN, COL5A1, AKAP12, SYNE1, RFTN1, AOC3, RAMP2, TMEM204, MAP1B, SERPINF1, HSPA12B, SYT11, MYH10, MYH11, TMTC1, LOXL2, MEIS2, IL6ST, APLNR, COL4A2, DZIP1, ETS1, MDFIC, FAM129A, LAMC1, TM6SF1, TLN1, DNAJB5, LRRC32, SULF1, FXYD6, THBS1, EMILIN1, ITGAV, FGF2, PRICKLE1, LUM, FRMD6, FBLN5, MFGE8, CMTM3, CDH11, COL6A1, COL6A2, EMP3, HSPG2, HMCN1, CTSK, ATP8B2, KCNN3, MEIS1, LIPT1, FAM171B, PHLDB2, BOC, SLIT2, ANK2, PPP1R18, DAAM2, SDK1, TMEM47, MSN, ZEB1, FAM13C, SERPING1, TENM4, TAGLN, ITGB1, DLG2, ITPR1, BEND6, HSPB8, SETBP1, SPOCK1, SPARCL1, GJA1, BMP6, SEMA3D, ABI3BP, PDLIM3, JAM2, ADAMTS1, PIEZO2, RBM45
FCAR	STAB1, SLC11A1, MSR1, ZNF112, TM7SF3, UBN2, FCER1G, SCUBE1, LAPTM5, NLRP3, S100A9, ACSL4, MAP3K13, PILRA, LAT2, CASS4, CCR1, CYBB, AMOTL1, CD300C, CXCL8, ITGAM, TLR1, THBD, NRIP1, CXCR2, CSF1R, HCAR2, MCEMP1, SS18L1, PDE4B, PRAME, TRPV2, RBM34, C5AR1, FAM49A, DDRGK1, SPRN, LILRB3, HMOX1, MEFV, LIPA, COL1A1, RPL34, CLEC4A, DSE, LINC01431, HLA-DMB, FCGR2A, ITGA4, NCF2, ADGRL2, HCAR3, MRC1, GNA13, SRGN, G0S2, IL1B, ADGRE2, APOBEC3A, SLC7A10, EMILIN2, ALOX5AP, C5AR2, STX11, LCP1, TM6SF1, TLR2, SIGLEC10, EVA1B, GJA1
HIST1H4D	JAK1, HIST2H3D, HIST1H1B, SPATA41, PCMTD2, GINS1, TRIM59, INO80D, GACAT2, HIST1H2BO, HIST1H3A, HIST1H2AJ, HIST1H2AL, HIST1H4D, HIST1H2BF, HIST1H2BI, TMEM181
MEGF6	MEGF6, CCDC80, ZNF429, CYTH4, MAN2B1, KCTD11, GPNMB, SULF1, EXT2, SPOCK1
SNORD8	EPB41L1, CYP8B1, ERICH4, KRTAP3-3, POT1-AS1, CTAGE8
SLC9A7	CYB561, SLC9A7, PNMA6A, ZMYM2, LNX2
BDKRB1	BDKRB2, MAFF, BDKRB1
C16orf45	CFH, COPZ2, GAS7, ANOS1, DCN, EHD3, MATR3, WWTR1, ADGRA2, FHL1, EHD2, HSD17B6, VIM, TIMP2, VCAN, RAI14, TNC, ELN, DKK3, CDK14, PRDM6, MYLK, EML1, MMP14, MRAS, SV2A, C1R, SPON2, COX7A1, CYGB, SYNC, MXRA8, NEXN, DDR2, OLFML2B, KIF26B, TYW5, COL6A3, TRO, LIMS2, FERMT2, GLI2, NOTCH3, ZNF532, FGFR1, FBLN1, FAP, FKBP7, TNS1, MOXD1, C1QTNF3, ADAMTS2, MMP2, CPXM1, CCDC80, SLC22A17, FSTL1, LMOD1, IGFBP7, FBLN2, HSPA4L, TMEM144, GPX8, DLC1, CTHRC1, GEM, AMOTL1, HTRA1, GPR176, JAM3, FBN1, CLMP, TUB, MFAP4, C16orf45, GREM1, MAP1A, CERCAM, TUBA1A, AXL, NXN, IGFBP6, VASN, FILIP1L, RAB31, CPT1C, ANTXR1, CSGALNACT2, PCDH7, TPST1, ZFPM2, NLGN2, PYGO1, ZNF692, DSEL, HOPX, SPSB1, COL8A2, SCG2, EFEMP2, CYP7B1, MRGPRF, MSRB3, SELP, ZNF169, A2M, TUBB6, FAM20C, DTX3, MAF, SSC5D, C3orf80, GAS1, F2R, SLC9A9, RGMA, C1S, TSHZ2, BGN, CRIP2, ARSI, PRKD1, SLC24A3, LSAMP, THBS2, MITF, FAT4, NUDT11, CACNA1H, TCF4, PDLIM7, FLNA, ANXA6, KANK2, DACT3, ZNF677, ANKRD35, ZNF521, COL5A2, ATP10A, PALMD, PALM, MMP11, LGALS1, TIMP3, MYL9, MXRA5, MEDAG, CRISPLD2, FOXF1, RASL12, CPQ, PLAT, TUSC3, LBH, TSPAN4, PLXNA4, ZNF469, C14orf132, SYDE1, CLIP3, MEIS3, TMEM59L, SCN1B, CAV1, PCOLCE, SFRP4, AEBP1, ECM2, ACTA2, COL1A1, PMP22, RAB34, CRYAB, ACSS3, GLI1, COL12A1, ANKRD65, NR2F1-AS1, ZNF542P, AQP1, ARHGEF25, STON1, SCARF2, MDGA1, LAMA4, LOX, SPARC, NR3C1, DPYSL3, PDGFRB, GNB4, FNDC4, PDE1A, CLIP4, CHST10, IL1R1, PRRX1, AKT3, ADGRL2, MFAP2, TNFSF4, ELOVL4, LTBP2, GPR68, TMEM200B, FBXO17, GLT8D2, POPDC2, LRRC39, INHBA, CALD1, BICC1, ARMCX1, SGCE, LIX1L, RAB7B, A4GALT, CALU, LOXL1, PALLD, PXDN, COL5A1, RFTN1, PDLIM4, AOC3, TMEM204, PODNL1, SERPINF1, SYT11, LOXL2, TRIM45, DZIP1, MDFIC, NACAD, ADAMTS7, DNAJB5, LRRC32, SULF1, FXYD6, ITGA11, EMILIN1, LOXL4, ENTPD1, PIANP, GLIPR1, LUM, FRMD6, FBLN5, MFGE8, TGFB1I1, CMTM3, CDH11, COL6A1, COL6A2, EMP3, RCN3, CTSK, ATP8B2, MEIS1, BOC, ANK2, RMND5B, TMEM47, MSN, ZEB1, SERPING1, P4HA3, FEZ1, TAGLN, JPH2, BEND6, TCF7L1, SPOCK1, SPARCL1, PDLIM3
LINC00866	MAP2K7, SMIM12, NUDT8, TUFM, PIK3IP1, TAF7L, FAM173A, KRTAP3-3, KRTAP3-1, HNRNPA1P33, LINC00612, MMP23A, SP9, MAGEA3, LINC01393, KIF25-AS1, ATP6V0A4, PTGES3L-AARSD1, PF4V1, HGFAC, DAO, DPP10-AS1, LINC00494, RNF148, SULT1C2P1, TCAM1P, KRBOX1, CTAGE8, ADAMTS19-AS1, FAM218A, DENND5B-AS1, HIST1H4K, NSUN5, CCDC115, YARS2
ANKFN1	GOPC, AFF1, PRMT7, CTU1, CPSF7, ANKFN1
CD7	ITGAL, CD79B, MMP25, CD4, BTK, ZBTB32, CD6, WAS, CD74, TYMP, TNFRSF9, FOXP3, FECH, UBE2L6, UBASH3A, IKZF3, GBP4, GFI1, ARHGAP25, CLEC2D, ACAP1, ICAM3, APBB1IP, CST7, SP140, SMAP2, LAG3, ICAM1, CTLA4, TAGAP, CYBB, NCF1C, PRKCB, NLRC3, IL7R, CXCL10, PTAFR, CD52, PIK3CD, CXCR6, IL16, RASGRP1, CD7, TBC1D10C, SAMD9L, CIITA, SEPT1, HCLS1, PRF1, LCK, CCR4, FMNL1, MIXL1, IKZF1, EVI2B, ARHGAP30, TNFRSF18, ZNF383, PDCD1, SELL, HLA-DRB1, EVL, GZMM, CD247, HLA-DOA, HLA-DMA, HLA-DRA, LY6G6F, IL12RB1, CYTH4, GRAP2, SLA2, PPP1R16B, CCL22, MAP4K1, CD37, APOL6, LTB, HLA-DPA1, CD79A, JAK3, SPOCK2, IL10RA, BTN3A3, MIR155HG, APOBEC3G, HLA-DOB, HLA-DMB, APOBEC3D, ITK, ZAP70, CYTIP, ITGA4, GBP1, GVINP1, ZNF253, RASSF5, CARD8-AS1, TNFRSF8, LAX1, ARHGAP9, NCKAP1L, IRF1, S1PR4, HCST, CCR7, CFP, FAM78A, FGL2, CCL5, APOL3, RARRES3, STX11, DOCK10, LCP1, MYO1G, LIMD2, SIT1, CD72, IRF4, STAT4, CXCL9, CD27, SECTM1, MYO1F, PTPN7, FERMT3, CD8A, GBP5
FZD10-AS1	MPO, FUT8, LMO3, CLIC4, PIDD1, HOXC9, EXOC3L4, VSTM5, ARHGEF28, CRYAB, SLC15A3, FZD10, FZD10-AS1, IGFBP5, IL1RL2, ARHGEF6, SLC52A1, MORC4, DRD2, PRDM8
KCNK17	RAPGEF4
CD96	CFH, ITGAL, CD79B, MMP25, CD4, BTK, CD6, WAS, PHLDB1, CD74, RUNX3, BIRC3, PLEKHO1, TYMP, ADAM28, TNFRSF9, FOXP3, TNIP3, UBE2L6, SLAMF8, UBASH3A, GAB3, IKZF3, GBP4, GFI1, SLAMF6, FCMR, ARHGAP25, MAST4, CLEC2D, STK10, ACAP1, ICAM3, APBB1IP, CST7, SP140, LAG3, ARHGAP4, EOMES, CTLA4, ZC3H12A, PIGX, SYTL3, TAGAP, CYBB, PRKCB, MEI1, NLRC3, ACOX2, TAP1, IL7R, CXCL10, CD52, CHD7, LRRC8C, PIK3CD, CXCR6, IL16, RASGRP1, ZNF621, CD7, TBC1D10C, SAMD9L, CIITA, SEPT1, HCLS1, PRF1, LCK, CCR4, CSF1, FMNL1, SOCS1, IKZF1, DNAH14, EVI2B, TRIM69, GNG2, ARHGAP30, TNFRSF18, PDCD1, SELL, HLA-DRB1, EVL, SPN, GZMM, FAM49A, HLA-DRB5, CD247, SFMBT2, SYS1, HLA-DOA, HLA-DMA, HLA-DRA, SH2D3C, IL12RB1, DERL3, CYTH4, APOBEC3H, GRAP2, NCF4, SLA2, RASSF2, SAMHD1, PPP1R16B, PIM2, TNFSF13B, CCL22, ATP8B4, MAP4K1, CD37, GIMAP1, C19orf38, SPDYE3, APOL6, HLA-DPB1, DBH-AS1, ITGB2-AS1, LTB, VIM-AS1, HLA-DPA1, IL4I1, EBI3, CD79A, JAK3, DOCK8, SPOCK2, IL10RA, POU2AF1, SELPLG, BIN2, ARHGDIB, RAB35, APOBEC3G, PSMB9, HLA-DMB, APOBEC3D, LINC00861, ITK, ST8SIA4, ZAP70, CYTIP, STAT1, WIPF1, GBP1, FASLG, MAN1C1, GVINP1, RASSF5, CD274, CXorf21, TNFRSF8, CXCR4, FLT3, LAX1, ARHGAP9, NCKAP1L, IRF1, S1PR4, HCST, CCR7, FAM78A, FGL2, CCL5, APOL3, APOL2, RAC2, PUS7L, ARHGEF6, TRIM22, PDE6B, RARRES3, PTPN22, RAB33A, TRAFD1, AGAP2, DOCK10, LCP1, MYO1G, LIMD2, ENPP2, SIT1, IRF4, STAT4, CXCL9, CD27, ITGB7, DHX38, PIK3R5, MYO1F, SIGLEC10, PTPN7, DOK3, KCNK13, RASGRP3, CD8A, NRGN, GBP5, CLIC2, BATF
CTAGE7P	SEC31B, TBX1, SDHAP1, CTAGE7P, SNHG20, STAM-AS1, PILRB, ZNF767P
SLC1A7	SLC1A7, CRYL1, SLC39A5, RAB40B
ATP8A1	ATP2A3, TBCB, ATP8A1, SHROOM3, TTC6
ZHX1-C8orf76	RHBDD2, WDYHV1, DUSP2, ZNF606, E4F1, UBE2V2, MRPL13, ZNF609, CYP2R1, CYHR1, PSMD12, MYO5A, FAM49A, CYTH4, TIGD1, RNF139-AS1, URB1-AS1, ZHX1-C8orf76, UROD, LIX1L, NDUFB9, RBM45
UBD	BIRC3, PLEKHO1, TNFRSF9, UBE2L6, GBP4, NFKB2, CXCL10, CXCL11, ZMAT3, ODF3B, PDCD1, CYTH4, UBD, BTN3A3, STAT1, GBP1, IRF1, CCL5, APOL3, APOC1, XAF1, PARP9, CXCL9, STOM
AL606807.1	CDC25C, PDE12, DHX16, SHISA9, TMEM161B-AS1, NDUFS7, SNHG19, GADD45G, HSD17B3, ELP2, ITGAV, C12orf10, MAL2, C9orf85
GRAMD1A	GRAMD1A, CLK2
DLEU2	SPATA5L1, DLEU2, GPALPP1, ERCC5, TEX30
PAFAH1B3	LASP1, PSMB1, POU2F2, ARHGAP31, HAGH, TMEM161A, ZNRD1, NPTN, MALSU1, PSMB4, C19orf47, LSM12, MRPS18C, CFAP20, AP1M1, EXOSC7, EXOSC5, PAFAH1B3, COL4A4, SLFN5, SAAL1, TBC1D2B, PPP2R3B, YIF1B, NSMCE1, ANTXR1, CANT1, GNG12, BANP, MZT2A, RBM4B, MRPL11, CCDC85B, ZHX2, GADD45GIP1, TNRC18, GALR2, TRAIP, ZBTB3, ZFP91, ZNF799, DDR1, LCMT1, RSPH14, SUSD6, NUTF2, FAM173A, NDRG1, ZNF580, ANKRD39, DNAJC9, PPME1, TRMT1, TIMM50, FBL, TBCB, POLR2I, CNFN, ARMC6, DOCK8, NME1, ARFGAP3, MRPL2, COX7A2, PSMD14, ZBTB45, BHLHE41, CHCHD5, SH2D3A, BCL2L12, PRMT1, TIMM17B, MRPS12, TMEM160, COX4I1, EMC8, PRKAA1, HSPBP1, KRAS, OS9, COX5B, TBRG4, FDX1, PTRH2, ESCO1, MINK1, ANAPC11, SLC39A3, FEM1A, CTU1, RORC, ITPKB, CAMKMT, CTDSP1, TBC1D7, MTFR2, SPC25, NMRAL1
GPR84	CFH, CD4, BTK, WAS, SLC11A1, SNAI2, TYMP, MSR1, BCAT1, CD84, SLAMF8, FCER1G, ITGB2, LAPTM5, NLRP3, APBB1IP, SLC1A3, PILRA, LAT2, CASS4, ICAM1, CCR1, CYBB, GPR176, CD300C, VASN, RAB31, VAMP5, CXCL10, ITGAM, CD14, OSCAR, CHST11, P2RY6, TLR1, TLR6, HCLS1, TMEM45A, CSF1R, HCAR2, MCEMP1, FMNL1, TRPV2, SELL, DPYD, C5AR1, HLA-DMA, HLA-DRA, LILRB3, CYTH4, LGALS1, TNFSF13B, IL4I1, FAM20A, IL10RA, SELPLG, CLEC4A, DSE, NFAM1, PLEKHO2, HLA-DMB, FCGR2A, CLIP4, NCF2, MRC1, PLAU, SRGN, HVCN1, NCKAP1L, MMP19, FAM78A, ADGRE2, APOE, ALOX5AP, C5AR2, SLC37A2, CTSL, HAVCR2, STX11, PLXNC1, LCP1, MYO1G, TM6SF1, CALHM2, ITGAX, EMP3, MYO1F, SIGLEC10, MARCH1, PLA2G7, FCGR1A, ADAM8, GBP5
E2F5	MVP, ZC3H3, RB1CC1, VCL, MTFR1, WDYHV1, CHCHD6, RPL8, MEF2A, GUCY2C, PABPC1, AGBL5, CPNE3, PUS7, IFI16, CHMP4C, DNAAF5, SLC25A32, DCAF13, INTS8, TMEM67, TRUB1, TMEM68, UBE2V2, SERPINB9, COMMD5, ZNF16, CHCHD7, CEL, RNF139, MRPL13, TMEM70, RMDN1, EPS8L2, EXOSC4, RRS1, CYC1, PUF60, ZNF572, C8orf33, ZNF623, TOP1MT, APOBR, HSF1, PRMT3, ZNF696, ANKRD46, ADAT2, NIF3L1, PLXNB2, ZNF252P, ZNF517, MYO1C, SFMBT2, NUBP2, VPS18, CSPP1, LAPTM4B, EIF3E, EMC2, ARMC1, CHRAC1, HGH1, STAG3L5P, UBR5-AS1, PVT1, NPRL2, EEF1B2, FAM98A, BOP1, NUDCD1, RPP40, TSPAN8, CDK8, E2F5, WNT2B, IMP4, MYC, MRPL15, TNFRSF11A, LYST, MRPS28, EIF3H, UTP23, NDUFB9, TATDN1, ZNF7, ARHGAP39, RPS3, ARL14EP, FAM151B, SRP19, ATP6V1C1, OTUD6B, DPY19L4, NDUFAF6, MTERF3, PTDSS1, RPL30
VAMP2	C1orf112, ARHGAP31, POLR3E, ERLEC1, GNB1, DNAAF5, REEP3, PRKCB, CRK, E4F1, SHCBP1, ZBTB4, TRAPPC5, RRP7BP, BCOR, FBF1, MYO1C, B3GNT6, PSMA7, AHCY, VAMP2, TLE4, CAMTA2, RAI1, ZPR1, NUP107, PDF, BOP1, B9D2, ZNF576, DOHH, UBE2G1, MTO1, BZW2, SLC37A4, WDR12, MINK1, CTDSP1
PRSS21	PRSS21, EDA, NCSTN, RAP1GDS1
POLR3G	PTCD2, TGFB2, UTP15, STK32C, C12orf60, CDCA2, SDHAP1, MCAT, MRPS27, POLR3G, MRPL19, FAM222A-AS1, AUNIP, SCCPDH
ABHD11-AS1	NAPEPLD, MAP4K4, CAD, PRAP1, NEMP1, GLOD5, C11orf86, SMDT1, CYP4F3, ABHD11-AS1, HMGN3, RBM18, TST, ILF3, FMO5, SYNCRIP, GIPC2, SLC40A1, ILF2
ADCY9	ADCY9, AGPAT2, RAPGEF5
SLC35G1	CEBPB, COQ2, SLC35G1, LCN12, FANCM, TOP3B, KLLN, MLLT1, DHX37
KCNJ16	GUCA2A, CD177, OLFM4, CDKN2B-AS1, GTF2IP1
C1QB	CFH, RECQL, PRKAR2B, ITGAL, GAS7, MATK, IFFO1, STAB1, CD4, BTK, DCN, WAS, MATR3, SNAI2, CD74, ADGRA2, PLEKHO1, TYMP, VIM, VCAN, MSR1, TNFRSF9, DKK3, CDK14, SLC2A3, ST3GAL6, CD84, UBE2L6, C9orf43, MRAS, COLEC12, NCF1, SLAMF8, FCER1G, C1R, GAB3, ITGB2, ZNF385A, BCL6B, LAPTM5, GBP4, NLRP3, ARHGAP25, ZNF37A, APBB1IP, FBLN1, CST7, SLC1A3, MOXD1, PILRA, AKR1B1, LAT2, HSD17B14, ADAMTS2, MMP2, CASS4, C20orf194, CPXM1, P2RX7, ICAM1, LYZ, CHRD, CCDC80, IGFBP7, FBLN2, CCR1, PPM1M, C5orf63, TAGAP, CTSB, CTHRC1, CYBB, NCF1C, HTRA1, GPR176, JAM3, RAB8B, FBN1, CLMP, PRKCB, GREM1, MEI1, CERCAM, SNX20, AXL, ZNF283, CD300C, RAB31, IL7R, VAMP5, CXCL10, PTAFR, RNASE6, CD52, CLIC4, ANTXR1, ITGAM, CD14, OSCAR, CHST11, LRRC8C, PIK3CD, LGALS4, IL16, EFEMP2, SLFN11, CYP7B1, NRROS, TLR1, ADGRE1, TMEM51-AS1, A2M, BASP1, MAF, HCLS1, F2R, SLC9A9, UBE2E2, C1S, CSF1R, ST6GALNAC3, ADAP2, CSF1, FMNL1, TNFAIP2, TCN2, IKZF1, EVI2B, KLHDC8B, GNG2, ARHGAP30, TNFRSF18, MITF, MAGEH1, TRPV2, RAB42, SELL, DPYD, HACD4, HLA-DRB1, ZNF565, EVL, TLR7, DAPK1, GM2A, C5AR1, SPN, MYO5A, PSAP, FAM49A, CSF2RA, HLA-DRB5, ZNF521, SFMBT2, MAFB, HLA-DOA, HLA-DMA, HLA-DRA, LILRB3, IL12RB1, CYTH4, MFNG, LGALS1, HMOX1, NCF4, CD40, RASSF2, SIRPB1, SAMHD1, PPP1R16B, ACOT8, MXRA5, RBM3, TNFSF13B, ACP5, CRISPLD2, ATP8B4, TRPS1, MAN2B1, CD37, GIMAP1, LBH, TSPAN4, HLA-DPB1, TP73-AS1, LINC00858, HLA-DPA1, IL4I1, SYDE1, PLD3, CLEC11A, PCOLCE, ECM2, SPOCK2, LIPA, CCL2, FAM20A, PMP22, RAB34, LRP2BP, IL10RA, SLC15A3, SELPLG, BIN2, ELK3, SH2B3, CLEC4A, DSE, NFAM1, APOBEC3G, PLEKHO2, HLA-DMB, FCGR2A, TMEM161B-AS1, LINC01091, RAB23, QKI, LAMA4, ITK, ST8SIA4, NR3C1, DPYSL3, GNB4, CYTIP, ITGA4, CLIP4, LOXL3, CCDC88A, IL1R1, WIPF1, NCF2, KMO, GBP1, SPP1, NPC2, LTBP2, GPR68, HCAR3, MRC1, PECAM1, GJA5, RASSF5, ZNF224, CD274, CXorf21, ENOX1, TNFRSF8, SCPEP1, CXCR4, GLIPR2, PLAU, SRGN, BICC1, HVCN1, ARHGAP9, NCKAP1L, C3, HCST, FAM78A, ADGRE2, FGL2, SGCE, CCL5, MILR1, PALLD, ARHGEF6, CHRNA10, APOE, APOC1, BST2, THEMIS2, NFATC1, MGAT1, TMEM204, TRIM22, SCLY, SERPINF1, SYT11, ALOX5AP, PRAM1, PDE6B, ACP2, SLC43A3, C5AR2, ETS1, SLC37A2, CTSL, HAVCR2, STX11, FAM129A, DOCK10, PLXNC1, LCP1, GPNMB, MYO1G, TM6SF1, LIMD2, TLR2, FCHSD2, IL18BP, SULF1, CALHM2, COX17, CXCL9, LUM, RTN1, GPR65, FBLN5, WARS, HAPLN3, ITGAX, CMTM3, PIK3R5, VAV1, COL6A1, COL6A2, EMP3, MYO1F, SLC47A1, SIGLEC10, C1orf162, CTSK, ATP8B2, PTPN7, ANK2, MARCH1, PDGFC, LHFPL2, PLA2G7, DOK3, PPP1R18, FGD2, MSN, SERPING1, SERPINH1, FERMT3, FCGR1A, ADAM8, KCNK13, CD8A, UBASH3B, GBP5, SLC7A7, CLIC2
SEC14L2	COPRS, BCR, C2orf72, SEC14L2, FUBP3, TBX3
SCART1	PPP2R3A, MAVS, RNF123, ADCY6, ACER2, MAMDC4, DNHD1, ZBTB37, AGAP6, MSH5, ATXN2, SPAG1, SCART1, HYPK, DNAH1, NKTR, CYP2E1, PNISR
ABCB1	TBC1D1, GNG3, ABCB1, KIF27, PUSL1, MLXIP, DAND5, EXOC7, TTC37, JAK2, SLC7A6, FBXO16, DHFR, DENND3, LINC00893, SCARF2, IL9R, GZF1, TM7SF2
CTSV	REEP1, NELFCD, CTSV, COMMD7
SFTPB	RND1, PNMA5, NKX2-1
INHBE	WDR73, TXN2, INHBE
LINC00634	LINC00634
WNT5A	THBD, FOXF1, WNT5A
MEOX1	TFPI, PLXND1, THSD7A, PRKAR2B, SELE, CD4, FHL1, PLEKHO1, EHD2, TNC, CALCRL, MYLK, TIE1, GRASP, ADGRF5, RAB27A, NDST1, CYBRD1, LIMS2, FERMT2, FBLN1, TNS1, IRAK3, RAPGEF4, MON1A, DLC1, AMOTL1, MFAP4, GREM1, MAP1A, SEMA6B, FAM107A, TM4SF20, NPR1, KCND3, SYNPO, SLFN11, MRGPRF, MMRN2, PTPRM, HEG1, SELP, BBS1, A2M, HIC1, FAM20C, THBD, CDH5, ZNF467, RGMA, C1S, CSF1R, COL18A1, CLDN5, SLIT3, SOCS3, OLFML2A, ZBTB3, SETD4, GNG2, PDE2A, COL14A1, MMP1, TCF4, SLC22A5, ZNF587, CCDC69, PTGS1, PALMD, MZF1, ASB2, RASSF2, CCM2L, MXD3, APTR, C14orf132, ZNF717, CAV1, ENG, PTGDS, CNTNAP1, LRP2BP, IL10RA, VWF, TSPAN11, NDUFB2-AS1, LAMA4, ST8SIA4, NR3C1, IGFBP5, IL1R1, ADGRL2, TCF21, ITGB3, PECAM1, SMG1P7, GJA5, APAF1, SRGN, FGL2, SGCE, LIX1L, ARHGAP23, ARHGEF6, STARD8, OLFM1, THEMIS2, RAMP2, HSPA12B, SYT11, IL6ST, APLNR, MDFIC, LMO2, DYSF, LCP1, EMILIN1, FGF2, RGL1, KCNN3, MEIS1, SDK1, FAM13C, TUT1, SPARCL1, GJA1, LGI2, JAM2, FGD5, CLIC2
ADA2	CFH, ITGAL, GAS7, IFFO1, STAB1, CD4, BTK, WAS, CD74, RUNX3, VIM, VCL, TIMP2, MSR1, CD84, MRAS, NCF1, SLAMF8, FCER1G, C1R, UBASH3A, GAB3, ITGB2, LAPTM5, ARHGAP25, CYBRD1, APBB1IP, CST7, PILRA, ADAMTS2, CASS4, C20orf194, P2RX7, ICAM1, FSTL1, FBLN2, CCR1, TAGAP, CYBB, NCF1C, AMOTL1, PRKCB, SNX20, CD300C, RAB31, IL7R, VAMP5, INPP5D, PTAFR, CD52, ANTXR1, ITGAM, CD14, CHST11, LRRC8C, COL8A2, IL16, SLFN11, CYP7B1, HEG1, NRROS, TLR1, TLR6, BBS1, CHST2, A2M, PIDD1, FAM20C, MAF, HLA-DQB1, LINC00174, HCLS1, F2R, SLC9A9, RGMA, ARL6IP4, C1S, CSF1R, ARSI, CSF1, FMNL1, IKZF1, EVI2B, ARHGAP30, TRPV2, SELL, DPYD, HLA-DRB1, EVL, ANAPC7, TLR7, TPSB2, C5AR1, SPN, MYO5A, FAM49A, PLCG2, CSF2RA, HLA-DRB5, CCDC69, SFMBT2, MAFB, TIMM23B, HLA-DOA, HLA-DMA, HLA-DRA, FAM221B, IL12RB1, NRP1, CYTH4, HMOX1, NCF4, RASSF2, TNFSF13B, ACP5, CRISPLD2, ATP8B4, TRPS1, MAN2B1, CD37, MXD3, LBH, GPSM3, HLA-DPB1, KLF3-AS1, HLA-DPA1, IL4I1, PCOLCE, DOCK8, RASSF4, LPXN, IL10RA, SLC15A3, SELPLG, SH2B3, DSE, NFAM1, APOBEC3G, PLEKHO2, HLA-DMB, FCGR2A, NPIPB5, SHANK3, QKI, ST8SIA4, NR3C1, BCL6, GNB4, ITGA4, CLIP4, CCDC88A, IL1R1, WIPF1, NCF2, LTBP2, GPR68, MRC1, PECAM1, RASSF5, CXorf21, PLXDC2, TNFRSF8, FLT3, GLIPR2, SRGN, HVCN1, NCKAP1L, C3, HCST, FAM78A, FGL2, SGCE, MILR1, PALLD, ARHGEF6, APOE, THEMIS2, RFTN1, TRIM22, SERPINF1, HSPA12B, SYT11, ALOX5AP, CHI3L1, PRAM1, RAB33A, ETS1, SLC37A2, HAVCR2, RNFT2, STX11, GNS, DOCK10, PLXNC1, LCP1, GPNMB, MYO1G, TM6SF1, LIMD2, SIT1, TLR2, IL18BP, EMILIN1, CD27, FRMD6, RTN1, GPR65, ITGAX, PIK3R5, COL6A1, MYO1F, SIGLEC10, C1orf162, ATP8B2, KCNN3, PTPN7, PLA2G7, DOK3, FGD2, MSN, SERPING1, FERMT3, KCNK13, GBP5, CLIC2
SNORA38B	BID, PPP1R15B, MEI1, PPP2R3B, GABARAP, C15orf61, ZNF100, KLRK1, MBLAC1, RNU6ATAC, DYRK1B, ZMIZ1, VWF, WDR92, SLC39A7, MTR, UBE3D, ELL2, TRIM34, MSANTD2, GCNT7, TAS2R5, PIN1, ANKHD1, SCARB2, RAB19, LSM14B, ANKFN1
SPARC	CFH, HECW1, PLXND1, RECQL, COPZ2, GAS7, IFFO1, STAB1, TSPAN9, ANOS1, DCN, EHD3, WWTR1, PHLDB1, SNAI2, ADGRA2, PLEKHO1, EHD2, HSD17B6, VIM, AGPAT4, ARHGAP31, APBA2, VCL, TIMP2, VCAN, MSR1, RAI14, TNC, LTBP1, ELN, DKK3, MTA3, CDK14, SLC2A3, BCAT1, LZTS1, PRDM6, ST3GAL6, CALCRL, MYLK, TIE1, CD84, CD109, MMP14, FZD1, AFAP1L1, ERG, TSPAN18, DZIP1L, MRAS, COLEC12, SLAMF8, ADAMTS4, FCER1G, SV2A, C1R, SPON2, NR2F6, ITGB2, RDH13, COX7A1, PLXDC1, CYGB, ITGA5, FMNL3, GRASP, BCL6B, LAPTM5, SYNC, MXRA8, NEXN, DDR2, PEA15, OLFML2B, KIF26B, COL6A3, TRO, NAV3, ADGRF5, ABCC9, FSTL3, VASH1, LMCD1, CYBRD1, FERMT2, GLI2, NOTCH3, NUAK1, ZNF532, FSCN1, RARB, FGFR1, FBLN1, FAP, FKBP7, SLC1A3, TNS1, MOXD1, COL5A3, MEF2C, C1QTNF3, PLOD1, COL16A1, PILRA, HSD17B14, ADAMTS2, MMP2, NID2, PTHLH, C20orf194, EBF4, CPXM1, P2RX7, ICAM1, IRAK3, CHRD, PLEKHG2, ZFHX4, CCDC80, SLC22A17, FSTL1, LMOD1, IGFBP7, FBLN2, RPP14, CCR1, HEYL, ANXA5, MAP9, EDIL3, RNF180, GPX8, DLC1, CTHRC1, GEM, CYBB, DACT1, COMTD1, UBTD1, SLC39A13, AMOTL1, HTRA1, GPR176, JAM3, RAB8B, FBN1, DEPDC4, CLMP, WBP1L, TUB, MFAP4, RIMKLB, C16orf45, GREM1, MAP1A, CNPY4, CERCAM, PRRX2, IGF2, TUBA1A, AXL, ZNF283, PPP1R14A, NXN, IGFBP6, RAB3IL1, VASN, FILIP1L, RAB31, TNXB, BMP1, PXDC1, ROR2, AR, CHST14, ZBTB43, CPT1C, MN1, NPR1, CLIC4, ANTXR1, LIMS1, CSGALNACT2, PCDH7, ITGAM, TPST1, ZFPM2, NLGN2, CD14, OSCAR, PDGFD, PYGO1, CHST11, MCC, DSEL, HOPX, MAP6, SPSB1, COL8A2, LAMB2, LRRC15, EFEMP2, SLFN11, CYP7B1, MRGPRF, MMRN2, PTPRM, HEG1, HOXB2, NRROS, CTSF, MSRB3, PHLDA3, FZD4, PHYHD1, ARL10, A2M, KLHL38, TUBB6, SPHK1, FOXC2, BASP1, TMEM80, HIC1, SRRM3, FAM20C, CCDC184, DTX3, MAF, KCTD12, THBD, CDH5, PCBP1-AS1, SSC5D, C3orf80, TMEM86B, GAS1, F2R, TMEM45A, CHST15, HHIPL1, UBE2E2, C1S, TSHZ2, BGN, CSF1R, CRIP2, COL18A1, FHL3, MEX3B, FAM167B, ARSI, DENND5A, TBX1, PRKD1, SLIT3, CSF1, SOCS3, SEPT5, ARMCX2, FMNL1, SORCS2, SLC24A3, SV2B, OLFML2A, KLHDC8B, THBS2, MITF, C11orf96, COL4A1, MAGEH1, TRPV2, COL14A1, ARL4C, GPR89B, DPYD, PRELP, ZFP92, FAT4, NTNG2, NUDT11, TCEAL3, CACNA1H, LAMA2, TCF4, PDLIM7, FLNA, ANXA6, KANK2, DACT3, C5AR1, MYO5A, CDC42SE1, FAM49A, ZNF677, SIRPA, CHSY3, TPM2, ZNF808, ZNF43, ITGBL1, ZNF521, SHISA4, MAP3K3, MAFB, HLA-DOA, COL5A2, CYS1, ATP10A, VGLL3, SH2D3C, NRP1, GADD45B, MMP11, LGALS1, TIMP3, PDGFB, RBFOX2, ISM1, RASSF2, MYL9, SAMHD1, MXRA5, RENBP, SMARCA1, BEX4, FLT1, MEDAG, CRISPLD2, RASL12, CD276, PDGFRL, CPQ, PLAT, TRPS1, TUSC3, GPX3, DIO2, LBH, S1PR3, LIPE-AS1, ITGA1, TSPAN4, TENM3, PLXNA4, BTBD19, ENTPD3-AS1, ZNF469, C14orf132, TP73-AS1, RNF144A-AS1, MED26, SYDE1, PLD3, SHD, CLIP3, MEIS3, CLEC11A, PIK3R2, COMP, SCN1B, PBX4, CAV2, CAV1, PCOLCE, SFRP4, MEOX2, RARRES2, AEBP1, TGFBR1, ECM2, ENG, CXCL12, UNC5B, ACTA2, SH3PXD2A, SEPT4, CCL2, CNTNAP1, COL1A1, EFNB3, FAM20A, PMP22, RAB34, CPZ, NKX3-2, GLRB, KLHL5, CRYAB, ARHGEF17, P3H3, CSRNP2, ACSS3, GLI1, ELK3, TRPV4, MGP, ADGRD1, COL12A1, DSE, UST, NR2F1-AS1, TNFSF12, ZNF542P, AQP1, ARHGEF25, CORT, PLEKHO2, STON1, FCGR2A, SCARF2, GPR162, MDGA1, BACH2, BVES, QKI, LAMA4, TBX18, LOX, SPARC, PCDHB7, ARSB, NPR3, PCDH12, NR3C1, DPYSL3, PDGFRB, DBN1, GNAI2, NPRL2, GNB4, HEMK1, FNDC4, ITGA4, PDE1A, CLIP4, LOXL3, CCDC88A, FN1, IGFBP5, CHST10, IL1R1, WIPF1, PRRX1, NCF2, RGS2, OLFML3, MAP7D1, NID1, AKT3, ADGRL2, MFAP2, RGS4, P3H1, TNFSF4, NRP2, ELOVL4, TNFAIP3, PKD2, SPP1, LTBP2, TGFB3, GPR68, PCDHGA12, TMEM200B, LINC01572, PECAM1, GJA5, FBXO17, PLXDC2, IQSEC3, ENOX1, GLT8D2, SCPEP1, KCNJ8, TMEM54, CSMD2, INHBA, GLIPR2, RECK, CALD1, NUDT10, PLAU, CHST3, BICC1, EGR2, RASSF8, SSPN, NCKAP1L, MMP19, COL10A1, SLC12A4, PREX1, SNAI1, F13A1, RUNX2, C3, GLIS2, ARMCX1, FGL2, SGCE, LIX1L, HNF1B, RAB7B, A4GALT, CALU, CHN1, LOXL1, PALLD, ARHGEF6, STARD8, APOE, FAM98C, PXDN, COL5A1, AKAP12, ZNF141, NFATC1, RFTN1, PDLIM4, GFPT2, AOC3, RAMP2, TMEM204, MAP1B, CHSY1, SERPINF1, DLG4, PCBD2, HSPA12B, SYT11, WASF3, C1QTNF6, TMTC1, LOXL2, CTIF, NAV1, SLC43A3, APLNR, COL4A2, DZIP1, KDELC1, ETS1, NREP, CTSL, MDFIC, LCA5, B4GALNT1, HEY2, NTPCR, FAM129A, LAMC1, PLXNC1, DRAM1, GPNMB, NACAD, ADAMTS7, TM6SF1, HLX, DNAJB5, LRRC32, SULF1, FXYD6, THBS1, ITGA11, CYP1B1, EMILIN1, LOXL4, CALHM2, ENTPD1, ADAMTS14, ITGAV, SEMA7A, PRICKLE1, GLIPR1, LUM, MAP3K12, FRMD6, FBLN5, HAPLN3, MFGE8, ITGAX, TGFB1I1, CMTM3, CDH11, FKBP10, COL6A1, COL6A2, EMP3, RCN3, EVA1B, HMCN1, CTSK, GOLPH3L, ATP8B2, MEIS1, FBLN7, FAM171B, PHLDB2, BOC, TRPC1, SLIT2, CORIN, SNCA, PDGFC, PLA2G7, PPP1R18, DAAM2, RNF217, IGFBP3, TMEM47, MSN, SLC16A2, STOM, ZEB1, SERPING1, TENM4, SERPINH1, P4HA3, FEZ1, ESAM, TAGLN, ITGB1, CTF1, FCGR1A, LATS2, CCDC3, EDNRA, DPYSL4, BEND6, HSPB8, SPOCK1, GUCY1A2, SPARCL1, GJA1, RBMS1, JAZF1, HS3ST3A1, TBCEL, ANGPT1, UCHL1, PDLIM3, FGD5, PIEZO2, MARVELD1, CLIC2
PPARGC1B	PTBP1, DCN, DDX11, ALAS1, YTHDC2, CNNM4, PCNT, SRSF2, TFRC, FAP, CRYBG3, YPEL3, RBM47, TMEM161B, PGGT1B, FBN1, APBB1, GATAD2A, LTBP3, DDIT4, CSNK1G1, KIF5B, RRM2, CYCS, EFEMP2, ZNF596, FBXO45, LRIT3, KLHDC8B, PPARA, FAM72A, HNRNPAB, EME2, MAST3, TIMP1, CPQ, VDAC1, MCM3AP-AS1, MEIS3, ENG, INTS2, TRPV4, MDM1, LRRC37A2, CEP72, HSPA9, GNAI2, KLHL18, PLCH1, LOXL3, GPX7, LINC00562, TRIM25, POPDC2, CCDC18, PKMYT1, SGCE, CASZ1, DIAPH1, TOP2A, CC2D1A, IMMT, WDR36, EHF, DCAF7, PRCP, CENPO, CALHM2, GLIPR1, CERS5, EMP3, GSN, CHD1, PDLIM3, PPARGC1B, SH3RF2
ECI2	ECI2, SALL4, CA3-AS1, TPP2
SLC3A1	TTC39A, GLYCTK, ANXA4, PBLD, SLC3A1, PANK1
ADRA1D	ADRA1D
CTTNBP2	GTF2IRD1, CTTNBP2, AXIN2, ACSL5, POU5F1B, PPP4R1
TFAP4	ZNF263, CFAP20, EXOSC5, TFAP4, FOXK1, CMSS1, USP7, RAD54B, RNPS1, NPRL3, CLUAP1, ZNF550, UMPS, CD3EAP, PPP3CC, ZNF205, CDCA7
SCIMP	CFH, RECQL, ITGAL, MATK, CD79B, STAB1, CD4, BTK, CD22, ALOX5, WAS, CD74, PLEKHO1, TYMP, MSR1, TNFRSF9, CD84, COLEC12, NCF1, SLAMF8, FCER1G, CLIC6, GAB3, ITGB2, LAPTM5, GBP4, NLRP3, ARHGAP25, APBB1IP, SP140, PILRA, LAT2, CASS4, P2RX7, ICAM1, CERS4, CCDC80, EOMES, CCR1, TAGAP, CTSB, CYBB, NCF1C, PRKCB, MEI1, AXL, RAB31, PTAFR, CD52, ITGAM, CD14, CHST11, LRRC8C, PIK3CD, CXCR6, IL16, RASGRP1, SLFN11, TLR1, TLR6, CHST2, TBC1D10C, BASP1, FAM20C, KCTD12, HCLS1, SLC9A9, CSF1R, CCR4, ADAP2, CSF1, FMNL1, SV2B, IKZF1, EVI2B, GNG2, ARHGAP30, TRPV2, RAB42, GPR89B, SELL, DPYD, HACD4, HLA-DRB1, EVL, TLR7, SPN, MYO5A, PSAP, FAM49A, CSF2RA, SFMBT2, MAFB, HLA-DOA, HLA-DMA, HLA-DRA, LILRB3, IL12RB1, CYTH4, MFNG, NCF4, RASSF2, SIRPB1, PPP1R16B, TNFSF13B, ACP5, CORO1A, ATP8B4, MAP4K1, CD37, TSPAN4, C19orf38, HLA-DPB1, SAPCD1, HLA-DPA1, IL4I1, EBI3, JAK3, DOCK8, PTGDS, SPOCK2, FAM20A, PMP22, IL10RA, SELPLG, SH2B3, MGP, CLEC4A, NFAM1, APOBEC3G, PLEKHO2, HLA-DMB, PHACTR1, ITK, ST8SIA4, GNB4, CYTIP, ITGA4, CLIP4, IL1R1, WIPF1, NCF2, KMO, GBP1, GVINP1, MRC1, RASSF5, CXorf21, CXCR4, SRGN, HVCN1, ARHGAP9, NCKAP1L, OPRL1, C3, HCST, CFP, FAM78A, ADGRE2, FGL2, CCL5, MILR1, ARHGEF6, STARD8, APOE, THEMIS2, NFATC1, PPT1, ALOX5AP, PRAM1, PDE6B, RARRES3, IL6ST, ETS1, SLC37A2, HAVCR2, CD36, STX11, FAM129A, DOCK10, PLXNC1, LCP1, GPNMB, MYO1G, TM6SF1, ENPP2, SIT1, CD72, TLR2, IL18BP, CALHM2, RTN1, GPR65, ITGAX, PIK3R5, VAV1, MYO1F, SLC47A1, SIGLEC10, C1orf162, CTSK, PTPN7, MARCH1, PLA2G7, DOK3, FGD2, FERMT3, FCGR1A, KCNK13, CD8A, UBASH3B, GBP5, PLCL2, PIK3AP1, CLIC2, BATF
RETREG1	IFT88, VCAN, TNC, SEMA3C, MRFAP1, LRRC19, MAN1A2, USP53, TENM4
WFDC1	NADK, FHL1, HSD17B6, ELN, MYLK, COX7A1, FERMT2, MFAP4, PPP1R14A, FILIP1L, EFEMP2, MRGPRF, SLIT3, LSAMP, PCDH18, FAT4, WFDC1, FOXF1, RASL12, TUSC3, CAV1, TCF21, PDZD2, FBLN5, MFGE8, FEZ1, HSPB8
SASH3	CFH, ITGAL, GAS7, CD79B, MMP25, IFFO1, STAB1, CD4, BTK, CD22, ALOX5, CD6, WAS, CD74, ADGRA2, RUNX3, PLEKHO1, TYMP, VIM, TIMP2, MSR1, ADAM28, TNFRSF9, FOXP3, ANKRD44, CD84, TSPAN18, MRAS, COLEC12, NCF1, SLAMF8, FCER1G, C1R, UBASH3A, GAB3, ITGB2, BCL6B, LAPTM5, GBP4, GFI1, NLRP3, FCMR, ARHGAP25, METTL22, RASGRP2, DAPP1, ACAP1, ICAM3, APBB1IP, FBLN1, CST7, SP140, COL4A4, SSH1, PILRA, AKR1B1, LAT2, ADAMTS2, CASS4, C20orf194, P2RX7, LAG3, LYZ, OSBPL8, CCDC80, CTLA4, CCR1, ANKRD33B, TAGAP, CYBB, NCF1C, KIAA1958, RAB8B, FBN1, PRKCB, MEI1, SNX20, AXL, CD300C, NLRC3, RAB31, ZNF30, IL7R, VAMP5, CXCL10, PTAFR, CD52, ANTXR1, ITGAM, TPST1, CD14, SERPINB9, CHST11, LRRC8C, PIK3CD, CXCR6, IL16, RASGRP1, SLFN11, HEG1, CD7, NRROS, TLR1, TLR6, ZBTB4, ADGRE1, CHST2, TMEM51-AS1, TBC1D10C, A2M, BASP1, SAMD9L, CD19, MAF, THBD, HLA-DQB1, CIITA, HCLS1, LSMEM1, F2R, HKR1, SLC9A9, ARL6IP4, C1S, CSF1R, LCK, CCR4, ADAP2, CSF1, SOCS3, FMNL1, IKZF1, EVI2B, GNG2, ARHGAP30, TRPV2, PMS2CL, RAB42, GPR89B, PDCD1, SELL, CERKL, DPYD, HACD4, NUGGC, HLA-DRB1, EVL, TCF4, TLR7, SPN, MYO5A, GZMM, FAM49A, PLCG2, CSF2RA, HLA-DRB5, CCDC69, CD247, SFMBT2, RASGEF1A, MAFB, HLA-DOA, HLA-DMA, HLA-DRA, PTGS1, SH2D3C, IL12RB1, CYTH4, MFNG, APOBEC3H, GRAP2, NCF4, R3HDML, SLA2, RASSF2, PPP1R16B, PIM2, TNFSF13B, ACP5, CORO1A, CCL22, ATP8B4, MAP4K1, CD37, LYL1, GIMAP1, GPSM3, TSPAN4, C19orf38, HLA-DPB1, ITGB2-AS1, ZNF717, TP73-AS1, LTB, HLA-DPA1, IL4I1, EBI3, CD79A, JAK3, CPED1, AEBP1, AMBP, ENG, DOCK8, GATA3, UNC5B, SPOCK2, P2RX1, FAM20A, PMP22, FAM149A, IL10RA, SLC15A3, CD5, POU2AF1, SELPLG, BIN2, ARHGDIB, CLEC4A, DSE, CEP85L, NFAM1, B3GNT9, LINC00857, TNFSF12, APOBEC3G, PLEKHO2, HLA-DMB, FCGR2A, TWF2, PHACTR1, CD83, QKI, ITK, ST8SIA4, NR3C1, CPEB4, GNAI2, GNB4, ZAP70, CYTIP, ITGA4, CLIP4, CCDC88A, STAT1, IL1R1, KYNU, WIPF1, THADA, KMO, GBP1, GPR89A, FASLG, LTBP2, GPR68, GVINP1, MRC1, PECAM1, RASSF5, CD274, CXorf21, ENOX1, TNFRSF8, CXCR4, FLT3, LAX1, SRGN, HVCN1, ARHGAP9, NCKAP1L, MMP19, PREX1, IRF1, OPRL1, C3, S1PR4, HCST, CCR7, CFP, FAM78A, ADGRE2, FGL2, CCL5, MILR1, RAC2, ADCY4, SEC14L1, ARHGEF6, STARD8, APOE, THEMIS2, ZNF141, NFATC1, RFTN1, TRIM22, SYT11, ALOX5AP, PRAM1, PDE6B, RARRES3, PTPN22, RAB33A, APLNR, ETS1, SLC37A2, CTSL, HAVCR2, MDFIC, AGAP2, STX11, DYSF, FAM129A, DOCK10, PLXNC1, LCP1, GPNMB, MYO1G, TM6SF1, LIMD2, FPGS, ENPP2, SIT1, IRF4, IL18BP, CALHM2, STAT4, CXCL9, CD27, ITGB7, HNRNPA1L2, RTN1, GPR65, WARS, HAPLN3, ITGAX, PIK3R5, TTYH2, VAV1, EMP3, MYO1F, SIGLEC10, CTSK, ATP8B2, PTPN7, CAMKMT, DIS3L2, MARCH1, PLA2G7, DOK3, PPP1R18, FGD2, MSN, SERPING1, FERMT3, FCGR1A, PIP4K2A, KCNK13, HHEX, CD8A, UBASH3B, GBP5, SLFN13, RAB39B, CLIC2, BATF
WDR4	GOLGA5, GART, WDR4, RRP1, C21orf58, CCDC51, TP53INP1, RAB8B, TEF, SLC19A1, FANCB, SETD4, LITAF, PIM3, POP1, ANG, MRPL2, PASK, SRSF7, WIPF1, FASTKD2, CTSO, TRAP1, IL13RA1, CCNG2, SNRPF, JAZF1, CMIP
UST	CFH, GAS7, DCN, WWTR1, ADGRA2, PLEKHO1, EHD2, VIM, VCAN, MYLK, MRAS, C1R, ITGA5, SYNC, MXRA8, DDR2, CYBRD1, FGFR1, C20orf194, CHRD, CCDC80, RNF180, GPX8, TAGAP, DLC1, JAM3, FBN1, CLMP, MFAP4, GREM1, AXL, NXN, IGFBP6, RAB31, SCN9A, CLIC4, ANTXR1, LONRF2, PTPRM, MSRB3, TUBB6, BASP1, PNMA1, CCDC184, GAS1, C1S, CRIP2, GNG2, DPYD, PRELP, NTNG2, KANK2, LIME1, CYS1, ATP10A, VGLL3, NRP1, CYB5R3, RASSF2, TRPS1, PLXNA4, C14orf132, TP73-AS1, SYDE1, CLIP3, MEIS3, CAV2, MEOX2, ECM2, PMP22, RAB34, CRYAB, SELPLG, SH2B3, MGP, UST, TNFSF12, ZNF542P, LAMA4, SPARC, PCDHB3, NR3C1, PDGFRB, IL1R1, MAP7D1, KIF17, NRP2, TGFB3, GJA5, NUDT10, SSPN, FAM124B, C3, GLIS2, SGCE, PALLD, PXDN, GFPT2, AOC3, TMEM204, SERPINF1, SYT11, DZIP1, FAM129A, NEK3, ENPP2, DNAJB5, SULF1, CYP1B1, EMILIN1, CENPE, LUM, FRMD6, CMTM3, CDH11, ATP8B2, MEIS1, TRPC1, LHFPL2, MSN, ZEB1, NCAM1, SPARCL1, GJA1, JAM2, FGD5
SHOC1	ZNF469, SCAP, KCNJ13
PRRX1	CFH, THSD7A, COPZ2, GAS7, IFFO1, ANOS1, DCN, SLC11A1, WWTR1, SNAI2, ADGRA2, PLEKHO1, EHD2, HSD17B6, TYMP, VIM, AGPAT4, ARHGAP31, APBA2, TIMP2, VCAN, MSR1, RAI14, TNC, DKK3, CDK14, SLC2A3, BCAT1, PRDM6, ST3GAL6, CALCRL, MYLK, TIE1, CD84, CD109, MMP14, DZIP1L, MRAS, COLEC12, SLAMF8, ADAMTS4, FCER1G, STC1, C1R, SPON2, ITGB2, BDH1, COX7A1, ITGA5, ZNF385A, LAPTM5, SYNC, MXRA8, NEXN, DDR2, OLFML2B, KIF26B, COL6A3, TRO, ARHGAP10, VASH1, LMCD1, CYBRD1, FERMT2, GLI2, NOTCH3, ZNF532, FSCN1, FGFR1, FAP, FKBP7, SLC1A3, MOXD1, COL5A3, C1QTNF3, PILRA, HSD17B14, ADAMTS2, MMP2, NID2, PTHLH, C20orf194, EBF4, CPXM1, ICAM1, CHRD, ZFHX4, CCDC80, FSTL1, IGFBP7, FBLN2, RNF180, GPX8, DLC1, CTHRC1, UBTD1, AMOTL1, HTRA1, GPR176, JAM3, FBN1, CLMP, TUB, GREM1, MAP1A, CERCAM, PRRX2, TUBA1A, AXL, NXN, IGFBP6, RAB3IL1, VASN, FILIP1L, RAB31, BMP1, ROR2, CPT1C, CLIC4, ANTXR1, CSGALNACT2, PCDH7, ITGAM, TPST1, ZFPM2, NLGN2, OSCAR, CHST11, MCC, DSEL, HOPX, COL8A2, LAMB2, EFEMP2, SLFN11, CYP7B1, MRGPRF, MMRN2, HEG1, MSRB3, PHLDA3, MCTP1, TUBB6, SPHK1, BASP1, HIC1, FAM20C, CCDC184, MAF, CDH5, SSC5D, C3orf80, GAS1, TMEM45A, SLC9A9, HHIPL1, UBE2E2, C1S, TSHZ2, BGN, COL18A1, FHL3, MEX3B, ARSI, PRKD1, CSF1, SMIM10, THBS2, MITF, C11orf96, COL4A1, TRPV2, ARL4C, NTNG2, LAMA2, TCF4, PDLIM7, MYO5A, CHSY3, ZNF607, ITGBL1, ZNF521, MAFB, COL5A2, ATP10A, VGLL3, NRP1, MMP11, LGALS1, TPTEP1, ISM1, MYL9, MXRA5, SMARCA1, MEDAG, CRISPLD2, RASL12, CD276, TRPS1, TUSC3, DIO2, LBH, TSPAN4, TENM3, PLXNA4, ZNF469, C14orf132, TP73-AS1, RNF144A-AS1, IL4I1, SYDE1, PLD3, CLIP3, MEIS3, CLEC11A, COMP, PCOLCE, SFRP4, RARRES2, AEBP1, ECM2, UNC5B, SEPT4, CCL2, COL1A1, VAT1, FAM20A, PMP22, RAB34, CPZ, CRYAB, P3H3, ELK3, MGP, COL12A1, DSE, ZNF542P, ARHGEF25, PLEKHO2, STON1, FCGR2A, SCARF2, MDGA1, BACH2, QKI, LAMA4, TBX18, LOX, SPARC, PCDHB7, PCDH12, NR3C1, DPYSL3, PDGFRB, GNB4, ZBTB47, FNDC4, CLIP4, LOXL3, CCDC88A, FN1, IGFBP5, IL1R1, WIPF1, PRRX1, GPX7, NCF2, AKT3, MFAP2, RGS4, P3H1, TNFSF4, NRP2, PKD2, SPP1, LTBP2, TGFB3, GPR68, RHOQ, PCDHGA12, TMEM200B, MRC1, PECAM1, FBXO17, PLXDC2, ENOX1, GLT8D2, KCNJ8, CPXM2, CSMD2, FMOD, INHBA, CALD1, PLAU, CHST3, BICC1, HVCN1, RASSF8, MMP19, COL10A1, RUNX2, C3, GLIS2, ARMCX1, TAS2R5, SGCE, LIX1L, A4GALT, CALU, LOXL1, PALLD, APOE, PXDN, COL5A1, NFATC1, RFTN1, GFPT2, AOC3, TMEM204, PODNL1, SERPINF1, HSPA12B, SYT11, ALOX5AP, LOXL2, CTIF, SPOCD1, DZIP1, ETS1, MDFIC, FAM129A, PLXNC1, GPNMB, ADAMTS7, TM6SF1, HLX, DNAJB5, LRRC32, SULF1, ITGA11, CYP1B1, EMILIN1, CALHM2, ENTPD1, ITGAV, SEMA7A, LUM, FRMD6, FBLN5, HAPLN3, MFGE8, ITGAX, TGFB1I1, CMTM3, CDH11, SLC39A6, COL6A1, COL6A2, EMP3, RCN3, C1orf162, CTSK, ATP8B2, MEIS1, ZNF385B, ZNF660, PHLDB2, TRPC1, SLIT2, SLC26A1, PDGFC, PLA2G7, PPP1R18, TMEM47, MSN, ZEB1, SERPING1, TENM4, SERPINH1, P4HA3, FEZ1, TAGLN, FCGR1A, PLBD2, BEND6, HSPB8, SPOCK1, GJA1, RBMS1, HS3ST3A1, PDLIM3
GAPLINC	SYT7, BIRC3, SEMA3C, MED12, SLC9A8, GDI1, STK4, GAPLINC, PROSER1, PPP1R3D
BICD1	ENTPD5, BICD1
E2F1	BRCA1, RBL1, ORC1, AURKA, RFC4, UBE2C, KIF18B, MYBL2, E2F1, CDCA5, NCAPG2, DSN1, EME1
RASGRP4	CFH, SELE, STAB1, CD4, BTK, WAS, SNAI2, TYMP, MSR1, CD84, NCF1, SLAMF8, FCER1G, ITGB2, LAPTM5, APBB1IP, CST7, PILRA, LAT2, CASS4, CCR1, SFXN1, TAGAP, ABCA1, CYBB, NCF1C, CD300C, IL7R, VAMP5, PTAFR, ITGAM, CD14, IL16, TLR1, TLR6, ADGRE1, CHST2, SPHK1, FAM20C, THBD, HCLS1, CSF1R, FMNL1, TNFAIP2, EVI2B, ARHGAP30, TRPV2, SELL, DPYD, HLA-DRB1, TLR7, CASP4, C5AR1, MYO5A, FAM49A, ZNF652, SFMBT2, MAFB, HLA-DOA, LILRB3, CYTH4, RASSF2, SIRPB1, MEFV, ATP8B4, CD37, CCDC183, HLA-DPA1, CAV1, CPVL, CCL2, FAM20A, KLHL5, IL10RA, CLEC4A, NFAM1, NDUFB2-AS1, EGFL8, PLEKHO2, HLA-DMB, FCGR2A, ENPP5, ST8SIA4, GNAI2, ITGA4, NCF2, HCAR3, MRC1, CXorf21, SRGN, NCKAP1L, F13A1, CFP, ADGRE2, FGL2, APOBEC3A, ARHGEF6, STARD8, THEMIS2, ALOX5AP, C5AR2, HAVCR2, STX11, DOCK10, PLXNC1, LCP1, GPNMB, MYO1G, TM6SF1, IL10, IL1RN, CARF, COX17, GPR65, ITGAX, PIK3R5, MYO1F, SLC47A1, SIGLEC10, CTSK, ATP8B2, RABL2A, DOK3, ADAM8, KCNK13, GBP5
PROM2	UBXN8, PROM2
PYCR3	POLDIP2, ZC3H3, TOMM34, ZNRD1, MTFR1, TBC1D31, WDYHV1, NSMCE2, TONSL, RECQL4, LRRC14, PPP1R16A, RPL8, YDJC, FBLIM1, CIC, ERC1, CPNE3, PUS7, NAA15, MED30, SLC25A32, DCAF13, INTS8, MFSD3, TRANK1, MYO7B, COMMD5, ZNF16, CHCHD7, MRPL13, MRPL11, YIF1A, TMEM70, RUVBL1, RMDN1, EXOSC4, RRS1, SHARPIN, MROH1, TIGD5, PUF60, SCRIB, C8orf33, ACBD3, TRMT12, CHEK2, HSF1, RAD51D, SP1, SLC52A2, CCDC84, HYAL3, CYHR1, C8orf76, ZNF250, ZNF34, GPAA1, MYO1C, UQCC3, NUBP2, MKNK2, CSPP1, RIPK2, RAB2A, EMC2, CHRAC1, C8orf82, B9D1, TNS2, HGH1, PVT1, SRSF7, PNO1, ECE1, EBNA1BP2, SLC17A5, HMBS, BOP1, VPS9D1-AS1, NUDCD1, ENY2, ZNF706, COPS5, YTHDF3-AS1, KNSTRN, PHF20L1, MRPL15, DCUN1D5, ATP1B1, MRPS28, POLR2K, UTP23, NDUFB9, ZNF7, ARHGAP39, ITGB1, ATP6V1C1, NDUFAF6, PTDSS1
DTNB	NPTN, CREB3L1, SIM2, DPY30, GRIPAP1, CYBRD1, BCS1L, CAPZB, POMGNT1, POLR2H, MICU2, C15orf48, RPS21, PARL, RABEP2, TBL1XR1, KCTD12, KLHL28, NRIP1, ACTL10, TMEM17, JAK2, ZC3H14, GSS, PSMA7, AHR, HCFC2, PDE4D, SF3B6, STAG1, SLC16A7, MYL12B, SLC17A5, CCPG1, BHLHE41, MRS2, PTCD3, FAM104A, KRAS, IL6ST, NPL, DTNB, PDIA4
HAPLN3	CFH, COPZ2, GAS7, IFFO1, CD4, BTK, DCN, WAS, SLC11A1, SNAI2, CD74, ADGRA2, PLEKHO1, EHD2, TYMP, VIM, AGPAT4, APBA2, TIMP2, VCAN, MSR1, RAI14, FOXP3, DKK3, CDK14, SLC2A3, BCAT1, LZTS1, ATP2C2, CD84, CD109, MRAS, SLAMF8, ADAMTS4, FCER1G, STC1, C1R, SPON2, ITGB2, PLXDC1, CYGB, ITGA5, ZNF385A, FMNL3, LAPTM5, MXRA8, OLFML2B, KIF26B, BNIPL, COL6A3, NAV3, ABCC9, FSTL3, LMCD1, TRIB2, FERMT2, FSCN1, APBB1IP, FAP, SLC1A3, CDC14B, PILRA, HSD17B14, ADAMTS2, MMP2, NID2, C20orf194, CPXM1, P2RX7, ICAM1, CHRD, ZFHX4, CCDC80, FSTL1, IGFBP7, IHH, FBLN2, IFI16, CCR1, HEYL, ANXA5, GPX8, CTSB, CTHRC1, CYBB, HTRA1, GPR176, JAM3, FBN1, CLMP, CERCAM, PRRX2, ENGASE, AXL, NXN, IGFBP6, RAB3IL1, VASN, RAB31, VAMP5, CXCL10, CD52, ANTXR1, CSGALNACT2, ITGAM, NLGN2, OSCAR, CHST11, DSEL, HOPX, LRRC8C, EFEMP2, SLFN11, CYP7B1, MRGPRF, HEG1, ANKS4B, MCTP1, A2M, TUBB6, SPHK1, BASP1, SPACA4, ZBED2, FAM20C, MAF, C3orf80, HCLS1, GAS1, ZFP82, TMEM45A, UBE2E2, C1S, BGN, CRIP2, COL18A1, MCEMP1, ARSI, CSF1, FMNL1, EVI2B, THBS2, ARHGAP30, TNFRSF18, MITF, TRPV2, ARL4C, CERKL, DPYD, HLA-DRB1, EVL, ZNF782, TCF4, PDLIM7, C5AR1, MYO5A, FAM49A, CHSY3, HLA-DRB5, ITGBL1, ZNF521, SFMBT2, MAFB, HLA-DOA, HLA-DMA, COL5A2, HLA-DRA, LILRB3, ATP10A, VGLL3, NRP1, PALMD, CYTH4, LGALS1, MXRA5, TNFSF13B, ACP5, MEDAG, CRISPLD2, CD37, DIO2, LBH, TSPAN4, HLA-DPB1, TP73-AS1, HLA-DPA1, IL4I1, SYDE1, MEIS3, PCOLCE, AEBP1, FKTN, ECM2, CCL2, COL1A1, FAM20A, PMP22, RAB34, CRYAB, PANX1, IL10RA, SLC15A3, SELPLG, ELK3, MGP, CLEC4A, COL12A1, BTN3A3, DSE, NFAM1, ARHGEF38, NR2F1-AS1, PLEKHO2, HLA-DMB, FCGR2A, SCARF2, QKI, LAMA4, LOX, SPARC, NR3C1, DPYSL3, PDGFRB, CDX1, GNAI2, GNB4, FNDC4, CLIP4, IL1R1, PRRX1, NCF2, RGS2, MAP7D1, AKT3, ADGRL2, GBP1, KIF17, TNFSF4, TGFB3, GPR68, PECAM1, RASSF5, UXT-AS1, PLXDC2, GLT8D2, INHBA, GLIPR2, PLAU, SRGN, BICC1, EGR2, HVCN1, RASSF8, NCKAP1L, MMP19, BATF3, CD70, HCST, ARMCX1, ADGRE2, RAB7B, A4GALT, CHN1, ARHGAP22, LOXL1, PALLD, APOE, BST2, TNNI2, THEMIS2, NFATC1, RFTN1, GFPT2, ZNF20, TRIM22, SERPINF1, SYT11, ALOX5AP, PRAM1, LOXL2, SLC43A3, APLNR, C5AR2, DZIP1, ETS1, ANXA1, CTSL, HAVCR2, STX11, DOCK10, PLXNC1, LCP1, GPNMB, MYO1G, ADAMTS7, TM6SF1, LIMD2, HLX, IL18BP, LRRC32, SULF1, ITGA11, EMILIN1, CALHM2, ENTPD1, CXCL9, LUM, FRMD6, GPR65, HAPLN3, MFGE8, ITGAX, CMTM3, CDH11, PIK3R5, COL6A1, COL6A2, EMP3, SIGLEC10, RCN3, C1orf216, C1orf162, CTSK, ATP8B2, DEGS1, MEIS1, PDGFC, PLA2G7, PPP1R18, MSN, PTGES, A1CF, SERPING1, TENM4, SERPINH1, P4HA3, FEZ1, ESAM, FCGR1A, ADAM8, SPOCK1, GPD1L, GJA1, RASGRP3, HS3ST3A1, GBP5, SLC7A7, PIK3AP1, CLIC2
COL3A1	CFH, HECW1, PLXND1, RECQL, COPZ2, GAS7, IFFO1, CD4, HIVEP2, TSPAN9, ANOS1, DCN, EHD3, WAS, SLC11A1, WWTR1, SNAI2, ADGRA2, PLEKHO1, EHD2, VIM, ARHGAP31, APBA2, TIMP2, VCAN, MSR1, RAI14, TNC, LTBP1, ELN, DKK3, CDK14, ATP2B4, SLC2A3, BCAT1, LZTS1, PRDM6, CALCRL, MYLK, TIE1, CD84, CD109, MMP14, FZD1, AFAP1L1, ERG, TSPAN18, DZIP1L, MRAS, COLEC12, ZFAND2B, SLAMF8, ADAMTS4, FCER1G, SV2A, C1R, SPON2, ITGB2, GPSM1, COX7A1, PLXDC1, CYGB, ITGA5, FMNL3, GRASP, BCL6B, LAPTM5, SYNC, MXRA8, NEXN, DDR2, PEA15, OLFML2B, KIF26B, COL6A3, TRO, ADGRF5, ABCC9, ARHGAP10, VASH1, CYBRD1, ACTN1, FERMT2, GLI2, NOTCH3, NUAK1, ZNF532, FSCN1, RARB, FGFR1, FBLN1, FAP, FKBP7, SLC1A3, TNS1, MOXD1, COL5A3, COL16A1, PILRA, HSD17B14, ADAMTS2, MMP2, NID2, PTHLH, C20orf194, EBF4, CPXM1, P2RX7, ICAM1, IRAK3, CHRD, PLEKHG2, LAMB1, NLRP1, ZFHX4, CCDC80, SLC22A17, FSTL1, LMOD1, IGFBP7, FBLN2, CCR1, HEYL, ANXA5, RNF180, GPX8, DLC1, CTHRC1, GEM, SVEP1, CYBB, DACT1, SALL2, AMOTL1, HTRA1, GPR176, JAM3, RAB8B, FBN1, CLMP, WBP1L, DCHS1, MSS51, TUB, MFAP4, C16orf45, GREM1, MAP1A, CERCAM, TUBA1A, NCKAP5L, AXL, SEMA6B, NXN, IGFBP6, TMEM68, RAB3IL1, VASN, FILIP1L, RAB31, BMP1, ROR2, AR, CPT1C, MN1, NPR1, CLIC4, ANTXR1, LIMS1, CSGALNACT2, PCDH7, ITGAM, TPST1, ZFPM2, NLGN2, PYGO1, CHST11, MCC, DSEL, SPSB1, COL8A2, SYNPO, LAMB2, LRRC15, RCAN2, EFEMP2, SLFN11, CYP7B1, MRGPRF, MMRN2, PTPRM, HEG1, HOXB2, NRROS, MSRB3, FZD4, PHYHD1, A2M, KLHL38, TUBB6, SPHK1, BASP1, HIC1, FAM20C, CCDC184, DTX3, MAF, THBD, CDH5, SSC5D, C3orf80, GAS1, F2R, TMEM45A, SLC9A9, CHST15, RAD51B, HHIPL1, UBE2E2, C1S, TSHZ2, BGN, CSF1R, COL18A1, FHL3, MEX3B, ARSI, PRKD1, CSF1, SOCS3, SORCS2, SLC24A3, TNFAIP2, OLFML2A, THBS2, MITF, COL4A1, SAMD11, TRPV2, COL14A1, ARL4C, DUSP28, DPYD, PRELP, ZFP92, NTNG2, NUDT11, CACNA1H, LAMA2, TCF4, ZNF512B, PDLIM7, FLNA, ANXA6, KANK2, DACT3, C5AR1, MYO5A, PSAP, FAM49A, SIRPA, CHSY3, ITGBL1, ZNF521, SHISA4, MAP3K3, MAFB, COL5A2, CYS1, ATP10A, VGLL3, SH2D3C, NRP1, IZUMO4, MMP11, CYTH4, LGALS1, TIMP3, PDGFB, MYH9, ISM1, RASSF2, MYL9, MXRA5, SMARCA1, BEX4, FLT1, MEDAG, CRISPLD2, FOXF1, RASL12, CD276, PLAT, TRPS1, TUSC3, DIO2, LBH, TSPAN4, TENM3, PLXNA4, DNAJC27-AS1, ZNF469, C14orf132, TP73-AS1, ZNF883, NEBL-AS1, MED26, SYDE1, PLD3, CLIP3, MEIS3, CLEC11A, COMP, CAV1, PCOLCE, SFRP4, MEOX2, RARRES2, AEBP1, ECM2, ENG, CXCL12, UNC5B, ACTA2, CCL2, CNTNAP1, COL1A1, EFNB3, FAM20A, PMP22, RAB34, NKX3-2, KLHL5, ARHGEF17, IL10RA, P3H3, LIN7A, TNS2, GLI1, ELK3, TRPV4, SH2B3, MGP, ADGRD1, COL12A1, DSE, UST, SNHG7, C2orf74, ZNF542P, ARHGEF25, PDXP, PLEKHO2, STON1, FCGR2A, SCARF2, GPR162, MDGA1, BACH2, QKI, LAMA4, TBX18, LOX, SPARC, NPR3, PCDH12, NR3C1, DPYSL3, PDGFRB, FAM162A, COL7A1, GNB4, HEMK1, ZBTB47, FAHD2A, FNDC4, ITGA4, PDE1A, CLIP4, LOXL3, CCDC88A, FN1, IGFBP5, CHST10, IL1R1, WIPF1, PRRX1, GPX7, MAP7D1, NID1, AKT3, ADGRL2, MFAP2, RGS4, GPR89A, P3H1, TNFSF4, NRP2, ELOVL4, TNFAIP3, PKD2, SPP1, LTBP2, TGFB3, GPR68, RHOQ, PCDHGA12, TMEM200B, KBTBD11-OT1, PCDHGB7, FDXACB1, ITGB3, PECAM1, GJA5, FBXO17, PLXDC2, IQSEC3, ENOX1, GLT8D2, KCNJ8, TMEM54, CSMD2, INHBA, RECK, CALD1, PLAU, CHST3, BICC1, EGR2, RASSF8, SSPN, MMP19, LRP1, COL10A1, SLC12A4, F13A1, AHNAK, C3, GLIS2, ARMCX1, SGCE, LIX1L, RAB7B, A4GALT, DOCK4, CALU, CHN1, SNRPN, LOXL1, PALLD, AP1M2, ARHGEF6, STARD8, APOE, PXDN, COL5A1, ARHGEF16, THEMIS2, AKAP12, SYNE1, NFATC1, RFTN1, GFPT2, AOC3, TMEM204, MAP1B, CHSY1, ZSWIM4, TRIM22, SERPINF1, DLG4, PCBD2, HSPA12B, SYT11, MYH10, C1QTNF6, KRBA1, TMTC1, LOXL2, MEIS2, NOTCH2, IL6ST, APLNR, COL4A2, DZIP1, ETS1, SLC37A2, NREP, CTSL, ADAM19, MDFIC, FAM129A, LAMC1, COX5B, PLXNC1, TNS3, GPNMB, NACAD, ADAMTS7, TM6SF1, HLX, TLN1, DNAJB5, LRRC32, SULF1, FXYD6, THBS1, ITGA11, CYP1B1, EMILIN1, LOXL4, ENTPD1, ITGAV, SEMA7A, LEF1, HADH, PRICKLE1, LUM, MAP3K12, FRMD6, FBLN5, HAPLN3, MFGE8, ITGAX, TGFB1I1, CMTM3, CDH11, PIK3R5, IGFBP4, COL6A1, COL6A2, EMP3, RCN3, HSPG2, HMCN1, CTSK, ATP8B2, KCNN3, MEIS1, LIPT1, ZNF660, PHLDB2, BOC, TRPC1, SLIT2, ANK2, PDGFC, PPP1R18, DAAM2, SDK1, TMEM140, TMEM47, MSN, SLC16A2, ZEB1, ITPRIP, SERPING1, TENM4, SERPINH1, P4HA3, FEZ1, TAGLN, JPH2, ITGB1, PIP4K2A, EDNRA, ADAM8, BEND6, HSPB8, SETBP1, SPOCK1, SPARCL1, GJA1, RASGRP3, RBMS1, HS3ST3A1, SEMA3D, TBCEL, PDLIM3, ADAMTS1, FGD5, PIEZO2
NIPAL1	NIPAL1, LCORL, MYO5A, WIPF1, C1orf210, A4GALT, C4orf19
MED4-AS1	MRPS24, CLHC1, SEL1L, NIPBL, INPP5D, GABARAP, PTPRM, CCDC73, COMMD6, ADAT2, TTC30B, SGMS1, LILRB3, TMEM200C, MYH9, RASSF2, MRPS31, UNC5B, SCARNA10, PCYOX1, STEAP4, PTGFRN, CARS2, GCC2, CTDSP1, GMPPA, GOLGA4, SAP18, SETBP1, MBNL1
MARCO	COPZ2, BTK, ANOS1, DCN, SLC11A1, PLEKHO1, EHD2, VIM, IFT88, VCAN, MSR1, PHLPP2, BCAT1, CD84, MRAS, COLEC12, SLAMF8, FCER1G, C1R, ZYX, TMEM234, ITGB2, ST6GALNAC6, ITGA5, ZNF385A, SYNC, SLAMF9, OLFML2B, KIF26B, COL6A3, VASH1, CYBRD1, NOTCH3, NFKB2, FAP, SLC1A3, TNS1, PILRA, HSD17B14, ADAMTS2, NID2, P2RX7, ICAM1, CHRD, CCDC80, FBLN2, CCR1, CTSB, CTHRC1, KDM1B, GPR176, GREM1, NXN, CD300C, RAB31, VAMP5, CD52, ITGAM, CD14, OSCAR, CHST11, COL8A2, PRNP, EFEMP2, MAF, SSC5D, C3orf80, GAS1, UBE2E2, BGN, MCEMP1, CCBE1, FHL3, ARSI, THBS2, MITF, RAB42, INSC, C5AR1, HOXC4, MAFB, COL5A2, LILRB3, LGALS1, TPTEP1, TIMP3, KIAA0930, ISM1, ACP5, MEDAG, ZNF321P, C8orf44, TSPAN4, TENM3, HLA-DPB1, JPX, ZNF469, TP73-AS1, NUMBL, MEIS3, COMP, SFRP4, MEOX2, AEBP1, ECM2, COL1A1, FAM20A, RAB34, PPFIBP1, MGP, DSE, PLEKHO2, STON1, FCGR2A, SCARF2, SNHG18, RAB23, SPARC, NR3C1, GNB4, CLIP4, CCDC88A, FN1, PRRX1, NCF2, KIF17, TNFSF4, SPP1, TGFB3, PCDHGA12, MRC1, FBXO17, KCNJ5, TMEM54, GLIPR2, CALD1, NCKAP1L, COL10A1, APOE, APOC1, COL5A1, THEMIS2, COX4I1, NFATC1, GFPT2, SERPINF1, CHI3L1, PRAM1, CTSL, HAVCR2, RNFT2, PLXNC1, GPNMB, TM6SF1, HLX, SULF1, ITGA11, CYP1B1, EMILIN1, LUM, FRMD6, FBLN5, ITGAX, EMP3, C1orf162, CTSK, PLA2G7, PPP1R18, SERPING1, TENM4, P4HA3, FCGR1A, ADAM8, SPOCK1, HS3ST3A1
STAG3L5P-PVRIG2P-PILRB	SPPL2B, PKD1, CD4, SLC6A7, MATR3, PLEKHO1, NOP58, ANKRD61, ZNF276, GBAP1, ANKRD23, CYBRD1, RIF1, AKR1B1, SRRT, RPL6, RBBP9, CCDC80, CAPN3, ANKZF1, U2SURP, AIMP1, TMEM161B, TSC1, CEP295, ZNF23, LENG8, KIFC2, SRRM2, POLR2G, ATG16L2, TTC21A, VAMP5, JMJD7-PLA2G4B, ZBTB43, CD52, NPIPB4, ZNF692, BBS1, ANKRD36C, ZNF266, GEN1, ZNF354B, HYI, LINC00174, R3HDM2, CCDC66, C11orf42, D2HGDH, ARL6IP4, ZNF721, NPIPA1, TRIM52, CLDN5, TCTE3, ANO9, SDHAP1, MAGEH1, AGAP4, FBF1, PAX5, ZNF605, ANKRD36B, EME2, ZNF44, GOLGA6L9, ZNF789, CEP290, ZNF521, SPRN, LIME1, AGAP6, AGER, MSH5, SAP25, CPT1B, RP9P, C1RL-AS1, HERC2P9, HCG27, CFAP44, THUMPD3-AS1, CHKB, HDAC10, PABPN1, HSF4, TAF1C, LPAL2, GTF2H4, DDX47, LTB4R2, DNASE1, TTLL3, TSPAN4, SEPT7P2, CCNL2, TIAF1, URAHP, NSUN5P1, AFG3L1P, PPP1R26-AS1, AP4B1-AS1, LENG8-AS1, CACTIN-AS1, GUSBP11, SAPCD1, OGFR-AS1, ZNF32-AS2, NSUN5P2, SFRP4, NUFIP2, RECQL5, LUC7L3, FNBP4, CCT6P3, SNHG20, LINC00894, MIR600HG, RGL2, LINC01473, ALKBH6, LY6G5B, EGFL8, ARHGAP8, LINC00893, STAG3L5P, MRPS31P5, WDR92, PLA2G4B, RNF139-AS1, FAM13A-AS1, CDK3, RPL32P3, CLK4, NPHP3, DNAH1, NKTR, INO80D, PIKFYVE, GPX7, SRSF11, KIF17, KCNIP2, MSH5-SAPCD1, ZNF252P-AS1, PPT2-EGFL8, LINC01572, TEN1-CDK3, NBPF11, DTX2P1-UPK3BP1-PMS2P11, AARSD1, NBPF12, NBPF8, MSANTD2, ECHDC2, LHX4, PILRB, LRRC39, HVCN1, HCST, STAG3L5P-PVRIG2P-PILRB, HERC2P2, PRKRIP1, ANKHD1, PNISR, ZNF767P, DMTF1, PAN2, AHI1, STX11, FBXL8, SLC9A5, REV1, ANKRD36, USP44, GPNMB, CARF, MAPK8IP3, CSAD, FBLN5, PIK3R5, PRDM15, CAPN10, ZNF514, RABL2A, CCDC150, ANKMY1, FAM193B, AIG1, WASH2P, GIGYF1, LSM14B, PRSS53, CCDC175, SLC25A27, PDLIM3
CDCA3	C1orf112, NDUFAB1, E2F2, PPP5C, POLA2, DEPDC1, RFC2, FOXN3, TAB2, MCM10, CCNB2, CDC25C, CPSF4, RECQL4, RACGAP1, SPC24, SNRNP25, CCNF, MAST4, HMMR, BCS1L, NUP37, GTSE1, WDR62, MCM6, UBE2T, CAPZB, KIF22, NDC80, ORC1, AURKA, BIRC5, ORC6, CDC45, FYCO1, RFC4, H2AFZ, CDC25A, POC1A, PTTG1, MELK, TPP1, CENPN, PLK1, NEMP1, SNRPD1, CDT1, TUBA1C, DTYMK, BUB1, PUSL1, CDK1, SHCBP1, SLC25A33, RRM2, THOP1, MRPL13, CKS1B, ZBTB4, EXO1, MRPL11, UBE2C, YPEL2, PIDD1, AURKB, MRPL14, GINS3, GPR19, TRAIP, CHEK2, KNTC1, PARPBP, KIF18B, FANCA, BLM, FCHSD1, BMPR2, FKBPL, AAAS, ACOT7, RANBP1, TTLL1, POLE2, CDKN3, VRK1, MYBL2, SUV39H1, CENPI, CMC2, OIP5, ASF1B, CCNE1, SSBP1, NUDT1, EZH2, POLD2, UBE2S, NEIL3, NCAPG, NDUFS8, MAGOHB, FOXM1, VPS29, RAD51AP1, RFC5, CDCA3, MAN1A1, SERINC1, SRSF3, UQCRHL, KIFC1, FAM86EP, MRPL2, TTK, KIF20A, NIT2, CENPA, SRM, CDC20, NEK2, WDR34, TMPO-AS1, CENPL, MASTL, TMPO, PTK2B, NCAPH, MND1, KIF18A, CIT, CDK2, HJURP, CKS2, CSE1L, SNRPD2, BCL2L12, DLGAP5, AUNIP, PKMYT1, KNSTRN, GINS2, HAUS8, RAN, CCNB1, PSRC1, CDCA8, TROAP, ARHGEF39, DCUN1D5, KIF23, CENPO, SECISBP2L, CENPE, KATNB1, PLK4, PSMA5, NUF2, CCNA2, PRIM2, MTFR2, CDCA5, NCAPG2, TNKS1BP1, CHEK1, PPP4C, CRIM1, SPC25
AURKA	DPM1, TBC1D31, SPATA2, RAVER1, PRR11, GTSE1, RBL1, AURKA, TPX2, SKA3, NEMP1, MAPRE2, KRCC1, UBE2C, UMODL1, PARPBP, KIF18B, MYBL2, RAE1, NELFCD, MTG2, PSMA7, GMEB2, CDK5RAP1, E2F1, FAM83D, PPIF, CDCA3, CENPA, EPHA4, NUDCD1, HJURP, CSE1L, C17orf53, EIF2S2, PPP1R3D, ESPL1, PNPT1, BRCA2, NUF2, MTFR2, DSN1, TEX30, SPC25
SMG1P7	LUC7L, EHD3, VIM, TIMP2, PHF23, CALCRL, TMEM234, ATAD3B, ITGB2, SPC24, WDR90, DRD4, CAPZB, MEF2C, STK36, EDIL3, WBP1L, MSS51, TEF, ANKS3, AKAP13, ZNF692, KCNK3, CHST11, HEG1, BRICD5, RRP7BP, TRAIP, WDR27, TCTE3, SLC24A3, SDHAP1, GPR89B, AGAP4, KIAA0895L, ANAPC7, MYO5A, SPG7, ZNF248, ZNF789, MDM4, AGAP6, CYP2D7, CFAP44, CHKB, TAZ, WDR59, KLHDC4, MAN2B1, CRYGS, CCNL2, EXOSC6, AFG3L1P, C14orf132, SAPCD1, LY6G5B, GHRLOS, RNF139-AS1, CDK3, THAP9-AS1, CLIP4, IGFBP5, IL1R1, GPR89A, RSRP1, ACYP1, TMEM200B, ACTG1P17, SMG1P7, EPHX2, SSPN, GGA3, CHTF18, FGL2, TWSG1, CHRNA10, SAFB2, AOC3, RFX1, GPS2, ZNF767P, CCNH, CARS2, FBXL8, FXYD6, MAPK8IP3, GABARAPL1, LUM, CSAD, NEIL1, ATP8B2, CCDC150, COPS7B, TAMM41, FAM193B, DPH7, PDSS1, HSPB8
ZNF697	LINC00622, ZNF697
CKAP2L	E2F2, ANLN, BRCA1, TACC3, DEPDC1B, NDC1, MCM10, YBX1, ASPM, BUB1B, CCNB2, CHAF1B, RACGAP1, CCNF, PRR11, HMMR, GTSE1, WDR62, MCM6, SPAG5, ORC1, RAD54L, BIRC5, KIF4A, CDC45, H2AFZ, CDC25A, MAD2L1, PTTG1, ZNF367, MELK, ZFYVE1, E2F7, PLK1, TSC22D4, CKAP2L, BUB1, CDK1, SHCBP1, RRM2, GINS3, RTKN2, IQGAP3, TACSTD2, KIF24, ARHGAP11A, OIP5, ASF1B, NEIL3, NCAPG, KIFC1, TTK, KIF20A, SMC4, CENPA, CDC20, NEK2, HELLS, TMPO-AS1, CENPL, NCAPH, MND1, KIF18A, CCDC18, ZWINT, STIL, HJURP, DLGAP5, AUNIP, PKMYT1, TOP2A, PSRC1, ESPL1, SMC2, TCF19, NUSAP1, CENPO, KIF11, CEP55, KIF20B, DNA2, PIF1, PLK4, KIF2C, NUF2, CCNA2, NCAPG2, MKI67, CHEK1
GJC1	ADGRA2, LZTS1, TIE1, AFAP1L1, SV2A, PLXDC1, BCL6B, DDR2, ADGRF5, ABCC9, FERMT2, TNS1, PLEKHG2, HEYL, AMOTL1, JAM3, RBPMS2, SAMD14, FILIP1L, MMRN2, CSPG4, MSRB3, FZD4, FAM20C, PAPPA, GJC1, OLFML2A, CACNA1H, KANK2, DACT3, NOTCH4, CASC10, MYL9, SMARCA1, FLT1, RASL12, S1PR3, C14orf132, SYDE1, CLIP3, CAV1, CXCL12, CNTNAP1, KLHL5, ARHGEF17, RGS5, PCDH12, PDE1A, NID1, FILIP1, TMEM200B, ITGB3, TBX2, CALD1, PXDN, AOC3, MAP1B, COL4A2, FAM129A, LAMC1, ENPEP, CAND2, DAAM2, ZEB1, FAM13C, SERPINH1, TAGLN, JPH2, EDNRA, HSPB8, GJA1
AKAP5	TOMM34, BEST2, GFI1, SMIM14, PTGER4, AKAP5, HMGB1, NXPE1, SMOC2, GALNT3, KLF4
LINC01135	LINC01135
IGSF9	IGSF9, ZCCHC24, SOCS4, CCNI2, MAP7D1, ZNF410, PCDHGA11, F13A1, COL6A2, GIGYF1
TNFSF15	PTPN3, TNFSF15, SGK2, GHRLOS
NSMCE1-DT	ARHGAP31, TIMP2, TSPAN18, METTL22, E2F7, RRP7BP, RPS6KL1, APTR, ZNF630, TRIM31-AS1, MAP7D1, ACYP1, ACTG1P17, DOK4, FBXL8, TRPT1
POU2F2	ITGAL, ADIPOR2, CD79B, BTK, CD22, WAS, TYMP, POU2F2, FOXP3, PRDM1, CDK14, TIE1, NCF1, ITGB2, ITGA5, FMNL3, ARHGAP25, COL6A3, SP140, PAFAH1B3, SSH1, COL16A1, CHERP, NLRP1, ANKRD33B, TAGAP, GPR176, PRKCB, NLRC3, IL7R, TCAF2, CHST11, LRRC8C, PIK3CD, SPSB1, CAMTA1, PPIH, IL16, FLII, ZNF771, HCLS1, FMNL1, IKZF1, EVI2B, GNG2, ARHGAP30, SPIN2B, COL4A1, NUGGC, MYO5A, GZMM, PLCG2, EFCAB7, HLA-DOA, SYCE1L, SH2D3C, MFNG, SUSD6, PXMP4, PPP1R16B, MAP4K1, CD37, TAX1BP3, HLA-DPB1, STK4-AS1, LTB, CD79A, SPOCK2, IL10RA, CD5, C11orf21, SELPLG, UST, LOX, NR3C1, STC2, ZNF346, CYTIP, WIPF1, CYP20A1, GPR68, GVINP1, RASSF5, SEC22A, CXCR4, HVCN1, ARHGAP9, CPNE5, FAM78A, RAC2, ARHGEF6, COL5A1, PRR7, COL4A2, ETS1, AGAP2, FAM129A, GPR55, DOCK10, LCP1, LIMD2, SIT1, CD27, NUDT7, PIK3R5, TAMM41, NXPE3, MSN, TENM4, ABI3BP
KLHL17	EIF4A1, SEC31B, KIFC2, ATG16L2, ZNF692, PIDD1, BACE1, KLHL17, ADAT2, KIAA0895L, EME2, SNHG12, MZF1, CLASRP, TNFRSF25, CCNL2, LINC00115, SAPCD1, TRMT1, SNHG3, RNF139-AS1, APBB3, WDR75, SNHG1, STAM-AS1, EXOSC2, C1orf159, GPS2, CSAD, ANKMY1, ZEB1, EME1
ENPP2	CFH, CD79B, STAB1, CD4, BTK, WAS, PLEKHO1, EHD2, VIM, FAM168A, CD84, DZIP1L, COLEC12, C1R, GAB3, ITGB2, LAPTM5, CCDC138, ANKRD23, ARHGAP25, FERMT2, APBB1IP, FGFR1, EPB41L3, CASS4, C20orf194, CRELD1, CCR1, MAP9, RNF180, TAGAP, DLC1, CYBB, SALL2, AMOTL1, RAB8B, FBN1, CLMP, WBP1L, PRKCB, YPEL4, GREM1, AXL, CD300C, IL7R, HARS, CD14, MCC, DSEL, HOPX, LRRC8C, PTGER4, LRRC15, IL16, SLFN11, MRGPRF, MMRN2, HEG1, MSRB3, TLR1, SELP, A2M, BASP1, PUS1, SPACA4, MAF, GPR35, KCTD12, HCLS1, F2R, SLC9A9, C1S, FES, CSF1R, ZNF662, CCR4, CLDN5, CSF1, SOCS3, FMNL1, TNFAIP2, IKZF1, EVI2B, GNG2, ARHGAP30, NF2, MITF, DYNC2H1, SIRT7, SELL, DPYD, HLA-DRB1, XPNPEP3, ZNF565, TCF4, TLR7, NEK5, TPSB2, MYO5A, FAM49A, HLA-DRB5, SFMBT2, MAFB, ASAH2B, NRP1, CYTH4, RASSF2, CCM2L, BEX4, DHODH, CRISPLD2, TRPS1, CD37, TAS2R14, LBH, HLA-DPB1, TP73-AS1, HLA-DPA1, MED26, CAV1, ENG, EFNB3, PMP22, TBC1D9, GLRB, SNX15, IL10RA, VWF, DSE, UST, NFAM1, HNF1A-AS1, PLEKHO2, HLA-DMB, RNF139-AS1, UBR5-AS1, ZNF674, E2F3, QKI, LAMA4, ST8SIA4, NR3C1, GNB4, ITGA4, IL1R1, WIPF1, SLC16A7, VAMP8, LTBP2, TMEM200B, ITGB3, PECAM1, NR2C1, FAM126A, CALD1, SRGN, HVCN1, SSPN, NCKAP1L, FAM124B, C3, CCR7, FGL2, LIX1L, MILR1, MRPS12, PALLD, ARHGEF6, THEMIS2, COX7B, RFTN1, AOC3, TMEM204, SYT11, ALOX5AP, IL6ST, ETS1, SLC37A2, CD36, STX11, FAM129A, DOCK10, PLXNC1, LCP1, MYO1G, TM6SF1, ENPP2, EMILIN1, BRCA2, GPR65, FBLN5, CMTM3, LRRC46, PIK3R5, RGL1, ATP8B2, FAM50B, IGFBP3, TMEM47, MSN, SERPING1, FERMT3, ITPR1, BMP6, ABI3BP, PDLIM3, JAM2
GPD1L	PRR14L, C10orf99, LRRC31, RGS2, RAMP1, PLCE1, AMIGO2, HAPLN3, TMEM236, CDHR1, GPD1L
SMC1B	SMC1B, TUBGCP5
NELFCD	TSPAN6, DPM1, PHF20, TOMM34, RAB27B, ELMO2, CACNA1D, SPATA2, ZNF577, ITCH, SLC35C2, RBL1, AURKA, PDRG1, EPB41L1, SGMS2, YWHAB, ZSWIM1, RALGAPB, SCAND1, ASXL1, RPS21, TP53RK, AGR3, SNHG11, UBE2C, ZFP41, ZNF623, SS18L1, FAM217B, PTPN1, SNHG17, FITM2, SLC9A8, ZNF335, UCKL1, NCOA6, SYS1, SPIN3, LY6G6F, PCIF1, TRPC4AP, UQCC1, IFT52, R3HDML, HNF4A, NDRG3, STK4, ADNP, CSTF1, RAE1, TPD52L2, NELFCD, PRPF6, MTG2, PSMA7, MRGBP, DIDO1, GID8, ARFGAP1, GMEB2, HM13, TM9SF4, POFUT1, MAPRE1, CDK5RAP1, TTI1, RPRD1B, PXMP4, CHMP4B, ACTR5, AHCY, FAM83D, DHX35, PIGU, ACOT8, GABRE, KCTD9, CPNE1, HS1BP3-IT1, AGR2, EIF6, NFS1, LY6G6D, PDE4D, WDR35, TTPAL, NCOA3, NCOA5, VAPB, PLCG1, SRSF6, CSE1L, RAB22A, STAU1, MOCS3, STX16, RNF114, DDX27, MYRF, SLC2A4RG, PANK2, NECAB3, RALY, DYNLRB1, EIF2S2, ERGIC3, ROMO1, PLAGL2, TAF4, OSBPL2, ADRM1, RBM39, GGT7, ABCB7, ANO1, CTNNBL1, LPIN3, OSER1, SERINC3, PPP1R3D, USPL1, REG4, SLC19A3, CKAP4, CTSV, SLC5A6, CIAO1, TNFAIP8, SPATA25, YTHDF1
SCUBE3	SCUBE3
DKC1	LAS1L, CXorf56, TOMM34, RAB27B, UTP14A, TSR2, RBL1, TXLNG, RBM41, WDR43, ENOX2, ASXL1, KLHL15, ZBTB33, RRS1, AMER1, HGS, BRCC3, NKRF, POLA1, FMR1, JADE3, KLHDC4, CRIP1, FER1L6, GIT1, GLS, LINC01443, SLC10A7, NCOA5, CSE1L, DDX27, UPF3B, THOC2, HNRNPH2, TIMM8A, AATF, DKC1, USPL1, IMPA1, STK26, NAT10, CCT6A, NONO, DIAPH2, NIFK, VBP1, GNAQ, FAM122B
SERPINE2	IL20RA, SHH, DPY19L3, RPS27L, WDR13, CDR2L, CEP95, SERPINE2
ANXA3	TG, INSL3, SHANK3, HSPE1, TIMM23, MMP24, WBP2, ANXA3
BTBD11	BTBD11
CYP2C9	CALCRL, EIF2B3, FSTL1, SLC25A33, CYP2C18, APOBEC1, GMDS, CEP95, RAB3IP, SYT11, B4GALNT1, CYP2C9
VEGFA	LUC7L, AKR7A3, BPTF, PRR3, BET1, INTS2, THAP9-AS1, VEGFA, BTN2A1, CLUHP3, WDR45B
GCC2-AS1	PHKG1, CEP76, MYL12B
LIMA1	RAB27B, LIMA1, AHCYL2, SPATA18, DNM2, PTPRH, GNA11, NSFL1C, GPATCH2, CDS1, SGMS2, CASP7, LUZP1, ASXL1, DNAJC22, B3GALT5, SEMA4B, C2orf72, JAK2, IFT52, GMEB2, FER1L6, ACBD6, CYP2C18, KIAA1211, EXPH5, PDE4D, MLPH, TSPAN1, MOB3B, EXOSC8, SRSF6, MOCS3, ERMARD, GALNT8, GOLM1, SLC41A2, VILL, KLF4, IQGAP2
SEC16B	JAM3, CYP4F12, CRYAB, FAM86DP, SEC16B, GINS4
LINC00106	RBM6, GOLGA2, LENG8, ATG16L2, WDR27, ANO9, COL27A1, EME2, SPG7, AKAP17A, SZT2, NBR2, AGAP6, MSH5, CYP2D7, HSF4, LAT, TTLL3, LENG8-AS1, SAPCD1, CDK5RAP3, CCT6P3, LINC00894, LINC00106, LINC00893, STAG3L5P, RNF139-AS1, DNAH1, LINC01572, PLXNA3, ZNF767P, PAN2, FBXL8, MAPK8IP3, SLC25A27
MINCR	PPP1R16A, HINFP, ZNF572, ZNF250, OXLD1, CHD8, ZMIZ1, TMEM147-AS1, RNF139-AS1, COPS5, ITGA11, NDUFAF6
JMJD7	JMJD7-PLA2G4B, JMJD7
GPR27	MYLK, TIMP4, PPP1R32, CLHC1, PDZD4, SLC22A17, DACT1, MMRN2, TMEM150B, HARBI1, SFTA2, CBWD3, SORCS1, TPI1, UST, TNFSF12, PLEKHG1, SLC2A11, BHLHE40, BAG3
FAM19A5	CFH, HECW1, COPZ2, GAS7, IFFO1, ANOS1, DCN, WWTR1, SNAI2, ADGRA2, EHD2, VIM, APBA2, TIMP2, VCAN, ELN, DKK3, CDK14, BCAT1, PRDM6, MYLK, TIE1, MMP14, FZD1, MRAS, COLEC12, SV2A, C1R, SPON2, ITGB2, FBXO27, PLXDC1, CYGB, MXRA8, NEXN, DDR2, OLFML2B, KIF26B, COL6A3, TRO, CYBRD1, FERMT2, GLI2, NOTCH3, NUAK1, ZNF532, RARB, FGFR1, FBLN1, FAP, FKBP7, MOXD1, C1QTNF3, ADAMTS2, MMP2, C20orf194, CPXM1, CHRD, ZFHX4, CCDC80, SLC22A17, FSTL1, LMOD1, IGFBP7, RETNLB, FBLN2, MAP9, RNF180, GPX8, DLC1, CTHRC1, ZCCHC24, AMOTL1, HTRA1, GPR176, JAM3, FBN1, CLMP, TUB, TMEM130, MFAP4, C16orf45, MAP1A, CERCAM, PRRX2, TUBA1A, NCKAP5L, AXL, LY6D, NXN, IGFBP6, RAB3IL1, VASN, FILIP1L, RAB31, PTAFR, ANTXR1, CSGALNACT2, PCDH7, TPST1, ZFPM2, ZNF692, CHST11, MCC, DSEL, HOPX, SPSB1, COL8A2, LRRC15, ID4, EFEMP2, MRGPRF, HOXB2, MSRB3, PHLDA3, KLHL38, TUBB6, SPHK1, HIC1, CCDC184, MAF, SHISA2, F2R, TMEM45A, HHIPL1, UBE2E2, C1S, TSHZ2, BGN, CRIP2, ARSI, ALDH1A3, PRKD1, SMIM10, SORCS2, SLC24A3, LSAMP, THBS2, MITF, PRELP, FAM78B, HACD4, FAT4, NTNG2, NUDT11, TCF4, PDLIM7, FLNA, DACT3, ZNF677, ZNF568, ITGBL1, MMP17, ZNF521, MAFB, COL5A2, MRPL53, CYS1, ATP10A, PALM, MMP11, LGALS1, TPTEP1, TIMP3, ISM1, MXRA5, MEDAG, CRISPLD2, FOXF1, RASL12, CPQ, PLAT, TUSC3, DIO2, LBH, S1PR3, TSPAN4, ZNF469, TP73-AS1, SYDE1, CLIP3, MEIS3, CLEC11A, COMP, PCOLCE, SFRP4, RARRES2, AEBP1, ECM2, UNC5B, ACTA2, SEPT4, COL1A1, VAT1, EFNB3, PMP22, RAB34, CPZ, NKX3-2, GLRB, CRYAB, ACSS3, GLI1, MGP, COL12A1, DSE, NR2F1-AS1, PSMD6-AS2, ZNF542P, ARHGEF25, STON1, SCARF2, PDE10A, LAMA4, LOX, SPARC, NPR3, DPYSL3, PDGFRB, GNB4, ADAM23, PDE1A, CLIP4, IGFBP5, CHST10, PRRX1, GPX7, OLFML3, AKT3, ADGRL2, MFAP2, PTCH2, TNFSF4, ELOVL4, PKD2, LTBP2, TGFB3, GPR68, TMEM200B, FBXO17, PLXDC2, ENOX1, GLT8D2, INHBA, CALD1, CHST3, BICC1, SSPN, MMP19, SARDH, COL10A1, GLIS2, A4GALT, LRRC17, LOXL1, PALLD, ARHGEF6, COL5A1, AKAP12, RFTN1, GFPT2, TMEM204, RAI2, MATN3, SERPINF1, SYT11, KRBA1, LOXL2, DZIP1, NREP, PLXNC1, GPNMB, ADAMTS7, HLX, DNAJB5, LRRC32, SULF1, FXYD6, ITGA11, EMILIN1, LRPPRC, CALHM2, PRICKLE1, LUM, FRMD6, FBLN5, MFGE8, TGFB1I1, CMTM3, CDH11, COL6A2, EMP3, WTIP, RCN3, HMCN1, CTSK, ATP8B2, MEIS1, ZNF385B, BOC, CORIN, PDGFC, PPP1R18, IGFBP3, TMEM47, ZEB1, SERPING1, TENM4, SERPINH1, P4HA3, FEZ1, TAGLN, BEND6, SPOCK1, GJA1, RBMS1, HS3ST3A1, PDLIM3, FGD5
DOCK2	CFH, PLXND1, ITGAL, GAS7, MATK, CD79B, MMP25, STAB1, CD4, BTK, CD22, ALOX5, CD6, WAS, CD74, ADGRA2, RUNX3, BIRC3, PLEKHO1, TYMP, VIM, BTN3A1, PRKCH, POU2F2, ARHGAP31, TIMP2, MSR1, TNFRSF9, FOXP3, DKK3, FOXN3, ANKRD44, TIE1, CD84, FUK, ERG, MRAS, COLEC12, NCF1, SLAMF8, FCER1G, C1R, UBASH3A, GAB3, ITGB2, ZNF385A, LAPTM5, GBP4, SLAMF6, ARHGAP25, COL6A3, VASH1, CYBRD1, STK10, ACAP1, NOTCH3, ICAM3, APBB1IP, FBLN1, CST7, SLC1A3, SP140, TNS1, STK17B, EPB41L3, CYLD, SMAP2, PILRA, ADAMTS2, MMP2, NID2, CASS4, AAMDC, C20orf194, P2RX7, LAG3, ARHGAP4, ICAM1, LYZ, CHRD, OSBPL8, NLRP1, CCDC80, FSTL1, EOMES, IFI16, CCR1, ANKRD33B, TAGAP, TMEM71, CYBB, NCF1C, PKNOX2, GPR176, RAB8B, FBN1, CLMP, PRKCB, GREM1, MEI1, SNX20, FAM129C, AXL, CD300C, NLRC3, NUDT16L1, KCTD6, MPLKIP, RAB31, IL7R, UBE2V2, PTAFR, CD52, CSGALNACT2, ITGAM, ZFPM2, CD14, STAT2, OSCAR, CHST11, LRRC8C, PIK3CD, LRRC34, CXCR6, IL16, RASGRP1, SLFN11, THAP2, HEG1, CD7, HOXB2, SWSAP1, NRROS, TLR1, TLR6, CHST2, TBC1D10C, MCTP1, A2M, TUBB6, SPHK1, BASP1, PNMA1, ZBED2, FAM20C, ODF3B, MAF, THBD, CIITA, NKPD1, HCLS1, F2R, SLC9A9, UBE2E2, C1S, BGN, FES, CSF1R, COL18A1, CCR4, ADAP2, CSF1, FMNL1, SORCS2, TMEM106A, TNFAIP2, SV2B, IKZF1, EVI2B, GNG2, ARHGAP30, TNFRSF18, MITF, TRPV2, RAB42, PDCD1, SELL, DPYD, C15orf61, HLA-DRB1, ZNF774, EVL, TRAPPC2, ZNF799, SULT1A1, TLR7, DAPK1, SULT1A2, C5AR1, SPN, MYO5A, GZMM, PSAP, FAM49A, PLCG2, SIRPA, CSF2RA, HLA-DRB5, CCDC69, CD247, SFMBT2, MAFB, ZDBF2, HLA-DOA, HLA-DMA, HLA-DRA, LILRB3, TMEM170B, SH2D3C, IL12RB1, NRP1, CYTH4, HMOX1, NCF4, NFKBIA, CD40, SLA2, RASSF2, SIRPB1, SAMHD1, PPP1R16B, WDR13, TNFSF13B, ACP5, CORO1A, CCL22, ATP8B4, TRPS1, MAN2B1, MAP4K1, CD37, CRYGS, GIMAP1, GPSM3, S1PR3, TSPAN4, C19orf38, CEBPZOS, VAMP2, HLA-DPB1, ITGB2-AS1, ZNF717, TP73-AS1, LTB, HLA-DPA1, IL4I1, EBI3, SHD, CD79A, JAK3, CAV1, MEOX2, AEBP1, AMBP, ENG, DOCK8, UNC5B, SPOCK2, ACTA2, FAM20A, LPXN, IL10RA, SLC15A3, CD5, SELPLG, TSPAN11, BIN2, SH2B3, ARHGDIB, PTPN6, CLEC4A, DSE, CEP85L, NFAM1, APOBEC3G, PLEKHO2, BGLAP, HLA-DMB, FCGR2A, PDCD6, PHACTR1, BACH2, ITK, ST8SIA4, NR3C1, BCL6, GNAI2, GNB4, TFCP2L1, CYTIP, ITGA4, CLIP4, CCDC88A, IGFBP5, ST3GAL5, CHST10, IL1R1, WIPF1, THADA, NCF2, PLEKHM2, MAP7D1, KMO, GBP1, CTSD, CNR1, TNFAIP3, LTBP2, GPR68, IFIT2, PCDHGA12, GVINP1, MRC1, PECAM1, LINC00662, RASSF5, DUSP1, CD274, CXorf21, PLXDC2, TNFRSF8, CXCR4, FLT3, LAX1, CALD1, PLAU, SRGN, HVCN1, ARHGAP9, NCKAP1L, MMP19, PREX1, STAMBP, SERPINB6, KLHL31, HS3ST3B1, OPRL1, C3, HCST, CCR7, FAM78A, TAS2R4, ADGRE2, FGL2, CCL5, LIX1L, MILR1, RAB7B, APOL3, APOL2, PALLD, SEC14L1, ARHGEF6, STARD8, APOE, APOC1, MNX1, THEMIS2, SYNE1, NFATC1, RFTN1, TRIM22, RRP8, SERPINF1, DCTN4, ALOX5AP, PRAM1, PDE6B, SWAP70, MRPS36, PTPN22, IL6ST, NAV1, SLC43A3, APLNR, ETS1, SLC37A2, CTSL, HAVCR2, MDFIC, STX11, NPL, FAM129A, DOCK10, PLXNC1, LCP1, GPNMB, MYO1G, ADAMTS7, TM6SF1, LIMD2, ENPP2, SIT1, CD72, IRF4, TLR2, IL18BP, LRRC32, SULF1, CYP1B1, EMILIN1, CXCL9, GABARAPL1, KLRG1, CD27, MAP3K12, ITGB7, FRMD6, RTN1, GPR65, HAPLN3, ITGAX, NUDT7, PIK3R5, VAV1, MYO1F, SIGLEC10, C1orf162, ATP8B2, PTPN7, FBLN7, TAMM41, NXPE3, ANK2, MARCH1, LHFPL2, PLA2G7, DOK3, PPP1R18, FGD2, TMEM140, MSN, SLC16A2, SERPING1, ESAM, FERMT3, FCGR1A, ITPR1, ADAM8, KCNK13, RASGRP3, CD8A, GBP5, JAM2, SLFN13, PIK3AP1, ELMO1, RAB39B, CLIC2, TIAM1
KCNN4	GCNT1, KCNN4, NUP62, UBXN2B, TNNC1
ZNF582-AS1	ZNF582, SP3, KDELC2, BRI3BP, PCDH18, ZNF582-AS1, PUS7L, LRRC4B, RPL7A
AKR1C2	AKR1C1, AKR1C3, HLA-DPA1, ILF3, AKR1C2
KITLG	KITLG, SLC37A1, SLC35C2, SGMS2, PTP4A3, TOPORS, NEU1, HDAC6, CSTF1, PIGU, SCARNA9, ADNP-AS1, SV2C, SCYL2, MCL1, NMRAL1
ACTL10	SCAND1, TTLL11, EXOSC4, ACTL10, UQCC1, PXMP4, TSPY26P, MOCS3, MMP24, DTNB
FFAR4	DPM1, HS3ST1, DDX11, PHF20, CREB3L1, ABHD3, CASP7, LUZP1, ASXL1, REP15, HIGD1A, SATB1, INPP5J, FFAR4, CIDEC, ENTPD8, NOL4L, B3GNT6, PCMTD2, TRIM40, TMEM231, IGFALS, GCAT, PABPC1L, TPD52L2, ACTR5, FA2H, TRPA1, KAZALD1, ST3GAL4, EIF6, MLPH, TSPAN1, MEX3A, SPINK4, SPDEF, MMP28, FCGBP, PYY, REG4, MRAP2, KLF4, TMEM61, MUC4, TBCEL, RHOC, MCU
ACADM	RSBN1, MIER1, VAC14, SCP2, STXBP3, ACADM
RUNX1	CFH, ETV1, GAS7, CYTH3, VIM, VCAN, MAP4, MMP14, ADAMTS4, RUNX1, HLCS, CYGB, FMNL3, FAAP20, MAP4K4, NOTCH3, EED, ZNF532, SLC25A43, ADAMTS2, NID2, MRPS33, GLG1, FBLN2, WDR43, PTTG1, GPR176, MCC, LCLAT1, NAA20, PHLDA3, SH3PXD2B, LIPT2, SPRYD4, GRIN1, PXMP2, NT5DC1, MYADM, SSC5D, MRPL14, TMEM45A, ACBD4, BGN, DDX41, THBS2, ZFP69, ARL4C, COL5A2, HMGN1, ATP10A, MXRA5, DHODH, TRPS1, MLLT11, TENM3, AEBP1, COL1A1, CPZ, ACSS3, EIF2B1, COL12A1, DSE, SCARF2, MDFI, LOX, PDGFRB, CDX1, ARHGEF2, P3H1, MSX2, INHBA, COL10A1, NDUFAF4, CALU, HAT1, PXDN, COL5A1, RFTN1, GFPT2, C1QTNF6, C12orf29, LOXL2, SULF1, COL6A2, APP, HSPG2, RPP38, NMT2
PPAT	IGFBP7, NAA15, PPID, WWP2, C4orf46, USP46, GRPEL1, CCDC86, PAICS, PPAT, LYAR
UBE3D	RPUSD1, PLEKHO1, TFB1M, ZNRD1, JAK1, MEF2A, PDCD2, EXOSC5, CIC, WDR70, MRPL22, ERC1, AMOTL1, SF3B5, AKAP13, SYNPO, SSC5D, DDX28, CMSS1, KATNA1, TRIM27, THUMPD3-AS1, SUN2, SUSD6, RASSF2, FLT1, NUTF2, LYRM4, RPS18, TIMM50, SETX, PAK1IP1, SMIM8, MDGA1, MRPL2, COX7A2, NIT2, ZBTB47, PSMD14, PCGF1, EPAS1, UBE3D, KLF9, RPP40, AHNAK, OSGEPL1, QRSL1, PRRC2B, EMC8, TMTC1, IL6ST, ETS1, MTO1, ORC3, SMPD2, FAM129A, BPHL, WDR12, ITGAV, SECISBP2L, HSPG2, MCL1, TAMM41, SLIT2, ABT1, ITGB1, NUBPL, RBM45, ADK, NDUFAF6
PLCB4	VPS11, LRRC2, FERMT1, PLCB4, CHUK, GPCPD1, FRMD8
NRCAM	NRCAM, SDHAF2, PHACTR1
TCTE3	RBM6, LUC7L, MITD1, TYW5, CLHC1, ANKRD23, CCNT2, TTC14, RFC4, TRMT10B, RAPSN, KIFC2, NPIPB4, ZNF692, CES4A, CCDC14, ZNF354B, NPIPA1, TRIM52, CMSS1, WDR27, TCTE3, LCN12, ANO9, CDK10, TCN2, DPYD, ADAT2, ZNF600, ZNF493, ZNF785, NBR2, ZNF789, AGAP6, DXO, MSH5, THUMPD3-AS1, MZF1, HDAC10, PABPC1L, TAZ, HSF4, CENPT, TAF1C, CLASRP, FGFR1OP, HAUS3, SEPT7P2, MIR17HG, NPEPL1, TNFRSF25, TIGD1, CCNL2, NSUN5P1, LENG8-AS1, SAPCD1, ENO3, SNX15, HCFC2, SNHG15, CCT6P3, SNHG20, LINC00894, TMEM147-AS1, ZBED5, ALKBH6, LY6G5B, EGFL8, STAG3L5P, RNF139-AS1, RPL32P3, ZNF451, NPHP3, GNAI2, PCGF1, TCF21, SMG1P7, MSANTD2, USP45, KLHL31, STAG3L5P-PVRIG2P-PILRB, ORMDL1, RBM39, ZNF767P, TJAP1, ATAT1, CSAD, NEIL1, ZNF514, NR1I2, FAM193B, MMS22L, MTG1, SERPING1, SPATA25, SLC25A27
GVINP1	ITGAL, CD79B, CD4, BTK, CD22, CD6, WAS, POU2F2, ANKRD44, CD84, NCF1, UBASH3A, GAB3, IKZF3, GBP4, FCMR, ARHGAP25, ACAP1, ICAM3, APBB1IP, SP140, LAG3, TAGAP, PRKCB, NLRC3, STAT3, CD52, PIK3CD, CXCR6, IL16, RASGRP1, CD7, TLR6, TBC1D10C, CIITA, HCLS1, CCR4, FMNL1, IKZF1, EVI2B, ARHGAP30, PDCD1, EVL, TLR7, SPN, MYO5A, CD247, SFMBT2, HLA-DOA, IL12RB1, CYTH4, MFNG, SLA2, PPP1R16B, MAP4K1, GIMAP1, LTB, EBI3, CD79A, JAK3, DOCK8, SPOCK2, SUFU, IL10RA, BIN2, LINC00861, ITK, ZAP70, CYTIP, ITGA4, GVINP1, RASSF5, CD274, FLT3, LAX1, ARHGAP9, NCKAP1L, PREX1, NAPB, S1PR4, CCR7, FAM78A, FGL2, CCL5, ARHGEF6, ETS1, DOCK10, LCP1, MYO1G, LIMD2, SIT1, IRF4, STAT4, CD27, PIK3R5, PTPN7, NXPE3, MARCH1, DOK3, ABT1, FGD2, PIP4K2A, CAMK4, GBP5
KNDC1	KNDC1
FAM221B	ZNF692, CRACR2B, EPHB3, FAM221B, KRTAP3-3, GALT, HLA-DPB1, RNF103-CHMP3, MTERF2, APOE, SULF1, SERPING1
KIF20A	ANLN, TACC3, SPDL1, MCM10, ASPM, BUB1B, CDC25C, RACGAP1, CCNF, HMMR, MCM2, GTSE1, MCM6, UBE2T, ORC1, RAD54L, H2AFZ, MAD2L1, PTTG1, MELK, PLK1, CKAP2L, BUB1, SHCBP1, RRM2, EXO1, PRC1, ASF1B, NCAPG, FOXM1, CDCA3, KIFC1, KIF20A, LMNB1, CENPA, CDC20, NCAPH, KIF18A, ZWINT, HJURP, DLGAP5, CCNB1, CDCA8, TROAP, ESPL1, CENPO, KIF11, CENPE, KIF2C, CCNA2
MAP1LC3C	UQCRC1
FAM71E1	PLEKHO1, ZNF581, DGCR6, ARHGAP30, MAFB, HAUS7, IL10RA, CPEB4, SLCO2B1, FAM71E1, MTG1
RAD54L	DNAJC11, E2F2, BRCA1, TACC3, POLA2, DEPDC1, KPNA6, RAD51, POLQ, MRTO4, NDC1, PMS1, MCM10, MYLK, ATAD2, SASS6, BUB1B, LRP8, FANCC, CHAF1B, TONSL, SNRNP25, CCNF, MAGOH, PBXIP1, EIF2B3, TRIP13, MCM2, ENO1, TIPIN, GTSE1, WDR62, MCM6, KIF22, CD59, ORC1, RAD54L, BIRC5, NUDC, KIF4A, WDR76, CLSPN, CDC45, KIF15, RFC4, H2AFZ, CDC25A, POC1A, HMGB2, MAD2L1, MELK, DDIAS, E2F7, PLK1, RRM1, CHAF1A, FEN1, CKAP2L, BUB1, SHCBP1, CTPS1, RRM2, MTBP, EXO1, ZWILCH, ANGEL2, ATAD5, LMNB2, POLE, RCC1, SLC36A4, FANCB, GINS3, RTKN2, KPNA2, TRAIP, CMSS1, KNTC1, PARPBP, NDUFA13, KIF18B, SAPCD2, FANCA, CENPP, HBA2, TMEM201, TUBB, XPNPEP3, XRCC6, XRCC2, BLM, ZNF695, ATAD3A, TMEM229B, WDHD1, ARHGAP11A, PRC1, CDC6, MSH2, NUP188, CDC7, MYBL2, E2F1, USP31, OIP5, CYB5RL, FANCG, ASF1B, NCAPG, FOXM1, TIMELESS, KIFC1, MCM3, TTK, KIF20A, CENPA, SRSF7, MORN1, MRPL37, MRPS15, CDC20, DCLRE1B, YPEL5, HELLS, MASTL, NCAPH, CCDC18, ZWINT, TUBA1B, STIL, RIOK1, C17orf53, XRCC3, AUNIP, PKMYT1, UHRF1, KNSTRN, E2F8, DNMT1, GINS2, PSMC3IP, NASP, CCNB1, PSRC1, CDCA8, ESPL1, BRIP1, SMC2, DSCC1, NUSAP1, KIF23, CENPO, KIF11, CENPE, PIF1, FANCI, TICRR, PLK4, KIF2C, DTL, FANCD2, CCNA2, TPBG, MMS22L, CDCA5, NCAPG2, GINS4, SSRP1, GLB1L2, INCENP, CHEK1, CENPU, EME1
FKBP1B	ZBTB49, FRMD3, GRINA, HYI, ANXA2, MORF4L1, KAZN, TTI1, TIMP1, FKBP1B, ENPP3
CPA2	CPA2, BRINP1, NPTX2, RDH16
C17orf53	POLDIP2, UTP18, DCN, BRCA1, SLC25A39, TACC3, POLA2, DEPDC1, RFC2, PTCD2, POLQ, POLD1, MCM10, TBC1D31, SASS6, BUB1B, CCNB2, CHAF1B, RECQL4, DBF4B, SPC24, CCNF, CCDC138, BOLA3, PBXIP1, TRO, PRR11, TRIP13, CYBRD1, TIPIN, WDR62, SPAG5, UBE2T, SLC27A5, ORC1, RAD54L, AURKA, BIRC5, ORC6, CDC45, RFC4, H2AFZ, CDC25A, MAD2L1, DDIAS, DACT1, PLK1, NEMP1, RRM1, DHRS13, CHAF1A, TK1, SAC3D1, DTYMK, TNXB, FEN1, BUB1, LRRC45, HNRNPA3, SHCBP1, RRM2, SYNPO, SLC19A1, EXO1, CCNE2, ATAD5, POLE, GEN1, RCC1, MAP6D1, FANCB, GINS3, HHIPL1, KPNA2, RRP7BP, ALYREF, TRAIP, CHEK2, KNTC1, NOC4L, BRI3BP, FAAP100, PBX1, KIF18B, PRELID2, FANCM, H2AFX, FBF1, XRCC2, RAD54B, BLM, ZNF695, GLMP, BMPR2, C4orf46, CDC6, CDC7, MAST3, MARCH2, PES1, TRMU, KLF8, CENPI, USP31, CEP152, OIP5, RNASEH2A, CCNE1, UBE2S, PPIF, TRIM37, MRPL27, LRRC59, EFTUD2, TMEM97, NCAPG, TNS2, NUP107, TIMELESS, ALKBH6, NME1, MTFP1, FAM86EP, GMNN, PHF1, GUCA1B, DPYSL3, CENPA, ALG2, YPEL5, HELLS, MRPL12, TXNIP, MASTL, GLT8D2, NCAPH, MND1, KIF18A, ZRANB3, STIL, HJURP, C17orf53, MRPS7, NUP85, SLC25A19, BCL2L12, AUNIP, PKMYT1, CHTF18, PAICS, TADA2A, PIGW, MYO19, STRIP2, KNSTRN, EXOSC2, GINS2, HAUS8, TUBG1, PSMC3IP, PRKAB2, SCLY, ERAL1, CCNB1, CAMK1, ESPL1, ZNF670-ZNF695, TTLL4, BRIP1, TRA2B, DSCC1, ARHGEF39, KIF23, CENPO, DNA2, ZGRF1, PIF1, FANCI, TICRR, PLK4, KIF2C, DTL, HSPD1, FANCD2, BOC, ECE2, LYAR, CCNA2, MTFR2, CDCA5, SIGMAR1, CEP78, PDSS1, CHEK1, TMEM263, NCAPD3, PABPC3, SPC25, SUV39H2, SKA1, EME1
CLMN	ATP11B, UBXN11, FZD5, TC2N, CLMN, RALGAPA1, C9orf152, SOS2, DAAM1, SIPA1L3, MLH3, BTG1, DCUN1D5, WDR20, UTP23
LANCL3	LANCL3
CPSF4L	STAT1, AAK1
SCARNA20	TMSB10, RPL8, ACTB, MRPL22, FTL, ACTG1, OR7D2, HIST1H4C, S100A6, ONECUT3, KRT31, KRTAP3-3, KRTAP3-1, HNRNPA1P33, FAM209B, LINC00612, LINC00598, MMP23A, SP9, RNU6ATAC, MAGEA3, HMSD, MYBPHL, EGFR-AS1, LINC01393, NPY6R, PARD3-AS1, MRPL23-AS1, PGAM4, HOTAIR, CES1P1, ORM1, XIST, KIF25-AS1, ANKRD18B, ENO1-AS1, FOXD3-AS1, WASIR2, LINC00278, SULT2A1, UPK1A, ATP6V0A4, PTPRZ1, UGT2B10, PF4V1, HGFAC, DAO, ERI3-IT1, TMEM229A, DPP10-AS1, JARID2-AS1, LINC00494, RNF148, GLIS3-AS1, SULT1C2P1, PRSS56, SHISA9, OR2W3, SCARNA7, SCARNA10, TCAM1P, KRBOX1, UGT1A1, GSTA2, LINC01213, CTAGE8, ADAMTS19-AS1, HS3ST5, RNF103-CHMP3, LINC01018, FAM218A, LINC00589, LINC00958, LINC00605, RPS12, C9, USP9Y, KCNJ13, CASC1, C8orf37-AS1, KRTAP5-9, DENND5B-AS1, MTRNR2L10, SMLR1, TAS2R31, LINC01169, TGFBR3L, RNF126P1, TCF24, GACAT2, PLG, HOXC13, HOXC12, SEMG1, TCP11, C17orf50, PACERR, RBAKDN, HIST1H4K, HIST1H2AJ, HIST1H2AL, HIST1H3C, HIST1H2BI, NMUR2, SLCO1B1, NKX2-1, RPS6, CYP1A1, RPS11, ADAMTS19, GRM1, EEF1A1
ABCA10	XDH, SDCBP2, ABCA10, ABCA5
TSPOAP1-AS1	ACP6, CAPN3, STK36, GPX8, LENG8, ZNF621, GPR35, KPNA7, ZNF107, ZNF493, R3HDML, MAP1LC3A, ZNF891, MCM3AP-AS1, TIGD1, RNF43, EGFL8, STAG3L5P, TCERG1, TAS2R5, STEAP4, PNISR, ETS1, SETDB2, BMPR1B, ZFP14, SLC25A27
MPC1L	TMSB10, RPL8, ACTB, FTL, FAM221B, C11orf91, KLRC3, ONECUT3, ABL1, KRTAP3-3, KRTAP3-1, HNRNPA1P33, LINC00612, MMP23A, SP9, RNU6ATAC, MAGEA3, MYBPHL, LINC01393, PARD3-AS1, MRPL23-AS1, HOTAIR, CES1P1, KIF25-AS1, ANKRD18B, ENO1-AS1, FOXD3-AS1, LINC00278, SULT2A1, UPK1A, PTPRZ1, CNTNAP1, UGT2B10, PF4V1, HGFAC, DAO, IDI2-AS1, ERI3-IT1, TMEM229A, DPP10-AS1, JARID2-AS1, LINC00494, GLIS3-AS1, SULT1C2P1, PRSS56, SHISA9, OR2W3, SCARNA10, TCAM1P, KRBOX1, WDR86-AS1, GSTA2, LINC01213, CTAGE8, ADAMTS19-AS1, HS3ST5, RNF103-CHMP3, LINC01018, FAM218A, METTL21EP, PRDM13, RPS12, C9, USP9Y, KCNJ13, KLF9, PPP4R4, DENND5B-AS1, MTRNR2L10, SMLR1, TAS2R31, TMEM179, LINC01169, RNF126P1, PYCARD-AS1, CAHM, SFRP5, PLG, HOXC13, HOXC12, RBAKDN, HIST1H4K, HIST1H3A, HIST1H2AJ, NMUR2, SLCO1B1, NKX2-1, RPS6, CYP1A1
RNF39	EPB41L1, C17orf97, RNF39, PAM16
LRRC4C	CFH, COPZ2, IFFO1, ANOS1, DCN, WWTR1, ADGRA2, PLEKHO1, EHD2, HSD17B6, VIM, TIMP2, VCAN, MSR1, DKK3, CDK14, LZTS1, PRDM6, MYLK, TIE1, CD109, MMP14, ERG, MRAS, COLEC12, C1R, ITGB2, LAPTM5, SYNC, MXRA8, NEXN, DDR2, OLFML2B, KIF26B, PDZD4, ACTN1, FERMT2, GLI2, NOTCH3, NUAK1, FGFR1, MAP2, FAP, TNS1, CHRNA3, ADAMTS2, C20orf194, CHRD, ZFHX4, CCDC80, FSTL1, LMOD1, FBLN2, HEYL, RNF180, CTHRC1, COMTD1, AMOTL1, FBN1, TUB, C16orf45, YPEL4, MAP1A, CERCAM, TUBA1A, AXL, NXN, RAB31, ROR2, SCN9A, ANTXR1, LIMS1, CSGALNACT2, PCDH7, ZFPM2, CHST11, HOPX, COL8A2, LAMB2, EFEMP2, HEG1, MSRB3, CCDC85B, TUBB6, BASP1, CCDC184, SSC5D, C3orf80, GAS1, CHRM4, HHIPL1, PRR34, C1S, TSHZ2, BGN, CRIP2, COL18A1, MCEMP1, CCBE1, PRKD1, SLIT3, SLC24A3, SV2B, ZNF829, THBS2, MITF, COL4A1, TRPV2, PRELP, ARL9, PDLIM7, FLNA, KANK2, DACT3, ZNF677, ITGBL1, ZNF521, COL5A2, ATP10A, NRP1, PALM, LGALS1, ISM1, RASSF2, MYL9, RASL12, PLAT, TRPS1, TUSC3, TENM3, PLXNA4, FAM229A, TP73-AS1, CLIP3, COMP, PCOLCE, SFRP4, MEOX2, AEBP1, ECM2, CXCL12, ACTA2, SEPT4, COL1A1, PMP22, NKX3-2, CRYAB, ARHGEF17, GLI1, MGP, COL12A1, DSE, TNFSF12, ZNF542P, ARHGEF25, STON1, SCARF2, QKI, SPARC, PCDHB7, THBS4, DPYSL3, ZBTB47, CLIP4, FN1, IGFBP5, PRRX1, AKT3, TNFSF4, FILIP1, PKD2, SPP1, LTBP2, TGFB3, GPR68, KBTBD11-OT1, PCDHGB7, GJA5, PLXDC2, POPDC2, CPXM2, INHBA, CALD1, NUDT10, SSPN, COL10A1, SLC12A4, C3, ID1, GLIS2, LIX1L, PALLD, COL5A1, AKAP12, SYNE1, RFTN1, GFPT2, AOC3, SCLY, SERPINF1, SYT11, ALOX5AP, CTIF, DZIP1, HAVCR2, MDFIC, FAM129A, COX5B, GPNMB, TM6SF1, SULF1, FXYD6, ITGA11, CYP1B1, EMILIN1, FASTKD1, BMPR1B, LUM, FRMD6, FBLN5, MFGE8, TGFB1I1, CDH11, COL6A1, COL6A2, EMP3, IGLON5, HMCN1, CTSK, ATP8B2, MEIS1, VGLL4, BOC, SLIT2, MSN, SERPING1, TENM4, P4HA3, TAGLN, BEND6, SPOCK1, PDLIM3, PPP2R2B
CYP2C8	SPIDR, AKR1E2, PJA1, SLC25A16, CYP2C8, GLCE, ALDH1L1
MTFR2	NDUFAB1, DBF4, POLA2, RFC2, PTCD2, RAD51, MCM10, TRMT11, CDC25C, SNRNP25, NUP35, BOLA3, YY1AP1, TRIP13, TIPIN, UBE2T, AURKA, BIRC5, ORC6, CDC45, RFC4, CDC25A, POC1A, PTTG1, MELK, SKA3, DDIAS, NUDT5, CENPN, PLK1, CDT1, SAC3D1, DTYMK, SHCBP1, RPS6KB2, AURKB, GINS3, ERCC6L, HSPA14, XRCC2, HDAC2, MRPL21, GOLGA6L9, CENPW, BMPR2, ACOT7, POLE2, SUSD6, MYBL2, NUTF2, OIP5, RNASEH2A, ASF1B, CCNE1, TIMM50, NUDT1, LSM5, CREBL2, RFC5, CDCA3, FBXO5, SRSF3, MRPL2, TTK, CENPA, PSMD14, NEK2, HELLS, TMPO-AS1, CENPL, NUDCD1, NCAPH, MND1, CENPK, METTL8, CKS2, MRS2, C17orf53, PDCD2L, BCL2L12, AUNIP, PKMYT1, CHTF18, E2F8, LSM4, EXOSC2, EMC8, GINS2, SH3BGRL, THOC6, SNRPA1, CTIF, OS9, DSCC1, UQCC2, CENPO, BARD1, GABARAPL1, DIAPH3, PKLR, TMEM177, IQSEC1, MMS22L, MTFR2, CDCA5, NSDHL, SPC25, SUV39H2, EME1
SNX24	SNX24, TACC1
FZD9	FZD9
ANKK1	STK10, AAMDC, ANKK1, MRPL53, PLCB4, MIAT, PRRT3-AS1, C11orf58, RPP21, POLN, PTRH2, RNF157, SH3BGRL3, ITPRIP
ACTR3B	ARF5, ABCF2, CDK17, TMEM161A, MALSU1, PAXIP1, CPSF4, ALKBH4, LRWD1, MRPS33, ZC3HC1, ORC5, METTL2B, PPP2R3B, COPS6, MPLKIP, ARMC10, C12orf66, EIF3F, ZNF74, NAGPA, UBAC2-AS1, PMPCB, DUS4L, BRAT1, PLEKHA8, PTCD1, RBM28, CEP41, TBL2, KLF9, CXCR4, RALY, EMC8, ACTR3B, TBRG4, CIB2, MDH2, TNKS1BP1
DOCK10	CFH, PLXND1, RECQL, THSD7A, ITGAL, GAS7, MATK, STAB1, CD4, BTK, DCN, ALOX5, EHD3, CD6, WAS, CD74, ADGRA2, RUNX3, TYMP, VIM, PRKCH, POU2F2, ARHGAP31, TIMP2, VCAN, MSR1, TNFRSF9, FOXP3, DKK3, PRDM1, ANKRD44, TIE1, CD84, MMP14, ZNF19, MRAS, COLEC12, NCF1, SLAMF8, ADAMTS4, FCER1G, C1R, ZYX, UBASH3A, GAB3, ITGB2, CYGB, ZNF385A, BCL6B, LAPTM5, WDR63, GBP4, DDR2, ARHGAP25, COL6A3, RASGRP2, VASH1, ACAP1, NOTCH3, SCARF1, TRAF4, ICAM3, APBB1IP, CST7, SLC1A3, SP140, MOXD1, MEF2C, HSPB11, CYLD, ZNF671, SMAP2, SSH1, HSD17B14, MMP2, NID2, CASS4, C20orf194, P2RX7, LAG3, ICAM1, LYZ, NLRP1, CCDC80, FBLN2, CTLA4, CCR1, ANKRD33B, LEAP2, TAGAP, CTSB, DLC1, METTL2B, CYBB, NCF1C, FBN1, PRKCB, SLFN5, MEI1, SNX20, AXL, NLRC3, NUDT16L1, VASN, RAB31, IL7R, CXCL10, PTAFR, CD52, ANTXR1, BOLA2B, CSGALNACT2, ITGAM, ZFPM2, CD14, PFKFB3, STAT2, OSCAR, CHST11, MCC, LRRC8C, PIK3CD, SPSB1, COL8A2, ZNF570, IL16, RASGRP1, SLFN11, MMRN2, PTPRM, HEG1, CD7, NRROS, TLR1, TLR6, SELP, CHST2, TBC1D10C, A2M, DLEU1, BASP1, SAMD9L, PIDD1, MAF, SNX18, CIITA, HCLS1, F2R, SLC9A9, CHST15, C1S, BGN, CSF1R, COL18A1, CCR4, ADAP2, SLIT3, CSF1, FMNL1, TNFAIP2, LSAMP, IKZF1, EVI2B, ZNF566, CYP2R1, BCL9L, GNG2, ARHGAP30, TNFRSF18, MITF, CMC1, COL4A1, TRPV2, GPR89B, PDCD1, SELL, DUSP28, DPYD, HACD4, HLA-DRB1, EVL, ZNF799, TCF4, TLR7, DAPK1, GM2A, TPSB2, SLC22A5, C5AR1, SPN, MYO5A, PSAP, FAM49A, PLCG2, RPS6KL1, CSF2RA, SFMBT2, MAP3K3, TGM2, MAFB, HLA-DOA, HLA-DMA, HLA-DRA, LILRB3, SH2D3C, IL12RB1, NRP1, CYTH4, MFNG, HMOX1, NCF4, SUSD6, SLA2, RASSF2, SAMHD1, PPP1R16B, TNFSF13B, CORO1A, CCL22, DHODH, ATP8B4, MAP4K1, LIN7B, CD37, GIMAP1, ANKRD39, GPSM3, S1PR3, C19orf73, PPT2, HLA-DPB1, DNAJC27-AS1, LINC00511, TP73-AS1, HLA-DPA1, IL4I1, SYDE1, CLIP3, CD79A, JAK3, CAV1, AEBP1, ENG, DOCK8, SETX, UNC5B, SPOCK2, SH3PXD2A, FAM20A, PMP22, LRP2BP, LPXN, ARHGEF17, IL10RA, SLC15A3, VWF, SELPLG, BIN2, TNS2, SH2B3, DSE, CEP85L, NFAM1, CDKN2AIPNL, PLEKHO2, HLA-DMB, LEFTY1, MDGA1, PDE10A, LAMA4, ITK, ST8SIA4, NR3C1, PDGFRB, GNB4, ZBTB47, CYTIP, ITGA4, CLIP4, LOXL3, CCDC88A, IGFBP5, ST3GAL5, IL1R1, WIPF1, ORC4, NCF2, PLEKHM2, MAP7D1, KMO, AKT3, ADGRL2, GBP1, GPR89A, CTSD, UBE3D, TNFAIP3, LTBP2, GPR68, GVINP1, MRC1, PECAM1, RASSF5, CXorf21, PLXDC2, TNFRSF8, LIAS, CXCR4, FLT3, LAX1, GLIPR2, CALD1, SRGN, BICC1, HVCN1, ARHGAP9, NCKAP1L, MMP19, PREX1, F13A1, HS3ST3B1, C3, HCST, CCR7, FAM78A, FGL2, CCL5, LIX1L, RAB7B, APOL3, OSGEPL1, SNRPN, PALLD, SEC14L1, ARHGEF6, STARD8, COL5A1, THEMIS2, SYNE1, NFATC1, RFTN1, ZNF20, TRIM22, HSPA12B, SYT11, ALOX5AP, PRAM1, ACTR3B, SWAP70, NOTCH2, RSAD2, IL6ST, RAB33A, COL4A2, ETS1, SLC37A2, CTSL, HAVCR2, MDFIC, STX11, GNS, FAM129A, DOCK10, PLXNC1, LCP1, GPNMB, MYO1G, TM6SF1, LIMD2, ENPP2, TLN1, SIT1, IRF4, UQCC2, SLCO2B1, IL18BP, LRRC32, TTPA, SULF1, SLC37A4, THBS1, IFI44, CALHM2, ENTPD1, ITGAV, SEMA7A, CXCL9, CD27, LUM, FRMD6, RTN1, GPR65, FBLN5, HAPLN3, ITGAX, CDH11, GAS8, PIK3R5, VAV1, COL6A1, MYO1F, SIGLEC10, HSPG2, C1orf162, CTSK, ATP8B2, PTPN7, SNCA, MARCH1, LHFPL2, PLA2G7, DOK3, PPP1R18, DAAM2, FGD2, IRAK1BP1, TMEM140, MSN, STOM, ZEB1, SERPING1, AASDHPPT, FEZ1, FERMT3, ITGB1, FCGR1A, CCDC102B, PIP4K2A, ITPR1, KCNK13, SPARCL1, RASGRP3, PRDM8, SLC25A27, GBP5, JAM2, ADAMTS1, FGD5, PIK3AP1, ELMO1, CLIC2
OXGR1	OXGR1, ASCC2, GOSR2
DSEL	CFH, COPZ2, GAS7, IFFO1, TSPAN9, ANOS1, DCN, SLC11A1, WWTR1, SNAI2, ADGRA2, PLEKHO1, EHD2, VIM, AGPAT4, TIMP2, VCAN, RAI14, ELN, DKK3, CDK14, BCAT1, TIE1, EML1, CD109, MMP14, FZD1, MRAS, COLEC12, SLAMF8, SV2A, C1R, SPON2, GPSM1, CYGB, ITGA5, GRASP, BCL6B, SYNC, MXRA8, DDR2, OLFML2B, KIF26B, COL6A3, TRO, FSTL3, LMCD1, CYBRD1, FERMT2, GLI2, NOTCH3, SEC31B, FGFR1, FBLN1, FAP, MOXD1, COL5A3, COL16A1, ADAMTS2, MMP2, NID2, C20orf194, EBF4, CPXM1, ZFHX4, CCDC80, SLC22A17, FSTL1, IGFBP7, FBLN2, GPX8, DLC1, CTHRC1, DACT1, AMOTL1, HTRA1, GPR176, JAM3, FBN1, CLMP, TUB, C16orf45, GREM1, MAP1A, CERCAM, TUBA1A, AXL, SEMA6B, NXN, IGFBP6, VASN, FILIP1L, RAB31, TNXB, AR, CPT1C, NPR1, CLIC4, ANTXR1, CSGALNACT2, PCDH7, TPST1, ZFPM2, PYGO1, MCC, DSEL, HOPX, COL8A2, LRRC15, EFEMP2, SLFN11, CYP7B1, MRGPRF, MMRN2, HEG1, HOXB2, MSRB3, ARHGAP1, TUBB6, CNTD1, BASP1, HIC1, SRRM3, FAM20C, CCDC184, MAF, THBD, SSC5D, C3orf80, GAS1, TMEM45A, HHIPL1, UBE2E2, C1S, BGN, COL18A1, TRIM52, ARSI, PRKD1, SLC24A3, SV2B, CYP2R1, THBS2, MITF, MAGEH1, TRPV2, COL14A1, PRELP, NTNG2, NUDT11, TCF4, PDLIM7, ANXA6, DACT3, MYO5A, OCLN, FAM49A, GOLGA6L9, CHSY3, HLA-DRB5, ITGBL1, ZNF521, RUSC2, SHISA4, MAFB, COL5A2, CYS1, ATP10A, VGLL3, NRP1, MMP11, LGALS1, RASSF2, MYL9, MXRA5, MEDAG, CRISPLD2, RASL12, TUSC3, TSPAN4, TENM3, PLXNA4, ZNF469, C14orf132, RNF144A-AS1, SYDE1, CLIP3, MEIS3, CLEC11A, SCN1B, CAV1, PCOLCE, SFRP4, MEOX2, RARRES2, AEBP1, ECM2, ENG, COL1A1, EFNB3, PMP22, RAB34, GLRB, KLHL5, ARHGEF17, SLC15A3, ACSS3, GLI1, TRPV4, MGP, COL12A1, DSE, ANKRD65, TTC28-AS1, TNFSF12, ZNF542P, ARHGEF25, PLEKHO2, STON1, SCARF2, BACH2, BVES, QKI, LAMA4, LOX, SPARC, NR3C1, DPYSL3, PDGFRB, GNB4, FNDC4, ITGA4, PDE1A, CLIP4, CHST10, IL1R1, WIPF1, PRRX1, AKT3, MFAP2, P3H1, TNFSF4, NRP2, ELOVL4, LTBP2, TGFB3, GPR68, TMEM200B, PECAM1, GJA5, FBXO17, PLXDC2, GLT8D2, INHBA, RECK, CALD1, SRGN, CHST3, BICC1, RASSF8, MMP19, COL10A1, F13A1, HS3ST3B1, GLIS2, ARMCX1, LIX1L, PCDHGB5, RAB7B, A4GALT, CALU, CHN1, LOXL1, PALLD, ARHGEF6, PXDN, COL5A1, ZNF141, RFTN1, GFPT2, AOC3, TMEM204, PODNL1, SERPINF1, HSPA12B, SYT11, C1QTNF6, KRBA1, LOXL2, COL4A2, DZIP1, NREP, MDFIC, STX11, GPNMB, TM6SF1, HLX, ENPP2, DNAJB5, LRRC32, SULF1, ITGA11, EMILIN1, ENTPD1, ARHGAP24, LUM, FRMD6, FBLN5, MFGE8, TGFB1I1, CMTM3, CDH11, FKBP10, COL6A1, COL6A2, EMP3, WTIP, RCN3, CTSK, ATP8B2, FAM171B, PHLDB2, BOC, PDGFC, DAAM2, TMEM47, ZEB1, SERPING1, TENM4, SERPINH1, P4HA3, FEZ1, TAGLN, BEND6, HSPB8, SPOCK1, GJA1, HS3ST3A1, PDLIM3, JAM2
ZNF337-AS1	RNF14, PHF23, METAP1D, RSRC1, CCDC57, CNTD1, NAA38, IRS2, PEAR1, LINC00910, MRPL38, CNIH1, E2F1, GNRHR2, ZNF337-AS1, STAM2, FBXL5, DTD1, TMEM175, YTHDF3-AS1, MRPL45, ZNF337, ZNF341, ITGB4, ADCK2, CMTM3, EMP3, ZNF7, TMEM138, UBE3B, PABPC3
TEX22	PDK4, SPSB3, ACYP2, TEX22, CCDC130
DCAF13	ZC3H3, ATP6V1H, TAF2, MTFR1, TBC1D31, WDYHV1, NSMCE2, RHPN1, B4GALT5, RECQL4, PPP1R16A, RPL8, PABPC1, CPSF1, HSD17B10, MED30, SPIDR, OSGIN2, COX6C, SLC25A32, DCAF13, INTS8, PDP1, TMEM67, KLK1, UBE2V2, PTK2, COMMD5, CHCHD7, POLR1C, MTBP, MRPL13, ZNF24, TMEM70, RMDN1, FAM91A1, EXOSC4, RRS1, TIGD5, PUF60, C8orf33, ZNF623, TRMT12, TOP1MT, HSF1, ANKRD46, CYHR1, ZNF250, ZNF252P, ZNF517, GPAA1, MYO1C, PSMA7, CDK5RAP1, CSPP1, ZFAND1, RIPK2, LAPTM4B, POP1, STK3, EIF3E, EMC2, ARMC1, CHRAC1, PSMD3, HGH1, EIF6, NFS1, PVT1, EPAS1, OTUD6B-AS1, BOP1, NUDCD1, ENY2, ZNF706, COPS5, CSE1L, RPP40, AHNAK, POLR1B, PHF20L1, WDR74, E2F5, CCT7, DSCC1, MRPL15, EBAG9, POLR2K, EIF3H, UTP23, NDUFB9, TATDN1, ZNF7, ARHGAP39, ATP6V1C1, OTUD6B, GNAQ, DPY19L4, NDUFAF6, MTERF3, PTDSS1, RPL30
TMEM47	CFH, THSD7A, COPZ2, GAS7, TSPAN9, DCN, EHD3, WWTR1, SNAI2, ADGRA2, NRXN3, FHL1, PLEKHO1, EHD2, HSD17B6, VIM, TIMP2, VCAN, RAI14, LTBP1, DKK3, CDK14, BCAT1, CALCRL, MYLK, TIE1, CD109, MMP14, TSPAN18, MRAS, COLEC12, SV2A, C1R, COX7A1, CYGB, ITGA5, DBF4B, SYNC, MXRA8, NEXN, DDR2, PEA15, PBXIP1, COL6A3, TRO, ADGRF5, ABCC9, ARHGAP10, CYBRD1, LIMS2, FERMT2, GLI2, NOTCH3, NUAK1, FGFR1, FBLN1, MAP2, FAP, FKBP7, TNS1, MOXD1, MEF2C, SMARCD3, PILRA, ADAMTS2, MMP2, C20orf194, EBF4, P2RX7, CHRD, CCDC80, SLC22A17, FSTL1, LMOD1, IGFBP7, FBLN2, PRICKLE2, MAP9, EDIL3, RNF180, GPX8, CTHRC1, CFL2, ZCCHC24, DACT1, AMOTL1, HTRA1, GPR176, JAM3, FBN1, CLMP, WBP1L, TUB, MFAP4, CFAP52, C16orf45, RBPMS2, GREM1, MAP1A, CERCAM, TUBA1A, AXL, NXN, IGFBP6, VASN, FILIP1L, RAB31, PXDC1, ROR2, NPR1, CLIC4, ANTXR1, CSGALNACT2, PCDH7, ZFPM2, PYGO1, CHST11, MCC, DSEL, HOPX, SPSB1, COL8A2, LRRC15, ID4, RCAN2, SYNPO2, EFEMP2, SLFN11, CYP7B1, MRGPRF, MMRN2, PTPRM, HEG1, HOXB2, MSRB3, DES, TUBB6, BASP1, LRRN4CL, HIC1, FAM20C, CCDC184, DTX3, MAF, THBD, SSC5D, GAS1, F2R, RGMA, HHIPL1, UBE2E2, C1S, BGN, CRIP2, COL18A1, CCBE1, FHL3, PRKD1, SLIT3, CSF1, ARMCX2, SORCS2, SLC24A3, THBS2, GNG2, PDE2A, MITF, SAMD11, COL14A1, ARL4C, PRELP, ZFP92, FAT4, TCF4, PDLIM7, FLNA, ANXA6, KANK2, DACT3, FAM49A, SIRPA, CHSY3, ZNF568, TPM2, ZNF521, MAFB, COL5A2, CYS1, ATP10A, VGLL3, NRP1, MMP11, LGALS1, ISM1, RASSF2, MYL9, MXRA5, SMARCA1, BEX4, MEDAG, CRISPLD2, FOXF1, RASL12, CPQ, PLAT, TRPS1, TUSC3, LBH, TSPAN4, PLXNA4, ZNF469, C14orf132, TP73-AS1, SYDE1, CLIP3, MEIS3, COMP, CAV2, CAV1, PCOLCE, MEOX2, RARRES2, AEBP1, ECM2, ACTA2, SEPT4, COL1A1, PMP22, RAB34, NKX3-2, ARHGEF17, GLI1, ELK3, MGP, COL12A1, DSE, NCOA7, NR2F1-AS1, ZNF542P, ARHGEF25, PLEKHO2, STON1, SCARF2, GPR162, BVES, QKI, PDE10A, LAMA4, LOX, SPARC, NR3C1, DPYSL3, PDGFRB, GNB4, PLCH1, ZBTB47, PDE1A, CLIP4, IGFBP5, CHST10, IL1R1, WIPF1, PRRX1, OLFML3, AKT3, ADGRL2, MFAP2, RGS4, NRP2, FILIP1, PKD2, LTBP2, RHOQ, TMEM200B, EID1, PRC1-AS1, PECAM1, GJA5, PLXDC2, ENOX1, GLT8D2, CPXM2, INHBA, RECK, CALD1, NUDT10, BICC1, RASSF8, SSPN, MMP19, COL10A1, FAM124B, ARMCX1, HELB, SGCE, LIX1L, A4GALT, CALU, LOXL1, PALLD, PXDN, COL5A1, AKAP12, RFTN1, GFPT2, AOC3, TMEM204, MAP1B, ZNF304, SERPINF1, HSPA12B, SYT11, MYH11, KRBA1, TMTC1, TSPAN2, IL6ST, RERG, DZIP1, ETS1, MDFIC, FAM129A, PLXNC1, NACAD, TM6SF1, ENPP2, DNAJB5, FCHSD2, LRRC32, SULF1, RDX, FXYD6, ITGA11, EMILIN1, LOXL4, ITGAV, FGF2, PRICKLE1, LUM, FRMD6, FBLN5, MFGE8, TGFB1I1, CMTM3, CDH11, COL6A1, COL6A2, EMP3, RCN3, HMCN1, RGL1, CTSK, ATP8B2, MEIS1, PHLDB2, BOC, TRPC1, ANK2, PDGFC, PPP1R18, DAAM2, TMEM47, MSN, SLC16A2, ZEB1, FAM13C, SERPING1, P4HA3, FEZ1, TAGLN, ITGB1, LATS2, EDNRA, HSPB8, SETBP1, SPOCK1, SPARCL1, GJA1, JAZF1, ANGPT1, PDLIM3, JAM2, FGD5, CLIC2
ZBTB47	CFH, NDUFAB1, THSD7A, COPZ2, SEMA3G, HIVEP2, EHD3, WWTR1, ADGRA2, GLRX2, EHD2, VIM, SLC39A9, VCL, TIMP2, VCAN, RAI14, ERCC8, LTBP1, PTCD2, CYBA, FOXN3, ATP2B4, TRAM2, MYLK, CD84, CD109, MMP14, MRAS, COLEC12, SV2A, C1R, ITGB2, FLAD1, PPP1R16A, SYNC, MXRA8, FAAP20, NEXN, DDR2, KIF26B, DCST2, COL6A3, ABCC9, NDST1, VASH1, CYBRD1, ACTN1, FERMT2, GLI2, BCS1L, NUAK1, ZNF532, KLHL20, FGFR1, FAP, GNB1, TNS1, MRPL22, SSH1, B4GALT1, MMP2, C20orf194, EBF4, CHRD, ZFHX4, CCDC80, FSTL1, FBLN2, SNRK, FYCO1, HEYL, EDIL3, RNF180, GPX8, LEAP2, ABCA1, SVEP1, GTF2A1, ZCCHC24, AMOTL1, HTRA1, JAM3, FBN1, CLMP, PRKCB, MAP1A, DUS2, AXL, NXN, RAB31, PHYHIP, CLIC4, ANTXR1, LIMS1, CSGALNACT2, PCDH7, ITGAM, ZFPM2, NLGN2, FABP6, GABARAP, NUDCD2, PYGO1, CHST11, MCC, POLR1C, SPSB1, COL8A2, TRAPPC12, THOP1, LAMB2, LRRC15, ALG14, RCAN2, NBEA, MRGPRF, MMRN2, PTPRM, MOB1B, HEG1, MSRB3, PACS1, CCDC85B, KLHL38, TUBB6, BASP1, HIC1, CCDC184, KCTD12, SNX18, CDH5, MYADM, SSC5D, GAS1, PSMG4, TRAPPC5, TMEM45A, GINS3, MRPL41, HHIPL1, C1S, BGN, CSF1R, COL18A1, SLC8A1, FHL3, SLIT3, CSF1, ARMCX2, FMNL1, SORCS2, SLC24A3, ROR1, MORF4L1, GNB1L, KLHDC8B, THBS2, MITF, SIRT7, COL14A1, ARL4C, FOCAD, DUSP28, DPYD, PRELP, PPIA, EVL, TCEAL3, CACNA1H, TCF4, ZNF512B, PDLIM7, FLNA, KANK2, MYO5A, FAM49A, TMEM116, ZNF521, SFMBT2, MAP3K3, CENPW, ZDBF2, BMPR2, MRPL38, LSM2, PPP1R10, SARNP, RAB12, VGLL3, NRP1, PALMD, PALM, LGALS1, MYH9, EP300, POLE2, SUSD6, CINP, RASSF2, MYL9, SMARCA1, TNFSF13B, CMC2, CRISPLD2, FAM173A, RASL12, PDGFRL, TRPS1, LIN7B, FGFR1OP, LBH, S1PR3, KCTD11, TSPAN4, C14orf132, TP73-AS1, IPO9-AS1, SYDE1, PLD3, CLIP3, ARRDC2, PCOLCE, MEOX2, AEBP1, CXCL12, UNC5B, ACTA2, FBXL15, CNTNAP1, COL1A1, PRKAR1A, PMP22, NKX3-2, KLHL5, TMEM109, ARHGEF17, IL10RA, BIRC2, DDX6, NDUFS8, TNS2, ELK3, ATN1, COL12A1, PRMT5-AS1, TNFSF12, ARHGEF25, PLEKHO2, STON1, RNF139-AS1, SEC24B-AS1, COX7A2, TMEM30A, LAMA4, SPARC, PCDHB7, NR3C1, DPYSL3, PDGFRB, GNAI2, CBLB, ZBTB47, CLIP4, IGFBP5, CHST10, IL1R1, WIPF1, ORC4, PRRX1, PLEKHM2, MAP7D1, WARS2, MAN1C1, NRP2, FILIP1, UBE3D, SLC16A7, PKD2, KLF12, KLF9, FAM206A, HDHD3, ACYP1, IRF2BPL, LTBP2, TGFB3, RHOQ, PCDHGA12, TMEM200B, EID1, AGAP2-AS1, CTSO, ADAM20P1, ITGB3, NBPF11, GJA5, PLXDC2, NFYB, CPXM2, RECK, CALD1, CHST3, SLC25A16, RNF11, SSPN, CKS2, F13A1, XRCC3, GLIS2, ARMCX1, PKMYT1, MACF1, LIX1L, PAXIP1-AS1, ARHGAP23, PSMB3, CALU, TWSG1, PALLD, ARHGEF6, FAM98C, COL5A1, TMEM160, CLIP1, AKAP12, SYNE1, COX4I1, PRR7, AOC3, C1orf159, MAP1B, CHSY1, SERPINF1, REEP2, PCBD2, PRMT7, HSPA12B, MYH10, KRBA1, CTIF, NOTCH2, IL6ST, NAV1, TIMM10, APLNR, COL4A2, DZIP1, ETS1, FAM129A, LAMC1, DOCK10, COX5B, GPNMB, TLN1, DNAJB5, FCHSD2, LRRC32, SULF1, NEK1, FXYD6, ITGA11, CYP1B1, EMILIN1, LOXL4, ITGAV, SECISBP2L, GABARAPL1, PRICKLE1, SYCP3, MMAB, FRMD6, MFGE8, TGFB1I1, CDH11, SLC39A6, IGFBP4, NFIC, COL6A1, HSPG2, SYPL2, HMCN1, LYPLAL1, ATP8B2, ACP1, WNT9A, EML4, MEIS1, IQSEC1, BOC, TRPC1, SLIT2, ANK2, TBC1D7, DOK3, DAAM2, IGFBP3, TMEM140, TMEM47, SLC16A2, ZEB1, MTG1, TNKS1BP1, SERPING1, TENM4, TAGLN, ITGB1, LATS2, ITPR1, PLBD2, DIP2C, RNF144A, SPARCL1, JAZF1, UCHL1, JAM2, RBM45, NDUFAF6
C1QC	CFH, RECQL, COPZ2, ITGAL, GAS7, MATK, IFFO1, STAB1, CD4, BTK, DCN, ALOX5, EHD3, WAS, SNAI2, CD74, PLEKHO1, EHD2, TYMP, VIM, APBA2, TIMP2, VCAN, MSR1, USP28, FOXP3, DKK3, SLC2A3, BCAT1, CD84, ERG, DZIP1L, MRAS, COLEC12, NCF1, SLAMF8, ADAMTS4, FCER1G, STC1, C1R, GAB3, ITGB2, CYGB, ITGA5, ZNF385A, LAPTM5, ALPL, MXRA8, GBP2, GBP4, NLRP3, OLFML2B, NBPF20, CLHC1, ARHGAP25, ICAM3, APBB1IP, FBLN1, CST7, SLC1A3, MOXD1, MEF2C, ZNF446, PILRA, AKR1B1, RRN3, LAT2, HSD17B14, ADAMTS2, MMP2, CASS4, C20orf194, CPXM1, P2RX7, LAG3, ICAM1, CHRD, CCDC80, FSTL1, IGFBP7, FBLN2, IFI16, CCR1, PPM1M, ANKRD33B, C5orf63, TAGAP, CTSB, DLC1, CTHRC1, ABCA1, CYBB, NCF1C, HTRA1, GPR176, FBN1, CLMP, PRKCB, GREM1, MEI1, CERCAM, AXL, ZNF283, CD300C, VASN, RAB31, IL7R, VAMP5, PTAFR, RNASE6, CD52, ANTXR1, ITGAM, TPST1, CD14, CHST11, LRRC8C, PIK3CD, IL16, EFEMP2, SLFN11, HEG1, CD7, NRROS, CTSF, TLR1, TLR6, ADGRE1, CHST2, TBC1D10C, TUBB6, CNTD1, HIC1, CD163L1, MAF, THBD, HLA-DQB1, HCLS1, F2R, SLC9A9, C1S, PGBD4, BGN, CSF1R, VMO1, LCK, CCR4, ADAP2, CSF1, FMNL1, ZBTB3, IKZF1, EVI2B, GNG2, ARHGAP30, MITF, TRPV2, RAB42, SELL, DPYD, RPL14, HACD4, HLA-DRB1, EVL, TLR7, DAPK1, ZSCAN16, C5AR1, MYO5A, FAM49A, CSF2RA, HLA-DRB5, ITGBL1, SFMBT2, MAFB, HLA-DOA, HLA-DMA, HLA-DRA, LILRB3, ATP10A, SH2D3C, IL12RB1, NRP1, CYTH4, MFNG, LGALS1, HMOX1, RBFOX2, NCF4, CD40, RASSF2, SIRPB1, SAMHD1, PPP1R16B, TNFSF13B, ACP5, CORO1A, CRISPLD2, MEFV, RASL12, ATP8B4, CD37, GIMAP1, LBH, GPSM3, TSPAN4, HLA-DPB1, LINC00853, INE1, TP73-AS1, HLA-DPA1, IL4I1, SYDE1, PLD3, CLEC11A, CAV1, PCOLCE, ECM2, SPOCK2, LIPA, CCL2, FAM20A, PMP22, RAB34, LRP2BP, IL10RA, SLC15A3, SELPLG, BIN2, OAS2, MGP, CLEC4A, DSE, NFAM1, ARHGEF38, BCYRN1, GOLGA2P5, APOBEC3G, PLEKHO2, HLA-DMB, FCGR2A, PHACTR1, RAB23, QKI, LAMA4, SPARC, ITK, ST8SIA4, NR3C1, DPYSL3, PDGFRB, GNAI2, GNB4, CYTIP, ITGA4, CLIP4, LOXL3, IL1R1, WIPF1, NCF2, KMO, GBP1, LTBP2, GPR68, MRC1, PECAM1, SMG1P7, RASSF5, FBXO17, CXorf21, KCNJ5, TNFRSF8, SCPEP1, CXCR4, GLIPR2, PLAU, SRGN, BICC1, HVCN1, ARHGAP9, NCKAP1L, F13A1, OPRL1, C3, HCST, FAM78A, ARMCX1, ADGRE2, FGL2, SGCE, CCL5, MILR1, RAB7B, APOL3, ARHGEF6, STARD8, APOE, BST2, THEMIS2, NFATC1, RFTN1, MGAT1, GFPT2, TMEM204, NINJ1, TRIM22, SERPINF1, HSPA12B, ALOX5AP, CHI3L1, PRAM1, PDE6B, TMTC1, NOTCH2, ACP2, DZIP1, SLC37A2, CTSL, HAVCR2, MDFIC, STX11, CPM, FAM129A, DOCK10, PLXNC1, LCP1, GPNMB, MYO1G, ADAMTS7, TM6SF1, LIMD2, ENPP2, CD72, TLR2, SLCO2B1, IL18BP, SULF1, EMILIN1, CALHM2, CXCL9, GLIPR1, LUM, RTN1, GPR65, FBLN5, HAPLN3, MFGE8, ITGAX, NUDT7, CDH11, PIK3R5, COL6A2, EMP3, MYO1F, SLC47A1, SIGLEC10, C1orf162, CTSK, ATP8B2, PTPN7, BOC, SNCA, MARCH1, PLA2G7, DOK3, FGD2, TMEM140, MSN, SERPING1, FERMT3, FCGR1A, ADAM8, KCNK13, SPOCK1, XRCC4, GJA1, CD8A, UBASH3B, GBP5, MARVELD1, CLIC2
CABCOCO1	CLK2, TRAPPC5, HIST1H2AD, VGLL3, MLLT11, CTAGE7P, SNHG25, CARS2, CEP350
ZFP69B	BSDC1, WDR43, UTP15, CRADD, EIF3C, ZFP69B, PRPF40A, ZNF675, KDELR3, VAPA, CCDC113, UBR5, CNTN3, RAB22A, MMAA, PAN3
PHGDH	ASNS, PHGDH, MARS, XPOT, SLC7A5, GARS, YARS, PSAT1
C16orf54	ITGAL, CD79B, CD4, BTK, WAS, CD74, POU2F2, CD84, NCF1, UBASH3A, ITGB2, LAPTM5, GFI1, NLRP3, SLAMF6, ARHGAP25, METTL22, IPCEF1, ICAM3, APBB1IP, CST7, SP140, ZNF446, CASS4, EOMES, CCR1, TAGAP, CYBB, NCF1C, PRKCB, MEI1, SNX20, NLRC3, CD52, PIK3CD, CXCR6, IL16, RASGRP1, CD7, TLR1, TLR6, TBC1D10C, HCLS1, LCK, CCR4, FMNL1, IKZF1, EVI2B, BTN3A2, ARHGAP30, PDCD1, SELL, CERKL, DPYD, SPN, GZMM, PLCG2, CD247, SFMBT2, HLA-DOA, HLA-DMA, HLA-DRA, IL12RB1, MARCH2, CYTH4, KDELR3, GRAP2, SLA2, RASSF2, PPP1R16B, MAP4K1, CD37, GPX3, GPSM3, C19orf38, HLA-DPB1, LTB, HLA-DPA1, EBI3, CD79A, DOCK8, SPOCK2, IL10RA, BIN2, LINC01473, HLA-DMB, ITK, ST8SIA4, CYTIP, GVINP1, MRC1, RASSF5, CD274, CXorf21, CXCR4, LAX1, SRGN, ARHGAP9, NCKAP1L, S1PR4, FAM78A, FGL2, ARHGEF6, THEMIS2, TRIM22, POMP, SWAP70, ANXA1, STX11, DOCK10, LCP1, MYO1G, SIT1, IRF4, STAT4, CD27, BRCA2, ITGB7, GPR65, PIK3R5, SIGLEC10, PTPN7, MARCH1, DOK3, FGD2, C20orf144, FERMT3, BMP6, CD8A, PIK3AP1, RAB39B
ACRV1	EHD2, RAI14, MITD1, CCDC58, RECQL4, LAPTM5, SNRPA, ORC6, CDC45, EDIL3, TP53INP1, CD14, B3GNT4, POLE, GPR132, BRF1, ZFP92, HLA-DRB1, CRYBB2P1, DIO2, AFG3L1P, AEBP1, SMIM8, HELLS, PKMYT1, CHTF18, ARHGEF6, CBWD2, CENPO, TICRR, ATP8B2, CCDC150, BOC, ECE2, TMEM140, CHEK1, HIRIP3, ADAM8
SIPA1L2	POLR1D, SIPA1L2
PTGDR	CD7, PDZD7, VSIG1, ERGIC3, HCST, KIF3A
SOX2	SOX2
NEDD4L	MIPEP, NEDD4L, SLAMF8, SAMD11, ARFRP1
LYZ	ITGAL, CD4, BTK, ALOX5, WAS, CD74, SBNO2, PDIA5, CD84, NODAL, NCF1, SLAMF8, FCER1G, PAXBP1, ITGB2, LAPTM5, PGLYRP4, ICAM3, APBB1IP, LYZ, TAGAP, CYBB, FUNDC2, BRD7, PRKCB, YWHAB, TRANK1, PTAFR, CD14, IL16, TLR1, NCKAP5, EGR3, ALOX15B, SYNE4, TMEM252, CSF1R, MAGEB17, IKZF1, ARHGAP30, RAB42, SELL, DPYD, DAPK1, PLCG2, FCHSD1, SGMS1, MAFB, HLA-DRA, APOL1, APMAP, BNIP3L, HLA-DPB1, LINC01315, HLA-DPA1, IL4I1, JAK3, RLN2, DOCK8, IL10RA, CALCA, SELPLG, NFAM1, AMACR, HLA-DMB, FCGR2A, LY6G6D, CYTIP, DUSP4, CXCR4, SRGN, ARHGAP9, NCKAP1L, HCST, FAM78A, HIVEP3, ADGRE2, MILR1, LINC00869, TRIM22, CARD6, ALOX5AP, HAVCR2, TMEM243, AGAP2, DOCK10, RNASEH2B, LCP1, MYO1G, SLC5A6, ATIC, GPR65, SIGLEC10, PTPN7, ABHD1, MARCH1
EPHB3	SLC12A2, KDM4A, EPHB3, CYP4X1, FAM221B, EIF3B, EPHB2, CORIN
SPIN3	TP53RK, SPIN2B, COMMD6, UCKL1, SPIN3, TRPC4AP, RAE1, NELFCD, AHCY, SUPT20H, POLM, MOCS3, NEURL2, ARMCX5, PCID2, HERC2, CDC16, GGT7, ABCB7, CDK8, ZNF41, FAM122B
CD8A	ITGAL, CD79B, MMP25, CD4, BTK, CD6, WAS, CD74, UBASH3A, ITGB2, IKZF3, GBP4, GFI1, SLAMF6, ARHGAP25, ACAP1, ICAM3, APBB1IP, CST7, SP140, RBM41, LAG3, ARHGAP4, EOMES, SAMD3, TAGAP, NCF1C, PRKCB, MEI1, NLRC3, TAP1, CXCL10, CD52, PIK3CD, CXCR6, IL16, RASGRP1, CD7, TBC1D10C, CIITA, SEPT1, PRF1, SOCS1, IKZF1, EVI2B, ARHGAP30, TNFRSF18, PDCD1, SELL, TRMT2B, SPN, GZMM, CD247, HLA-DOA, HLA-DRA, IL12RB1, CYTH4, APOBEC3H, SLA2, PPP1R16B, ACOT8, OLFM4, MAP4K1, CD37, HLA-DPB1, LTB, HLA-DPA1, EBI3, CD79A, SPOCK2, POU2AF1, MIR155HG, APOBEC3G, HLA-DOB, ITK, ST8SIA4, STAT1, GBP1, FASLG, RASSF5, CD274, CXorf21, LAX1, SRGN, ARHGAP9, IRF1, S1PR4, HCST, FAM78A, FGL2, CCL5, RARRES3, PTPN22, AGAP2, STX11, MYO1G, SIX3, STAT4, CXCL9, CD27, WARS, PTPN7, DOK3, FGD2, CD8A, GBP5
FAM92A	AQR, RNF4, MLST8, ANKFY1, ARMC1, ALG3
DNAJC28	TFE3, DNAJC28
LINC00571	POM121, KLF5, MAP7D1, COG6, GPALPP1, MPHOSPH6
PERP	POLR3B, AZGP1, MFSD2A, C6orf15, SGSM3, PERP, GTF2H5, CDC42EP1, ZNF182, TRAPPC8
MAN1A1	CBR1, NUP37, UBE2T, GSK3B, OXCT1, POLR1C, EPHX4, OLFML2A, HES4, TRIB3, SNX8, URGCP, CDCA3, MAN1A1, KAT2B, PRMT7, TPGS1, CNIH4
KAT2A	POLDIP2, LIG3, USP36, DBF4B, ANTXR2, SPAG5, GPATCH1, METTL23, DDX51, ZNF493, BMPR2, MSH5, RPL19, KAT2A, EFTUD2, LY6G5B, RPL32P3, RAP1A, POLG2, AARSD1, PIGW, DDX52, MRPL45, NOL11, ZNF767P, TRIM65, HSPD1
LINC00605	INTS10, DAO, SULT1C2P1, LINC00605, KCNJ13, PLG
CCDC136	CIAPIN1, MARK4, OGFR, GNAI3, DLGAP4, SMIM12, CLMP, RIMKLB, RILP, NAT1, STAT5B, REP15, ZNF320, DIABLO, KANK3, TEAD1, PRPF6, C12orf57, PRMT5-AS1, RBM12, CTH, BSPRY, CCDC136, RNASE1, ZSWIM4, ARFIP2, TCEAL4, MYBPC3, PPP1R1A, LRRC27, TEX30
POLQ	E2F2, ANLN, BRCA1, TACC3, RAD51, POLQ, NOP58, POLD1, MCM10, ASPM, ATAD2, SASS6, BUB1B, CYB5R1, ITGB2, TONSL, RECQL4, DBF4B, SPC24, CCNF, WIPI1, RAD18, TRIP13, DAZAP1, ENO1, GTSE1, WDR62, SPAG5, UBE2T, SNRPA, KIF22, RIF1, EXD2, CD59, RAD54L, TPX2, BIRC5, ORC6, KIF15, TKT, CDC25A, ZNF367, MELK, E2F7, CENPN, NEMP1, RCCD1, TUBA1A, PROSER3, AXL, CHAF1A, FEN1, BUB1, GABARAP, PA2G4, SHCBP1, RRM2, THOP1, FBXO45, EXO1, BBS1, UBE2C, ATAD5, RTTN, LMNB2, POLE, PUS1, ZNF620, GEN1, CCDC66, FANCB, SETD2, GINS3, LYSMD4, PTTG1IP, SERHL2, IQGAP3, KNTC1, BRI3BP, KLHDC8B, KIF18B, FANCA, CENPP, SRSF10, TMEM201, HACD4, XRCC2, TCF4, GM2A, BLM, ZNF695, EME2, ZNF789, ARHGAP11A, PRC1, AGAP6, CDC6, MSH2, CDC7, MARCH2, DEPDC5, TRMU, DHRS7, E2F1, RGCC, GSPT1, CEP152, CPQ, SIPA1, DNAJC9, LEPROT, AFG3L1P, LIG1, HBP1, TGFBR1, CUBN, GTPBP4, NCAPG, EHD1, FOXM1, CTAGE7P, KIFC1, TNFSF12, PLA2G4B, LINC00847, RBM14-RBM4, MCM3, TCERG1, SMC4, ECT2, ZBTB47, CENPA, PASK, TTF2, CDC20, NEK2, CENPF, CD3EAP, KIF14, GPR75, YPEL5, HELLS, EBLN2, GOT1, PLXDC2, NCAPH, MND1, KIF18A, CCDC18, CIT, CDK2, HJURP, C17orf53, AUNIP, PKMYT1, CHTF18, MYO19, E2F8, PUS7L, DOHH, ZNF141, PSMC3IP, SCLY, TROAP, ESPL1, ZNF670-ZNF695, BRIP1, ARHGEF39, MDC1, KIF23, CENPO, KIF11, CEP55, KIF20B, DNA2, BARD1, ZGRF1, CENPE, BRCA2, DIAPH3, PIF1, FANCI, TICRR, TAF4B, SAMD1, PRDM15, PLK4, KIF2C, NUF2, DTL, ATP8B2, CCDC150, FANCD2, CCNA2, PNRC1, MTFR2, CDCA5, IGFBP3, TRIM4, NOM1, NCAPG2, CEP78, PDSS1, MKI67, TAF5, CHEK1, DSN1, NCAPD3, PGM5, EME1
RBPMS-AS1	ADAMTS4, RBPMS-AS1
TNFSF4	CFH, HECW1, COPZ2, GAS7, BTK, ANOS1, DCN, EHD3, WWTR1, SNAI2, ADGRA2, EHD2, VIM, APBA2, TIMP2, VCAN, MSR1, TNC, LTBP1, ELN, FOXP3, DKK3, CDK14, BCAT1, LZTS1, PRDM6, MYLK, CD109, FBXO32, MMP14, PSMG3, DZIP1L, MRAS, COLEC12, SLAMF8, FCER1G, C1R, SPON2, ITGB2, COX7A1, PLXDC1, LAPTM5, SYNC, MXRA8, DDR2, OLFML2B, CCDC138, COL6A3, FSTL3, RAD18, LMCD1, CYBRD1, FERMT2, GLI2, NOTCH3, RARB, FGFR1, FAP, FKBP7, SLC1A3, MOXD1, C1QTNF3, PILRA, HSD17B14, ADAMTS2, MMP2, PTHLH, C3orf18, C20orf194, CPXM1, SLC8B1, ICAM1, ZFHX4, CCDC80, SLC22A17, FSTL1, IGFBP7, FBLN2, RNF180, GPX8, GDF9, DLC1, CTHRC1, GEM, HTRA1, GPR176, JAM3, FBN1, CLMP, TMEM130, C16orf45, GREM1, CERCAM, PRRX2, TUBA1A, AXL, NXN, IGFBP6, RAB3IL1, VASN, FILIP1L, RAB31, ROR2, CD52, ANTXR1, LIMS1, CSGALNACT2, PCDH7, ITGAM, TPST1, ZFPM2, STAT2, DSEL, HOPX, MAP6, COL8A2, SCG2, LRRC15, EFEMP2, MRGPRF, MZT2A, PTPRM, MSRB3, PHLDA3, ZNF169, TUBB6, SPHK1, BASP1, FZD8, FAM20C, CCDC184, DTX3, THBD, SSC5D, C3orf80, GAS1, F2R, TMEM45A, RGMA, HHIPL1, C1S, TSHZ2, BGN, ARSI, PRKD1, SMIM10, SLC24A3, THBS2, MITF, C11orf96, ARL4C, DPYD, PRELP, HACD4, NTNG2, NUDT11, ZNF782, TCF4, PDLIM7, FLNA, EME2, FAM49A, ZNF677, CHSY3, TPM2, ITGBL1, ZNF521, MAFB, COL5A2, CYS1, ATP10A, VGLL3, GADD45B, PALM, MMP11, LGALS1, ISM1, MYL9, MXRA5, SRPX, MEDAG, CPQ, TRPS1, CD37, LBH, TSPAN4, C14orf132, TP73-AS1, SYDE1, CLIP3, MEIS3, CLEC11A, COMP, PCOLCE, SFRP4, AEBP1, ECM2, UNC5B, ACTA2, COL1A1, PMP22, RAB34, GLRB, LPXN, ELK3, MGP, COL12A1, DSE, NR2F1-AS1, ARHGEF25, PLEKHO2, STON1, SCARF2, GPR162, MDGA1, LAMA4, LOX, SPARC, NR3C1, DPYSL3, PDGFRB, GNB4, FNDC4, CLIP4, PRRX1, GPX7, AKT3, MFAP2, TNFSF4, PKD2, SPP1, LTBP2, GPR68, TMEM200B, LINC01572, A1BG-AS1, FBXO17, PLXDC2, GLT8D2, ECHDC2, LHX4, CPXM2, CSMD2, INHBA, CALD1, PLAU, BICC1, EGR2, SSPN, MMP19, COL10A1, C3, GLIS2, ARMCX1, SGCE, LIX1L, RAB7B, A4GALT, LOXL1, PALLD, ARHGEF6, APOE, APOC1, COL5A1, RFTN1, PDLIM4, GFPT2, RAMP2, TMEM204, PODNL1, MATN3, TRIM22, SERPINF1, SYT11, ALOX5AP, C1QTNF6, LOXL2, C5AR2, DZIP1, CTSL, HAVCR2, STX11, GPNMB, LIMD2, HLX, DNAJB5, LRRC32, SULF1, FXYD6, ITGA11, EMILIN1, CALHM2, ENTPD1, GLIPR1, LUM, FRMD6, FBLN5, HAPLN3, MFGE8, TGFB1I1, CMTM3, CDH11, COL6A2, EMP3, RCN3, CTSK, MEIS1, ZNF385B, GULP1, PHLDB2, BOC, SLIT2, CORIN, PDGFC, IGFBP3, ZEB1, SERPING1, TENM4, P4HA3, FEZ1, TAGLN, FCGR1A, EDNRA, DPYSL4, RNF144A, SPOCK1, GJA1, HS3ST3A1, UBASH3B, PDLIM3
CCR9	CCR9, CPE
SPNS3	SPNS3
ZNF878	FAM219A, ZNF558, UQCR10, ZNF675, TANGO6, ZNF878, ABHD17A
NMRAL2P	NRROS, OAZ2, PITRM1-AS1
HES6	HES6
ACVR1C	ACVR1C
TESK2	TESK2, MRPL39
CEP55	RPUSD1, E2F2, ANLN, BRCA1, TACC3, DEPDC1, POLQ, MCM10, ASPM, BUB1B, CHAF1B, GTSE1, WDR62, YPEL3, NUDC, KIF4A, PLK1, RRM1, CKAP2L, BUB1, CDK1, SHCBP1, RRM2, EXO1, ZWILCH, LMNB2, RCC1, RTKN2, IQGAP3, CDCA2, TNFAIP8L1, PARPBP, ERCC6L, XRCC2, NHLRC2, ARHGAP11A, CDC7, NFAT5, MCM4, FCGRT, DNAJC9, ASF1B, UBE2S, NCAPG, RAD51AP1, KIFC1, TTK, KIF20A, LMNB1, CENPA, CDC20, CENPF, KIF14, HELLS, TIMM23, MASTL, NCAPH, KIF18A, ZWINT, CENPK, HJURP, DLGAP5, AUNIP, PKMYT1, RASL11B, HIST1H3B, CEP85, GGT7, TROAP, HS6ST1, KLC4, NUSAP1, KIF23, KIF11, CEP55, KIF20B, DNA2, CENPE, FANCI, TICRR, NUF2, DTL, CCNA2, CDCA5, TAF1, MKI67, TAF5, IPMK
CYP39A1	TDGF1, CYP39A1
ACP4	ZBTB2, FAM169A, RARRES2, ALDH5A1
CMTM7	OGDH, CMTM7
FABP6	FABP6, FAM20A, TRAF3, NR1I2
SLC44A4	BEST2, BCAS1, XDH, CACFD1, ATP2A3, PTPRH, MOGAT2, HSD11B2, PDXDC1, SLC35C1, APOBR, FAM3D, SLC44A4, TJP3, FAM83E, ABCC3, ABCC13, TSPAN1, C1orf210, CYP2J2, KIAA0513, RGS16, MUC4, CAPN5, NR3C2, C4orf19
GPR174	ITGAL, CD79B, CD4, BTK, CD6, WAS, TNFRSF9, FOXP3, PRDM1, ANKRD44, CD84, NCF1, UBASH3A, GAB3, IKZF3, LAPTM5, SLAMF6, ARHGAP25, ACAP1, APBB1IP, CST7, SP140, LAG3, ITGA6, EOMES, TAGAP, CYBB, NCF1C, CASP7, PRKCB, NLRC3, IL7R, TCTN2, CSGALNACT2, EMB, PIK3CD, CXCR6, IL16, RASGRP1, PARP15, CD7, TBC1D10C, SAMD9L, CD19, KCNJ10, HLA-DQB1, CIITA, SEPT1, HCLS1, PRF1, LCK, CCR4, CSF1, FMNL1, IKZF1, EVI2B, ARHGAP30, P2RY4, PDCD1, SELL, SPN, MYO5A, GZMM, CSF2RA, CD247, SFMBT2, HLA-DOA, HLA-DRA, TTC25, IL12RB1, DERL3, CYTH4, GRAP2, SLA2, PPP1R16B, TNFSF13B, MAP4K1, LIN7B, CD37, GIMAP1, MIAT, LTB, HLA-DPA1, EBI3, CD79A, JAK3, DOCK8, SPOCK2, IL10RA, SLC15A3, POU2AF1, BIN2, HLA-B, APOBEC3G, EIF6, LINC00861, ICK, ITK, ST8SIA4, ZAP70, CYTIP, ITGA4, FHL2, WIPF1, KMO, GVINP1, RASSF5, CD274, GPSM2, FLT3, LAX1, SRGN, HVCN1, ARHGAP9, NCKAP1L, C3, S1PR4, CCR7, FAM78A, CCL5, ZNHIT3, ARHGEF6, STARD8, RAB33A, DOCK10, PLXNC1, LCP1, MYO1G, LIMD2, SIT1, IRF4, IL18BP, STAT4, ITGAV, CXCL9, KLRG1, CD27, ITGB7, GPR65, WARS, PTPN7, MARCH1, CAMK4, CD8A, GBP5, RAB39B
TTLL2	RECQL, ASTE1, FAM86C2P, APLF, F2R, SPRED3, ZNF100, ZNF165, ZNF786, CFI, PLEKHO2, MDFI, DOK1, ABCC6P1, TTLL2, TRMT1L, TMEM204, RC3H1, LIMD2, MYO7A, TEKT5
DCLK2	ZNF207, PRSS3, ADGRA2, VIM, IPO5, SLC13A3, CXCL16, SYNC, NEXN, DDR2, BPNT1, ABCC9, FERMT2, NUAK1, OVGP1, ZFHX4, HEYL, MON1A, RNF180, JAM3, CLMP, RBPMS2, ANTXR1, ZNF778, DCLK2, CYP4F11, MRGPRF, MMRN2, HEG1, MSRB3, IGSF22, CALR, SSC5D, C3orf80, C1S, GJC1, ZNF799, TCEAL3, FLNA, KANK2, CYS1, MYL9, PDGFRL, PLAT, LMCD1-AS1, SYDE1, AEBP1, ARHGEF17, DPYSL3, INO80B, CLIP4, CDK18, PKD2, GJA5, CALD1, RASSF8, ARMCX1, VPREB3, SERPINF1, DNAJB5, SULF1, EMILIN1, TGFB1I1, COL6A2, BOC, TMEM47, ZEB1, TAGLN, HSPB8, SPARCL1, PRDM8, PDLIM3
PYCR1	TK1, PYCR1, HOXB-AS1, GINS4, ZNF776
CNBD2	ALOX5, NCOA1, TP53RK, LINC00910, RAE1, ACOT8, PDAP1, EIF6, VAPB, CNBD2
CKS2	POLA2, DEPDC1, BEST2, NOP16, RFC2, FOXN3, ARID4B, TAB2, NDC1, POLD1, MCM10, CCNB2, LCA5L, FANCC, MED27, RACGAP1, SNRNP25, CCNF, MAGOH, PBXIP1, SEL1L, BCS1L, NUP37, UBE2T, KIF22, MRPL22, ZNF586, ORC1, BIRC5, ORC6, PPM1K, POC1A, MAD2L1, CREBRF, PTTG1, FXN, MELK, PMPCA, CENPN, PLK1, EVA1C, TRUB2, DUS2, UBXN6, SAC3D1, BUB1, CDK1, SHCBP1, JMJD1C, LAMB2, MRPL11, HRAS, DOLK, TOMM5, UBE2N, GEN1, AURKB, SAMD4B, GADD45GIP1, MAP6D1, MRPL14, GINS3, MRPL41, XKRX, APOO, IRS2, KIF18B, KIF24, ZDHHC17, HSPA14, TUBB4B, NBR1, ZNF512B, PSAP, SLC34A3, C1orf174, PCMTD2, FKBPL, UQCC3, CDC6, CWF19L1, PHF5A, CMC2, MAN2B1, FANCG, ASF1B, TIMM50, NUDT1, RPA3, EXOSC3, UBE2S, ZMIZ1, KLF3, NCAPG, NDUFS8, MVK, GLI1, RAD51AP1, RFC5, ADGRD1, CDCA3, UQCRHL, NME1, SYNPR-AS1, MTFP1, PGAM5, GMNN, COX7A2, TMEM30A, FAM162A, ZBTB47, CENPA, IGFBP5, ASH1L, PLEKHM2, EBNA1BP2, CDC20, ATF6, WDR34, NDUFA8, ACYP1, SLIRP, HELLS, SNHG25, MND1, MRPS2, CLTA, CENPK, BAZ2B, EXOSC9, CKS2, PRMT1, AUNIP, CASD1, LSM4, EXOSC2, GINS2, HAUS8, COQ3, CCNB1, PSRC1, CDCA8, PSAT1, COX5B, TACO1, PRPF4, MRPL50, DPM2, PSMB7, RABEPK, ARPC5L, APTX, HINT2, BARD1, ITGAV, GABARAPL1, SNRPF, SLC12A6, SSH2, PLK4, CTTNBP2NL, RGL1, ECE2, MTFR2, SIGMAR1, CEP78, PTGES2, ZEB1, TNKS1BP1, DOCK1, TIMM8B, DIP2C, SPC25, SUV39H2, CENPH
PTK2B	SEMA3B, FAM160B2, CCAR2, GRAMD4, PCM1, CDCA2, ENTPD4, TNFRSF10A, PPP2CB, ERICH1, CDCA3, SORBS3, PTK2B, MTUS1, SARAF, TMEM106C, MCPH1, MFHAS1, CCDC25, CHMP7
PLAG1	EFNA1, CHCHD7, PLAG1
PRH2	NEK5, PLG, HOXC13, PACERR, GTF2IP1, HIST1H2BI, CA6, DYDC2, SLCO1B1, SMIM2
SNORD94	ANKZF1, CCNL1, CSF1R, CCDC84, AGAP6, MSH5, HSF4, CLASRP, LY6G5B, EGFL8, EXTL3-AS1, POLG2, MAPK8IP3
SCARNA18	TMSB10, RPL8, HS3ST6, H3F3A, XRCC1, ACTB, MRPL22, FTL, TRPV6, ENDOG, EEF2, ACTG1, P2RY4, DCHS2, S100A6, BRD2, ARID3C, TMSB4X, KLRC3, BHLHA9, ONECUT3, TRIM71, KRT31, IGF2-AS, RIMS4, VGLL1, DKKL1, DIO1, KRTAP3-3, KRTAP3-1, HNRNPA1P33, KLRK1, LINC00612, LINC00598, MMP23A, SP9, RNU6ATAC, MAGEA3, HMSD, MYBPHL, EGFR-AS1, LINC01393, PARD3-AS1, MRPL23-AS1, PGAM4, LINC00840, HOTAIR, CES1P1, ORM1, OGFR-AS1, KIF25-AS1, ANKRD18B, ENO1-AS1, ZNF341-AS1, FOXD3-AS1, WASIR2, RPS18, LINC00278, SULT2A1, KLF1, UPK1A, DNAJC2, ATP6V0A4, PTPRZ1, POU6F2, SH3GL2, SORCS1, GABRA4, UGT2B10, SULT1E1, PF4V1, HGFAC, UPK2, DAO, RSPH4A, IDI2-AS1, ERI3-IT1, TMEM229A, DPP10-AS1, JARID2-AS1, LINC00494, RNF148, GLIS3-AS1, SULT1C2P1, PRSS56, SHISA9, C2orf74, ABCA17P, OR2W3, SCARNA7, SCARNA10, TCAM1P, KRBOX1, UGT1A1, WDR86-AS1, GSTA2, LINC01213, CTAGE8, PCP4L1, CASC11, ADAMTS19-AS1, HS3ST5, RNF103-CHMP3, LINC01018, FAM218A, METTL21EP, SLC25A30-AS1, LINC00589, TMED7-TICAM2, LINC00958, LINC00605, PRDM13, C9, USP9Y, ASB3, KCNJ13, CASC1, PPP4R4, NACA2, CA3-AS1, C8orf37-AS1, KRTAP5-9, DENND5B-AS1, MTRNR2L10, SMLR1, TAS2R31, TMEM179, ADAM20P1, LINC01169, TGFBR3L, RNF126P1, PYCARD-AS1, ALOX12P2, FAM72C, MYH4, DPRXP4, GACAT2, CAHM, CPN1, SFRP5, PLG, HOXC13, HOXC12, SEMG1, HRASLS, HSPE1-MOB4, C17orf50, PACERR, RBAKDN, HIST1H4K, HIST1H3B, HIST1H2BE, HIST1H2BO, HIST1H2AL, HIST1H2BI, COX7B, PRR7, NMUR2, ELP2, TNS3, CHST12, NKX2-1, GATA4, RPS6, CYP1A1, RPS11, RPL13A, NAT8, CTDSP1, ZC3HAV1L, KLRF1, GRM1, EEF1A1
TWNK	CDC42SE2, NOLC1, NOC3L, RRS1, LEPROT, CCNJ, EDRF1, MTPAP, NAA25, GTF2H3, UTP20, POLR1B, AP1AR, PPRC1, PDCD11, PI4K2A
EBF1	CFH, PLXND1, STAB1, EHD3, WWTR1, SNAI2, ADGRA2, PLEKHO1, EHD2, VIM, VCAN, DKK3, LZTS1, CALCRL, TIE1, AFAP1L1, ERG, PLXDC1, CYGB, ITGA5, BCL6B, NEXN, DDR2, OLFML2B, ADGRF5, ABCC9, VASH1, FERMT2, NOTCH3, NUAK1, SCARF1, FGFR1, COL5A3, C20orf194, CPXM1, PLEKHG2, FSTL1, FBLN2, SNRK, HEYL, DLC1, HTRA1, JAM3, FBN1, NXN, RAB31, CPT1C, NPR1, CLIC4, ZFPM2, PYGO1, SOX7, CHST11, ZNF57, SLFN11, MMRN2, PTPRM, CSPG4, HEG1, FZD4, BASP1, CCDC184, MAF, CDH5, C1S, CRIP2, COL18A1, GJC1, SLIT3, OLFML2A, GNG2, COL4A1, ARL4C, TCF4, ZNF512B, KANK2, COL13A1, MYO5A, CHSY3, COL5A2, CASC10, SH2D3C, NRP1, PALMD, PDGFB, MYH9, RASSF2, SMARCA1, FLT1, MEDAG, CRISPLD2, LBH, ITGA1, STK4-AS1, SYDE1, CAV1, ECM2, ENG, CXCL12, SEPT4, VWF, ARHGEF38, LAMA4, PCDH12, NR3C1, PDGFRB, GNB4, CCDC88A, IL1R1, WIPF1, NID1, ADGRL2, KLF9, LTBP2, PECAM1, GJA5, GLIS2, ARMCX1, HIP1, ARHGEF6, STARD8, FAM98C, PXDN, NFATC1, RFTN1, GFPT2, TMEM204, MAP1B, SERPINF1, PCBD2, HSPA12B, SYT11, TMTC1, IL6ST, APLNR, COL4A2, DZIP1, DYSF, HLX, DNAJB5, THBS1, EMILIN1, ARHGAP24, COL6A1, COL6A2, ATP8B2, PPP1R18, DAAM2, TMEM47, MSN, ZEB1, FAM13C, ITPRIP, ESAM, ITGB1, CCDC3, GUCY1A2, SPARCL1, RASGRP3, JAM2, ADAMTS1
SNCAIP	SNCAIP
RHBDF2	PXMP2, TTC3, HGS, HES5, ABCD1, SRF, PECR, COQ6, SHBG, RHBDF2, ARMC9, CMTM2
LACTB2-AS1	ADGRA2, RAI14, DDR2, PEA15, CYBRD1, LTB4R2, LACTB2-AS1, GNA13, SPDYE1, DIXDC1, GRAP
SLC12A2	SLC12A2, ETS2, EPHB3, USP46-AS1, GAL3ST2
RHOU	TPR, RAB11FIP1, ALKBH3, ZNF669, ID2, RHOU, NAPG, SH3GL1
FERMT1	OTUD5, ATRN, MAVS, TASP1, TRMT6, VWA2, UBOX5, ESPN, ACSL5, DDRGK1, CSNK2A1, SLC52A3, CDS2, FERMT1, PLCB4, IDH3B, VPS16, ETV2, ZCCHC3, AADAC, POF1B, CENPB, PSMF1, SNRPB2, ITPA, MRPS26, PRMT7, SLX4IP, YTHDF1
LRIT3	VCAN, LRIT3, ZFP14, PPARGC1B
SRRM5	MATR3, CD59, RBBP9, CATSPER2, IGFBP6, SUSD5, CLDN5, SUCO, DERL3, LTB4R2, MCM3AP-AS1, SRRM5, LUC7L3, DCPS, PRR4, PASK, TEN1-CDK3, AARSD1, ZNF224, MTRF1, AOX1, TSSK4, GABRB2
LY6E	LY6E
GSTM2	GSTM2
CD302	SARS, TRAM1, WDYHV1, H3F3A, POLR1A, ERLEC1, ZMPSTE24, ERO1B, OSGEP, SUCLG1, RNF180, SLFN11, TDRD6, VPS33B, MARC1, KLHL17, SUMO2, C1D, SPG7, CNOT7, ATXN2, POLRMT, ITPK1, CINP, SMARCA1, CRISPLD2, AFG3L1P, SLC25A5-AS1, FGD5-AS1, RSPH4A, TM4SF1-AS1, CD302, H2AFJ, ZNF345, TCERG1, SSR3, RPL22, TMED5, STK11, DENND1A, EEF1G, CHMP1B, POLR2M, CISD1, TRMT5, COX4I1, PRR7, RAMP2, GPS2, MACROD1, MORC2, EIF2S1, IL6ST, CLOCK, LCA5, TOB1, ANAPC11, EIF2B5, NPAT, HHEX
CACNB2	CACNB2
NPIPB11	DKK3, MYLK, PHKG2, LAPTM5, ILK, ANKS3, COG7, ZNF778, C1S, ADAT2, ATP2A1, NPIPB15, TCF4, RASSF2, CENPT, CRYGS, AFG3L1P, NUTM2B-AS1, PRMT5-AS1, NPIPB5, SNHG22, SENP5, NPIPB11, SCARNA9, GAN, PLXDC2, GPS2, CTU1, FAM193B, TAGLN
DEFB4A	C1R, JAM3, C6orf223, PRELP, CSPG5, LINC00668, FXYD6, SEC24B, SLIT2
HIST1H2BE	MAGOHB, SCARNA7, HOXC12, HIST1H2BE, HIST1H4E, HIST1H3C, GRM1
SLC20A1	STARD3NL, NAB2, FAM57A, NAA40, MIR155HG, AARS2, SCO2, RABEPK, NOB1, SLC20A1
FRMPD3	TMEM234, TPM2, FRMPD3
HACD4	CFH, GAS7, DCN, PLEKHO1, HSD17B6, EPHA3, POLQ, PRDM6, FANCC, FCER1G, C1R, ITGB2, LAPTM5, MXRA8, FRZB, CYBRD1, FERMT2, APBB1IP, FGFR1, FBLN1, MOXD1, C20orf194, CHRD, IGFBP7, EDIL3, USP49, CYBB, CLDN2, SALL2, JAM3, MFAP4, AXL, IGFBP6, LTBP3, RAB31, ANTXR1, PCDH7, COL8A2, EFEMP2, MRGPRF, MIR4435-2HG, ZNF25, ATAD5, LRRN4CL, SHISA2, F2R, SLC9A9, C1S, CSF1R, SLC8A1, LYSMD4, LSAMP, GNG2, MAGEH1, SAMD11, HACD4, FAT4, CBWD3, KANK2, ANKRD35, ATP10A, LGALS1, ASB2, RASSF2, FOXF1, RASL12, HLA-DPB1, KCNIP2-AS1, C14orf132, TP73-AS1, HLA-DPA1, SYDE1, CLIP3, CLEC11A, CPED1, AEBP1, PMP22, RAB34, GLRB, TSPAN11, MGP, LINC01134, DGUOK-AS1, TNFSF12, PLEKHO2, GPR162, LAMA4, GNB4, PDE1A, CLIP4, TNFSF4, TMEM200B, SLC10A5, MTERF2, RECK, BICC1, NCKAP1L, ARMCX1, ARHGEF6, RFTN1, TMEM204, SYT11, RERG, DZIP1, HAVCR2, TBX3, MDFIC, DOCK10, PLXNC1, FXYD6, EMILIN1, LOXL4, ZGRF1, LUM, RTN1, FBLN5, TGFB1I1, CTSK, BOC, ZEB1, FEZ1, KCNK13, CLIC2
GALNT12	BCAS1, ZNF503, NOXA1, TCEA3, GALNT12, SYTL1, C4orf19
TGFBR3	TGFBR3, TCF3
FANCA	E2F2, ANLN, BRCA1, TACC3, RTEL1-TNFRSF6B, RAD51, POLQ, MCM10, KARS, ASPM, BUB1B, RECQL4, WDR90, CCNF, WDR62, RAD54L, CENPN, CDT1, RFWD3, FEN1, PKIG, SHCBP1, RRM2, EXO1, ATAD5, WDR73, POLE, GEN1, TUFM, KNTC1, KIF18B, FANCA, XRCC2, CDC7, TRMU, TELO2, DHODH, USP31, CEP152, AFG3L1P, NCAPG, FOXM1, ALKBH6, MCM3, LMNB1, TTF2, KIF14, YPEL5, CIT, HJURP, PKMYT1, CHTF18, DGCR8, E2F8, SH3BGRL, ESPL1, ITM2B, KIF23, CENPO, ZGRF1, FANCI, TICRR, KIF2C, CHEK1, EME1
PLPPR1	LZTFL1
RBP4	PAFAH2, FAM111A, USP34, RBP4
FBLN5	CFH, HECW1, THSD7A, COPZ2, PRKAR2B, GAS7, IFFO1, SEMA3G, STAB1, CD4, TSPAN9, ANOS1, DCN, EHD3, WAS, IGF1, WWTR1, SNAI2, ADGRA2, FHL1, PLEKHO1, EHD2, HSD17B6, VIM, ARHGAP31, APBA2, VCL, TIMP2, VCAN, MSR1, TNC, LMO3, LTBP1, ELN, DKK3, CDK14, ATP2B4, PRDM6, GPC1, CALCRL, MYLK, TIE1, EML1, CD109, MMP14, FZD1, AFAP1L1, ERG, TSPAN18, MRAS, COLEC12, ZFAND2B, SLAMF8, FCER1G, SV2A, CSRP1, C1R, ITGB2, CLDND2, COX7A1, CYGB, ITGA5, ASB16, GRASP, TAF6L, LAPTM5, SDC3, SYNC, MXRA8, NEXN, DDR2, OLFML2B, TYW5, FRZB, CGGBP1, PBXIP1, COL6A3, TRO, PDZD4, COASY, ABCC9, FSTL3, MAP4K4, VASH1, CYBRD1, LIMS2, FERMT2, GLI2, NOTCH3, ZNF532, FGFR1, FBLN1, FAP, FKBP7, TNS1, MOXD1, CHRNA3, MEF2C, C1QTNF3, PILRA, HSD17B14, ADAMTS2, MMP2, GNAO1, NID2, PTHLH, C20orf194, EBF4, CPXM1, P2RX7, IRAK3, CHRD, LAMB1, ZFHX4, CCDC80, SLC22A17, FSTL1, LMOD1, IGFBP7, FBLN2, MTHFD2L, CLEC3B, HEYL, RNF180, GPX8, PI16, DLC1, CTHRC1, GEM, MAMDC2, SVEP1, CYBB, ZCCHC24, PKNOX2, SALL2, AMOTL1, HTRA1, GPR176, JAM3, FBN1, DEPDC4, SENP8, CLMP, WBP1L, APBB1, DCHS1, TUB, PRTG, MFAP4, C16orf45, RBPMS2, GREM1, MAP1A, RCCD1, CERCAM, TUBA1A, AXL, NXN, IGFBP6, LTBP3, SCARA3, VASN, FILIP1L, RAB31, TNXB, IL7R, PKIG, VAMP5, ROR2, MN1, RNASE6, NPR1, SCN9A, CLIC4, ANTXR1, CSGALNACT2, PCDH7, ROBO1, ITGAM, TPST1, ZFPM2, NLGN2, CD14, PYGO1, CHST11, KCND3, MCC, DSEL, HOPX, MAP6, SPSB1, TCEA2, COL8A2, LAMB2, LRRC15, RCAN2, IL16, SYNPO2, PDE3A, EFEMP2, SLFN11, CYP7B1, CES4A, MRGPRF, MMRN2, PTPRM, SUSD5, HEG1, HOXB2, CTSF, MSRB3, SELP, FZD4, PHYHD1, MCTP1, A2M, KLHL38, TUBB6, CCDC57, BASP1, LRRN4CL, HIC1, FAM20C, CCDC184, DTX3, MAF, KCTD12, THBD, CDH5, SSC5D, C3orf80, LYNX1, HCLS1, GAS1, F2R, TMEM45A, SLC9A9, RGMA, HHIPL1, UBE2E2, C1S, TSHZ2, BGN, CSF1R, CRIP2, COL18A1, CCBE1, CCDC125, NPIPA1, TREX2, CBX6, ARSI, TBX1, CLDN5, ALDH1A3, PRKD1, SLIT3, CSF1, SMIM10, ARMCX2, FAM227A, SORCS2, SLC24A3, ROR1, SV2B, OLFML2A, ARL17A, KLHDC8B, THBS2, MITF, COL4A1, SIRT7, SAMD11, TRPV2, COL14A1, HYKK, DUSP28, DPYD, PRELP, HACD4, PCDH18, FHIT, FAT4, ZNF471, EVL, CACNA1H, LAMA2, ZNF846, TCF4, ZNF512B, PDLIM7, FLNA, ANXA6, ZMYM1, KANK2, DACT3, MIB2, MYO5A, FAM49A, ZNF677, GOLGA6L9, LPAR1, DDX42, ZNF568, TPM2, ANKRD35, ITGBL1, C3orf35, ZNF521, MAP3K3, SPRN, MAFB, ASAH2B, BMPR2, COL5A2, HLA-DRA, SPIRE2, CYS1, ATP10A, SH2D3C, NRP1, PALMD, PALM, MMP11, LGALS1, TTC28, RBFOX2, ASB2, RASSF2, MYL9, MXRA5, SRPX, PLS3, SMARCA1, CD99L2, BEX4, MEDAG, WFDC1, CRISPLD2, FOXF1, RASL12, CPQ, PLAT, TRPS1, TUSC3, DOT1L, CD37, LYL1, TAS2R14, LBH, GPSM3, S1PR3, TTLL3, TSPAN4, FAM72D, PLXNA4, HLA-DPB1, C4B, ZNF469, AP4B1-AS1, C14orf132, TP73-AS1, LTB, SYDE1, PLD3, CLIP3, MEIS3, PTPRS, CLEC11A, COMP, SCN1B, CAV1, VIPR2, CPED1, PCOLCE, SFRP4, MEOX2, RARRES2, AEBP1, ECM2, ENG, PTGDS, CXCL12, ACTA2, CCL2, CNTNAP1, COL1A1, EFNB3, FAM20A, PMP22, RAB34, GLRB, KLHL5, CRYAB, ARHGEF17, VWF, ACSS3, TNS2, GLI1, ELK3, MGP, ADGRD1, ST8SIA1, COL12A1, DSE, RGS5, SNHG20, ARHGEF38, CBR3-AS1, PYY2, C2orf74, TNFSF12, ZNF542P, AQP1, ARHGEF25, INMT, PLEKHO2, STON1, FCGR2A, SCARF2, C4A, GPR162, MDGA1, BACH2, BVES, QKI, LAMA4, LOX, SPARC, PCDHB7, NR3C1, DPYSL3, PDGFRB, BCHE, GNAI2, GNB4, ACVR1, FNDC4, PDE1A, CLIP4, CCDC88A, FN1, IGFBP5, CHST10, IL1R1, WIPF1, PRRX1, RGS2, OLFML3, PLEKHM2, MAP7D1, NID1, AKT3, ADGRL2, MFAP2, MAN1C1, NRP2, ELOVL4, SLC16A7, PKD2, LTBP2, GPR68, TMEM200B, PECAM1, GJA5, AARSD1, TRABD2B, FBXO17, PLXDC2, IQSEC3, ENOX1, GLT8D2, POPDC2, CPXM2, INHBA, GLIPR2, RECK, CALD1, PLAU, SRGN, CHST3, BICC1, RASSF8, SSPN, MMP19, COL10A1, OBSL1, FAM124B, F13A1, C3, ZNF436, GLIS2, ARMCX1, KLF2, FGL2, SGCE, LIX1L, STAG3L5P-PVRIG2P-PILRB, GPIHBP1, MRM1, A4GALT, CHN1, LOXL1, PALLD, ARHGEF6, APOE, COL5A1, THEMIS2, AKAP12, SYNE1, MRPS25, RFTN1, PDLIM4, GFPT2, AOC3, RAMP2, TMEM204, MAP1B, RAI2, SERPINF1, HSPA12B, SYT11, ALOX5AP, WASF3, MYH10, MYH11, TMTC1, LOXL2, MEIS2, IL6ST, EMP1, RERG, APLNR, COL4A2, DZIP1, ETS1, HAVCR2, MDFIC, ITGA7, B4GALNT1, FAM129A, DOCK10, TSGA10, USP44, PLXNC1, LCP1, GPNMB, NACAD, TM6SF1, HLX, ENPP2, DNAJB5, LRRC32, SULF1, FXYD6, THBS1, ITGA11, EMILIN1, LOXL4, CALHM2, ENTPD1, AOX1, ARHGAP24, FGF2, PDE5A, PRICKLE1, GLIPR1, LUM, FRMD6, RTN1, FBLN5, MFGE8, TGFB1I1, CMTM3, CDH11, COL6A1, COL6A2, EMP3, WTIP, RCN3, SYPL2, HMCN1, RGL1, CTSK, ATP8B2, WNT9A, MEIS1, FAM171B, PHLDB2, BOC, TRPC1, LPP, SLIT2, SNCA, ANK2, PDGFC, DAAM2, ZC3HAV1L, TMEM140, TMEM47, MSN, SLC16A2, STOM, ZEB1, SERPING1, TENM4, SERPINH1, P4HA3, FEZ1, TAGLN, JPH2, ITGB1, CTF1, ITPR1, RNF144A, BEND6, HSPB8, SETBP1, TCF7L1, SPOCK1, SPARCL1, GJA1, RBMS1, TBCEL, ANGPT1, PDLIM3, JAM2, ADAMTS1, FGD5, CLIC2
KCNIP3	DNASE1L1, SPARC, RBP1, KCNIP3, CALHM2, EFHD2, MCU
F12	TEAD3, B4GALT7, NOP16, ERCC8, THOC3, ISOC2, ZBTB11, MALSU1, DHRS1, CDC25C, AKR7A3, BPNT1, MRPL55, BOLA3, LMAN1, EXOSC7, MRPL22, FH, TGFBR2, DIS3L, FBXO22, YIF1B, HINT1, SF3B5, NLGN2, NUDCD2, JMJD1C, ATOX1, EDC3, ZNF664, PSMG4, DAZAP2, MORF4L1, GNB1L, ZNF548, C15orf61, TXN2, HAGHL, FAM173A, ANKRD39, DDX3X, TIMM50, MRPL4, MEGF8, TBC1D13, UQCRHL, SLC12A7, PLSCR4, SOS1, HMGN3, PDF, MRPS2, DDX39A, CHCHD5, ECSIT, F12, PRR7, MMACHC, HSPBP1, DYNC1LI2, CAPN9, TRA2B, IMP4, ANAPC11, CTU1, MRPS5, ECE2, TGOLN2
LINC00174	RAD52, PHKG2, PPP1R35, USP40, ANKZF1, EDIL3, C5orf63, IKBIP, SPDYE5, ZNF497, LINC00174, DNHD1, TOP1MT, WDR27, LCN12, CDK10, GPR89B, ADAT2, ZNF26, MDM4, MSH5, HOOK2, CENPT, KLHDC4, LTB4R, TNFRSF25, NSUN5P1, SAPCD1, KLF3-AS1, DLGAP4-AS1, JRK, DICER1-AS1, LY6G5B, HNF1A-AS1, EGFL8, BGLAP, APBB3, NKTR, OCLM, POLM, PMS2P3, PAXIP1-AS1, DMTF1, PAN2, CAPN10, HCN3
SNTN	STAB1, EHD2, FSTL3, ZNF532, SUCLG1, PPP4R2, SGSM1, SF1, FILIP1L, HOXC10, LINC01006, COL18A1, ARL4C, SNTN, FHIT, PDLIM7, ZNF429, ZNF763, ATP10A, CYP26A1, HSP90AB1, HNRNPM, CDHR5, HAGHL, BFAR, LMCD1-AS1, ZNF419, CEACAM5, CAV2, CAV1, SH2B3, KRTAP5-AS1, SYNPR-AS1, GUCY2GP, TMED7-TICAM2, SMIM22, FAM126A, CALD1, MCEE, SYMPK, TMCC1-AS1, SPIRE1, NARS, IL15RA, ETS1, ITGAX, COL6A1, ZNF214, RASGRP3, TEKT5, MRPL39
TESPA1	ITGAL, CD79B, CD22, CD6, WAS, FOXP3, NCF1, UBASH3A, IKZF3, SLAMF6, FCMR, ARHGAP25, RASGRP2, ACAP1, APBB1IP, SP140, LAG3, TAGAP, PRKCB, IL7R, CD52, PIK3CD, CXCR6, IL16, CD7, TBC1D10C, SEPT1, HCLS1, CCR4, FMNL1, IKZF1, EVI2B, ARHGAP30, TNFRSF18, PDCD1, NUGGC, SPN, GZMM, PLCG2, CD247, HLA-DOA, IL12RB1, CYTH4, GRAP2, SLA2, PPP1R16B, MAP4K1, GIMAP1, HLA-DPB1, LTB, HLA-DPA1, EBI3, SPOCK2, IL10RA, POU2AF1, HLA-DMB, ITK, ZAP70, GVINP1, LAX1, HVCN1, ARHGAP9, S1PR4, CCR7, CFP, FAM78A, PTPN22, LCP1, MYO1G, LIMD2, SIT1, IRF4, CD27, PTPN7, CAMK4, CD8A, GBP5
ARHGEF19	EIF4EBP1, ARHGEF19
NKRF	LAS1L, HCCS, POLA2, CXorf56, ZNF280C, PHF6, UTP14A, HSD17B10, PIGA, HPRT1, UBE2C, APOO, BRCC3, NKRF, ERCC6L, CSTF2, PGRMC1, NKAP, AMMECR1, NAA10, SLC25A14, SMS, JADE3, MCTS1, EPHA4, PDZD11, MORF4L2, FAM199X, VAMP7, RNF113A, ARMCX5, TIMM8A, APOL3, DKC1, PDHA1, RBMX2, STK26, HDAC8, NSDHL, CETN2, VBP1
SUSD5	FHL1, HSD17B6, APBA2, TIE1, MRAS, COX7A1, NEXN, ANTXR2, ACTN1, FERMT2, FAP, GNAO1, C20orf194, CCDC80, LMOD1, CTHRC1, AMOTL1, JAM3, FBN1, TUBA1A, FILIP1L, COL8A2, SYNPO2, MRGPRF, SUSD5, MSRB3, DTX3, SSC5D, HHIPL1, BGN, SATB1, CCBE1, PRKD1, MORN5, THBS2, XPNPEP3, TCF4, FLNA, ANXA6, KANK2, DACT3, MMP11, ISM1, MYL9, S1PR3, PLXNA4, SRRM5, C14orf132, TP73-AS1, COMP, MEOX2, ACTA2, NKX3-2, C2orf74, SCARF2, BVES, DPYSL3, CHST10, AKT3, NRP2, FILIP1, TMEM200B, ZNF571-AS1, PLXDC2, COPA, INHBA, CALD1, EGR2, ARMCX1, SYNE1, RFTN1, SYT11, MYH11, MEIS2, DTNA, NACAD, CYP1B1, FBLN5, CMTM3, CDH11, GPR161, HMCN1, BOC, TRPC1, SLIT2, SNCA, DAAM2, TAGLN, JPH2, LATS2, HSPB8, SPOCK1, PDLIM3
CX3CR1	CX3CR1, KPNA2, SEPT4, MAK
YY2	CLDN1, YY2
PCSK4	PCSK4, IQGAP1
PDLIM7	CFH, HECW1, THSD7A, COPZ2, GAS7, IFFO1, FYN, TSPAN9, ANOS1, DCN, EHD3, CLDN11, WWTR1, SNAI2, ADGRA2, FHL1, PLEKHO1, EHD2, HSD17B6, VIM, TIMP2, VCAN, RAI14, TNC, LTBP1, ELN, DKK3, CDK14, ATP2B4, PSD, LZTS1, PRDM6, CALCRL, MYLK, TIE1, CD109, FBXO32, MMP14, DZIP1L, MRAS, COLEC12, CSRP1, C1R, GPSM1, COX7A1, PLXDC1, PRPSAP1, CYGB, ITGA5, SLC45A1, SYNC, MXRA8, NEXN, DDR2, PEA15, OLFML2B, KIF26B, COL6A3, TRO, PDZD4, LAPTM4A, ADGRF5, ABCC9, FSTL3, LMCD1, CYBRD1, ACTN1, LIMS2, FERMT2, GLI2, NOTCH3, ZNF532, FSCN1, NFKB2, FGFR1, FBLN1, FAP, FKBP7, TNS1, CHRNA3, SMARCD3, ADAMTS2, MMP2, GNAO1, PTHLH, C20orf194, EBF4, CPXM1, ICAM1, CHRD, NLRP1, ZFHX4, CCDC80, SLC22A17, FSTL1, LMOD1, IGFBP7, FBLN2, C4orf36, CCR1, RNF180, GPX8, DLC1, CTHRC1, GEM, SALL2, UBTD1, AMOTL1, HTRA1, GPR176, JAM3, RAB8B, FBN1, CLMP, WBP1L, TUB, C16orf45, YPEL4, RBPMS2, GREM1, MAP1A, CNPY4, CERCAM, PPP2R3B, TUBA1A, AXL, NXN, IGFBP6, RAB3IL1, VASN, FILIP1L, RAB31, PHYHIP, ARL13B, CLIC4, ANTXR1, LIMS1, CSGALNACT2, PCDH7, ITGAM, ZFPM2, NLGN2, MGMT, LONRF2, PYGO1, CHST11, MCC, DSEL, HOPX, COL8A2, SCG2, ID4, SYNPO2, EFEMP2, SLFN11, MRGPRF, MMRN2, PTPRM, CSPG4, HEG1, MSRB3, ZNF25, KLHL38, TUBB6, SPHK1, BASP1, HIC1, FAM20C, CCDC184, DTX3, MAF, ZNF552, SSC5D, C3orf80, GAS1, TMEM45A, RGMA, HHIPL1, UBE2E2, C1S, TSHZ2, BGN, PAPPA, COL18A1, CCBE1, FHL3, ARSI, TBX1, PRKD1, SLIT3, SMIM10, KLHDC8B, THBS2, MITF, COL4A1, COL14A1, ARL4C, PRELP, NTNG2, NUDT11, TCEAL3, TCF4, PDLIM7, FLNA, KANK2, DACT3, PARVA, ZNF677, HOXC4, TPM2, ZNF789, ZNF521, MAFB, COL5A2, NOTCH4, LSM2, ATP10A, VGLL3, SH2D3C, NRP1, GADD45B, PALM, LGALS1, TPTEP1, NEFH, PDGFB, SYNGR1, ISM1, RASSF2, MYL9, MXRA5, SRPX, SMARCA1, MEDAG, CRISPLD2, RASL12, PLAT, TRPS1, DIO2, LBH, TSPAN4, TENM3, PLXNA4, NPTXR, PRKAR2A-AS1, ZNF469, C14orf132, TP73-AS1, RNF144A-AS1, SYDE1, CLIP3, MEIS3, CLEC11A, COMP, TMEM59L, SCN1B, CAV1, PCOLCE, SFRP4, MEOX2, RARRES2, AEBP1, TGFBR1, ECM2, UNC5B, ACTA2, SEPT4, CCL2, CNTNAP1, COL1A1, FAM20A, PMP22, RAB34, NKX3-2, KLHL5, CRYAB, ARHGEF17, LIN7A, ELK3, MGP, COL12A1, DSE, ERI3-IT1, ANKRD65, ZNF542P, ARHGEF25, PLEKHO2, STON1, FCGR2A, SCARF2, SEC24B-AS1, GPR162, MDGA1, BVES, PHF1, QKI, PDE10A, LAMA4, LOX, SPARC, NR3C1, DPYSL3, PDGFRB, DBN1, GNAI2, GNB4, ZBTB47, SLC4A3, FNDC4, CLIP4, CCDC88A, IGFBP5, CHST10, IL1R1, RMDN2, PRRX1, MARK1, RGS2, MAP7D1, AKT3, ADGRL2, RGS4, TNFSF4, NRP2, FILIP1, PKD2, KLF9, TGFB3, GPR68, PCDHGA12, TMEM200B, MIR762HG, MRC1, PECAM1, GJA5, UXT-AS1, FBXO17, PLXDC2, IQSEC3, ENOX1, GLT8D2, POPDC2, CPXM2, ZMIZ2, INHBA, RECK, CALD1, PLAU, CHST3, BICC1, EGR2, RASSF8, SSPN, MMP19, COL10A1, SLC12A4, GLIS2, ARMCX1, SGCE, LIX1L, RAB7B, A4GALT, CALU, CHN1, LOXL1, PALLD, PXDN, COL5A1, AKAP12, RFTN1, PDLIM4, GFPT2, AOC3, C1orf159, TMEM204, MAP1B, RAMP1, SERPINF1, DLG4, HSPA12B, SYT11, CHI3L1, C1QTNF6, TMTC1, LOXL2, CTIF, TSPAN2, IL6ST, COL4A2, DZIP1, NREP, CTSL, MDFIC, FAM129A, LAMC1, TSGA10, DRAM1, GPNMB, HLX, TLN1, DNAJB5, LRRC32, SULF1, FXYD6, ITGA11, CYP1B1, EMILIN1, ENTPD1, ITGAV, HADH, GLIPR1, LUM, FRMD6, FBLN5, BNIP2, HAPLN3, MFGE8, ITGAX, TGFB1I1, KIFC3, CMTM3, CDH11, PIK3R5, IGFBP4, COL6A1, COL6A2, EMP3, RCN3, SYPL2, TMCO1, HMCN1, CTSK, ATP8B2, WNT9A, MEIS1, ARL6IP5, PHLDB2, BOC, TRPC1, LPP, PDGFC, PPP1R18, DAAM2, RAB19, TMEM47, MSN, STOM, ZEB1, ITPRIP, SERPING1, SERPINH1, P4HA3, FEZ1, TAGLN, JPH2, FCGR1A, BEND6, HSPB8, SPOCK1, SPARCL1, UCHL1, PGM5, PDLIM3, PIEZO2
INSYN1	HECW1, GAS7, ANOS1, DCN, WWTR1, ADGRA2, TIMP2, VCAN, ELN, DKK3, CDK14, PRDM6, MYLK, FZD1, DZIP1L, MRAS, C1R, COX7A1, SYNC, MXRA8, NEXN, DDR2, COL6A3, LIMS2, FERMT2, GLI2, FGFR1, FBLN1, FAP, TNS1, MOXD1, ADAMTS2, MMP2, GNAO1, EBF4, CHRD, CCDC80, SLC22A17, FSTL1, LMOD1, FBLN2, RNF180, SALL2, HTRA1, GPR176, JAM3, FBN1, CLMP, TUB, MFAP4, C16orf45, AXL, NXN, IGFBP6, VASN, FILIP1L, RAB31, CLIC4, ANTXR1, PCDH7, ZFPM2, PYGO1, MCC, HOPX, SPSB1, COL8A2, EFEMP2, MRGPRF, MSRB3, TUBB6, FZD8, HIC1, CCDC184, GPBAR1, SSC5D, C3orf80, SHISA2, RGMA, UBE2E2, C1S, TSHZ2, BGN, ARSI, PRKD1, SORCS2, SLC24A3, LSAMP, THBS2, MITF, SAMD11, PRELP, FAT4, NUDT11, TCF4, DACT3, ITGBL1, ZNF521, CYS1, ATP10A, PALM, MMP11, ISM1, MYL9, CRISPLD2, FOXF1, RASL12, LBH, PLXNA4, ZNF469, TP73-AS1, SYDE1, CLIP3, COMP, PCOLCE, SFRP4, AEBP1, ACTA2, RAB34, MAPK10, CPZ, NKX3-2, CRYAB, ACSS3, GLI1, COL12A1, ZNF542P, ARHGEF25, SCARF2, BVES, SPARC, PCDHB7, PDGFRB, GNB4, PDE1A, AKT3, MFAP2, TMEM200B, FBXO17, PLXDC2, ENOX1, CALD1, BICC1, RASSF8, COL10A1, ARMCX1, SGCE, LOXL1, PALLD, AKAP12, RFTN1, AOC3, TMEM204, SERPINF1, SYT11, MYH11, DZIP1, NACAD, DNAJB5, SULF1, FXYD6, ITGA11, EMILIN1, LUM, FRMD6, FBLN5, MFGE8, TGFB1I1, CMTM3, CDH11, HMCN1, MEIS1, BOC, CORIN, PDGFC, DAAM2, ZEB1, SERPING1, TENM4, FEZ1, TAGLN, BEND6, HSPB8, SPOCK1, LGI2, PDLIM3, PIEZO2
IL6ST	CFH, GAS7, RHOBTB2, ZNF207, UQCRC1, SEMA3G, DCN, MAMLD1, WWTR1, ADGRA2, FHL1, PLEKHO1, EHD2, VIM, PRKCH, ARHGAP31, TIMP2, ELN, CDK17, CALCRL, TRAM2, TIE1, CD109, KIT, SKI, MRAS, SV2A, C1R, SHC1, YDJC, TAL1, JAK1, LAPTM5, NEXN, DDR2, COL6A3, METTL22, MEF2A, ADGRF5, ABCC9, RORA, NDST1, VASH1, CYBRD1, FERMT2, EXOSC7, NT5C2, APBB1IP, FGFR1, TNS1, MOXD1, OSTM1, MEF2C, TNPO1, MMP2, GNAO1, C20orf194, CPXM1, CHRD, EOMES, FBLN2, SNRK, EDIL3, UQCRQ, TXLNB, MAMDC2, SALL2, AMOTL1, JAM3, RAB8B, FBN1, CLMP, WBP1L, MFAP4, GREM1, RCCD1, PHB, PPP2R3B, TPM4, AXL, NXN, KCTD6, FAM107A, FILIP1L, TNXB, IL7R, PXDC1, NPR1, CLIC4, ANTXR1, NLGN2, CHD3, SERPINB9, PYGO1, TRIM8, SCAND1, MCC, LRRC8C, SPSB1, COL8A2, SYNPO, HINFP, RCAN2, BANP, SLFN11, MRGPRF, MMRN2, PTPRM, HEG1, MSRB3, ZNF497, FZD4, MRPL48, LINC00476, B3GNTL1, A2M, TUBB6, BASP1, FAM20C, CCDC184, MAF, KCTD12, THBD, CDH5, MYADM, SSC5D, HCLS1, PIPSL, PSMG4, CHST15, C1S, COL18A1, PTTG1IP, CCBE1, TRAIP, ALDH1A3, CSF1, SORCS2, SLC24A3, ZBTB3, EVI2B, NAP1L2, GNG2, PDE2A, SIRT7, COL14A1, ADAT2, C15orf61, KIAA0895L, XPNPEP3, EVL, TCEAL3, TCF4, ZNF512B, PDLIM7, KANK2, FAM49A, CCDC69, SFMBT2, PJA2, HLA-DOA, HLA-DRA, MRPL38, C12orf73, SYCE1L, CYS1, SH2D3C, NRP1, PALMD, DDTL, SUSD6, NDUFAF5, RASSF2, CCM2L, PPP1R16B, SMARCA1, CRISPLD2, DNAJA3, TRPS1, CD37, MLLT11, GIMAP1, ANKRD39, QTRT1, LBH, S1PR3, ENTPD3-AS1, LINC01342, TMEM191A, C14orf132, TP73-AS1, SYDE1, CAV1, AEBP1, ENG, CXCL12, UNC5B, SPOCK2, SH3PXD2A, ZMIZ1, CBX1, CNTNAP1, VAT1, PMP22, VWF, TNS2, ELK3, MGP, SMIM8, TMEM238, UQCRHL, ANKRD65, TNFSF12, H2AFJ, SHANK3, BVES, NR3C1, LIFR, DPYSL3, PDGFRB, GNB4, HEMK1, ZBTB47, ITGA4, PCGF1, CLIP4, CCDC88A, IGFBP5, IL1R1, WIPF1, EPAS1, RGS2, MAP7D1, ADGRL2, GPR89A, MAN1C1, FILIP1, UBE3D, SLC16A7, KLF9, EID1, CTSO, LINC01572, PECAM1, GJA5, RASSF5, GLT8D2, RECK, CALD1, RNF11, RASSF8, C3, FAM78A, LIX1L, MARCKS, PSMB3, CALU, PALLD, SEC14L1, ARHGEF6, STARD8, PXDN, EXOSC2, AKAP12, COX4I1, COX7B, CHSY1, SCLY, PRMT7, HSPA12B, SYT11, TMTC1, CTIF, IL6ST, COL4A2, DZIP1, ETS1, MDFIC, LMO2, DYSF, FAM129A, LAMC1, DOCK10, COX5B, PLXNC1, LCP1, ENPP2, TLN1, DNAJB5, DCUN1D5, THUMPD2, EMILIN1, LOXL4, WDR12, ITGAV, ARHGAP24, PDE5A, C1RL, FRMD6, FBLN5, TGFB1I1, CDH11, PTRH2, CTU1, HSPG2, RGL1, INTS7, ATP8B2, ITPKB, MRPS5, AFF3, TAMM41, BOC, ANK2, PPP1R18, DAAM2, MMS22L, SDK1, TMEM47, MSN, SLC16A2, STOM, ZEB1, SERPING1, ESAM, ITGB1, LATS2, PIP4K2A, ITPR1, HSPB8, SETBP1, SPARCL1, MBNL1, GJA1, HHEX, NMRAL1, JAZF1, SEMA3D, RABGEF1, JAM2, ADAMTS1, FGD5, CLIC2, NDUFAF6, N6AMT1
LINC00240	INPP4A, VMAC, WDR5B, RAD54B, TMEM38B, ZGLP1, DOCK4, ERMARD
TAF1A	SNX13, SP140, BCKDHB, GOLT1A, B3GNT3, KLHL22, RBBP5, RBM8A, ISG20L2, MRPL9, TAF1A, PYURF, AP1S3
RIPOR2	BTK, WAS, TAGAP, PRKCB, RCC2, ARL6IP4, EVI2B, ARHGAP30, SELL, DPYD, SLA2, PPP1R16B, CD37, CYTIP, CXCR4, FLT3, CCR7, DOCK10, SIGLEC10
ST6GALNAC1	BCAS1, ST6GALNAC1, ATP2A3, YWHAB, B4GALNT2, KLK1, PTGER4, AGR3, REP15, LRRC26, KIF19, B3GNT6, TOX, SGSM3, ACTR5, FER1L6, AGR2, MLPH, KIAA1324, TSPAN1, LINC01443, SPINK4, SPDEF, PTGER2, FCGBP, GALNT8, REG4, CHST5, CAPN9, KLF4, YAP1, TMEM61, ANO7, NR3C2
REG1A	DAPP1, REG3A, REG1A, SPDEF, PTPN12
KIFC2	ZC3H3, MMP14, RHPN1, LRRC14, PPP1R16A, U2AF1L4, MPP3, WDR90, CCDC78, CPSF1, SEC31B, TRAF4, ANKZF1, CATSPER2, KIFC2, SRRM2, ATG16L2, RAB24, CALML6, ZNF692, DLK2, NADSYN1, ANKRD13D, PARL, CCDC14, EFCAB13, SHARPIN, MROH1, FBXL6, WDR27, TCTE3, NRBP2, L3MBTL1, SETD4, CCDC84, CYHR1, KLHL17, EME2, AGAP9, MSH5, POU5F1, CFAP44, THUMPD3-AS1, LRP5L, CHKB, HDAC10, HSF4, CENPT, SETD6, CSPP1, CRYGS, TTLL3, MIR17HG, MCM3AP-AS1, CCNL2, TIAF1, NSUN5P1, AFG3L1P, AP4B1-AS1, LENG8-AS1, SAPCD1, NSUN5P2, CDK5RAP3, SNX15, CCT6P3, JRK, MIR600HG, ALKBH6, LY6G5B, STAG3L5P, PLA2G4B, RNF139-AS1, ZNF436-AS1, GLI4, TCERG1, NPHP3, SNHG1, POLG2, SCX, BOP1, TMEM249, MRPS21, MSANTD2, PILRB, TAS2R5, CHTF18, STAG3L5P-PVRIG2P-PILRB, GTPBP3, MRPS25, PNISR, TBRG4, MAPK8IP3, CSAD, RHOT2, CCDC150, ANKMY1, ZNF7, ARHGAP39
CHP1	EXTL3, SERPINB1, RAB27B, RRM2B, LIMA1, ABHD3, TM9SF3, EDEM2, ZFYVE19, GSTM4, TAS1R3, NIPA1, SOCS6, PTEN, CHP1, ZBTB10, ABLIM1, IFT52, LMF1, CLEC11A, TRIM14, HDAC5, CAMKK2, IRF6, CALY, ARGLU1, ABHD17C, TUBGCP4, FGD4, GCNT3, SCAMP2, DQX1
FBF1	WDR90, MBD3, STK36, USP49, WBP1L, MFAP4, LRRC45, KBTBD11, WDR27, RAD51D, FBF1, SAPCD1, RECQL5, PHF12, CEP164, ARHGAP8, PXN-AS1, XRCC3, CHTF18, STAG3L5P-PVRIG2P-PILRB, CEP131
RRP12	ZRANB1, RRP12, ATAD3B, RRP1, DNAJB4, POLR1A, PABPC4, NOLC1, BTD, CHD7, CEP135, LINC00324, OAZ2, LONP1, XRCC2, NOL8, HNRNPH3, GSKIP, KLHDC4, ARHGAP19, LEPROT, GOLGA2P7, LINC01273, LINC00865, LIG1, GTPBP4, VWA5A, CTAGE7P, STX18-AS1, FAM120B, PASK, HELLS, TARDBP, HERC2, MYBBP1A, MTSS1L, ARL8B, TOR1A, CEP131, PRDM15, POU2F1, DIS3L2, POLR3A, PPRC1, FERMT3, DHX37, PI4K2A
ANKRD9	CSGALNACT2, TRAPPC12, MLYCD, TAS2R5, BST2, ANKRD9
CCL11	FHL1, ELN, FBLN1, FH, MFAP4, GREM1, IGFBP6, LRRN4CL, CRIP2, ZNF121, FOXF1, CPED1, CCL2, WNT5A, ADGRL2, KIF17, TCF21, HCST, FGL2, ARHGEF6, CTSK
SLC5A2	H6PD, FKBP1A, FAM169A, MTMR8, TUSC3, DANCR, ETV5, GJA5, ACACA, SLC5A2
CMSS1	LAS1L, MVP, METTL1, SP100, RPUSD3, CHCHD6, RPL8, SNRNP25, FBLIM1, SGPP2, PDLIM5, BOLA3, GAL, ACTN1, MCM2, NLE1, ZZEF1, KLHL20, UBE2T, CD82, ATRX, RAD54L, BIRC5, TFAP4, ORC6, SUCLG1, POLR2H, RFC4, CDC25A, POC1A, AKAP13, CDCA4, LSM3, EXOSC1, POLR1C, SLC25A33, PPIH, MRPL13, OXSR1, MRPS22, MRPL48, RUVBL1, MAF, MRPS23, TRAIP, CMSS1, TCTE3, KIF18B, HYAL3, KLHL17, RAD54B, PFDN6, MRPL38, FAM216A, RANBP1, RASD2, SUSD6, VRK1, E2F1, RIOK3, XYLT1, OIP5, RNASEH2A, TIMM50, NUDT1, GLRX3, C17orf75, SMIM8, NME1, PNMA2, NIT2, UMPS, MRPL3, RRP9, ODC1, PNO1, FARSB, MECR, MRPS15, GBP3, EBNA1BP2, CD3EAP, UBE3D, FAM222A-AS1, GNA13, ZNF639, SNRPC, RPP40, SLC25A19, PDCD2L, TIMM8A, AKAP9, HAT1, PUS7L, LSM4, PRR7, COQ3, KDM6B, NIP7, CCDC59, TROAP, RNASEL, TACO1, MRPL47, LRPPRC, WDR12, SECISBP2L, KIAA1109, WRAP53, ERBB2, CGN, ECE2, LYAR, TPBG, SIGMAR1, ADK
HSPD1	BAZ1B, BRCA1, NOP58, ZC3H15, SASS6, NAE1, DBF4B, FRZB, TCOF1, RIF1, XPO1, TOPBP1, WDR43, NOLC1, NEMP1, HNRNPA3, LMNB2, PTMA, PRPF40A, MARCH2, KPNB1, PTGES3, NAA25, FAM133B, NCL, MRPL19, HSPE1, CEBPZ, CD3EAP, AGO2, C17orf53, POLR1B, EIF2S2, NSRP1, PPAN, SCLY, NAT10, PNPT1, SSB, LBR, HSPD1, ARL6IP5, LYAR
ATP2A1	ATP2A1, PRR22, TIAF1, CDK5RAP3, HYPK, YJEFN3, PNISR
CNGA1	ICA1, CA11, IL23R, CA3, ACOX2, SOWAHB, CNGA1, SLC44A4, PLTP, NBN, MCM3AP-AS1, MKRN2OS, PTPRZ1, MKLN1-AS, RGS4, SLIRP, MMP19, TACC2, ITGAX
CLEC6A	BTK, TYMP, MSR1, TNFRSF9, SLC2A3, CD84, NCF1, FCER1G, LLGL2, SLC1A3, PILRA, CASS4, EDIL3, CYBB, RAB31, CD14, ALOX15B, SOCS3, C5AR1, KLRC3, GPR143, TSPAN4, MAGEA3, HLA-DPB1, KIF25-AS1, PF4V1, ERI3-IT1, TAS2R31, HAVCR2, GPNMB, TM6SF1, TLR2, PLA2G7, KCNK13
ENGASE	OFD1, SCML1, SLC30A2, ENGASE, ATXN2L, CELP, ZFPM1, D2HGDH, LCK, PKP3, PLA2G6, SS18L1, LCN12, ANO9, AGAP4, ZNF44, NBR2, ZNF789, PCMTD2, LIME1, SPIRE2, HERC2P9, ZMYND8, R3HDML, ADNP, TSPAN4, INE1, AP4B1-AS1, FALEC, RECQL5, LUC7L3, NAT9, SNHG20, BCYRN1, RAD51-AS1, RTKN, TEN1-CDK3, AARSD1, AKAP1, PILRB, STX16, NEURL2, GGA3, PLAGL2, KLF2, VIL1, MYO19, SAMD10, RBM39, CLUHP3, PNISR, LPIN3, PAN2, CREBZF, MAN2C1, HAPLN3, LMO4, ZNF514, SLC26A1, RGS10, SPATA25, TMEM263, SLC25A27
SLC35E4	RPUSD1, SPPL3, FAM86C1, REPS2, SLC35E4, COMMD7
CNRIP1	CFH, TFPI, COPZ2, IFFO1, CD4, DCN, EHD3, MATR3, WWTR1, SNAI2, ADGRA2, FHL1, PLEKHO1, EHD2, VIM, AGPAT4, TIMP2, VCAN, TNC, DKK3, CDK14, SUGP2, CALCRL, TIE1, LRP8, MMP14, ERG, RADIL, MRAS, COLEC12, FCER1G, RAPGEF6, C1R, SPON2, ZNF235, ITGB2, COX7A1, PLXDC1, CYGB, ITGA5, LSM12, LAPTM5, MXRA8, OLFML2B, TYW5, TRO, ABCC9, LMCD1, CYBRD1, LIMS2, FERMT2, NOTCH3, FSCN1, SEC31B, FGFR1, FBLN1, FAP, FKBP7, SLC1A3, MOXD1, MEF2C, AKR1B1, HSD17B14, TRIP6, ADAMTS2, MMP2, NID2, CASS4, C20orf194, CPXM1, ICAM1, CHRD, CCDC80, SLC22A17, FSTL1, LMOD1, IGFBP7, IFI16, PPM1M, TMEM161B, RNF180, GPX8, TAGAP, DLC1, CTHRC1, GEM, CYBB, UBTD1, CEP295, AMOTL1, HTRA1, GPR176, JAM3, FBN1, CLMP, WBP1L, DCHS1, MFAP4, ZCCHC18, C16orf45, GREM1, CERCAM, TUBA1A, AXL, PPP1R14A, NXN, IGFBP6, VASN, FILIP1L, RAB31, HEXIM2, VAMP5, NPR1, ANTXR1, CSGALNACT2, ITGAM, CMTM8, CD14, CDC42BPG, CHST11, MCC, DSEL, HOPX, EFEMP2, SLFN11, RAB43, CYP7B1, MRGPRF, MMRN2, SCAI, HEG1, HOXB2, MSRB3, SELP, BBS1, CSRP2, ZNF25, ZNF169, A2M, TUBB6, SPHK1, CNTD1, PNMA1, WDR73, HIC1, FAM20C, CCDC184, MAF, THBD, ZNF852, CDH5, C3orf80, HCLS1, ZFP82, TMEM45A, SLC9A9, UBE2E2, KCNJ14, C1S, BGN, CSF1R, CRIP2, COL18A1, ZNF721, ARSI, CLDN5, PRKD1, SLIT3, TMEM121, SLC24A3, SV2B, THBS2, GNG2, KANK3, C11orf96, COL4A1, MAGEH1, TRPV2, COL14A1, DPYD, HACD4, NTNG2, ZNF774, SIAH1, TCF4, FLNA, FAM110D, KANK2, ZNF165, C5AR1, MYO5A, EME2, FAM49A, ZNF677, VPS13A, GOLGA6L9, SIRPA, CHSY3, LPAR1, ANKRD35, ZNF521, FAM229B, MAFB, AGAP6, COL5A2, ATP10A, SH2D3C, NRP1, MARCH2, LGALS1, TTC28, TIMP3, RASSF2, SIRPB1, SRPX, MEDAG, CRISPLD2, FOXF1, RASL12, CPQ, PLAT, TUSC3, GPX3, FGFR1OP, LBH, ITGA1, ZNF891, TSPAN4, MCM3AP-AS1, FAM72D, HLA-DPB1, C14orf132, TP73-AS1, CCDC183-AS1, SYDE1, CLIP3, MEIS3, CLEC11A, COMP, CAV2, CAV1, PCOLCE, RARRES2, AEBP1, TGFBR1, ECM2, ENG, PTGDS, ACTA2, SEPT4, CCL2, PMP22, RAB34, MAPK10, KLHL5, CRYAB, ARHGEF17, SLC15A3, ACSS3, ELK3, MGP, ARHGDIB, CLEC4A, COL12A1, DSE, RGS5, NR2F1-AS1, GOLGA2P5, ALKBH6, ZNF542P, ARHGEF25, ARHGAP8, PLEKHO2, HLA-DMB, STON1, SCARF2, RBM14-RBM4, MDGA1, BVES, QKI, LAMA4, LOX, SPARC, PCDHB7, NR3C1, TXNDC15, DPYSL3, PDGFRB, GNB4, INO80D, ACVR1, PDE1A, CLIP4, IGFBP5, IL1R1, WIPF1, PRRX1, GPX7, RGS2, OLFML3, AKT3, ADGRL2, P3H1, TCF21, LTBP2, TGFB3, GPR68, SLC10A5, PECAM1, PLXDC2, GLT8D2, KCNJ8, LHX4, CSTA, POPDC2, FMOD, LRRC39, INHBA, GLIPR2, CALD1, SRGN, BICC1, HVCN1, SSPN, NCKAP1L, MMP19, SARDH, F13A1, ARMCX1, FGL2, SGCE, TMEM56-RWDD3, LIX1L, RAB7B, ZNF8, LOXL1, ARHGEF6, STARD8, PXDN, RFTN1, PDLIM4, RAMP2, TMEM204, MAP1B, ZNF304, SERPINF1, HSPA12B, SYT11, ALOX5AP, LOXL2, IL6ST, RERG, APLNR, COL4A2, DZIP1, ETS1, MDFIC, LMO2, STX11, FAM129A, GPNMB, ADAMTS7, ABHD17C, TM6SF1, HLX, RALGPS1, ENPP2, LRRC32, SULF1, RDX, THBS1, ITGA11, EMILIN1, CALHM2, ENTPD1, CENPE, GLIPR1, LUM, SMARCC2, FRMD6, FBLN5, MFGE8, TGFB1I1, CMTM3, CDH11, GAS8, PIK3R5, COL6A1, COL6A2, EMP3, MYO1F, RCN3, ZNF614, EVA1B, C1orf162, CTSK, ATP8B2, ACKR3, SNCA, PDGFC, PPP1R18, DAAM2, TMEM47, MSN, SERPING1, TENM4, P4HA3, FEZ1, TAGLN, PIP4K2A, CCDC3, BEND6, SPOCK1, SPARCL1, GJA1, RBMS1, ABCA5, UCHL1, PDLIM3, JAM2, FGD5, CLIC2
MMS22L	MCM10, MYLK, C21orf58, DAZAP1, KIF22, RAD54L, ORC6, RNF180, MFAP4, CDT1, FEN1, BUB1, EXO1, ATAD5, SLC9A9, C1S, TRAIP, TCTE3, EFCAB10, KIF18B, FANCA, GJB4, XRCC2, BLM, EME2, WDHD1, XYLB, DHODH, USP31, CEP152, IPO9-AS1, RBM28, HELLS, CTSO, NUP43, TCP1, RNF11, USP45, PKMYT1, CHTF18, SNX6, SCLY, IL6ST, MTO1, LRRC32, NUSAP1, CENPO, ITGAV, TICRR, BDP1, MMS22L, MTFR2, CDCA5, TAF5, TAGLN, SPARCL1, EME1
SNHG22	CSNK2A2, TERF2IP, RECQL5, MALAT1, SNHG22, NPIPB11, SCARNA9, COL4A2, CTU1, KLHL3
CDC45	AK2, KMT2E, RPUSD1, UTP18, QPCTL, CALCOCO1, POLA2, DEPDC1, NCAPH2, CHPF2, RTN4R, RFC2, RAD51, MCM10, FBRS, CCNB2, CHAF1B, YDJC, SNRNP25, CCNF, B3GALT2, PBXIP1, EIF2B3, RAD18, TRIP13, HMMR, MCM2, TIPIN, GTSE1, WDR62, MCM6, UBE2T, ORC1, RAD54L, FUS, BIRC5, ORC6, WDR76, CDC45, RFC4, H2AFZ, CDC25A, POC1A, MAD2L1, ZNF367, MELK, DDIAS, E2F7, CENPN, PLK1, CDT1, OTUB1, TK1, SAC3D1, DTYMK, FEN1, CKAP2L, BUB1, FAXDC2, CDK1, SHCBP1, SLC25A33, RRM2, THOP1, CKS1B, C16orf91, ZBTB4, EXO1, ZWILCH, ATAD5, AURKB, RCC1, FANCB, GINS3, ALYREF, CHEK2, UQCR10, KNTC1, NDUFA6, CCDC137, PARPBP, PBX1, DRG1, CENPP, FAM111B, XPNPEP3, XRCC2, BLM, MCMBP, PRIM1, BMPR2, CDC6, MSH2, CDC7, RANBP1, PES1, MAPK1, HIRA, ANKRD54, CENPM, MCAT, THOC5, MCM5, SAMM50, FOXRED2, SLC25A17, RANGAP1, PHF5A, TRMU, DESI1, POLE2, CDKN3, XYLT1, POP1, MCM4, RNASEH2A, KCTD11, FANCG, ASF1B, CCNE1, EZH2, NPM3, EDRF1, GLRX3, UBE2S, PSMD3, LRRC59, NCAPG, GPN3, RAD51AP1, RFC5, CDCA3, KIFC1, NME1, MTFP1, PGAM5, GMNN, HECA, PHF1, TTK, RRP9, CDC20, NEK2, WDR34, HELLS, CENPL, MASTL, NCAPH, MND1, KIF18A, ZWINT, STIL, C17orf53, SLC25A19, BCL2L12, DLGAP5, AUNIP, PKMYT1, DGCR6L, SDF2L1, HIST1H2BO, PGPEP1, LSM4, DNMT1, GINS2, HAUS8, TUBG1, PSMC3IP, RAN, CCNB1, PSRC1, SLC38A2, CDCA8, TIMM10, CTSL, DSCC1, KIF23, DNA2, FANCI, TICRR, EIF4A3, PLK4, KIF2C, DTL, CHAC2, FANCD2, PLAC8, CCNA2, MTFR2, CDCA5, TIMM8B, SPC25, SUV39H2, CENPH, OXNAD1, SKA1, EME1, CDK20
PSPH	PPP1R35, PDLIM5, METAP1, MRPL13, PEAK1, FLII, TRAK1, CHEK2, CSF1, DRG1, DYNC1H1, SFMBT2, NELFE, MXRA5, BNIP3L, TWISTNB, CHCHD2, COA1, POLD2, NME1, MRPS17, EXOSC8, MYRF, AHNAK, ALKBH7, NECAB3, DDC, BZW2, THBS1, SLC5A6, SEC31A, LYST, CCT6A, PSPH
RUVBL1	MVP, LSG1, THOC3, MRPS24, BTBD1, RPUSD3, FCHO2, MRPL17, ALG8, EFCAB14, C19orf47, FLAD1, ABCF3, POLR3K, MAGOH, PARS2, KIAA1522, MAST4, CFAP20, MCM2, CLNS1A, EED, NUP37, REXO2, TM9SF3, LIPE, OSTM1, ATP8B1, WDR70, CD82, ACOX3, OSBPL8, GMPS, PLSCR2, TPRA1, RFT1, RNF168, STXBP5, DCAF13, RPUSD4, METTL3, TMED3, TERF2IP, PHB, FBXO22, DUS2, DDB1, SAC3D1, MAP3K2, GABARAP, HSPA4, AKAP13, TRIM8, PLRG1, CKS1B, MRPL11, PARL, EIF3F, PAAF1, RUVBL1, SFN, TMEM39A, THAP4, ACAD9, ZNF771, RUVBL2, PTTG1IP, TRAIP, CMSS1, SMYD3, GNB1L, CMC1, UBE2J1, CSNK2B, DNAJC19, AAAS, SNU13, PSMA7, NUP93, RNASEH2A, ZNF580, ALG3, PPME1, PPP1R26-AS1, CCNE1, FBL, TTC26, SSBP1, GALNT7, ZPR1, COMMD9, ARPC3, LDHB, FAM184A, NME1, ADSL, ARFGAP3, GOLPH3, TIMMDC1, ARMC8, KAT2B, IFT57, UMPS, MRPL3, RRP9, RPL22, EBNA1BP2, VAMP4, CCPG1, BOP1, MAP3K14-AS1, RNF11, DDX39A, MOCS3, XPO5, TMTC4, PSMB3, MYO19, MRPS12, MRPS25, PRKAA1, WDR74, ACTR3B, RFK, GCC2, ARHGEF4, SRSF1, ACTL6A, TRA2B, TXN, RABEPK, SCARB2, PPP3CA, SNRPF, G6PC3, PTRH2, CTU1, MRPL24, ATG3, SRPRB, ECE2, RPL37, PRIM2, INTS4, FERMT3, TWF1, NCAPD3, NMRAL1, RABGEF1
CPB2	ZFAND6, SPIN3, HMGN3
ADAMTSL2	ADAMTSL2, PTK7
ASNS	PAXIP1, ASNS, GARS, PSAT1
MFSD2B	ADGRA2, VCAN, GAB3, CCDC138, SCNM1, ADGRF5, CPXM1, DACT1, MTMR10, RSPH9, TLR1, VPS37D, KCTD12, THBS2, DPYD, BMPR2, CWF19L1, GPR89A, F13A1, ZBED3, LAMC1, APP, CTSK, GNA12, JAM2
FKBP9P1	FKBP9P1
MMP9	CFH, RECQL, STAB1, CD4, BTK, EHD3, WAS, SNAI2, ADGRA2, PLEKHO1, EHD2, VIM, VCAN, MSR1, CDK14, BCAT1, ST3GAL6, TIE1, CD84, MRAS, COLEC12, SPATA2, SLAMF8, FCER1G, C1R, ITGB2, LAPTM5, NEXN, GBP2, DDR2, OLFML2B, ARHGAP25, COL6A3, VASH1, CYBRD1, NOTCH3, FAP, SLC1A3, TNS1, COL16A1, PILRA, HSD17B14, CASS4, P2RX7, CHRD, CCDC80, FSTL1, MTHFD2L, CCR1, CTHRC1, ABCA1, CYBB, GPR176, CERCAM, AXL, RAB31, PTAFR, ITGAM, ZFPM2, CD14, OSCAR, PYGO1, CHST11, COL8A2, ZNF570, LRRC15, EFEMP2, SLFN11, RPL38, MRGPRF, HEG1, MSRB3, BASP1, FAM20C, MAF, SSC5D, PSTK, HCLS1, F2R, CHST15, UBE2E2, C1S, TSHZ2, BGN, FES, CSF1R, MEX3B, ADAP2, CSF1, FMNL1, EVI2B, KLHDC8B, NUDT17, TRPV2, DPYD, PRELP, HACD4, TCF4, FAM49A, ITGBL1, SFMBT2, MAP3K3, MAFB, HLA-DRA, SH2D3C, NRP1, CYTH4, LGALS1, MXRA5, TNFSF13B, ACP5, CRISPLD2, TRPS1, MAN2B1, CD37, DIO2, TENM3, HLA-DPB1, SLC9A7P1, IPO9-AS1, IL4I1, SYDE1, PCOLCE, MEOX2, AEBP1, ECM2, ENG, CXCL12, UNC5B, IL10RA, SELPLG, MGP, NFAM1, ALKBH6, PLEKHO2, HAUS5, QKI, SPARC, GNB4, ITGA4, CLIP4, LOXL3, FN1, IL1R1, WIPF1, NCF2, SPP1, LTBP2, TGFB3, GPR68, RASSF5, GLT8D2, GLIPR2, NCKAP1L, MMP19, C3, PALLD, ARHGEF6, CHRNA10, APOE, APOC1, THEMIS2, RFTN1, GFPT2, TMEM204, TRIM22, SERPINF1, SYT11, ALOX5AP, PRAM1, KRBA1, FBXL8, FAM129A, DOCK10, COX5B, PLXNC1, LCP1, GPNMB, TM6SF1, IL11RA, TLR2, LRRC32, SULF1, GLIPR1, RTN1, GPR65, FBLN5, MFGE8, ITGAX, PIK3R5, COL6A1, COL6A2, EMP3, MYO1F, SIGLEC10, ADAMTSL4, CTSK, ATP8B2, BOC, SNCA, PDGFC, NDUFS6, PLA2G7, DOK3, PPP1R18, SERPING1, TAGLN, FCGR1A, GJA1
CIPC	BTBD7, PSEN1, CDC42BPB, CIPC, ATG14, DCAF5
VSTM2L	PTPRS, BHLHE41, VSTM2L, CAMK1
FOXC1	FOXC1, EVPL, SETMAR, SYNPR-AS1, CCT5
RHBDL1	VIM, FBXO32, NDST1, ANKRD33B, E4F1, DNAJC19, FAM173A, RHBDL1, SDF2L1, PAXIP1-AS1, PPOX, CAMKMT, LPP
TOP2A	NCAPD2, PTBP1, ANLN, BRCA1, MPHOSPH9, ASPM, ATAD2, PRR11, SPAG5, XPO1, KHSRP, TPX2, U2SURP, NEMP1, CKAP2L, ATAD5, LMNB2, SUZ12, KPNA2, SKA2, KIF18B, MSL1, FAM72A, ARHGAP11A, CDC6, MYBL2, HNRNPL, NUFIP2, KPNB1, PTGES3, GTF2H3, TIMELESS, CENPF, NCAPH, CDK2, PAICS, TAF15, SOCS7, PIGW, DNMT1, TOP2A, HOOK1, ESPL1, SRSF1, BRIP1, MDC1, CENPO, CENPE, SSRP1, INCENP, AHCTF1, EME1
NKAIN2	NKAIN2, MECR
ATP6V1E2	HSPB6, HESX1, E2F6, TSEN54, ATP6V1E2, MOGS, MATN3, LUM
TMEM198	E2F2, DNAH5, TNPO1, KBTBD6, SEPT2, GTPBP6, BGN, RALGAPA2, TMEM198, PFDN4, RAE1, KIAA1257, UNC50, ZSWIM3, LDHA, BIVM, DNASE2B, CCT8
RBM12B-AS1	ARID4A, CCAR1, SPEN, ATG4B, FAM84B, MTBP, ATAD5, RBM12B, NIF3L1, ANKRD36B, CEP152, PLAT, DDX47, EBI3, ECM2, CASP8AP2, NBPF11, MED1, RBM12B-AS1, ESPL1, ANKRD36, GOLGA4, NCAPG2
SNORA46	UQCRC1, TMSB10, TLCD1, CYP3A7, MRPL55, RPRD2, MRPL22, COX18, UQCRQ, CTNNB1, INHBC, BASP1, CCDC184, ZNF771, DEXI, TEX19, GDPGP1, LRIT3, HSPA14, TCEAL3, HIST1H3J, ZNF628, PHF2, PSORS1C2, KLRC3, ONECUT3, KRT31, RIMS4, RSPO4, NOL4, TAZ, LHB, DKKL1, KRTAP3-3, KRTAP3-1, HNRNPA1P33, ADAT3, KLRK1, MMP23A, SP9, RNU6ATAC, PLXNA4, HMSD, EGFR-AS1, POT1-AS1, LINC01393, PARD3-AS1, MRPL23-AS1, PGAM4, CES1P1, KIF25-AS1, ANKRD18B, ENO1-AS1, FOXD3-AS1, LINC00278, ATP6V0A4, SH3GL2, PKD2L1, SULT1E1, PF4V1, HGFAC, ERI3-IT1, DPP10-AS1, LINC00494, GLIS3-AS1, TUSC8, OR2W3, AKAP2, GUCY2GP, C4orf48, WDR86-AS1, CTAGE8, ADAMTS19-AS1, HS3ST5, RNF103-CHMP3, LINC01018, FAM218A, METTL21EP, C9, ASB3, KCNJ13, CCT4, PPP4R4, ALG11, DENND5B-AS1, MTRNR2L10, SMLR1, TAS2R31, DPRXP4, GACAT2, PACERR, HIST1H4K, HIST1H2AJ, GTF2IP1, COX4I1, ACTR3B, COL4A2, MYO1G, DCTN3, CTU1, EAF1, GABRR1, TNKS1BP1, ITPR1
CLCN2	MAPK13, ATP1B3, RBL1, C4orf3, VMO1, ANO9, INPP5J, TOX, SGK2, TLDC2, ACOT8, CPNE1, NFAM1, ARFGAP3, NNT, CLCN2, LINC00562, RNF6, DHRS11, TWSG1, DRAM1, SLC26A1, TMEM263
SNORA80E	ZNF620, HTR1F, C11orf91, HNRNPA1P33, LINC00612, RNU6ATAC, LINC01393, HOTAIR, FOXD3-AS1, LINC00278, PF4V1, JARID2-AS1, GLIS3-AS1, ADAMTS19-AS1, KCNJ13, MTRNR2L10, LINC01169, RNF126P1, HIST1H2AJ, HIST1H2BI
LINC01018	KLRC3, KRT31, RIMS4, DIO1, KRTAP3-3, KRTAP3-1, HNRNPA1P33, MMP23A, SP9, RNU6ATAC, LINC00278, SULT2A1, UPK1A, PF4V1, HGFAC, DAO, TMEM229A, LINC00494, GLIS3-AS1, SULT1C2P1, SHISA9, LINC01589, OR2W3, CTAGE8, ADAMTS19-AS1, HS3ST5, RNF103-CHMP3, LINC01018, FAM218A, LINC00589, C9, KCNJ13, C8orf37-AS1, DENND5B-AS1, SMLR1, TAS2R31, GACAT2, HOXC13, HOXC12, HRASLS, PACERR, SMIM2, CYP1A1
EDNRB	USP2, LAMC3, SCUBE1, CYGB, WNT4, MEF2C, SMAP2, ARHGAP28, CLEC3B, SLC9B2, EDIL3, MFAP4, PDGFD, SLC9C1, STOX2, SLCO2A1, EMID1, PCDH18, FAT4, TLR7, MYL9, SALL1, RRN3P2, MAST1, CPED1, PTGDS, LRP2BP, RGS5, ST8SIA4, WNT5A, ITGA4, TCF21, RBM8A, TARDBP, ARHGEF6, RBM17, SNRPG, ADGRL3
RRP7BP	DDIAS, HINFP, RRP7BP, SERHL2, TRMU, PISD, C17orf53, AOC3, PDGFC, DPH7
ZCCHC24	DCN, FHL1, ELN, CALCRL, C1R, PKNOX1, SYNC, NEXN, DDR2, FERMT2, GLI2, FBLN1, TNS1, MOXD1, MMP2, L2HGDH, CHRD, ZFHX4, FSTL1, LMOD1, CTHRC1, ZCCHC24, AMOTL1, JAM3, MFAP4, RBPMS2, MAP1A, PHYHIP, ANTXR1, CSGALNACT2, PCDH7, LONRF2, MAP6, SYNPO2, MRGPRF, MSRB3, SPRYD4, SSC5D, C1S, SORCS2, SLC24A3, PRKG1, NUDT11, TCF4, FLNA, KANK2, DACT3, MAP3K3, PALM, TTC28, MYL9, C14orf132, TP73-AS1, SYDE1, ACTA2, CNTNAP1, MGP, ZNF853, TNFSF12, MRPL20, LAMA4, ZBTB47, IGFBP5, MFAP2, FILIP1, COQ6, TMEM200B, EID1, CALD1, AOC3, SERPINF1, SYT11, DZIP1, DNAJB5, LRRC32, FXYD6, EMILIN1, FBLN5, TGFB1I1, CDH11, SYPL2, HMCN1, MEIS1, BOC, ANK2, TMEM47, ZEB1, TAGLN, JPH2, HSPB8, SPARCL1, PLA2R1
UBE2T	C1orf112, PPP5C, TACC3, POLA2, GLRX2, DEPDC1B, SPDL1, RSF1, RFC2, RAD51, POLQ, FOXN3, POLD1, MCM10, SPEN, ASPM, TBC1D31, WDYHV1, CDC25C, B4GALT3, CHAF1B, C21orf58, RACGAP1, SPC24, SNRNP25, KLHDC9, MRPL55, PBXIP1, MCM2, BCS1L, BAZ2A, UBE2T, BIRC5, ORC6, WDR76, CDC45, CHCHD4, RFC4, H2AFZ, CDC25A, POC1A, PTTG1, MELK, NUDT5, BMS1, ZFYVE1, CENPN, PLK1, CDT1, DTYMK, CKAP2L, BUB1, CDK1, CDCA4, SHCBP1, RRM2, MOB3A, MTX1, CKS1B, ZBTB4, EXO1, COX14, AURKB, FANCB, GINS3, RTKN2, RUVBL2, LIN9, IQGAP3, PGP, CMSS1, KNTC1, PARPBP, KIF18B, KIF24, HSPA14, PRELP, XRCC2, ZNF695, UBL5, PRC1, BMPR2, LSM2, CWF19L1, PRTFDC1, MCM5, MYH9, ST13, POLE2, SOS2, CDKN3, SUSD6, GINS1, CENPI, RNASEH2A, ASF1B, CCNE1, TIMM50, NUDT1, EZH2, UNC5B, UBE2S, NEIL3, NCAPG, RAD51AP1, CDCA3, MAN1A1, LYRM9, RNF139-AS1, GMNN, COX7A2, TTK, KIF20A, NIT2, CENPA, SOS1, MRPS15, NEK2, KIF14, ELOVL4, DLST, HELLS, CENPL, COPS5, NCAPH, KIF18A, HJURP, CKS2, MRS2, C17orf53, BCL2L12, AUNIP, PKMYT1, KNSTRN, SNX9, LSM4, EXOSC2, GINS2, DAP3, CCNB1, PSRC1, TIMM17A, HILPDA, TROAP, ESPL1, ITM2B, RNF38, ARHGEF39, UQCC2, KIF23, BARD1, SECISBP2L, PIF1, FANCI, PLK4, KIF2C, PSMA5, NUF2, DTL, INTS7, C1orf35, ATG3, CCNA2, MTFR2, GSN, TNKS1BP1, CHEK1, DST, SPC25, SUV39H2, SKA1, EME1
C5orf30	RPRD2, AP3S1, C5orf30, ARSI, MMP17, TJP3, PPIP5K2
C2orf15	CD84, SLC6A20, TAGAP, ZNF680, ZNF443, DAPK1, MSL3P1, RDH14, NME2, FAM86EP, SNAI3-AS1, ARHGAP9, CFP, C2orf15, ITGAX
FGF7	CFH, COPZ2, GAS7, ST3GAL1, DCN, EHD3, WWTR1, SNAI2, ADGRA2, FHL1, PLEKHO1, EHD2, VIM, TIMP2, VCAN, TNC, LTBP1, ELN, DKK3, PTPRN, CDK14, SLC2A3, PRDM6, CALCRL, MYLK, TIE1, EML1, CD109, AFAP1L1, ERG, MRAS, COLEC12, SLAMF8, STC1, C1R, ITGA5, GRASP, SYNC, MXRA8, NEXN, DDR2, KIF26B, COL6A3, TRO, ADGRF5, ABCC9, LMCD1, CYBRD1, LIMS2, FERMT2, NUAK1, ZNF532, FGFR1, FBLN1, FAP, TNS1, MOXD1, MEF2C, COL16A1, MMP2, GNAO1, PTHLH, C20orf194, CPXM1, ICAM1, CHRD, CCDC80, SLC22A17, FSTL1, LMOD1, FBLN2, MAP9, RNF180, C5orf63, DLC1, CTHRC1, GEM, UBTD1, AMOTL1, HTRA1, GPR176, JAM3, RAB8B, FBN1, CLMP, WBP1L, DCHS1, TUB, MFAP4, C16orf45, GREM1, MAP1A, CERCAM, TUBA1A, AXL, NXN, IGFBP6, RAB3IL1, VASN, FILIP1L, RAB31, ROR2, CLIC4, ANTXR1, CSGALNACT2, PCDH7, ITGAM, TPST1, NLGN2, PYGO1, MCC, DSEL, COL8A2, SRGAP2C, SYNPO2, EFEMP2, SLFN11, CYP7B1, MRGPRF, SH3RF3, MMRN2, PTPRM, HEG1, MSRB3, A2M, TUBB6, CCDC57, BASP1, LRRN4CL, FAM20C, CCDC184, MAF, THBD, CDH5, MYADM, SSC5D, C3orf80, GAS1, F2R, SLC9A9, CHST15, C1S, TSHZ2, BGN, CRIP2, COL18A1, CCBE1, ARSI, ALDH1A3, CSF1, SORCS2, SLC24A3, SV2B, THBS2, C11orf96, MAGEH1, COL14A1, DUSP28, DPYD, PRELP, ZNF563, NTNG2, TCEAL3, LAMA2, TCF4, ANXA6, KANK2, DACT3, FAM49A, TPM2, ZNF521, COL5A2, LY6G5C, ATP10A, VGLL3, NRP1, PALMD, PALM, DDTL, LGALS1, HMOX1, RASSF2, MYL9, SRPX, SMARCA1, MEDAG, WDR59, CRISPLD2, FOXF1, RASL12, PDGFRL, TUSC3, MAN2B1, DIO2, LBH, TSPAN4, PLXNA4, C14orf132, TP73-AS1, SYDE1, PLD3, CLIP3, MEIS3, PTPRS, COMP, SCN1B, CAV1, CPED1, PCOLCE, SERPINE1, RARRES2, AEBP1, TGFBR1, ENG, CXCL12, ACTA2, CCL2, COL1A1, FAM20A, PMP22, RAB34, GLRB, CRYAB, HIPK3, VWF, GLI1, ELK3, SH2B3, MGP, ADGRD1, ST8SIA1, COL12A1, DSE, TNFSF12, ARHGEF25, NDUFB2-AS1, HNF1A-AS1, PLEKHO2, STON1, SCARF2, GPR162, MDGA1, BVES, QKI, PDE10A, LAMA4, LOX, SPARC, ST8SIA4, NR3C1, DPYSL3, PDGFRB, BCHE, GNB4, CLIP4, CCDC88A, IGFBP5, IL1R1, WIPF1, PRRX1, RGS2, AKT3, ADGRL2, SLC16A7, PKD2, LTBP2, TGFB3, RHOQ, TMEM200B, PECAM1, SMG1P7, SPON1, UXT-AS1, PLXDC2, GLT8D2, KCNJ8, CPXM2, FAM126A, INHBA, RECK, CALD1, CHST3, BICC1, RASSF8, MMP19, SLC12A4, C3, GLIS2, ARMCX1, SGCE, LIX1L, HNF1B, A4GALT, CALU, LOXL1, PALLD, ARHGEF6, PXDN, COL5A1, THEMIS2, AKAP12, SYNE1, RFTN1, GFPT2, AOC3, MAP1B, SERPINF1, HSPA12B, SYT11, MYH10, TMTC1, IL6ST, RERG, COL4A2, DZIP1, ETS1, MDFIC, FAM129A, LAMC1, ENPP2, DNAJB5, LRRC32, SULF1, FXYD6, THBS1, EMILIN1, LOXL4, ENTPD1, ITGAV, FGF2, GLIPR1, LUM, FRMD6, FBLN5, MFGE8, CMTM3, CDH11, IGFBP4, COL6A1, COL6A2, EMP3, HMCN1, RGL1, CTSK, ATP8B2, MEIS1, FAM171B, PHLDB2, BOC, SLIT2, PPP1R18, DAAM2, SDK1, TMEM47, MSN, SLC16A2, ZEB1, SERPING1, TENM4, P4HA3, FEZ1, ESAM, TAGLN, FCGR1A, HSPB8, SPOCK1, SPARCL1, GJA1, LGI2, BMP6, SEMA3D, PDLIM3, JAM2, ADAMTS1
MARCH8	MARCH8, FBXW4, MTMR12
RNVU1-1	RER1, SPATA2L, CCNT2, CCDC80, ING5, CYP8B1, ZNF544, IGF2-AS, RNU6ATAC, LINC01393, SULT1C2P1, NRP2, HIST1H4K, GRM1
SAMD4A	VPS50, THSD7A, QPCTL, SAMD4A, CDK14, BRSK1, NEXN, DDR2, ACTN1, JAM3, MAP1A, BMP1, CLIC4, PCDH7, SSC5D, C3orf80, BICD2, MYO5A, CYS1, VGLL3, TP73-AS1, ELK3, STON1, DPYSL3, AKT3, RASSF8, SLC12A4, YTHDF3-AS1, LIX1L, ARHGEF16, AKAP12, LAMTOR5, NACAD, COL6A2, TRPC1, MSN, P4HA3, KIRREL3, TAGLN, RAB6B
LEPR	BOLA3, GLYCTK, LEPR
LBP	GALNT11, FITM2, LBP
SNORA65	NFIX, TSPAN9, UBXN11, SPON2, CCDC78, LEAP2, METTL3, MVD, ATG16L2, LTBP3, ZBTB43, USP47, ANKRD13D, CDK10, BLOC1S4, EME2, ZNF121, SNHG12, DDX39B, MDM4, ARRDC1-AS1, LINC01089, LAT, CCNL2, TIAF1, CACTIN, ATN1, GAS5, SNHG3, MIR210HG, SNHG22, TCF21, SNHG1, EXOSC2, GPS2, CSAD, HMCN1, GNRH1, DPH7
PNMA1	CFH, FHL1, PLEKHO1, EHD2, LTBP1, TMEM69, ADCY10P1, DDR2, ANKRD23, COL6A3, FERMT2, GLI2, TNS1, FSTL1, LMOD1, FBLN2, DACT1, AMOTL1, JAM3, RAB8B, GREM1, TUBA1A, AXL, RAB31, FZD4, CCDC57, PNMA1, RABEP2, SLC24A3, C15orf61, FLNA, KANK2, CRISPLD2, ARHGEF25, STON1, PMFBP1, PLXDC2, CALD1, NCKAP1L, THRA, LOXL1, PALLD, AKAP12, SYNE1, AOC3, SARAF, LUM, TMX1, ZC3H8, PHLDB2, MSN, TAGLN, ITPR1, SPARCL1, SLC25A27
CHRM3-AS1	TMSB10, SLC9A3R2, LHFPL4, WASF2, KCNE2, NBEAL2, RPL8, BDH1, GNG3, ACTB, MRPL22, FTL, CDIP1, PITPNM3, CCDC158, MON1A, TAF10, LPO, ZNF146, ECI1, SDHAF2, MAP3K11, MYO1H, CADM2, ATOX1, ZNF771, PIPSL, CELF2-AS1, HS3ST4, TRAIP, ACTG1, KPNA7, ZNF772, PRR9, ST8SIA6-AS1, TMEM231, C11orf91, KLRC3, ONECUT3, HBA1, TRIM71, KRT31, IGF2-AS, RIMS4, NOL4, VGLL1, DKKL1, KRTAP3-3, KRTAP3-1, HNRNPA1P33, FAM209B, KLRK1, LINC00612, LINC00598, MMP23A, SP9, RNU6ATAC, MAGEA3, HMSD, MYBPHL, EGFR-AS1, LINC01594, LINC01393, NPY6R, PARD3-AS1, MRPL23-AS1, PGAM4, LINC00840, AKR1B15, HOTAIR, CES1P1, ORM1, XIST, OGFR-AS1, KIF25-AS1, ANKRD18B, ENO1-AS1, FOXD3-AS1, WASIR2, RPS18, LINC00278, PRH1, SULT2A1, KLF1, PIK3R2, UPK1A, ATP6V0A4, POU6F2, SH3GL2, SORCS1, RPL19, GABRA4, UGT2B10, SULT1E1, PF4V1, HGFAC, ZPR1, UPK2, DAO, IDI2-AS1, ERI3-IT1, TMEM229A, DPP10-AS1, JARID2-AS1, LINC00494, RNF148, GLIS3-AS1, SULT1C2P1, PRSS56, SHISA9, LINC01589, OR2W3, SCARNA7, SCARNA10, KLHL41, TCAM1P, KRBOX1, PTPRG-AS1, UGT1A1, WDR86-AS1, GSTA2, LINC01213, CTAGE8, PCP4L1, CASC11, ADAMTS19-AS1, HS3ST5, RNF103-CHMP3, LINC01018, FAM218A, CDK3, METTL21EP, SLC25A30-AS1, LINC00589, LINC00958, LINC00605, PRDM13, RPS12, CCR6, NME5, C9, BCHE, USP9Y, KCNJ13, CEBPZ, SOS1, VAX2, CASC1, RBM25, CA3-AS1, C8orf37-AS1, TAS2R20, PXN-AS1, DENND5B-AS1, MTRNR2L10, SMLR1, HMBS, TAS2R31, ADAM20P1, LINC01169, TGFBR3L, RNF126P1, CCER2, ALOX12P2, FAM72C, DPRXP4, GACAT2, SNHG25, PFN1P2, SFRP5, LIAS, PLG, ORMDL2, HOXC13, HOXC12, SEMG1, TCP11, UROD, MACF1, CTAGE15, RBAKDN, HIST1H4K, HIST1H2BO, HIST1H3A, HIST1H2AJ, HIST1H2AL, PGM5P2, HIST1H2BI, MPST, ACKR4, MED18, TXLNGY, CCT6B, NMUR2, NTPCR, NKX2-1, GATA4, RABEPK, RPS6, SDCBP, TRIM29, SLC35A5, CYP1A1, RPS11, RPL13A, NOSIP, LBR, GABRR1, GRM1
ZSWIM4	PHLDB1, ADGRA2, VIM, TIMP2, FOXJ2, MMP14, OLFML2B, SNED1, PBXIP1, COL6A3, TRIP13, NUAK1, SSH1, KIF3C, ANTXR1, NLGN2, MSRB3, CTU2, TMEM70, AQP11, MAP6D1, BGN, ARMCX2, SLC24A3, SEPT10, FLNA, RASGEF1A, TXN2, RIOK3, BACH2, IGFBP5, ID2, PRRX1, CCDC136, COL5A1, ZSWIM4, CTIF, ARPC5L, SULF1, CDH11, MEIS1, FANCD2, TAGLN, LATS2, SPOCK1
SKAP1	NIT2, CD207, MXI1, SKAP1
CHPF	YPEL4, PPIH, CREB3L2, ARL4C, GCDH, UNC5B, CHPF, EMILIN1
FOCAD-AS1	GPM6B, CEP152, HNRNPA1P33, SP9, CTAGE8, ADAMTS19-AS1, KCNJ13, RINT1
CENPF	NCAPD2, TACC3, TPR, POLQ, ARID4B, NOP58, SPEN, ASPM, SMC6, NUCKS1, SPAG5, SRRT, TPX2, HMGB2, TBC1D16, EXO1, ATAD5, POLE, KPNA2, EP400, IQGAP3, NOC4L, KIF18B, FAM72A, IPO9, ARHGAP11A, DENND4B, CNIH1, FAM72D, FOXM1, HAUS5, MCM3, SMC4, PRRC2C, NEK2, CENPF, KIF14, RBM25, HNRNPA2B1, CIT, CHCHD5, ILF3, DNMT1, TOP2A, CDCA8, ESPL1, CEP350, EPRS, SMC2, ANP32B, KIF11, COPS4, CENPE, TICRR, KIF2C, POU2F1, NUF2, HDGF, DTL, CCDC150, BDP1, MKI67, HNRNPU, AHCTF1
DPEP2	ITGAL, MATK, IFFO1, STAB1, CD4, BTK, ALOX5, WAS, SLC11A1, CD74, PLEKHO1, TYMP, VIM, MSR1, ADAM28, CD84, COLEC12, NCF1, SLAMF8, FCER1G, C1R, ITGB2, FMNL3, LAPTM5, FAM84A, GNPDA2, NOTCH3, ICAM3, APBB1IP, SLC1A3, PILRA, HSD17B14, CASS4, C20orf194, LAG3, LYZ, CCR1, PPM1M, TAGAP, CYBB, NCF1C, MEI1, AXL, CD300C, VAMP5, PTAFR, RNASE6, CD52, ITGAM, CD14, STAT2, OSCAR, CHST11, SPSB1, IL16, BANP, TLR1, TLR6, MRPL11, ADGRE1, TUBB6, MAF, HCLS1, SYNE4, SLC9A9, CSF1R, VMO1, FMNL1, IKZF1, EVI2B, ARHGAP30, TRPV2, RAB42, SELL, DPYD, HLA-DRB1, TLR7, TPSB2, C5AR1, MYO5A, FAM49A, PLCG2, GOLGA6L9, SIRPA, CSF2RA, HLA-DRB5, SFMBT2, SPRN, MAFB, HLA-DOA, HLA-DMA, HLA-DRA, LILRB3, CYTH4, HMOX1, RASSF2, CDK5RAP1, RIOK3, TNFSF13B, ACP5, CD37, LYL1, GPSM3, TSPAN4, C19orf38, HLA-DPB1, HLA-DPA1, IL4I1, GTPBP10, ACTA2, LIPA, FAM20A, PMP22, IL10RA, ELK3, CLEC4A, DSE, NFAM1, PLEKHO2, AMACR, HLA-DMB, FCGR2A, SPARC, NR3C1, CYTIP, ITGA4, CLIP4, CCDC88A, IL1R1, PARD3B, PRRX1, NCF2, MAP7D1, KMO, KLF12, GPR68, MRC1, TPBGL, RASSF5, CXorf21, LAX1, GLIPR2, SRGN, HVCN1, ARHGAP9, NCKAP1L, MMP19, PPDPF, HCST, CFP, FAM78A, ADGRE2, FGL2, MILR1, RAB7B, ARHGEF6, APOE, APOC1, THEMIS2, NFATC1, PRAM1, PDE6B, SWAP70, ACP2, RAB33A, C5AR2, ETS1, SLC37A2, CTSL, HAVCR2, CD36, LMO2, STX11, NPL, FAM129A, DOCK10, PLXNC1, LCP1, GPNMB, MYO1G, TM6SF1, LIMD2, CD72, TLR2, IL18BP, CALHM2, CD27, LUM, RTN1, GPR65, FBLN5, ITGAX, PIK3R5, CARD14, EMP3, MYO1F, SIGLEC10, C1orf162, PTPN7, MARCH1, LHFPL2, PLA2G7, DOK3, FGD2, FERMT3, FCGR1A, ADAM8, KCNK13, GBP5
CDK1	BRCA1, TACC3, DEPDC1B, SPDL1, RAD51, MCM10, TBC1D31, BUB1B, CCNB2, CDC25C, CHAF1B, RACGAP1, TRIP13, HMMR, MCM6, UBE2T, NDC80, BIRC5, ORC6, CDC45, KIF15, RFC4, MAD2L1, PTTG1, ZNF367, MELK, SKA3, DDIAS, NUDT5, ZMYND19, CENPN, CDT1, TK1, PBK, FEN1, CKAP2L, CDK1, SHCBP1, C5orf34, EXO1, FANCB, SHMT2, SKA2, IQGAP3, PARPBP, HSPA14, NHLRC2, ZNF695, MCMBP, CDC6, RANBP1, MYBL2, DNAJC9, NCAPG, RAD51AP1, CDCA3, TTK, CENPA, NEK2, HELLS, TIMM23, CENPL, MASTL, NCAPH, MND1, KIF18A, ZWINT, HJURP, SNRPC, GLO1, PKMYT1, GINS2, TROAP, ESPL1, DSCC1, TCF19, KIF23, CENPO, KIF11, CEP55, DNA2, FANCI, TICRR, KIF2C, NUF2, DTL, CCNA2, SKP2, CDCA5, TAF5, CHEK1, SUV39H2
WWTR1	SCYL3, CFH, THSD7A, COPZ2, ETV1, GAS7, E2F2, IDS, TSPAN9, ANOS1, DCN, EHD3, WWTR1, SNAI2, ADGRA2, FHL1, PLEKHO1, EHD2, VIM, TIMP2, VCAN, RAI14, TNC, EPHA3, LTBP1, ELN, DKK3, CDK14, ATP2B4, LZTS1, PRDM6, CALCRL, ZNF76, TRAM2, MYLK, TIE1, EML1, CD109, MMP14, UBXN11, DZIP1L, MRAS, SV2A, CSRP1, C1R, SPON2, NPR2, COX7A1, PLXDC1, CYGB, ITGA5, SLC45A1, SYNC, MXRA8, NEXN, DDR2, OLFML2B, SNED1, KIF26B, RFTN2, COL6A3, TRO, PDZD4, ADGRF5, ABCC9, VASH1, LMCD1, TRIB2, CYBRD1, ACTN1, LIMS2, FERMT2, GLI2, NOTCH3, NUAK1, ZNF532, FSCN1, FGFR1, FBLN1, FAP, SLC1A3, TNS1, MOXD1, COL5A3, CHRNA3, MEF2C, HSD17B14, ADAMTS2, MMP2, GNAO1, NID2, PTHLH, C20orf194, EBF4, CPXM1, DHX32, CHRD, ZFHX4, CCDC80, SLC22A17, FSTL1, LMOD1, IGFBP7, FBLN2, HEYL, MAP9, CEP44, EDIL3, RNF180, GPX8, DLC1, CTHRC1, GEM, DACT1, SALL2, UBTD1, AMOTL1, HTRA1, GPR176, JAM3, RAB8B, FBN1, DEPDC4, CLMP, WBP1L, DCHS1, TUB, MFAP4, RIMKLB, C16orf45, YPEL4, RBPMS2, GREM1, MAP1A, CNPY4, CERCAM, PRR15L, TUBA1A, AXL, NXN, IGFBP6, VASN, FILIP1L, RAB31, BMP1, PHYHIP, ROR2, MN1, CLIC4, ANTXR1, LIMS1, CSGALNACT2, PCDH7, TPST1, ZFPM2, PYGO1, NPTX1, CHST11, LURAP1, MCC, DSEL, HOPX, LRRC8C, MAP6, SPSB1, COL8A2, SCG2, LAMB2, LRRC15, HINFP, RCAN2, ARNT2, SYNPO2, EFEMP2, SLFN11, CYP7B1, MRGPRF, COQ2, MMRN2, PTPRM, HEG1, MSRB3, ZBTB4, PHLDA3, RPL15, FZD4, PHYHD1, ZNF25, A2M, TUBB6, BASP1, LRRN4CL, FAM20C, CCDC184, DTX3, MAF, THBD, SNX18, CDH5, SSC5D, C3orf80, GAS1, F2R, SLC9A9, CHST15, RGMA, HHIPL1, UBE2E2, C1S, TSHZ2, BGN, MXRA7, PAPPA, COL18A1, GJC1, CCBE1, FHL3, CBX6, PRKD1, SLIT3, CSF1, SMIM10, FMNL1, SORCS2, SLC24A3, SV2B, OLFML2A, THBS2, MITF, BCAM, COL4A1, COL14A1, ARL4C, DPYD, PRELP, ZFP92, FAT4, NUDT11, EVL, TCEAL3, CACNA1H, SULF2, LAMA2, TCF4, PDLIM7, FLNA, ANXA6, KANK2, DACT3, ZNF628, FAM49A, ZNF677, TPM2, ANKRD35, ITGBL1, SSBP3-AS1, ZNF521, SERTAD4-AS1, MAFB, COL5A2, CYS1, ATP10A, VGLL3, NRP1, PALMD, CIRBP, PALM, MMP11, SUSD2, LGALS1, CYB5R3, SYNGR1, RASSF2, MYL9, JAG1, MXRA5, SRPX, PLS3, SMARCA1, BEX4, FLT1, SMPD3, HCFC1R1, CRISPLD2, CORO2B, RASL12, PDGFRL, CPQ, PLAT, TRPS1, TUSC3, CD37, SNORD15B, DIO2, LBH, S1PR3, ITGA1, POLR2J4, MCM3AP-AS1, TENM3, PLXNA4, ZNF469, FAM229A, LINC00115, C14orf132, TP73-AS1, RNF144A-AS1, NEBL-AS1, SYDE1, CLIP3, FZR1, MEIS3, COMP, SCN1B, CAV2, CAV1, PCOLCE, SFRP4, MEOX2, RARRES2, AEBP1, ECM2, ACTA2, SEPT4, CNTNAP1, COL1A1, PMP22, RAB34, NKX3-2, GLRB, KLHL5, CRYAB, ARHGEF17, SLC15A3, VWF, P3H3, ACSS3, TNS2, GLI1, ELK3, MGP, ADGRD1, COL12A1, SERINC1, UST, TMEM238, ANKRD65, TNFSF12, ZNF542P, ARHGEF25, STON1, SCARF2, GPR162, MDGA1, BACH2, BVES, QKI, PDE10A, LAMA4, LOX, SPARC, PCDHB3, PCDHB7, THBS4, ST8SIA4, NR3C1, DPYSL3, PDGFRB, FAM162A, GNAI2, GNB4, ZBTB47, ADAM23, PDE1A, CLIP4, CCDC88A, FN1, IGFBP5, CHST10, IL1R1, WIPF1, COX7A2L, PRRX1, OLFML3, MAP7D1, NID1, AKT3, ADGRL2, MFAP2, RGS4, ERI3, TNFSF4, NRP2, ELOVL4, FILIP1, PKD2, LTBP2, TGFB3, GPR68, TMEM200B, EID1, CTSO, LBX2-AS1, PECAM1, GJA5, SNHG25, TRABD2B, FBXO17, PLXDC2, IQSEC3, ENOX1, GLT8D2, ZSCAN18, POPDC2, CPXM2, WIPF3, INHBA, GLIPR2, RECK, CALD1, NUDT10, CHST3, BICC1, HVCN1, RASSF8, SSPN, MMP19, SARDH, STIL, COL10A1, F13A1, C3, OVOL2, GLIS2, ARMCX1, SGCE, LIX1L, NBPF25P, RAB7B, GPIHBP1, A4GALT, CALU, CHN1, LOXL1, PALLD, PXDN, COL5A1, AKAP12, SYNE1, RFTN1, PDLIM4, GFPT2, AOC3, RAMP2, C1orf159, TMEM204, MAP1B, ZNF304, MATN3, TRIM22, SCLY, SERPINF1, HSPA12B, SYT11, MYH11, FAM83F, TMTC1, CTIF, MEIS2, PSRC1, NOTCH2, IL6ST, RERG, SLC43A3, APLNR, COL4A2, DZIP1, ETS1, NREP, CTSL, ADAM19, MDFIC, B4GALNT1, FAM129A, LAMC1, GPNMB, NACAD, TM6SF1, HLX, DNAJB5, LRRC32, SULF1, RDX, FXYD6, THBS1, ITGA11, EMILIN1, ACTR1A, LOXL4, CALHM2, ENTPD1, ITGAV, ARHGAP24, FGF2, BMPR1B, PRICKLE1, LUM, FRMD6, FBLN5, MFGE8, TGFB1I1, CMTM3, CDH11, IGFBP4, COL6A1, COL6A2, EMP3, HSPG2, SYPL2, HMCN1, CTSK, ATP8B2, NVL, MEIS1, FAM171B, DIS3L2, PHLDB2, PLA1A, BOC, TRPC1, LPP, SLIT2, SNCA, ANK2, PDGFC, PPP1R18, DAAM2, IGFBP3, TMEM47, MSN, SLC16A2, STOM, ZEB1, SERPING1, TENM4, P4HA3, FEZ1, TAGLN, ITGB1, DIXDC1, PIP4K2A, ITPR1, DIP2C, BEND6, HSPB8, SETBP1, SPOCK1, SPARCL1, GJA1, RBMS1, JAZF1, SEMA3D, UCHL1, PDLIM3, JAM2, GABPA, FGD5, PPP2R2B
TRIM59	HIVEP2, ELAVL1, FAM151A, DISC1, CCDC138, WDR1, NUP37, NFE2L1, BIRC5, UTP15, TRAPPC2L, ERN1, GADD45GIP1, PRKRA, LIN9, ZNF75D, MYO18A, CHD8, TRIM59, MTPAP, TTN-AS1, UMPS, ZNF639, DGCR6L, HIST1H4D, EMP1, TRA2B, MTFR2
REEP1	REEP1, WNT7B, FAM217B, PEPD, GALNT8, VAV3, CTSV, RPL30
VCAN	CFH, STPG1, HECW1, PLXND1, RECQL, THSD7A, COPZ2, ETV1, CDKL3, GAS7, MED24, IFFO1, STAB1, IDS, CD4, SLC6A7, TSPAN9, ANOS1, DCN, EHD3, WAS, MATR3, SLC11A1, WWTR1, PHLDB1, SNAI2, ADGRA2, PLEKHO1, EHD2, TYMP, VIM, AGPAT4, ARHGAP31, APBA2, TIMP2, VCAN, MSR1, RAI14, TNC, MAP4, LTBP1, ELN, DKK3, CDK14, SLC2A3, PTPRU, BCAT1, LZTS1, PRDM6, ST3GAL6, CALCRL, MYLK, TIE1, CD84, CD109, MMP14, FZD1, AFAP1L1, ERG, TSPAN18, DZIP1L, MRAS, COLEC12, SLAMF8, ADAMTS4, FCER1G, SV2A, RUNX1, C1R, SPON2, ITGB2, GPSM1, SHC1, COX7A1, PLXDC1, CYGB, ITGA5, ZNF385A, FMNL3, GRASP, SPC24, BCL6B, SLC45A1, LAPTM5, SYNC, ALPL, MXRA8, NEXN, DDR2, OLFML2B, ACP6, KIF26B, PBXIP1, DCST2, COL6A3, TRO, NAV3, ADGRF5, ABCC9, FSTL3, VASH1, LMCD1, TRIB2, CYBRD1, ACTN1, LIMS2, FERMT2, PICALM, GLI2, NOTCH3, NUAK1, ZNF532, FSCN1, RARB, FGFR1, FBLN1, MAP2, FAP, FKBP7, SLC1A3, TNS1, MOXD1, COL5A3, MEF2C, C1QTNF3, PLOD1, SSH1, COL16A1, PILRA, AKR1B1, HSD17B14, ADAMTS2, MMP2, NID2, ALG6, C20orf194, EBF4, CPXM1, MAPKAPK5, P2RX7, ICAM1, IRAK3, CHRD, NLRP1, ZFHX4, CCDC80, SLC22A17, FSTL1, LMOD1, IGFBP7, FBLN2, IFI16, MTHFD2L, CCR1, HEYL, C4orf3, ANXA5, MAP9, EDIL3, RNF180, GPX8, HEY1, DLC1, CTHRC1, GEM, SVEP1, CYBB, ZCCHC24, DACT1, UBTD1, SLC39A13, AMOTL1, HTRA1, GPR176, JAM3, FBN1, DEPDC4, CLMP, WBP1L, DCHS1, TUB, TMEM130, TMX3, MFAP4, RIMKLB, CENPV, C16orf45, YPEL4, GREM1, MAP1A, CNPY4, CERCAM, GPRC5B, TPM4, TUBA1A, NCKAP5L, AXL, SEMA6B, NXN, GPT, IGFBP6, RAB3IL1, LTBP3, VASN, FILIP1L, RAB31, BMP1, ROR2, AR, CPT1C, MN1, CLIC4, ANTXR1, LIMS1, CSGALNACT2, PCDH7, ROBO1, ITGAM, TPST1, ZFPM2, NLGN2, CD14, OSCAR, PYGO1, CHST11, KRT13, MCC, DSEL, HOPX, MAP6, SPSB1, COL8A2, TRAPPC12, SRGAP2C, SYNPO, LAMB2, LRRC15, KRCC1, EFEMP2, SLFN11, CYP7B1, MRGPRF, MMRN2, PTPRM, SCAI, HEG1, MSRB3, PHLDA3, SH3PXD2B, FZD4, PHYHD1, ARL10, PPP2R2D, A2M, KLHL38, TUBB6, SPHK1, SPRYD4, BASP1, HIC1, PIDD1, SRRM3, FAM20C, CCDC184, LCORL, PARD6G, DTX3, MAF, KCTD12, THBD, CDH5, SSC5D, C3orf80, TMEM86B, PRKRA, HCLS1, GAS1, F2R, ZNF467, TMEM45A, CHST15, HHIPL1, UBE2E2, C1S, TSHZ2, BGN, CSF1R, PAPPA, CRIP2, COL18A1, GJC1, MCEMP1, FHL3, LRIT3, MEX3B, ARSI, GPR173, PRKD1, SLIT3, CSF1, SOCS3, SEPT5, ARMCX2, FMNL1, SORCS2, SLC24A3, RBM11, ROR1, SV2B, LSAMP, KLHDC8B, BACE1, THBS2, GNG2, TMPRSS6, MITF, C11orf96, COL4A1, MAGEH1, SAMD11, TRPV2, COL14A1, ZNF490, ARL4C, DUSP28, DPYD, PRELP, ZNF563, ZNF527, ZFP92, NTNG2, NUDT11, EVL, CACNA1H, SULF2, LAMA2, TCF4, ZNF512B, ZFP28, PDLIM7, FLNA, ANXA6, ZMYM1, KANK2, DACT3, C5AR1, COL13A1, MYO5A, PSAP, FAM49A, ZNF677, ZNF823, CHSY3, ZNF485, TPM2, ITGBL1, ZNF521, RUSC2, STKLD1, SFMBT2, SHISA4, MAP3K3, MAFB, COL5A2, NOTCH4, LILRB3, CYS1, ATP10A, VGLL3, NRP1, MYO9B, GADD45B, PALM, MMP11, LGALS1, TIMP3, PDGFB, MYH9, ISM1, RASSF2, MYL9, MXRA5, SMARCA1, TIMP1, BEX4, TNFSF13B, FLT1, MEDAG, CRISPLD2, FOXF1, RASL12, IGDCC4, PDGFRL, CPQ, PLAT, TRPS1, TUSC3, GPX3, DIO2, LBH, S1PR3, ZNF134, KCTD11, TSPAN4, TENM3, PLXNA4, BTBD19, HLA-DPB1, ZNF469, C14orf132, TP73-AS1, ZNF883, NEBL-AS1, SYDE1, PLD3, CLIP3, MEIS3, CLEC11A, COMP, TMEM59L, CAV2, CAV1, PCOLCE, AP1S1, SFRP4, MEOX2, RARRES2, AEBP1, ECM2, ENG, CXCL12, UNC5B, ACTA2, LIPA, SH3PXD2A, SEPT4, CCL2, CNTNAP1, COL1A1, FAM20A, CDR2L, PMP22, RAB34, CPZ, NKX3-2, GLRB, KLHL5, CRYAB, PANX1, ARHGEF17, IL10RA, VWF, P3H3, PPFIBP1, ACSS3, GLI1, ELK3, TRPV4, MGP, ADGRD1, COL12A1, DSE, UST, ANKRD65, NFAM1, TNFSF12, ZNF542P, ARHGEF25, NDUFB2-AS1, CORT, PLEKHO2, STON1, ACY1, SCARF2, DDX11-AS1, ZNF324B, GPR162, MDGA1, BACH2, QKI, PDE10A, LAMA4, LOX, SPARC, PCDHB3, PCDHB7, ARSB, PCDH12, NR3C1, DPYSL3, PDGFRB, DBN1, ZNF346, GNAI2, GNB4, ZBTB47, FNDC4, ITGA4, CLIP4, LOXL3, CCDC88A, FN1, IGFBP5, CHST10, IL1R1, ABCB6, WIPF1, ORC4, PRRX1, NCF2, OLFML3, MAP7D1, NID1, AKT3, ADGRL2, MFAP2, RGS4, P3H1, CDC20, TNFSF4, NRP2, ELOVL4, TNFAIP3, PKD2, SPP1, LTBP2, TGFB3, GPR68, PCDHGA12, TMEM200B, PCDHGB7, EID1, LINC01146, ITGB3, MRC1, PECAM1, PCDHGA9, GJA5, FBXO17, CYSTM1, PLXDC2, IQSEC3, ENOX1, GLT8D2, KCNJ8, TMEM54, CSMD2, HPCA, CXCR4, FMOD, FAM126A, INHBA, RECK, CALD1, NUDT10, PLAU, CHST3, BICC1, EGR2, RASSF8, SSPN, NCKAP1L, MMP19, LRP1, COL10A1, FAM124B, SLC12A4, OPRL1, C3, HCST, COX6B1, GLIS2, ARMCX1, TAS2R5, SGCE, LIX1L, ARHGAP23, RAB7B, A4GALT, CALU, LRRC17, CHN1, TWSG1, LOXL1, PALLD, ARHGEF6, STARD8, APOE, PXDN, LSM4, COL5A1, AKAP12, SYNE1, RFTN1, PDLIM4, GFPT2, AOC3, TMEM204, MAP1B, CHSY1, MATN3, SERPINF1, DLG4, PCBD2, HSPA12B, SYT11, KANK4, MYH10, C1QTNF6, KRBA1, LOXL2, CTIF, NOTCH2, NAV1, SLC43A3, APLNR, COL4A2, DZIP1, ETS1, SLC37A2, CTSL, ADAM19, MDFIC, B4GALNT1, HEY2, DYSF, FAM129A, LAMC1, DOCK10, ALDH1L2, PLXNC1, TNS3, GPNMB, NACAD, ADAMTS7, TM6SF1, HLX, TLN1, DNAJB5, FCHSD2, IL18BP, LRRC32, SULF1, FXYD6, THBS1, ITGA11, DBT, CYP1B1, EMILIN1, LOXL4, CALHM2, ENTPD1, ITGAV, SEMA7A, FGF2, BMPR1B, ENPEP, LEF1, PRICKLE1, LUM, FRMD6, FBLN5, HAPLN3, MFGE8, ITGAX, TGFB1I1, CMTM3, CDH11, PIK3R5, IGFBP4, FKBP10, COL6A1, COL6A2, EMP3, RCN3, HSPG2, SYPL2, C1orf162, GPA33, HMCN1, ECM1, CTSK, ATP8B2, MEIS1, FBLN7, FAM171B, PHLDB2, BOC, TRPC1, SLIT2, CORIN, SNCA, ANK2, PDGFC, RMND5B, PLA2G7, PPP1R18, DAAM2, SDK1, IGFBP3, TMEM47, MSN, SLC16A2, STOM, ZEB1, ITPRIP, SERPING1, TENM4, SERPINH1, P4HA3, FEZ1, TAGLN, ITGB1, FCGR1A, LATS2, PIP4K2A, CACNA1C, CCDC3, EDNRA, DPYSL4, WWC2, BEND6, HSPB8, SPOCK1, GUCY1A2, SPARCL1, GJA1, RASGRP3, PRDM8, PLOD2, RBMS1, HS3ST3A1, TBCEL, PDLIM3, JAM2, ADAMTS1, FGD5, PIEZO2, KLF10, MARVELD1, CLIC2
RAE1	TSPAN6, DPM1, MAMLD1, DPEP1, ZFP64, TOMM34, TBPL1, IKZF2, IPO5, UTP14A, SUSD3, SLC30A2, SPATA2, NAE1, SLC37A1, FRMPD1, SCARF1, GNB1, ITCH, SLC35C2, RBL1, NUFIP1, GNAS, AURKA, EDEM2, DNMT3B, TPX2, PDRG1, YPEL3, CERS4, FABP1, SGMS2, AQP3, SUGT1, CDX2, CASP7, PPP1R36, YWHAB, MAPRE2, DEGS2, ZSWIM1, RPS21, SYNPO, TP53RK, SNHG11, UBE2C, CABP4, ARSJ, ZNF572, SLC35C1, MAP7D2, SS18L1, POLR1D, PLA2G4E, GTF2F2, S100A14, FAM217B, PTPN1, SNHG17, ZGPAT, FITM2, SLC9A8, ZNF335, UCKL1, PAPSS2, SYS1, SPIN3, METTL6, SGSM3, GSS, TRPC4AP, GINS1, UQCC1, IFT52, MYBL2, R3HDML, STK4, ADNP, PFDN4, CSTF1, RAE1, TPD52L2, NELFCD, MTG2, PSMA7, MRGBP, TCFL5, GID8, ARFGAP1, GMEB2, HM13, POFUT1, MANBAL, MAPRE1, JAG1, CDK5RAP1, TTI1, RPRD1B, PXMP4, CHMP4B, ACTR5, DHX35, DNTTIP1, PIGU, ACOT8, RBBP8, CRIP1, CPNE1, FER1L6, NPEPL1, STK4-AS1, LINC01128, SLC6A4, CD5, EIF6, NFS1, RTKN, MLPH, TSPAN1, RPN2, TGIF2, HSDL2, ADNP-AS1, CPN1, HSPH1, ALG5, DUSP4, RPL21, CCDC18, SNX21, TTPAL, NCOA5, VAPB, PARD6B, SRSF6, ARFGEF2, CSE1L, RAB22A, STAU1, CDH26, MOCS3, STX16, RNF114, DDX27, NEURL2, MED20, SPDEF, EREG, AHNAK, RNF113A, EML2, SNRPB2, RALY, DYNLRB1, EIF2S2, ERGIC3, ROMO1, PLAGL2, TIMM8A, HIVEP3, FCGBP, NKILA, HEATR5A, TAF4, ADRM1, NPAS1, DKC1, AAR2, CTNNBL1, ZSWIM3, OSER1, SERINC3, USPL1, TAOK3, CAPN9, LYSMD2, MAP3K6, TAMM41, PSPH, ZNF92, MSN, EBAG9, DUSP15, COMMD7, SPATA25, DSN1, CNBD2, LSM14B, YTHDF1, GNAQ
RDM1	POLDIP2, BRCA1, CDC25C, GRASP, TTC9C, PBXIP1, FGFR1, MMP2, C20orf194, SKA3, FILIP1L, DCXR, TEFM, ZBTB4, RMI2, COX8A, CRLF3, GINS3, SLC25A10, CHEK2, CENPP, TCF4, PLXNA4, PSMD3, PNPO, C17orf75, UNC119, NDUFS8, CDK2AP1, SBF2-AS1, FAM222A-AS1, TADA2A, PIGW, RDM1, MRM1, LAMC1, GUCD1, TIGD7
TMEM67	PABPC1, CPNE3, DCAF13, TMEM67, MTBP, PUF60, ANKRD46, E2F5, ARHGAP39, OTUD6B, DPY19L4, MTERF3, PTDSS1
FZD3	EXTL3, CCAR2, PCM1, FDFT1, CYLD, WRN, FAM86B1, PBK, POLR3D, FUT10, TNKS, CLN8, CDCA2, ZNF395, ZNF286A, GTF2E2, MAK16, CNOT7, FGD1, TRIM35, FZD3, INTS9, INTS10, MTMR9, LEPROTL1, DCTN6, R3HCC1, GSR, TNFRSF10A, UBXN8, ERICH1, FBXO16, PINX1, PPP3CC, NUDT18, XPO7, ELP3, IRAK2, MCPH1, FBXO25, CCDC25, HMBOX1, NEIL2, LONRF1, AGPAT5, VPS37A
RUNX1T1	CFH, HECW1, THSD7A, COPZ2, ETV1, GAS7, CYTH3, IFFO1, TSPAN9, ANOS1, DCN, WWTR1, ADGRA2, FHL1, PLEKHO1, HSD17B6, VIM, APBA2, TIMP2, VCAN, TNC, EPHA3, LMO3, LTBP1, ELN, DKK3, FOXN3, FAM168A, CDK14, PRDM6, GPC1, MYLK, MMP14, FZD1, MRAS, COLEC12, C1R, SPON2, ITGB2, CYGB, SYNC, MXRA8, NEXN, DDR2, OLFML2B, COL6A3, TRO, PDZD4, CYBRD1, ACTN1, LIMS2, FERMT2, GLI2, NOTCH3, DYNC1I2, FGFR1, FBLN1, FAP, FKBP7, TNS1, MOXD1, MEF2C, MMP2, GNAO1, C20orf194, EBF4, CPXM1, FXYD3, CHRD, ZFHX4, CCDC80, SLC22A17, FSTL1, LMOD1, IGFBP7, FBLN2, MAP9, RNF180, PTTG1, DLC1, CTHRC1, ZCCHC24, SALL2, AMOTL1, HTRA1, JAM3, FBN1, CLMP, APBB1, DCHS1, TUB, TMEM130, PRTG, MFAP4, C16orf45, GREM1, MAP1A, TUBA1A, AXL, NXN, IGFBP6, RAB3IL1, LTBP3, VASN, FILIP1L, RAB31, PHYHIP, ROR2, MN1, ANTXR1, PCDH7, ZFPM2, NLGN2, LONRF2, PYGO1, NPTX1, MCC, HOPX, MAP6, SPSB1, COL8A2, LRRC15, SYNPO2, EFEMP2, SLFN11, MRGPRF, MSRB3, PHLDA3, FZD4, ARHGAP1, PHYHD1, ZNF25, A2M, TUBB6, LRRN4CL, HIC1, FAM20C, CCDC184, DTX3, MAF, FOXS1, SSC5D, C3orf80, ACTA2-AS1, GAS1, SHISA2, CLRN3, F2R, SLC9A9, RGMA, HHIPL1, C1S, TSHZ2, BGN, CSF1R, CRIP2, SLC8A1, PRKD1, SEPT5, SMIM10, SORCS2, SLC24A3, ROR1, LSAMP, THBS2, MITF, SAMD11, COL14A1, PRELP, HACD4, PCDH18, FAT4, NTNG2, EVL, CACNA1H, LAMA2, TCF4, PDLIM7, FLNA, ANXA6, KANK2, DACT3, ZNF677, ANKRD35, ITGBL1, CCDC69, ZNF521, BMPR2, COL5A2, CYS1, ATP10A, DUXAP8, VGLL3, PALM, MMP11, LGALS1, TTC28, NEFH, ISM1, MYL9, MXRA5, USP11, KLF8, CRISPLD2, FOXF1, RASL12, PLAT, TRPS1, LBH, ZNF134, TENM3, PLXNA4, C4B, FAM229A, C14orf132, TP73-AS1, SYDE1, CLIP3, MEIS3, PTPRS, CLEC11A, COMP, CAV1, CPED1, PCOLCE, SFRP4, MEOX2, RARRES2, AEBP1, ECM2, ACTA2, SEPT4, CNTNAP1, PMP22, RAB34, CPZ, NKX3-2, GLRB, CRYAB, ARHGEF17, ACSS3, GLI1, VPS29, MGP, ADGRD1, COL12A1, DSE, ARHGEF25, PLEKHO2, STON1, SCARF2, GPR162, MDGA1, BVES, LAMA4, SPARC, PCDHB7, NPR3, NR3C1, DPYSL3, PDGFRB, AMOTL2, GNB4, PDE1A, CLIP4, IGFBP5, CHST10, OLFML3, AKT3, ADGRL2, MFAP2, PTCH2, TNFSF4, ELOVL4, FILIP1, PKD2, LTBP2, TGFB3, TMEM200B, PCDHGB7, FBXL19-AS1, FBXO17, TNN, PLXDC2, ENOX1, GLT8D2, CPXM2, INHBA, RECK, CALD1, NUDT10, BICC1, SSPN, COL10A1, C3, GLIS2, ARMCX1, HELB, SGCE, LIX1L, LRRC17, LOXL1, PALLD, COL5A1, AKAP12, RFTN1, PDLIM4, AOC3, TMEM204, MATN3, SERPINF1, SYT11, MYH10, MYH11, CTIF, DZIP1, MDFIC, FAM129A, LAMC1, PLXNC1, GPNMB, NACAD, ADAMTS7, HLX, TLN1, DNAJB5, LRRC32, SULF1, FXYD6, ITGA11, EMILIN1, LOXL4, ENTPD1, PRICKLE1, LUM, FRMD6, FBLN5, MFGE8, TGFB1I1, CMTM3, CDH11, IGFBP4, COL6A1, COL6A2, EMP3, HMCN1, CTSK, ATP8B2, MEIS1, BOC, TRPC1, SLIT2, CORIN, ANK2, PDGFC, PLK2, DAAM2, IGFBP3, TMEM47, SLC16A2, GSN, ZEB1, SERPING1, TENM4, P4HA3, FEZ1, TAGLN, CTF1, BEND6, HSPB8, SETBP1, SPOCK1, SPARCL1, ANGPT1, PDLIM3, JAM2, PIEZO2
SLC9A1	SLC45A4, ATP13A2, FCRLB, PLXNA2, PTPRH, SLC9A1, PDCD7, CLSTN1, SNHG11, TOM1L2, MYL6B, PCSK5, C11orf58, EEF1B2, UNC50, DHDDS, TMEM54, MYRF, AHDC1, FAM129B, RIPK1, SH3BGRL3, RPL32
NPIPB15	CCDC78, TMEM51-AS1, CCDC14, NPIPB15, ZNF700, AGAP6, KRTAP5-1, HSF4, CRYGS, SAPCD1, CCDC130, LINC00894, CDK3, NPIPB11, CSAD, SLC25A27
SGIP1	CFH, HECW1, PLXND1, THSD7A, COPZ2, DCN, WWTR1, SNAI2, EHD2, VIM, APBA2, TIMP2, VCAN, RAI14, ADAMTS6, DKK3, CDK14, SLC2A3, BCAT1, PRDM6, MMP14, MRAS, ADAMTS4, C1R, SPON2, PLXDC1, CYGB, ITGA5, MXRA8, NEXN, DDR2, OLFML2B, COL6A3, TRO, FERMT2, PICALM, GLI2, NOTCH3, ZNF532, FGFR1, FAP, COL5A3, ADAMTS2, MMP2, NID2, CPXM1, PLEKHG2, NLRP1, CCDC80, FSTL1, LMOD1, IGFBP7, FBLN2, DLC1, CTHRC1, DACT1, UBTD1, AMOTL1, HTRA1, GPR176, JAM3, FBN1, CLMP, C16orf45, PEX11A, GREM1, CNPY4, CERCAM, PRRX2, TUBA1A, AXL, NXN, RAB3IL1, VASN, FILIP1L, RAB31, CPT1C, ANTXR1, CSGALNACT2, TPST1, ZFPM2, NLGN2, CHST11, MCC, SPSB1, COL8A2, EFEMP2, SLFN11, MIR4435-2HG, HEG1, MSRB3, TUBB6, SPHK1, FAM20C, CCDC184, MAF, GAS1, HHIPL1, UBE2E2, C1S, TSHZ2, BGN, PAPPA, COL18A1, ARSI, PRKD1, THBS2, MITF, C11orf96, COL4A1, TRPV2, ARL4C, LAMA2, TCF4, PDLIM7, TPM2, ITGBL1, ZNF521, COL5A2, CFI, ATP10A, VGLL3, NRP1, GADD45B, LGALS1, TIMP3, MYL9, MXRA5, MEDAG, RASL12, DIO2, BTBD19, ZNF469, C14orf132, SYDE1, CLIP3, MEIS3, CLEC11A, PCOLCE, SFRP4, AEBP1, ECM2, ACTA2, SEPT4, COL1A1, PMP22, RAB34, GLRB, ACSS3, ELK3, MGP, COL12A1, DSE, STON1, SCARF2, QKI, PDE10A, LAMA4, LOX, SPARC, DPYSL3, PDGFRB, COL7A1, GNB4, FNDC4, CLIP4, FN1, IGFBP5, IL1R1, PRRX1, NID1, AKT3, MFAP2, TNFSF4, NRP2, PKD2, TGFB3, GPR68, FBXO17, ENOX1, GLT8D2, INHBA, CALD1, PLAU, BICC1, RASSF8, MMP19, COL10A1, ARMCX1, LIX1L, A4GALT, LOXL1, APOE, PXDN, COL5A1, RFTN1, TMEM204, SERPINF1, SYT11, MYH10, LOXL2, DZIP1, NREP, MDFIC, GPNMB, ADAMTS7, HLX, LRRC32, SULF1, FXYD6, ITGA11, EMILIN1, ENTPD1, LUM, FRMD6, HAPLN3, MFGE8, TGFB1I1, CMTM3, CDH11, COL6A1, COL6A2, WTIP, RCN3, CTSK, MEIS1, PDGFC, PPP1R18, ZEB1, ITPRIP, SERPING1, TENM4, SERPINH1, P4HA3, FEZ1, EDNRA, SPOCK1, GJA1, RBMS1, HS3ST3A1, FGD5
ZNF280C	ZNF280C, MTMR1, PHF6, ZNF143, C1GALT1C1, PHYHD1, BRCC3, NKRF, POLA1, EMD, FAM173A, BMPR1A, CPT1A, WRAP73, DCAF4, ETF1, MORF4L2, ESPL1, RPL10, VBP1
TTC28	HIVEP2, EHD3, THAP3, ELN, ERG, TSPAN18, SV2A, C1R, ITGA5, ZNF281, MOXD1, C20orf194, DLC1, ZCCHC24, SALL2, AMOTL1, JAM3, DCHS1, TUB, MFAP4, RIMKLB, CSGALNACT2, PCDH7, C9orf16, ATPAF2, LAMB2, MRGPRF, HEG1, FZD4, A2M, SPRYD4, SSC5D, SLIT3, COL14A1, PRELP, MAP3K3, ATP10A, PALM, TTC28, RBFOX2, CD99L2, CPQ, STX10, KLHL5, MDGA1, LAMA4, ADAM23, PLEKHM2, AKT3, FILIP1, CALD1, LRP1, PREX1, C3, SYT11, MYH10, NOTCH2, FAM129A, EMILIN1, FBLN5, ZCCHC14, COL6A1, COL6A2, HSPG2, HMCN1, CAND2, SETBP1, SPARCL1, RBMS1
MOK	MOK, PCBD1, MAP3K3
TSPAN5	IPCEF1, MESP1, TSPAN5
NUDCD1	MVP, ATP6V1H, MTFR1, TBC1D31, WDYHV1, ATAD2, NSMCE2, RPL8, ATP2A3, NEBL, CPNE3, ZW10, AURKA, PUS7, WDR43, FABP5, RAD21, OSGIN2, SLC25A32, DCAF13, INTS8, TMEM67, SPRED1, TMEM68, MYO7B, COMMD5, CHCHD7, RNF139, TSNARE1, LGALS4, MTBP, MRPL13, PEAK1, TMEM70, RMDN1, FAM91A1, EXOSC4, RRS1, CYC1, PUF60, FAM83H, ZNF572, MRPS23, C8orf33, HSF1, YTHDF3, ANKRD46, C8orf76, ZNF252P, RPF2, KIF13B, FAM216A, MUC12, CSPP1, ZFAND1, RIPK2, LAPTM4B, UBE2W, POP1, STK3, EIF3E, EMC2, ARMC1, GSDMD, SQLE, TFAM, HGH1, EIF6, PVT1, PNO1, OTUD6B-AS1, BOP1, NUDCD1, ENY2, ZNF706, LYPLA1, COPS5, UBA2, PHF20L1, AAR2, PIK3C2B, RARRES3, E2F5, AGAP2, DSCC1, DERL1, MRPL15, TGS1, MTFR2, MRPS28, TERF1, MTDH, EBAG9, POLR2K, UTP23, NDUFB9, TATDN1, PROSER2, CAST, FAM49B, AZIN1, ATP6V1C1, OTUD6B, DPY19L4, NDUFAF6, MTERF3, PTDSS1, RPL30
HELLS	E2F2, QPCTL, BRCA1, POLA2, POLQ, RRP12, NOP58, POLD1, MCM10, BUB1B, RECQL4, SNRNP25, WDR90, WIPI1, TCOF1, DAZAP1, MCM2, TIPIN, GTSE1, WDR62, SPAG5, UBE2T, SNRPA, RAD54L, KIF4A, ORC6, WDR76, CDC45, RFC4, H2AFZ, CDC25A, NAA15, MELK, ZFYVE1, E2F7, CENPN, PLK1, RRM1, CDT1, CHAF1A, TK1, FEN1, CKAP2L, BUB1, CDK1, SHCBP1, RRM2, EXO1, POLE, GINS3, IQGAP3, KNTC1, PARPBP, KIF18B, ERCC6L, FANCA, FANCM, XRCC2, NHLRC2, RAD54B, BLM, HNRNPAB, WDHD1, CDC6, NUP188, CDC7, TRMU, POLE2, CENPI, ARHGAP19, LEPROT, LIG1, EZH2, MTPAP, UBE2S, PPIF, NCAPG, KIFC1, CENPA, PPM1G, PASK, CDC20, NEK2, KIF14, HELLS, VPS9D1-AS1, NCAPH, MND1, ZWINT, HJURP, C17orf53, XRCC3, AUNIP, PKMYT1, CHTF18, PAICS, DNMT1, PSMC3IP, SCLY, CLUH, NASP, CDCA8, TROAP, BRIP1, NUSAP1, KIF23, CENPO, KIF11, CEP55, DNA2, BARD1, ZGRF1, TICRR, EIF4A3, CEP131, PLK4, DTL, CCDC150, LYAR, MMS22L, MTFR2, CDCA5, CEP78, C9orf3, PDSS1, MKI67, TAF5, CHEK1, BUB3, EME1
LINC01393	TMSB10, CUL5, CYP8B1, ONECUT3, HBA1, RSPO4, KRTAP3-3, KRTAP3-1, HNRNPA1P33, LINC00612, MMP23A, SP9, ZNF579, RNU6ATAC, MAGEA3, LINC01393, CACTIN-AS1, ANKRD18B, ENO1-AS1, FOXD3-AS1, LINC00278, SULT2A1, PTPRZ1, PF4V1, DAO, ERI3-IT1, HIST1H2BN, TMEM229A, LINC00494, GLIS3-AS1, SULT1C2P1, PRSS56, OR2W3, KRBOX1, GSTA2, CTAGE8, ADAMTS19-AS1, FAM218A, LINC00589, LINC00605, C9, KCNJ13, CA3-AS1, DENND5B-AS1, MTRNR2L10, SMLR1, TAS2R31, RNF126P1, DPRXP4, PLG, HOXC12, HIST1H4K, USP27X, PEMT
BACH2	CFH, PLXND1, THSD7A, ITGAL, GAS7, SEMA3G, BTK, DCN, WWTR1, ADGRA2, PLEKHO1, EHD2, VIM, ARHGAP31, TIMP2, VCAN, TNC, DKK3, CDK14, ATP2B4, LZTS1, PRDM6, TIE1, CD109, MMP14, ERG, MRAS, COLEC12, SLAMF8, SV2A, C1R, SHC1, ITGA5, FMNL3, BCL6B, PARS2, LAPTM5, SYNC, MXRA8, NEXN, DDR2, OLFML2B, ACP6, COL6A3, ABCC9, VASH1, GLI2, NOTCH3, NUAK1, ZNF532, TTC38, FGFR1, FBLN1, FAP, TNS1, MEF2C, COL16A1, MMP2, C20orf194, ZFHX4, CCDC80, FSTL1, LMOD1, FBLN2, SUCLG1, RNF180, ANKRD33B, LEAP2, TAGAP, CTHRC1, CYBB, AMOTL1, HTRA1, JAM3, FBN1, CLMP, WBP1L, GREM1, MAP1A, GPRC5B, TPM4, AXL, NXN, FILIP1L, RAB31, SPRY3, CPT1C, NPR1, ANTXR1, LIMS1, CSGALNACT2, PCDH7, ZFPM2, NLGN2, CD14, AKAP13, CHST11, MCC, DSEL, PIK3CD, SPSB1, COL8A2, LRRC15, EFEMP2, SLFN11, CYP7B1, MRGPRF, MMRN2, PTPRM, HEG1, SH3PXD2B, B3GNTL1, TUBB6, SPHK1, CNTD1, BASP1, FAM20C, CCDC184, DTX3, MAF, SSC5D, GAS1, C1S, TSHZ2, BGN, CSF1R, COL18A1, WBP2NL, DENND5A, PRKD1, SLIT3, FMNL1, SMYD3, LMNTD2, THBS2, MITF, ARL4C, GPR89B, DUSP28, DPYD, PRELP, EVL, LAMA2, TCF4, ZNF512B, FLNA, KANK2, MYO5A, PLCG2, ZNF521, MAFB, BMPR2, HLA-DOA, COL5A2, ATP10A, VGLL3, NRP1, MYO9B, MMP11, TPTEP1, CYB5R3, TSPO, RASSF2, MXRA5, ZNF821, CRISPLD2, FOXF1, IGDCC4, GIMAP1, MXD3, LBH, TENM3, ZNF469, C14orf132, TP73-AS1, HLA-DPA1, NEBL-AS1, SYDE1, CLIP3, MEIS3, PTPRS, COMP, PCOLCE, SFRP4, AEBP1, ECM2, CXCL12, UNC5B, ACTA2, SH3PXD2A, COL1A1, PMP22, IL10RA, PPFIBP1, ELK3, DSE, TNFSF12, ARHGEF25, STON1, MDGA1, BACH2, QKI, PDE10A, LAMA4, SPARC, PCDH12, DPYSL3, PDGFRB, GNAI2, GNB4, HEMK1, CLIP4, IGFBP5, IL1R1, WIPF1, ORC4, PRRX1, MAP7D1, AKT3, NRP2, FILIP1, RNF146, PKD2, LTBP2, TGFB3, GPR68, PCDHGA12, TMEM200B, GJA5, LINC01224, PLXDC2, ENOX1, ZSCAN18, TMEM54, CSMD2, INHBA, RECK, CALD1, CHST3, BICC1, SSPN, NCKAP1L, COL10A1, LPGAT1, SLC12A4, C3, PCID2, ARMCX1, LIX1L, PALLD, ARHGEF6, STARD8, APOE, PXDN, ZNF557, COL5A1, MNX1, AKAP12, SYNE1, NFATC1, MRPS25, RFTN1, GFPT2, TUBG1, TMEM204, ZSWIM4, SERPINF1, PRMT7, HSPA12B, SYT11, MYH10, ETS1, SLC37A2, CTSL, AGAP2, FAM129A, SCRN1, GPNMB, TM6SF1, GRHPR, PI15, SULF1, FXYD6, ITGA11, EMILIN1, MYOF, PRICKLE1, LUM, FRMD6, FBLN5, MFGE8, CMTM3, CDH11, VAV1, COL6A1, COL6A2, RCN3, HSPG2, ATP8B2, PHLDB2, BOC, SLIT2, PPP1R18, TMEM47, MSN, SLC16A2, ZEB1, SERPING1, TENM4, P4HA3, TAGLN, ITGB1, PIP4K2A, OXSM, BEND6, SPOCK1, SUV39H2, SPARCL1, RBMS1, HS3ST3A1, FGD5, PIEZO2
SLC49A3	SLC11A1, VIM, AGPAT4, MSR1, LAPTM5, NID2, CHRD, CYBB, LENG8, PAFAH1B2, MAF, CSF1R, TCN2, MAFB, TIMP3, LINC01089, CXorf21, GPNMB, ATIC
LINC02603	KDM4A, COMTD1, MAP6, SUMO2, KRTAP3-3, PF4V1, GNPTAB, ADAMTS19-AS1, PLG, CLTA, BTBD2, ADAMTS14
TRPV6	GLRX2, NNAT, F7, MTMR1, ST6GAL1, PIAS2, PDRG1, SFXN1, TRPV6, SLC27A4, SMAD2, SNAI3, PTCH1, PCMTD2, LY6G6F, TPD52L2, TCFL5, DIDO1, EPHA1-AS1, LY6G6D, ADAMTS19-AS1, MOB1A, SATB2, PRKCG, HSPE1-MOB4, PACERR, HIST1H3A, HIST1H2BI, NMUR2, USPL1, NXF3, CNDP1, WWC2
PCAT6	FAM3A, ARHGAP11A, LILRB3, PCAT6, SEMA6D
CHI3L2	BTK, WAS, RASSF5
RBL1	DPM1, PHF20, PRMT2, RIF1, RBL1, AURKA, TPX2, YWHAB, KIAA1586, ASXL1, RPS21, NAA16, UBE2C, LRRC37A, DDN, XPOT, ZBTB7C, INPP5J, TOX, TOP1, MYBL2, NDRG3, RAE1, TPD52L2, NELFCD, PRPF6, MTG2, PSMA7, MRGBP, DIDO1, MAPRE1, E2F1, RPRD1B, DHX35, PIGU, GABRE, NPEPL1, NUFIP2, C12orf57, TMEM189, EIF6, CLCN2, FHL2, EPHA4, RPN2, TMPO-AS1, TTPAL, VAPB, CSE1L, STAU1, MOCS3, STX16, EIF2S2, MMP28, TAF4, ADRM1, DKC1, AAR2, CARD6, PPP1R3D, PNPT1, CDCA5, SPATA25, DSN1, YTHDF1
SNORA2C	ANKRD18B, LINC00278, PTPRZ1
SYT5	PPM1G, SYT5
LRRC10B	LRRC10B
FCRLB	FCRLB, SEC31B, SLC9A1, CDK8, CKAP2
KLRC1	CD247, ADCY4
WDR27	RAD52, RBM6, GBAP1, GRASP, WDR90, ANKRD23, CPSF1, SEC31B, CCNT2, USP40, ANKZF1, CCNL1, MSS51, TRIM66, CATSPER2, KIFC2, ATG16L2, ANKS3, MAT2A, RPS9, ZNF692, SYNPO, GTPBP2, AGAP5, ANKRD13D, SNAPC5, CCDC14, CNTD1, NR2C2, LINC00174, DNHD1, COA4, WDR27, TCTE3, CDK10, ROR1, CCDC84, AGAP4, FBF1, ADAT2, KIAA0895L, DDX39B, C3orf35, MDM4, AGAP9, MSH5, DHX16, CYP2D7, CFAP44, THUMPD3-AS1, MZF1, HDAC10, PABPC1L, GABRE, HSF4, CENPT, SETD6, TAF1C, CLASRP, CRYGS, CSNK1E, TNFRSF25, TIGD1, CCNL2, URAHP, NSUN5P1, AFG3L1P, LENG8-AS1, SAPCD1, PLIN3, CDK5RAP3, PIGL, FNBP4, DLGAP4-AS1, ZNF37BP, LINC00894, TMEM147-AS1, LINC00106, LY6G5B, EGFL8, STAG3L5P, NPIPB5, RNF139-AS1, UBAP1L, MALAT1, NKTR, MAP7D1, RSRP1, SUPT7L, STX16-NPEPL1, SNHG1, POLG2, CEP95, TEN1-CDK3, SMG1P7, ECHDC2, PILRB, STX16, CHTF18, PMS2P3, TUBGCP6, ZNF8, RBM39, PNISR, DCAF8, LPIN3, ZNF767P, DMTF1, PAN2, ATAT1, MAPK8IP3, CSAD, RHOT2, CAPN10, CREG1, INTS3, ANKMY1, FAM193B, OGT, NR6A1, DPH7, EIF3M, PRSS53, SLC25A27
LINC-PINT	ALDH1A1, LINC-PINT, PRRG4
SLMAP	BRPF1, PPP1R12B, LMOD1, SLMAP, PBRM1, RNF123, WDR82, NR2C2, SYNM, TRAK1, HAUS3, THUMPD3, FLNB, TMEM140
SNORD62A	ACTB, FTL, ENDOG, KLRC3, ONECUT3, LHB, DIO1, KRTAP3-3, KRTAP3-1, HNRNPA1P33, LINC00612, MMP23A, SP9, RNU6ATAC, MAGEA3, MYBPHL, EGFR-AS1, LINC01594, LINC01393, MRPL23-AS1, HOTAIR, CES1P1, KIF25-AS1, ANKRD18B, ENO1-AS1, FOXD3-AS1, LINC00278, SULT2A1, ATP6V0A4, UGT2B10, PF4V1, HGFAC, DAO, IDI2-AS1, ERI3-IT1, TMEM229A, DPP10-AS1, JARID2-AS1, LINC00494, RNF148, GLIS3-AS1, SULT1C2P1, SCARNA10, TCAM1P, KRBOX1, WDR86-AS1, LINC01213, CTAGE8, ADAMTS19-AS1, RNF103-CHMP3, LINC01018, FAM218A, METTL21EP, LINC00589, LINC00958, C9, USP9Y, KCNJ13, CASC1, PPP4R4, C8orf37-AS1, DENND5B-AS1, MTRNR2L10, SMLR1, TAS2R31, TRIM34, RNF126P1, FAM72C, HOXC13, HOXC12, HIST1H2BE, HIST1H2AL, GTF2IP1, ATP13A3, GATA4, TPGS1, CEP170
MSL3P1	FAM136A, TBCA, SUZ12, ZNF322, GNB1L, SUMO2, ZNF628, PMM1, MSL3P1, ABCA11P, TXNDC9, SUMO1, NACA2, EEF1G, POLR2M, TUBA4A, C2orf15, SNX6, TMEM160, ESCO1
PTPRU	AGPAT4, PTPRU, FBLN2, FBN1, GNB4
HDC	RAPGEF6, IKZF1, DNAJC27-AS1, SELPLG, TTC28-AS1, ARHGAP9, OSGEPL1, MYO1G
MND1	DBF4, E2F2, CALCOCO1, DEPDC1, DEPDC1B, PSMA4, RFC2, RAD51, POLQ, MCM10, NGEF, CCNB2, CDC25C, CHAF1B, SPC24, CCNF, BOLA3, TRIP13, DAZAP1, HMMR, TIPIN, NUP37, KIF22, MRPL28, BIRC5, TXNL1, ORC6, WDR76, CDC45, MTHFD2L, H2AFZ, MAD2L1, NAA15, ABCE1, LSM6, PTTG1, MAMDC2, MELK, CENPN, CDT1, CD320, DTYMK, FEN1, CKAP2L, BUB1, CDK1, SHCBP1, RRM2, UQCRH, CTDSP2, RMI2, ATAD5, AURKB, MAP6D1, MRPL14, DDN, GINS3, ALYREF, H2AFX, ARHGEF12, ZNF695, CDC6, DMC1, VRK1, SUV39H1, OIP5, RNASEH2A, NUDT1, NEIL3, NCAPG, RAD51AP1, CDCA3, FAM86EP, CENPA, INO80B, PARK7, MEF2D, ADGRL2, HELLS, HOXA10-AS, ELF1, MND1, ZWINT, CENPK, NDUFAF4, EXOSC9, CKS2, C17orf53, AUNIP, GINS2, HAUS8, NASP, CCNB1, TROAP, DNA2, BARD1, ZGRF1, CENPE, GSTCD, WDR93, PLK4, KIF2C, DTL, CISD2, SPATA5, CCNA2, MTFR2, CDCA5, GINS4, CHEK1, SPC25, SUV39H2, CENPH, SKA1, EME1
C8orf89	PCNP, SVIL, HBA1, RNU6ATAC, LINC01393, POLR2I, FBXL15, ADAMTS19-AS1, SRF, PTBP3, GACAT2, HOXC13, HOXC12, CHCHD5, HRASLS, PACERR, RBAKDN, SLCO1B1, GATA4, SMIM2, LIX1, EBP, GRM1
ZNF280B	RTEL1-TNFRSF6B, MCFD2, CRKL, ZNF280B, PIGW
METTL21EP	FYN, METTL21EP, TARDBP, COL4A2, PPP3CA, RASA2
GIMAP4	CFH, PLXND1, ITGAL, GAS7, STAB1, CD4, BTK, DCN, EHD3, WAS, CD74, ADGRA2, PLEKHO1, EHD2, TYMP, VIM, ARHGAP31, TIMP2, VCAN, MSR1, DKK3, CDK14, BCAT1, CALCRL, TIE1, CD84, ERG, MRAS, COLEC12, NCF1, SLAMF8, FCER1G, C1R, GAB3, ITGB2, PLXDC1, ITGA5, ZNF385A, BCL6B, LAPTM5, GBP4, DDR2, OLFML2B, ARHGAP25, COL6A3, METTL22, ADGRF5, VASH1, CYBRD1, FERMT2, NOTCH3, SCARF1, SEC31B, APBB1IP, CST7, SP140, MOXD1, MEF2C, PILRA, AKR1B1, LAT2, MMP2, C20orf194, CPXM1, P2RX7, ICAM1, NLRP1, CCDC80, FSTL1, EOMES, FBLN2, CCR1, HEYL, EDIL3, TAGAP, DLC1, CTHRC1, CYBB, AMOTL1, GPR176, JAM3, RAB8B, FBN1, CLMP, WBP1L, MFAP4, PRKCB, RIMKLB, GREM1, AXL, NXN, CD300C, VASN, RAB31, IL7R, VAMP5, PTAFR, NPR1, CD52, CLIC4, CSGALNACT2, ITGAM, TPST1, NLGN2, CD14, CHST11, PIK3CD, LAMB2, IL16, SLFN11, CYP7B1, MMRN2, PTPRM, HEG1, NRROS, MSRB3, TLR1, TLR6, ADGRE1, TBC1D10C, A2M, TUBB6, BASP1, FAM20C, MAF, KCTD12, THBD, CDH5, HCLS1, F2R, NME9, SLC9A9, CHST15, C1S, TSHZ2, BGN, CSF1R, CCR4, ADAP2, CSF1, SNN, FMNL1, TNFAIP2, TCN2, IKZF1, EVI2B, GNG2, ARHGAP30, MITF, TRPV2, COL14A1, ARL4C, SELL, DPYD, RBM34, HLA-DRB1, EVL, TCF4, TLR7, TPSB2, SPN, MYO5A, PSAP, FAM49A, HLA-DRB5, SFMBT2, MAFB, HLA-DOA, HLA-DMA, HLA-DRA, CCHCR1, LILRB3, C12orf73, SPIRE2, ATP10A, SH2D3C, IL12RB1, NRP1, CYTH4, MFNG, LGALS1, CD40, RASSF2, CCM2L, SAMHD1, PPP1R16B, MXRA5, BEX4, TNFSF13B, CRISPLD2, CD37, GPX3, GIMAP1, GPSM3, TSPAN4, VAMP2, HLA-DPB1, C14orf132, TP73-AS1, LTB, HLA-DPA1, IL4I1, SYDE1, PLD3, CLIP3, JAK3, CAV1, AEBP1, ECM2, ENG, KDM4C, DOCK8, CXCL12, SPOCK2, CCL2, FAM20A, PMP22, RAB34, ARHGEF17, IL10RA, SELPLG, BIN2, ELK3, SH2B3, OAS2, ARHGDIB, CLEC4A, DSE, NFAM1, APOBEC3G, PLEKHO2, HLA-DMB, FCGR2A, BACH2, QKI, LAMA4, SPARC, ITK, ST8SIA4, PCDH12, NR3C1, DPYSL3, PDGFRB, OGG1, GNAI2, GNB4, ITGA4, CLIP4, CCDC88A, FN1, STAT1, IL1R1, WIPF1, NCF2, MAP7D1, ADGRL2, GBP1, GPR89A, TNFSF4, MAN1C1, NRP2, TNFAIP3, LTBP2, TGFB3, GPR68, MRC1, PECAM1, GJA5, RASSF5, CXorf21, PLXDC2, GLT8D2, MTERF2, TNFRSF8, CXCR4, LAX1, GLIPR2, CALD1, SRGN, HVCN1, ARHGAP9, NCKAP1L, F13A1, C3, HCST, FAM78A, ARMCX1, ADGRE2, FGL2, CCL5, MILR1, RAB7B, A4GALT, PALLD, ARHGEF6, STARD8, APOE, COL5A1, THEMIS2, NFATC1, RFTN1, AOC3, RAMP2, TMEM204, TRIM22, SCLY, SERPINF1, HSPA12B, SYT11, ALOX5AP, PRAM1, PDE6B, TMTC1, IL6ST, ACP2, SLC43A3, APLNR, ETS1, SLC37A2, CTSL, HAVCR2, RNFT2, MDFIC, STX11, DYSF, FAM129A, DOCK10, PLXNC1, LCP1, GPNMB, MYO1G, TM6SF1, LIMD2, HLX, ENPP2, IL18BP, LRRC32, SULF1, CYP1B1, EMILIN1, CALHM2, ENTPD1, PARP9, CXCL9, CD27, RTN1, FBLN5, HAPLN3, MFGE8, ITGAX, CMTM3, CDH11, PIK3R5, COL6A1, COL6A2, EMP3, MYO1F, SIGLEC10, C1orf162, CTSK, ATP8B2, KCNN3, PTPN7, DIS3L2, MARCH1, LHFPL2, PLA2G7, DOK3, PPP1R18, IGFBP3, MSN, SLC16A2, STOM, ZEB1, SERPING1, TENM4, P4HA3, ESAM, TAGLN, FERMT3, FCGR1A, CCDC3, ADAM8, KCNK13, SPOCK1, SPARCL1, GJA1, RASGRP3, BMP6, UBASH3B, ANGPT1, GBP5, JAM2, CLIC2, TIAM1
CCDC154	CCDC154, ZNF574, MTG1
CFAP43	ACAP1, CFAP43, PLXNC1, PIH1D2
BTC	BTC
PTCHD4	SPATA18, STOML1, BAX, RAB31, ZMAT3, TMEM252, ZNF627
MELK	AK2, DBF4, E2F2, POLA2, DEPDC1, AP2S1, RAD51, POLQ, MCM10, CCNB2, FANCC, RECQL4, RACGAP1, CCNF, HMMR, GTSE1, MCM6, UBE2T, KIF22, ORC1, RAD54L, BIRC5, KIF4A, ORC6, WDR76, CLSPN, CDC45, KIF15, RFC4, H2AFZ, CDC25A, POC1A, MAD2L1, PTTG1, STOML2, MELK, SKA3, DDIAS, CENPN, PLK1, CDT1, TK1, CKAP2L, BUB1, CDK1, SHCBP1, CAMTA1, RRM2, C16orf91, ZBTB4, EXO1, ZWILCH, RMI1, AURKB, GINS3, RAB11B, KIF18B, KIF24, HSPA14, CENPP, PRC1, CDC6, MSH2, CDC7, POLE2, CDKN3, MYBL2, FAM83D, CENPI, OIP5, FANCG, DHFR, ASF1B, ARMC6, PLEKHA8, EZH2, SETX, EXOSC3, NCAPG, CDCA3, FBXO5, KIFC1, TTK, KIF20A, KLHL24, CENPA, CDC20, WDR34, HELLS, MASTL, NCAPH, MND1, KIF18A, SMU1, ZWINT, STIL, HJURP, CKS2, BCL2L12, DLGAP5, AUNIP, PKMYT1, KNSTRN, E2F8, GINS2, SNRPA1, NASP, CCNB1, PSRC1, KIDINS220, CDCA8, TROAP, TRA2B, SMC2, PRPF4, APTX, ARHGEF39, SLC22A23, TCF19, KIF23, CENPO, KIF11, BARD1, FANCI, ERBB2, PLK4, SYTL1, KIF2C, FANCD2, CCNA2, MTFR2, CDCA5, NCAPG2, SIGMAR1, CHEK1, SPC25, SUV39H2, SKA1
ARHGEF6	CFH, PLXND1, RECQL, NDUFAB1, THSD7A, ITGAL, GAS7, IFFO1, SEMA3G, STAB1, CD4, BTK, DCN, CD22, ALOX5, EHD3, WAS, IGF1, SNAI2, CD74, ADGRA2, PLEKHO1, EHD2, TYMP, VIM, PRKCH, POU2F2, ARHGAP31, TIMP2, VCAN, MSR1, ADAM28, EPHA3, FOXP3, DKK3, NOP58, CDK14, CALCRL, TIE1, CD84, MMP14, ERG, MRAS, COLEC12, NCF1, SLAMF8, ADAMTS4, FCER1G, SV2A, C1R, UBASH3A, GAB3, ITGB2, PLXDC1, IKZF3, CYGB, FMNL3, GRASP, BCL6B, SPSB3, LAPTM5, SYNC, MXRA8, GBP4, DDR2, KLHDC9, TYW5, IWS1, ARHGAP25, COL6A3, MEF2A, RASGRP2, ADGRF5, VASH1, LMCD1, CYBRD1, FERMT2, NOTCH3, FSCN1, ICAM3, APBB1IP, FGFR1, FBLN1, CST7, FAP, MOXD1, MEF2C, CYLD, SMAP2, PILRA, AKR1B1, HSD17B14, MMP2, NID2, CASS4, C20orf194, CDIP1, ARHGAP4, ICAM1, CHRD, NLRP1, CCDC80, FSTL1, LMOD1, IGFBP7, FBLN2, IFI16, SPDYA, CCR1, HEYL, PPM1M, MAP9, EDIL3, ANKRD33B, GPX8, TAGAP, CTSB, DLC1, SVEP1, CYBB, AMOTL1, HTRA1, GPR176, JAM3, RAB8B, FBN1, CLMP, WBP1L, MFAP4, PRKCB, GREM1, GPRC5B, SNX20, TUBA1A, AXL, ZNF283, NXN, IGFBP6, CD300C, NLRC3, VASN, FILIP1L, RAB31, TNXB, IL7R, VAMP5, PTAFR, CD52, ANTXR1, C15orf40, CSGALNACT2, ITGAM, ZFPM2, CD14, STAT2, PYGO1, CHST11, MCC, DSEL, HOPX, LRRC8C, PIK3CD, SPSB1, P2RY6, LRRC15, CXCR6, IL16, ARNT2, BANP, RASGRP1, EFEMP2, SLFN11, CYP7B1, MMRN2, PTPRM, HEG1, HOXB2, NRROS, MSRB3, TLR1, SELP, ADGRE1, CHST2, TBC1D10C, A2M, TUBB6, BASP1, PNMA1, HIC1, CD163L1, FAM20C, CCDC184, PARD6G, DTX3, MAF, KCTD12, THBD, CDH5, ZNF771, HCLS1, F2R, ZNF467, SLC9A9, KCNJ14, C1S, BGN, FES, CSF1R, CRIP2, COL18A1, CCR4, ALDH1A3, CSF1, FMNL1, SORCS2, SLC24A3, IL3RA, SV2B, LMNTD2, NR2F2, IKZF1, EVI2B, C15orf41, GNG2, ARHGAP30, PDE2A, MITF, COL4A1, MAGEH1, TRPV2, CARD9, COL14A1, GPR89B, SELL, DPYD, RBM34, PRELP, HACD4, ZNF527, PCDH18, KIAA0895L, HLA-DRB1, ZNF565, EVL, TCF4, TLR7, ZNF431, C5AR1, SPN, MYO5A, GZMM, PSAP, FAM49A, ZNF677, PLCG2, GOLGA6L9, CSF2RA, HLA-DRB5, ZNF521, CD247, SFMBT2, MAP3K3, MAFB, ASAH2B, HLA-DOA, HLA-DRA, ATP10A, VGLL3, HOOK2, SH2D3C, IL12RB1, NRP1, CDC34, CYTH4, MFNG, SUN2, APOL4, SUSD6, PAPLN, CD40, SLA2, RASSF2, SIRPB1, SAMHD1, PPP1R16B, TNFSF13B, ACP5, MEDAG, CORO1A, CCL22, CRISPLD2, FOXF1, RASL12, PLAT, TRPS1, TUSC3, MAN2B1, MAP4K1, CD37, TAS2R14, FGFR1OP, GIMAP1, HAUS7, SIPA1, LBH, PPP1CB, GPSM3, S1PR3, ZNF134, ZNF891, TSPAN4, FAM185A, HLA-DPB1, DNAJC27-AS1, C14orf132, ZNF717, TP73-AS1, LTB, VIM-AS1, HLA-DPA1, IL4I1, SYDE1, CLIP3, CD79A, PTPRS, MIER2, JAK3, CAV1, CPED1, PCOLCE, RARRES2, AEBP1, ENG, DOCK8, RAPGEF1, PTGDS, SPOCK2, LIPA, CCL2, EFNB3, FAM20A, PMP22, RAB34, LPXN, IL10RA, SLC15A3, VWF, SELPLG, BIN2, ACSS3, GLI1, OAS2, ARHGDIB, ST8SIA1, DSE, NFAM1, BCYRN1, TNFSF12, GHRLOS, ARHGEF25, INMT, PLEKHO2, HLA-DMB, FCGR2A, LINC00861, PHACTR1, MDGA1, BACH2, QKI, LAMA4, SPARC, PCDHB3, ITK, ST8SIA4, NR3C1, LIFR, PDGFRB, GNAI2, GNB4, ZBTB47, ADAM23, CYTIP, ITGA4, CLIP4, CCDC88A, IGFBP5, CHST10, IL1R1, WIPF1, RGS2, OLFML3, PLEKHM2, MAP7D1, AKT3, ADGRL2, GBP1, KIF17, GPR89A, TNFSF4, MAN1C1, ELOVL4, TNFAIP3, LTBP2, TGFB3, ZC2HC1C, GPR68, GVINP1, EID1, CTSO, MRC1, PECAM1, ROCK1P1, GJA5, GATA6-AS1, RASSF5, CXorf21, PLXDC2, GLT8D2, MTERF2, TNFRSF8, SCPEP1, LHX4, CXCR4, FLT3, FMOD, LAX1, FAM126A, INHBA, RECK, CALD1, SRGN, BICC1, HVCN1, ARHGAP9, NCKAP1L, MMP19, PREX1, F13A1, SIRT5, OPRL1, PSPN, C3, HCST, FAM78A, ARMCX1, ADGRE2, FGL2, SGCE, CCL5, LIX1L, MILR1, LINC01023, RAB7B, CEBPB-AS1, DDX52, A4GALT, APOL3, LOXL1, PALLD, ARHGEF6, STARD8, PXDN, THEMIS2, SYNE1, ZNF141, NFATC1, RFTN1, GFPT2, AOC3, RAMP2, TMEM204, ZNF304, TRIM22, SCLY, SERPINF1, PCBD2, PRMT7, HSPA12B, SYT11, ALOX5AP, PRAM1, PDE6B, RARRES3, TMTC1, LOXL2, WNT2B, IL6ST, SLC43A3, APLNR, C5AR2, COL4A2, DZIP1, ETS1, SLC37A2, CTSL, HAVCR2, MDFIC, LMO2, STX11, FAM129A, LAMC1, DOCK10, TSGA10, PLXNC1, LCP1, GPNMB, MYO1G, ADAMTS7, TM6SF1, LIMD2, HLX, ENPP2, SIT1, IL18BP, LRRC32, SULF1, FXYD6, ITGA11, EMILIN1, CALHM2, ENTPD1, COX17, CXCL9, ALG10, PRICKLE1, C1RL, CD27, GLIPR1, LUM, MAP3K12, FRMD6, RTN1, GPR65, FBLN5, WARS, NEIL1, MFGE8, ITGAX, CMTM3, CDH11, PIK3R5, VAV1, COL6A1, COL6A2, EMP3, MYO1F, SIGLEC10, C1orf162, CTSK, ATP8B2, KCNN3, C1orf35, PTPN7, RABL2A, FBLN7, FAM171B, ADPRH, BOC, SNCA, ANK2, PDGFC, PLA2G7, DOK3, PPP1R18, DAAM2, FGD2, SDK1, IGFBP3, TMEM140, MSN, STOM, ZEB1, SERPING1, FEZ1, ESAM, FERMT3, ITGB1, FCGR1A, PIP4K2A, ITPR1, HSPB8, KCNK13, SPARCL1, GJA1, RASGRP3, LGI2, CD8A, ABI3BP, GBP5, JAM2, FGD5, ELMO1, CLIC2
PON1	PON1
ACAT1	NDUFAB1, PRKCH, F11R, MAGOH, MRPS18C, CLNS1A, ACAT1, TIMM21, REXO2, TBX15, SUCLG1, COMTD1, GPT2, CD320, NDUFV1, PARL, RBM12B, H3F3C, XPNPEP3, KLF5, HMOX2, DNAJC17, STARD10, DUS4L, FUBP3, NDUFS8, NUDT16P1, MRPL19, SLC10A5, OTUD7B, COX7B, PRR7, PDHA1, IAH1, DCUN1D5, ENOPH1
MIR4697HG	IGSF9B, PYGO1, MIR4697HG
EFNA5	SYT1, THOC7, MAGEB17, ZNF623, EFNA5, FITM2, TCFL5, AAR2, CUL4A, PM20D2
SOBP	SOBP
LINC01235	SH3YL1, ZFYVE16, BCAT1, CALCRL, TIE1, ERG, BCL6B, ADGRF5, C2orf68, CPT1C, LRRC8C, METTL18, SPHK1, ZNF784, ACTRT3, FAM221A, SH2D3C, CEP152, TSPAN4, ENG, LINC00987, FCGR2A, RBM24, PCDH12, MRC1, BCL2L12, TXNDC17, STARD8, UNC13A, DLG4, MYO7A, ENTPD1, HECW2, RCN3, ESAM, CCDC102B, ABI3BP
HVCN1	CFH, ITGAL, IFFO1, CD4, BTK, WAS, WWTR1, SNAI2, PLEKHO1, TYMP, MSR1, CD84, NCF1, SLAMF8, FCER1G, ITGB2, LAPTM5, ARHGAP25, FSCN1, APBB1IP, HSD17B14, ADAMTS2, PTPN4, TAGAP, CYBB, CD52, CD14, CHST11, IL16, SLFN11, TLR1, TUBB6, SPHK1, HCLS1, F2R, SLC9A9, CSF1R, FMNL1, EVI2B, GNG2, ARHGAP30, TRPV2, SELL, DPYD, EVL, FAM49A, HLA-DOA, SH2D3C, CYTH4, RASSF2, ACP5, CD37, LYL1, TSPAN4, HLA-DPB1, HLA-DPA1, CLEC11A, PMP22, IL10RA, DSE, PLEKHO2, HLA-DMB, FCGR2A, NR3C1, CCDC88A, WIPF1, PRRX1, NCF2, GPR68, CXorf21, CXCR4, HVCN1, NCKAP1L, HCST, FAM78A, FGL2, ARHGEF6, RFTN1, ALOX5AP, HAVCR2, STX11, DOCK10, LCP1, TM6SF1, LIMD2, CALHM2, ENTPD1, GPR65, HAPLN3, PIK3R5, SIGLEC10, DOK3, FCGR1A
SHCBP1	C1orf112, E2F2, NCAPD2, ANLN, BRCA1, CALCOCO1, TACC3, POLA2, DEPDC1, DEPDC1B, BOD1L1, SPDL1, RAD51, POLQ, POLD1, MCM10, BUB1B, CCNB2, CDC25C, DONSON, CHAF1B, C19orf47, RECQL4, RACGAP1, SPC24, POLR3K, SNRNP25, CCNF, PBXIP1, MRPS34, TIPIN, WDR62, MCM6, SPAG5, UBE2T, KIF22, ORC1, RAD54L, BIRC5, KIF4A, FH, ORC6, WDR76, CDC45, RFC4, H2AFZ, CDC25A, POC1A, MAD2L1, CREBRF, PTTG1, TP53INP1, MELK, DDIAS, E2F7, CENPN, PLK1, RRM1, CDT1, TK1, RFWD3, FEN1, CKAP2L, BUB1, CDK1, SHCBP1, ZNF540, RRM2, C5orf34, EXO1, ZWILCH, GEN1, AURKB, FANCB, GINS3, ALYREF, TRAIP, IQGAP3, PGP, KNTC1, FOXO4, CDCA2, BRI3BP, PARPBP, ERCC6L, FANCA, XRCC2, BLM, PRC1, BMPR2, CDC6, ACOT7, CDC7, CDKN3, CENPI, XYLT1, OIP5, DNAJC9, VAMP2, ASF1B, CCNE1, EZH2, NEIL3, NCAPG, FOXM1, CDCA3, KIFC1, LY6G5B, PGAM5, MCM3, GMNN, TMEM30A, KIF20A, LMNB1, KLHL24, UCHL5, CDC20, NEK2, YPEL5, HELLS, FBXL19-AS1, MASTL, NCAPH, MND1, KIF18A, ZWINT, STIL, CKS2, C17orf53, PKMYT1, UHRF1, KNSTRN, E2F8, GINS2, TUBG1, CCNB1, DSCC1, NUSAP1, KIF23, CENPO, KIF11, CEP55, GSTCD, DIAPH3, FANCI, TICRR, PLK4, KIF2C, NUF2, DTL, FANCD2, CCNA2, MTFR2, CDCA5, CHEK1, SPC25, SUV39H2, EME1
TCEA3	CC2D2A, SLC35A1, LDHD, PAPPA, B3GNT6, FAM3D, TCEA3, SYDE1, DHDDS, GALNT12, TMEM61
SPDEF	ZFP64, BEST2, RAB27B, BCAS1, CREB3L1, TFF3, GFI1, ST6GALNAC1, ATP2A3, RAP1GAP, NUFIP1, AQP3, CASP7, TC2N, B4GALNT2, KLK1, RAB26, VWA3B, FOXA3, AGR3, REP15, GRIN1, GRINA, ITLN1, B3GALT5, ZBTB7C, FFAR4, PTAR1, ENTPD8, C9orf152, FAM217B, B3GNT6, NUDT16, TOX, GSKIP, PABPC1L, RAE1, ARFRP1, MAPRE1, ANG, FER1L6, OGFR-AS1, AGR2, NEURL1, HDAC5, PDE4D, AMOTL2, HYAL1, MLPH, TPSG1, UAP1, TSPAN1, LINC00261, SPINK4, MOCS3, SPDEF, PTGER2, FCGBP, CBFA2T3, GALNT8, CATSPERB, REG4, ERN2, CAPN9, KLF4, SLC5A6, BMPR1B, GLTP, DUOX2, TMEM61, TRIM7, ANO7, PM20D2, AASDHPPT, TBCEL, C4orf19
P2RX4	FRRS1, HSP90AB1, ZNF341-AS1, FAF2, CALD1, P2RX4, C11orf53
CSF1R	CFH, RECQL, ITGAL, GAS7, IFFO1, STAB1, CD4, BTK, DCN, CD22, WAS, SNAI2, CD74, ADGRA2, FHL1, PLEKHO1, VIM, ARHGAP31, VCAN, MSR1, FOXP3, DKK3, SLC2A3, CALCRL, TIE1, CD84, MRAS, COLEC12, NCF1, SLAMF8, FCER1G, C1R, SPON2, GAB3, ITGB2, PLXDC1, CYGB, ITGA5, ZNF385A, LAPTM5, MXRA8, NLRP3, ARHGAP25, COL6A3, FERMT2, GLI2, NOTCH3, APBB1IP, FBLN1, SLC1A3, MOXD1, EPB41L3, PILRA, LAT2, MMP2, CASS4, C20orf194, P2RX7, ICAM1, CCDC80, FSTL1, LMOD1, IGFBP7, CCR1, PPM1M, TAGAP, DLC1, CYBB, NCF1C, GPR176, JAM3, FBN1, DCTN5, GREM1, CERCAM, TUBA1A, AXL, NXN, CD300C, RAB31, VAMP5, PTAFR, CD52, ANTXR1, ITGAM, TPST1, CD14, CHST11, COL8A2, IL16, EFEMP2, SLFN11, PDP2, HEG1, SWSAP1, NRROS, TLR1, TLR6, ADGRE1, A2M, TUBB6, WDR73, LRRN4CL, HIC1, FAM20C, MAF, KCTD12, THBD, CDH5, PSTK, HCLS1, F2R, SLC9A9, ARL6IP4, C1S, CSF1R, SLC8A1, GPR132, CCR4, CSF1, SOCS3, FMNL1, TCN2, IKZF1, EVI2B, GNG2, ARHGAP30, MAGEH1, TRPV2, COL14A1, ANKRD19P, RAB42, SELL, DPYD, HACD4, HLA-DRB1, ZNF799, TCF4, TLR7, DAPK1, C5AR1, MYO5A, PSAP, FAM49A, ZNF677, SIRPA, CSF2RA, HLA-DRB5, ITGBL1, ZNF521, SFMBT2, MAFB, HLA-DOA, HLA-DMA, HLA-DRA, LILRB3, PTGS1, SH2D3C, NRP1, CYTH4, MFNG, LGALS1, RASSF2, TNFSF13B, ACP5, CORO1A, RASL12, PLAT, CD37, GIMAP1, TSPAN4, HLA-DPB1, C14orf132, TP73-AS1, HLA-DPA1, IL4I1, SYDE1, PLD3, EBI3, JAK3, PIK3R2, PCOLCE, RARRES2, ENG, ACTA2, LIPA, CCL2, FAM20A, PMP22, RAB34, LPXN, IL10RA, SLC15A3, VWF, SELPLG, MGP, CLEC4A, DSE, NFAM1, ALKBH6, TNFSF12, ZNF542P, PLEKHO2, HLA-DMB, FCGR2A, SCARF2, FAM86EP, PHACTR1, QKI, LAMA4, ST8SIA4, NR3C1, DPYSL3, PDGFRB, GNAI2, GNB4, ITGA4, ASB3, CLIP4, CCDC88A, IGFBP5, IL1R1, WIPF1, NCF2, PLEKHM2, MAP7D1, NID1, AKT3, LTBP2, GPR68, MRC1, PECAM1, RASSF5, EGLN2, CXorf21, TNFRSF8, SCPEP1, CXCR4, GLIPR2, CALD1, SRGN, BICC1, HVCN1, ARHGAP9, NCKAP1L, MMP19, PREX1, F13A1, OPRL1, C3, HCST, FAM78A, ADGRE2, FGL2, MILR1, RAB7B, CALU, ARHGEF6, STARD8, APOE, THEMIS2, SYNE1, RFTN1, MGAT1, TMEM204, EMILIN2, SERPINF1, HSPA12B, SYT11, ALOX5AP, PRAM1, LOXL2, DPH6, NOTCH2, APLNR, DZIP1, SLC37A2, CTSL, HAVCR2, CD36, MDFIC, STX11, GNS, FAM129A, DOCK10, PLXNC1, LCP1, GPNMB, MYO1G, TM6SF1, LIMD2, ENPP2, CD72, TLR2, IL18BP, SULF1, EMILIN1, CALHM2, ENTPD1, SEC24B, LUM, RTN1, GPR65, FBLN5, MFGE8, ITGAX, CMTM3, PIK3R5, VAV1, COL6A1, COL6A2, EMP3, MYO1F, SIGLEC10, C1orf162, CTSK, ATP8B2, SNCA, MARCH1, PLA2G7, DOK3, PPP1R18, FGD2, TMEM140, MSN, SERPING1, P4HA3, FEZ1, FERMT3, ITGB1, FCGR1A, ADAM8, KCNK13, SPARCL1, GJA1, UBASH3B, GBP5, PDLIM3, JAM2, CLIC2
TNFSF10	MNAT1, TTC7B, ERN1, HSPH1, TNFSF10
TMPRSS2	SPRY3, METTL18, GRM8, TMPRSS2, UGT1A10, XRN1, DUOX2, IPMK
IPO4	GGCT, TDP1, G2E3, C1GALT1C1, FANCM, IPO4, SDR39U1, POLE2, TIMM9, ARMCX3, CREBL2, FAM86EP, CHMP4A, CCDC18, CASZ1, FOXO1
TXNIP	SLC25A39, MRTO4, MCM10, DNAJB4, GBP2, ASNS, GRPEL2, TMEM223, SCN9A, PRPF8, COA4, FANCA, CENPP, XRCC2, RELB, CYB5RL, GALNT7, ZNF346, PARK7, MEF2D, STAM-AS1, TXNIP, C17orf53, AUNIP, LCP1, CHEK1, SPARCL1
TUBB2A	UTP18, PRR15L, KLK13, PAAF1, TRAPPC5, PRKG1, ZNF251, RPS18, BCYRN1, GET4, PARD6B, RN7SL2, TUBB2A, ZNF514, ESAM
AC018630.2	KLF6, GABARAP, ESRRA, GLRX, PTPN11, R3HDM2, C15orf61, CEP290, MMP23A, MSL3P1, HGFAC, OR2A7, CTAGE8, FAM72C, PLG, HOXC13, CHD6, HSPE1-MOB4, C17orf50, HIST1H2AJ, GTF2IP1, DPH6, SMIM2, ASXL3, CPO, PYURF, KLRF1, GRM1
RPP40	SEC61A1, CHCHD6, DPY30, BAZ2A, GALNT10, DCAF13, SPATA33, SAC3D1, MPLKIP, AKAP13, POLR1C, MRPL11, MRPL48, SAMD9L, DDX10, PSMG4, MRPL14, PGP, CMSS1, BRCC3, RPF2, RPE, NELFE, LSM2, VARS, SUSD6, LYRM4, NOL7, WDR46, TIMM44, TIMM50, LSM5, ZPR1, RPS13, PAK1IP1, RNF8, BYSL, MRPL2, COX7A2, TTK, UBE3D, GTDC1, NDUFAF4, MRS2, SNRPC, RPP40, ROMO1, EMG1, QRSL1, KDM6B, ORC3, OS9, METTL5, WDR12, SNRPF, CAMKMT, PRIM2, IMMP1L, C12orf45
ZNF831	ITGAL, CD79B, MMP25, CD4, BTK, CD22, CD6, WAS, CD74, CD84, UBASH3A, ADAR, IKZF3, GBP4, SLAMF6, ARHGAP25, ACAP1, IPCEF1, ICAM3, APBB1IP, SP140, LAG3, ANKRD33B, TAGAP, PRKCB, NLRC3, IL7R, PIK3CD, CXCR6, IL16, RASGRP1, CD7, TBC1D10C, CD19, CIITA, SEPT1, LCK, CCR4, FMNL1, IKZF1, EVI2B, ARHGAP30, PDCD1, NUGGC, EVL, SPN, GZMM, CD247, SFMBT2, HLA-DOA, IL12RB1, CYTH4, SLA2, PPP1R16B, ATP8B4, MAP4K1, CD37, GIMAP1, HLA-DPA1, CD79A, DOCK8, SPOCK2, IL10RA, POU2AF1, NFAM1, LINC00861, ITK, ZAP70, CYTIP, CTSD, GVINP1, RASSF5, FLT3, LAX1, ARHGAP9, RNF114, CCR7, FAM78A, CCL5, TRIM22, ETS1, DOCK10, PLXNC1, LCP1, MYO1G, SIT1, IRF4, CD27, PTPN7, CD8A, GBP5, RAB39B
NEK2	TACC3, DEPDC1, POLQ, MCM10, ASPM, CCNB2, CDC25C, CHAF1B, RACGAP1, SPC24, CCNF, TRIP13, HMMR, WDR62, UBE2T, BIRC5, KIF15, H2AFZ, MAD2L1, PTTG1, PLK1, CKAP2L, BUB1, CDK1, SHCBP1, CKS1B, EXO1, SHMT2, KIF24, CDKN3, MYBL2, OIP5, UBE2S, NCAPG, FOXM1, RAD51AP1, TIMELESS, CDCA3, KIFC1, CENPA, UCHL5, NEK2, CENPF, KIF14, CENPL, MASTL, NCAPH, KIF18A, AUNIP, GINS2, RAN, CDCA8, TROAP, ESPL1, NUSAP1, KIF23, KIF11, PLK4, KIF2C, UCK2, NUF2, DTL, INTS7, POLR2D, CCNA2, SPC25, SUV39H2, SKA1
KIF25-AS1	KRTAP3-3, KRTAP3-1, HNRNPA1P33, MMP23A, SP9, RNU6ATAC, MAGEA3, CES1P1, KIF25-AS1, ANKRD18B, ENO1-AS1, FOXD3-AS1, ATP6V0A4, TMEM229A, DPP10-AS1, SULT1C2P1, PRSS56, OR2W3, TCAM1P, KRBOX1, CTAGE8, ADAMTS19-AS1, RNF103-CHMP3, FAM218A, LINC00605, C9, KCNJ13, DENND5B-AS1, TAS2R31, HOXC13
SPATA33	ARHGAP33, RPUSD1, ARID4B, GOLGA5, WDR90, BCS1L, LMAN1, AURKA, ORC6, RFC4, SKA3, ZFYVE1, CENPN, SPATA33, CTU2, ZBTB4, PACS1, TAF9B, GPR89B, CHKB, MAGED2, CMC2, NPRL3, DNAJA3, MXD3, MRPL23, FAM166B, EXOSC6, LINC00115, SLC16A1-AS1, CHCHD2, NUDT1, DOCK8, LINC01134, NDUFB2-AS1, EPAS1, RARRES1, SNHG1, ACTG1P17, LINC01572, EGLN2, ENKD1, RPP40, NECAB3, CHTF18, GINS2, PRMT7, IL6ST, ANKRD16, GNS, ARHGEF39, DCUN1D5, CENPO, SLC39A6, SLIT2, CCNA2, CDCA5, RBM45
CAMK4	ITGAL, CD6, GFI1, PRKCB, IL7R, TBC1D10C, JRKL, CCR4, CD247, PPP1R16B, PDCD5, SPOCK2, ITK, ARMC8, CACYBP, GVINP1, CEP95, LAX1, PTGER2, CCR7, CAMK4
ITGAL	ITGAL, CD79B, MMP25, CD4, BTK, CD22, CD6, WAS, CD74, RUNX3, TYMP, POU2F2, ARHGAP31, TNFRSF9, FOXP3, PRDM1, CD84, NCF1, SLAMF8, FCER1G, UBASH3A, GAB3, ITGB2, ADAR, IKZF3, LAPTM5, GBP2, GBP4, SLAMF6, ARHGAP25, METTL22, DAPP1, ACAP1, IPCEF1, ICAM3, APBB1IP, CST7, SP140, COL4A4, LAG3, ICAM1, WDR7, EOMES, CTLA4, LRRC2, ANKRD33B, TAGAP, CYBB, NCF1C, RAB8B, PRKCB, MEI1, SNX20, NLRC3, TRANK1, IL7R, MFF, EFNA1, PTAFR, CD52, ITGAM, CD14, CHST11, LRRC8C, PIK3CD, LRRC34, CXCR6, IL16, RASGRP1, CD7, NRROS, TLR6, CHST2, TBC1D10C, DLEU1, SAMD9L, HLA-DQB1, CIITA, SEPT1, HCLS1, SLC9A9, CSF1R, COA5, CCR4, CSF1, SOCS3, FMNL1, IKZF1, DNAH14, EVI2B, GNG2, ARHGAP30, GPR89B, PDCD1, SELL, NUGGC, HLA-DRB1, EVL, TLR7, SPN, MYO5A, GZMM, FAM49A, PLCG2, CARD11, CD247, SFMBT2, HLA-DOA, HLA-DMA, HLA-DRA, SKIV2L, LILRB3, IL12RB1, CYTH4, MFNG, APOL1, GRAP2, NCF4, LGMN, UQCC1, SLA2, RASSF2, CDK5RAP1, PPP1R16B, PIM2, TNFSF13B, ATP8B4, GSDMD, MAP4K1, CD37, GIMAP1, GPSM3, ATAD3C, HLA-DPB1, MIAT, LTB, HLA-DPA1, PLD3, EBI3, CD79A, JAK3, EPHB6, DOCK8, RASSF4, SPOCK2, IL10RA, SLC15A3, CD5, C11orf21, POU2AF1, SELPLG, BIN2, SH2B3, OAS2, CLEC4A, CEP85L, HLA-B, NFAM1, DICER1-AS1, APOBEC3G, HLA-DMB, RNF139-AS1, LINC00861, SHANK3, BACH2, ITK, ST8SIA4, ZAP70, CYTIP, ITGA4, CCDC88A, STAT1, KYNU, WIPF1, PLEKHM2, GBP1, CTSD, GVINP1, PECAM1, RASSF5, CD274, TNFRSF8, CXCR4, FLT3, LAX1, SRGN, HVCN1, ARHGAP9, NCKAP1L, IRF1, C3, S1PR4, HCST, FAM78A, FGL2, CCL5, APOL3, RAC2, ARHGEF6, STARD8, MNX1, THEMIS2, NFATC1, PRAM1, WDR74, RARRES3, PTPN22, ETS1, HAVCR2, MDFIC, AGAP2, STX11, FAM129A, DOCK10, PLXNC1, LCP1, MYO1G, LIMD2, SIT1, IRF4, FCHSD2, IL18BP, STAT4, ITGAV, CXCL9, KLRG1, CD27, ITGB7, GPR65, PIK3R5, VAV1, MYO1F, SIGLEC10, PTPN7, NXPE3, MARCH1, DOK3, PPP1R18, FGD2, FERMT3, PIP4K2A, CAMK4, CD8A, GBP5
ART5	ART5
TSHZ3	CFH, THSD7A, COPZ2, GAS7, IFFO1, TSPAN9, ANOS1, DCN, EHD3, MAMLD1, WWTR1, SNAI2, ADGRA2, PLEKHO1, EHD2, HSD17B6, VIM, ARHGAP31, TIMP2, VCAN, RAI14, TNC, LTBP1, ELN, DKK3, CDK14, ATP2B4, SLC2A3, PRDM6, CALCRL, MYLK, TIE1, EML1, CD109, MMP14, ERG, TSPAN18, MRAS, COLEC12, SLAMF8, SV2A, C1R, SPON2, ITGA5, GRASP, BCL6B, LAPTM5, SYNC, MXRA8, NEXN, DDR2, OLFML2B, COL6A3, TRO, ABCC9, VASH1, LMCD1, CYBRD1, ACTN1, LIMS2, FERMT2, GLI2, NOTCH3, NUAK1, ZNF532, FSCN1, RARB, FGFR1, FBLN1, MAP2, FAP, FKBP7, TNS1, MOXD1, COL16A1, PILRA, ADAMTS2, MMP2, GNAO1, NID2, PTHLH, C20orf194, EBF4, CPXM1, ICAM1, CHRD, PLEKHG2, ZFHX4, CCDC80, SLC22A17, FSTL1, LMOD1, IGFBP7, FBLN2, MAP9, EDIL3, RNF180, DLC1, CTHRC1, GEM, ZCCHC24, DACT1, AMOTL1, HTRA1, GPR176, JAM3, FBN1, CLMP, DCHS1, TUB, MFAP4, RIMKLB, C16orf45, RBPMS2, GREM1, MAP1A, CNPY4, CERCAM, PPP2R3B, TUBA1A, AXL, NXN, IGFBP6, VASN, FILIP1L, RAB31, TNXB, BMP1, ROR2, NPR1, CLIC4, ANTXR1, LIMS1, CSGALNACT2, PCDH7, ZFPM2, NLGN2, PYGO1, CHST11, MCC, DSEL, HOPX, LRRC8C, SPSB1, COL8A2, SYNPO, LAMB2, EFEMP2, SLFN11, CYP7B1, MRGPRF, MMRN2, PTPRM, HEG1, MSRB3, PHLDA3, FZD4, A2M, TUBB6, BASP1, HIC1, FAM20C, CCDC184, DTX3, MAF, THBD, CDH5, SSC5D, C3orf80, GAS1, F2R, TMEM45A, SLC9A9, RGMA, HHIPL1, UBE2E2, C1S, TSHZ2, BGN, MXRA7, CRIP2, COL18A1, CCBE1, ARSI, SLIT3, CSF1, SMIM10, FMNL1, SORCS2, SLC24A3, PRKG1, THBS2, GNG2, MITF, COL4A1, MAGEH1, COL14A1, DUSP28, DPYD, PRELP, C15orf61, FAT4, NUDT11, TCEAL3, CACNA1H, LAMA2, TCF4, PDLIM7, FLNA, ANXA6, KANK2, DACT3, MYO5A, FAM49A, ZNF677, TPM2, ANKRD35, ITGBL1, ZNF521, MAP3K3, MAFB, COL5A2, CYS1, ATP10A, VGLL3, NRP1, PALMD, MMP11, LGALS1, RASSF2, MYL9, MXRA5, SMARCA1, MEDAG, CRISPLD2, FOXF1, RASL12, CPQ, PLAT, TRPS1, TUSC3, PLEKHJ1, MXD3, LBH, S1PR3, TSPAN4, PLXNA4, ZNF469, C14orf132, TP73-AS1, SYDE1, CLIP3, APLP1, MEIS3, PTPRS, COMP, TMEM59L, SCN1B, CAV1, PCOLCE, SFRP4, RARRES2, AEBP1, TGFBR1, ECM2, ENG, CXCL12, UNC5B, ACTA2, SEPT4, CNTNAP1, COL1A1, PMP22, RAB34, NKX3-2, KLHL5, CRYAB, ARHGEF17, P3H3, TNS2, GLI1, ELK3, TRPV4, CDK2AP1, MGP, COL12A1, DSE, UST, TNFSF12, ZNF542P, ARHGEF25, PLEKHO2, STON1, SCARF2, GPR162, MDGA1, BACH2, BVES, QKI, PDE10A, LAMA4, LOX, SPARC, PCDHB3, NR3C1, DPYSL3, PDGFRB, GNAI2, GNB4, ZBTB47, FNDC4, PDE1A, CLIP4, CCDC88A, FN1, IGFBP5, CHST10, IL1R1, WIPF1, PRRX1, RGS2, MAP7D1, NID1, AKT3, ADGRL2, MFAP2, KIF17, TNFSF4, NRP2, ELOVL4, FILIP1, SLC16A7, PKD2, LTBP2, TGFB3, GPR68, TMEM200B, PCDHGB7, EID1, ITGB3, PECAM1, GJA5, FBXO17, PLXDC2, ENOX1, GLT8D2, CSMD2, INHBA, GLIPR2, RECK, CALD1, PLAU, CHST3, BICC1, RASSF8, SSPN, MMP19, COL10A1, SLC12A4, RUNX2, GLIS2, ARMCX1, LIX1L, A4GALT, CALU, TWSG1, LOXL1, PALLD, ARHGEF6, STARD8, PXDN, COL5A1, AKAP12, SYNE1, NFATC1, RFTN1, GFPT2, AOC3, TMEM204, MAP1B, SERPINF1, HSPA12B, SYT11, TMTC1, LOXL2, CTIF, IL6ST, APLNR, COL4A2, DZIP1, ETS1, NREP, MDFIC, B4GALNT1, DYSF, FAM129A, LAMC1, COX5B, GPNMB, ADAMTS7, TM6SF1, HLX, TLN1, DNAJB5, LRRC32, SULF1, RDX, FXYD6, THBS1, ITGA11, EMILIN1, ENTPD1, ITGAV, ARHGAP24, PRICKLE1, LUM, FRMD6, FBLN5, MFGE8, TGFB1I1, KIFC3, CMTM3, CDH11, COL6A1, COL6A2, EMP3, WTIP, RCN3, HSPG2, SYPL2, HMCN1, CTSK, ATP8B2, MEIS1, FAM171B, PHLDB2, BOC, TRPC1, SLIT2, ANK2, PDGFC, PPP1R18, DAAM2, SDK1, TMEM47, MSN, SLC16A2, ZEB1, ITPRIP, SERPING1, TENM4, SERPINH1, P4HA3, FEZ1, TAGLN, JPH2, LATS2, PIP4K2A, ITPR1, EDNRA, BEND6, HSPB8, SPOCK1, SPARCL1, GJA1, JAZF1, PDLIM3, JAM2, FGD5
JADE3	LAS1L, HCCS, LAMP2, MBTPS2, CXorf56, OFD1, CTPS2, SCML1, PHF6, TAB3, CUL4B, SHROOM4, GABRB1, TBC1D25, TXLNG, TMEM41A, ENOX2, HID1, SYAP1, PHF8, AGR3, ZBTB33, HCLS1, ATP6AP2, AMER1, BRCC3, TMLHE, NKRF, ZDHHC9, TRMT2B, POLA1, NKAP, STAG2, CCDC22, PLP2, FMR1, JADE3, JPX, ARMCX5, ELK1, TIMM8A, USP27X, TAF4, DKC1, ABCB7, CASK, KRBOX4, NDUFB11, ZNF41, DIAPH2
UTP14A	LAS1L, PHF6, UTP14A, ST6GALNAC1, ATRX, TXLNG, AMN, SPTLC3, ZBTB33, ARSJ, AMER1, NKRF, ZDHHC9, RAE1, MTG2, NKAP, JADE3, UBE2V1, BCL11A, C15orf65, MORF4L2, UPF3B, THOC2, PSMF1, EIF2S2, DKC1, REG4, RBMX2, SPACA3, CPLX2, KRBOX4, NONO, RNF219, VBP1, FAM122B
TNFAIP6	CFH, COPZ2, SELE, IFFO1, ANOS1, DCN, EHD3, SLC11A1, WWTR1, SNAI2, ADGRA2, PLEKHO1, EHD2, TYMP, VIM, TIMP2, VCAN, MSR1, SPDL1, TNC, DKK3, CDK14, SLC2A3, BCAT1, LZTS1, ST3GAL6, TIE1, MMP14, DZIP1L, MRAS, ADAMTS4, SV2A, STC1, C1R, SPON2, ITGB2, COX7A1, PLXDC1, CYGB, ITGA5, GRASP, RAVER2, LAPTM5, MXRA8, DDR2, OLFML2B, KIF26B, COL6A3, TRO, FSTL3, FERMT2, GLI2, NOTCH3, FSCN1, FGFR1, MAP2, FAP, FKBP7, SLC1A3, COL5A3, PILRA, HSD17B14, ADAMTS2, MMP2, NID2, PTHLH, C20orf194, EBF4, CPXM1, ICAM1, CCDC80, TGFB2, FSTL1, IGFBP7, FBLN2, GPX8, GPR85, DLC1, CTHRC1, CYBB, UBTD1, AMOTL1, HTRA1, GPR176, JAM3, FBN1, CLMP, C16orf45, MAP1A, CNPY4, CERCAM, PRRX2, TUBA1A, AXL, NXN, RAB3IL1, VASN, RAB31, BMP1, VAMP5, CPT1C, CXCL8, ANTXR1, CSGALNACT2, ZFPM2, CD14, OSCAR, CHST11, MCC, DSEL, HOPX, P2RY6, COL8A2, EFEMP2, SLFN11, CYP7B1, HEG1, MSRB3, TMEM51-AS1, TUBB6, SPHK1, CNTD1, BASP1, SRRM3, FAM20C, CCDC184, MAF, C3orf80, OAZ2, GAS1, TMEM45A, SLC9A9, HHIPL1, UBE2E2, C1S, BGN, CRIP2, COL18A1, MCEMP1, CCBE1, FHL3, ARSI, SOCS3, THBS2, MITF, C11orf96, COL4A1, TRPV2, ARL4C, DPYD, NTNG2, MMP1, TCF4, PDLIM7, C5AR1, MYO5A, FAM49A, ZNF677, SIRPA, CHSY3, TPM2, ITGBL1, EGFL6, ZNF521, MAFB, COL5A2, ATP10A, VGLL3, NRP1, GADD45B, LGALS1, TIMP3, PDGFB, MYL9, ACP5, MEDAG, CRISPLD2, RASL12, CPQ, TUSC3, DIO2, TSPAN4, TENM3, ZNF469, C14orf132, TP73-AS1, IL4I1, SYDE1, MEIS3, CLEC11A, COMP, SCN1B, CAV2, PCOLCE, SERPINE1, RARRES2, AEBP1, TGFBR1, ECM2, ACTA2, SEPT4, CCL2, COL1A1, EFNB3, FAM20A, PMP22, RAB34, KLHL5, MGP, COL12A1, DSE, LINC01503, ZNF542P, ARHGEF25, PLEKHO2, STON1, FCGR2A, SCARF2, BAG2, QKI, LAMA4, LOX, SPARC, PDGFRB, DBN1, GNB4, FNDC4, PDE1A, CLIP4, LOXL3, CCDC88A, FN1, IGFBP5, IL1R1, PRRX1, NCF2, MAP7D1, AKT3, MFAP2, RGS4, KIF17, P3H1, TNFSF4, NRP2, PKD2, SPP1, TGFB3, GPR68, MRC1, PECAM1, PLXDC2, IQSEC3, GLT8D2, KCNJ8, INHBA, RECK, CALD1, PLAU, SRGN, BICC1, EGR2, RASSF8, MMP19, COL10A1, SNAI1, MT2A, SGCE, HNF1B, A4GALT, RAC2, CHN1, LOXL1, PALLD, APOE, PXDN, COL5A1, ZNF141, RAB11FIP4, RFTN1, PDLIM4, GFPT2, TMEM204, PODNL1, SERPINF1, DLG4, SYT11, ALOX5AP, C1QTNF6, LOXL2, DZIP1, CTSL, HAVCR2, B4GALNT1, STX11, ALDH1L2, GPNMB, TM6SF1, HLX, DNAJB5, TLR2, LRRC32, SULF1, MMP13, ITGA11, EMILIN1, CALHM2, ENTPD1, ITGAV, GLIPR1, LUM, MAP3K12, FRMD6, HAPLN3, MFGE8, ITGAX, KIFC3, CMTM3, CDH11, COL6A1, COL6A2, EMP3, RCN3, C1orf162, CTSK, ATP8B2, MEIS1, BOC, CORIN, PDGFC, PLA2G7, PPP1R18, GNA12, MSN, ZEB1, SERPING1, TENM4, SERPINH1, P4HA3, FADS1, FEZ1, TAGLN, FCGR1A, EDNRA, HSPB8, SPOCK1, GJA1, RBMS1, HS3ST3A1, PDLIM3
SESN2	MUL1, SEMA4C, SLC44A4, NAGLU, MOB3B, SESN2, PDPK1
FAM178B	PHRF1, FAM178B, PLCL2
DUSP1	GRASP, ATF3, FOS, THBD, SOCS3, C5AR1, NFKBIA, IL1R1, TNFAIP3, BCDIN3D-AS1, DUSP1, EGR1, FOSB, ZFP36, ADAMTS1
TLR8	CFH, PLXND1, COPZ2, ITGAL, MATK, MMP25, STAB1, CD4, BTK, ALOX5, WAS, SLC11A1, CD74, PLEKHO1, RRAGD, TYMP, MSR1, PQLC2, TNFRSF9, FOXP3, HERPUD1, SLC2A3, BCAT1, CD84, COLEC12, NCF1, SLAMF8, FCER1G, GAB3, ITGB2, ZNF385A, LAPTM5, WNT4, GBP4, NLRP3, ARHGAP25, RHOA, SCARF1, APBB1IP, CST7, SLC1A3, EPB41L3, PILRA, LAT2, CASS4, CPXM1, P2RX7, ICAM1, IRAK3, NLRC4, CTLA4, CCR1, C5orf63, TAGAP, CYBB, NCF1C, PLEKHF1, PRKCB, MEI1, SNX20, AXL, ZNF558, CD300C, RAB31, VAMP5, CXCL10, ADRB2, PTAFR, CXCL8, CD52, LIMS1, ITGAM, CD14, RNF139, CHST11, LRRC8C, P2RY6, RGS19, CXCR6, IL16, SLFN11, GLRX, THAP2, NRROS, TLR1, TLR6, ADGRE1, CHST2, SPACA4, MAF, THBD, CIITA, ALOX15B, HCLS1, PRF1, F2R, SLC9A9, RELL1, CHST15, C1S, FES, CSF1R, CCR4, ADAP2, SOCS3, FMNL1, TNFAIP2, TMEM105, TCN2, IKZF1, EVI2B, GNG2, ARHGAP30, KANK3, TRPV2, NWD1, ARL4C, RAB42, PRKAR1B, PDCD1, SELL, DPYD, HLA-DRB1, EVL, ZNF799, TLR7, ZFP28, C5AR1, SPN, MYO5A, PSAP, FAM49A, SIRPA, CSF2RA, HLA-DRB5, CD247, SFMBT2, MAFB, HLA-DOA, HLA-DMA, HLA-DRA, LILRB3, IL12RB1, RASSF7, CYTH4, HMOX1, CD40, RASSF2, SIRPB1, CCM2L, SAMHD1, PPP1R16B, MXRA5, TNFSF13B, ACP5, MEDAG, SMPD3, MEFV, ATP8B4, CD37, GIMAP1, ANKRD39, TSPAN4, HLA-DPB1, LINC01133, ELFN1, GUSBP11, HLA-DPA1, IL4I1, PLD3, EBI3, JAK3, CAV1, ECM2, AMBP, DOCK8, SPOCK2, LIPA, FAM20A, LRP2BP, IL10RA, SLC15A3, SELPLG, CLEC4A, DSE, TNF, CCT6P3, NFAM1, TTC28-AS1, FAM200B, PLEKHO2, HLA-DMB, FCGR2A, SCARF2, PHACTR1, ITK, ST8SIA4, GNB4, ITGA4, CLIP4, ST3GAL5, IL1R1, KYNU, WIPF1, NCF2, KMO, GBP1, CTSD, SPP1, FLVCR2, GPR68, MRC1, PECAM1, GJA5, RASSF5, CD274, CXorf21, KCNJ5, TNFRSF8, FLT3, LAX1, GLIPR2, SRGN, HVCN1, ARHGAP9, NCKAP1L, MMP19, OPRL1, PROZ, HCST, FAM78A, ADGRE2, FGL2, CCL5, MILR1, APOL3, APOBEC3A, ARHGEF6, STARD8, APOE, THEMIS2, NFATC1, TMEM204, CLUHP3, EMILIN2, HSPA12B, MUTYH, ALOX5AP, PRAM1, PDE6B, PTPN22, ACP2, C5AR2, KDELC1, SLC37A2, CTSL, HAVCR2, CD36, STX11, CPM, FAM129A, DOCK10, PLXNC1, LCP1, GPNMB, MYO1G, TM6SF1, IL1RN, ENPP2, TLR2, IL18BP, SULF1, CALHM2, CXCL9, CD27, MAP3K12, RTN1, GPR65, HAPLN3, ITGAX, NUDT7, PIK3R5, EMP3, MYO1F, SLC47A1, SIGLEC10, SLC2A5, C1orf162, ADAMTSL4, PTPN7, MARCH1, PLA2G7, DOK3, FGD2, TMEM140, MSN, SERPING1, FERMT3, FCGR1A, KCNK13, BMP6, CD8A, GBP5, SLC7A7, CNOT8, PIK3AP1, ELMO1, CLIC2
POSTN	CFH, COPZ2, ANOS1, DCN, SLC11A1, WWTR1, SNAI2, ADGRA2, PLEKHO1, EHD2, VIM, TIMP2, VCAN, RAI14, TNC, DKK3, CDK14, SLC2A3, BCAT1, ST3GAL6, TIE1, MMP14, DZIP1L, MRAS, ADAMTS4, STC1, C1R, COX7A1, PLXDC1, ITGA5, BCL6B, SYNC, MXRA8, NEXN, DDR2, OLFML2B, KIF26B, COL6A3, TRO, CYBRD1, FERMT2, GLI2, NOTCH3, NUAK1, ZNF532, FSCN1, FGFR1, FAP, TNS1, COL5A3, ADAMTS2, MMP2, NID2, C20orf194, CPXM1, CHRD, ZFHX4, CCDC80, SLC22A17, FSTL1, IGFBP7, FBLN2, GPX8, CTHRC1, AMOTL1, HTRA1, GPR176, JAM3, FBN1, CLMP, GREM1, MAP1A, CERCAM, TUBA1A, AXL, NXN, VASN, RAB31, BMP1, CPT1C, ANTXR1, LIMS1, CSGALNACT2, ITGAM, ZFPM2, OSCAR, CHST11, DSEL, HOPX, COL8A2, EFEMP2, SLFN11, MSRB3, ARL10, TUBB6, SPHK1, BASP1, FAM20C, MAF, SSC5D, C3orf80, GAS1, TMEM45A, HHIPL1, UBE2E2, C1S, BGN, COL18A1, FHL3, MEX3B, ARSI, THBS2, MITF, COL4A1, TRPV2, ARL4C, NTNG2, TCF4, PDLIM7, FLNA, CHSY3, ZNF521, MAFB, COL5A2, ATP10A, VGLL3, NRP1, LGALS1, ISM1, MYL9, MXRA5, MEDAG, CRISPLD2, RASL12, TRPS1, LBH, TSPAN4, TENM3, NPTXR, ZNF469, SYDE1, MEIS3, COMP, PCOLCE, SFRP4, MEOX2, AEBP1, ECM2, UNC5B, ACTA2, SEPT4, CCL2, COL1A1, FAM20A, PMP22, RAB34, TRPV4, MGP, COL12A1, DSE, UST, ARHGEF25, PLEKHO2, STON1, SCARF2, QKI, LAMA4, LOX, SPARC, DPYSL3, PDGFRB, GNB4, FNDC4, CLIP4, FN1, IGFBP5, IL1R1, PRRX1, MAP7D1, AKT3, RGS4, P3H1, TNFSF4, NRP2, PKD2, TGFB3, GPR68, PCDHGA12, PECAM1, FBXO17, PLXDC2, GLT8D2, INHBA, CALD1, PLAU, BICC1, RASSF8, MMP19, COL10A1, GLIS2, SGCE, A4GALT, CALU, CHN1, LOXL1, PALLD, APOE, PXDN, COL5A1, AKAP12, RFTN1, GFPT2, AOC3, SERPINF1, SYT11, C1QTNF6, LOXL2, COL4A2, DZIP1, CTSL, HAVCR2, B4GALNT1, ALDH1L2, GPNMB, HLX, DNAJB5, LRRC32, SULF1, ITGA11, EMILIN1, LUM, FRMD6, FBLN5, HAPLN3, MFGE8, ITGAX, CMTM3, CDH11, COL6A1, COL6A2, EMP3, RCN3, HMCN1, CTSK, ATP8B2, PHLDB2, PDGFC, PPP1R18, TMEM47, SERPING1, TENM4, SERPINH1, P4HA3, TAGLN, FCGR1A, EDNRA, SPOCK1, GJA1, HS3ST3A1, PDLIM3
HCST	CFH, RECQL, SPPL2B, ITGAL, MATK, IFFO1, STAB1, CD4, BTK, WAS, CD74, PLEKHO1, TYMP, MSR1, TNFRSF9, CD84, COLEC12, NCF1, SLAMF8, FCER1G, UBASH3A, ITGB2, ASB16, LAPTM5, GBP4, ARHGAP25, ACAP1, FERMT2, FSCN1, APBB1IP, CST7, SP140, CYLD, PILRA, HSD17B14, CPXM1, LAG3, ICAM1, RBM27, CCDC80, IFI16, IL17RE, CCR1, LRRC2, TAGAP, GEM, HGSNAT, CYBB, NCF1C, RAB8B, MEI1, AXL, CD300C, RAB31, PKIG, VAMP5, CXCL10, PTAFR, CD52, ITGAM, TPST1, ZFPM2, CD14, OSCAR, CHST11, PIK3CD, P2RY6, CXCR6, IL16, SLFN11, CYP7B1, CD7, NRROS, TLR1, TBC1D10C, SPHK1, PRR15, SAMD9L, ZBED2, ZNF620, THBD, HLA-DQB1, HCLS1, RAP2B, SLC9A9, C1S, CSF1R, CRIP2, CSF1, FMNL1, LMNTD2, IKZF1, EVI2B, TRIM69, ARHGAP30, TNFRSF18, TRPV2, ANKRD19P, RAB42, SELL, DPYD, ZNF527, HLA-DRB1, ZNF836, EVL, TLR7, C5AR1, SPN, MYO5A, GZMM, FAM49A, AKAP17A, HLA-DRB5, CD247, MAFB, AGAP6, HLA-DOA, HLA-DMA, HLA-DRA, SH2D3C, NRP1, CYTH4, LGALS1, CD40, SLA2, RASSF2, SIRPB1, SAMHD1, RENBP, TNFSF13B, ACP5, MLYCD, MAP4K1, CD37, LYL1, KLHL23, GIMAP1, TSPAN4, HLA-DPB1, LTB, HLA-DPA1, IL4I1, PLD3, CHN2, DOCK8, SPOCK2, FAM20A, PMP22, LPXN, IL10RA, SLC15A3, SELPLG, BIN2, CLEC4A, BTN3A3, DSE, NFAM1, ARHGEF38, TTN-AS1, ALKBH6, APOBEC3G, PLEKHO2, HLA-DMB, MRPS31P5, FCGR2A, RPL32P3, MDGA1, ITK, ST8SIA4, NR3C1, GNAI2, GNB4, CYTIP, ITGA4, CLIP4, WIPF1, NCF2, RGS2, KMO, GBP1, C1orf54, SPP1, LTBP2, GPR68, MRC1, PECAM1, RASSF5, S1PR2, SMIM22, CD274, CXorf21, PLXDC2, GLIPR2, SRGN, HVCN1, ARHGAP9, NCKAP1L, MMP19, TOX2, OPRL1, C3, S1PR4, HCST, FAM78A, CCL5, STAG3L5P-PVRIG2P-PILRB, ARHGEF6, APOE, APOC1, BST2, RFTN1, MGAT1, TRIM22, SERPINF1, HSPA12B, LPIN3, ALOX5AP, PRAM1, RARRES3, SWAP70, SLC37A2, CTSL, HAVCR2, STX11, DYSF, NPL, DOCK10, PLXNC1, LCP1, GPNMB, MYO1G, TM6SF1, LIMD2, CD72, IL18BP, KIF11, CALHM2, PARP9, CXCL9, GLIPR1, GPR65, HAPLN3, ITGAX, PIK3R5, MYO1F, PSMB6, SIGLEC10, C1orf162, PTPN7, MARCH1, PLA2G7, DOK3, FGD2, ZEB1, SERPING1, FERMT3, FCGR1A, ADAM8, KCNK13, RASGRP3, CD8A, GBP5, JAM2, CLIC2, BATF, PPP2R2B
CCER2	RBM6, TIMP2, NGFR, CCDC78, SLC22A15, MSS51, ZNF692, CEACAM19, COL14A1, NDOR1, FAT4, PPP1R26, SAP25, CPT1B, ACIN1, PNN, ENO3, ZNF37BP, YJEFN3, CHKB-CPT1B, CCER2, FGL2, QRICH2, ANKMY1
LINC00648	CALCR, GABRA3, TMSB10, ZNRD1, RHBDL2, PRAC1, M1AP, FTCD, RPL8, S100A11, NPPC, WNT8B, ACTB, APOB, FTL, F11, ADORA1, SYNPR, SLC45A2, EN2, TRPV6, KRT13, HINFP, CALCB, DMRTA1, GJD3, ANKRD45, ACTG1, CLDN6, PTRHD1, P2RY4, RHD, S100A6, PNMA5, LINC01285, HSD3B2, PSORS1C2, ST8SIA6-AS1, FAM221B, ARID3C, C11orf91, KLRC3, BHLHA9, ONECUT3, TRIM71, KRT31, IGF2-AS, PPP4R3A, RIMS4, RSPO4, NOL4, PHEX, VGLL1, SCG3, CALB1, LHB, DKKL1, DIO1, KRTAP3-3, KRTAP3-1, HNRNPA1P33, RBMXL1, FAM209B, KLRK1, RAD51AP2, LINC00612, SMTNL1, FAM66B, LINC00598, MMP23A, SP9, RNU6ATAC, MAGEA3, HMSD, MYBPHL, EGFR-AS1, POT1-AS1, LINC01393, NPY6R, PARD3-AS1, MRPL23-AS1, FAM66C, PGAM4, LINC00840, AKR1B15, SLC9A7P1, ORM2, HOTAIR, CES1P1, TNKS2-AS1, ORM1, XIST, OGFR-AS1, KIF25-AS1, ANKRD18B, ENO1-AS1, ZNF341-AS1, FOXD3-AS1, WASIR2, RPS18, LINC00278, NEBL-AS1, ZBED9, RFX3-AS1, CEACAM5, SULT2A1, UPK1A, TMEM59L, ATP6V0A4, PTPRZ1, POU6F2, SH3GL2, PKD2L1, SORCS1, PTGES3L-AARSD1, GABRA4, UGT2B10, SULT1E1, PF4V1, HGFAC, DAO, GAPDH, FRK, RSPH4A, IDI2-AS1, SEC1P, ERI3-IT1, TMEM229A, LINC01135, DPP10-AS1, JARID2-AS1, LINC00494, RNF148, GLIS3-AS1, SULT1C2P1, ZNF295-AS1, PRSS56, SHISA9, ABCA17P, LINC01589, OR2W3, SCARNA7, SCARNA10, KLHL41, TCAM1P, L1TD1, KRBOX1, UGT1A1, PCDHAC2, GUCY2GP, WDR86-AS1, GSTA2, LINC01213, CTAGE8, CACNA1C-AS1, LINC01411, ADAMTS19-AS1, HS3ST5, RNF103-CHMP3, LINC01018, FAM218A, METTL21EP, LINC00589, TMED7-TICAM2, LINC00958, LINC00605, PRDM13, RPS12, C9, USP9Y, AADAC, OTOF, KCNJ13, VAX2, APOA1, TTR, CASC1, CNR1, PPP4R4, CA3-AS1, C8orf37-AS1, SYS1-DBNDD2, KRTAP5-9, DENND5B-AS1, MTRNR2L10, SMLR1, CACNA1C-AS2, TAS2R31, POLG2, LINC01146, TMEM179, LINC01169, TGFBR3L, RNF126P1, TCF24, OCLM, ALOX12P2, FAM72C, MYH4, GACAT2, LINC01443, PFN1P2, CPN1, SFRP5, PLG, HOXC13, HOXC11, HOXC12, SEMG1, AMELX, FAM83C, HRASLS, RAP1B, TUBGCP6, HSPE1-MOB4, CTAGE15, PACERR, RBAKDN, HIST1H4K, HIST1H3B, HIST1H2BE, HIST1H2BO, HIST1H2AJ, HIST1H2AL, HIST1H3C, HIST1H2BI, LINC01101, ACKR4, C19orf66, TXLNGY, ZSCAN5A, NMUR2, DYDC2, VTCN1, SLCO1B1, NKX2-1, GATA4, RPS6, CYP1A1, RLBP1, RPS11, RPL13A, NAT8, SPAG16, PRSS35, AKAP4, KLHL35, KLRF1, GRM1, TMSB4Y, EEF1A1
CDKN1A	TRIM69, CDKN1A
HRG	TMSB10, ARHGAP25, FTL, PSMD1, CYP8B1, EIF3CL, DIO1, KRTAP3-3, KRTAP3-1, HNRNPA1P33, KLRK1, LINC00612, MMP23A, SP9, RNU6ATAC, MAGEA3, HMSD, EGFR-AS1, LINC01393, MRPL23-AS1, HOTAIR, CES1P1, EPHA1-AS1, KIF25-AS1, ANKRD18B, ENO1-AS1, FOXD3-AS1, LINC00278, SULT2A1, TMEM205, ATP6V0A4, PTPRZ1, DOCK8, UGT2B10, PF4V1, HGFAC, DAO, RSPH4A, ERI3-IT1, TMEM229A, DPP10-AS1, LINC00494, RNF148, GLIS3-AS1, SHISA9, OR2W3, SCARNA10, TCAM1P, KRBOX1, UGT1A1, HLA-L, GSTA2, LINC01213, CTAGE8, ADAMTS19-AS1, RNF103-CHMP3, LINC01018, FAM218A, LINC00589, LINC00605, C9, KCNJ13, CHRNB4, CASC1, EEF1G, DENND5B-AS1, MTRNR2L10, SMLR1, TAS2R31, LINC01169, RNF126P1, MKNK1-AS1, PFN1P2, CPN1, PLG, HOXC13, HOXC12, SEMG1, HRASLS, HSPE1-MOB4, C17orf50, PACERR, RBAKDN, HIST1H4K, HIST1H2AJ, GTF2IP1, TXLNGY, CA6, NMUR2, DYDC2, SLCO1B1, NKX2-1, GATA4, RPS6, NAT8, STXBP5L, GRM1
NOP2	DDX11, SPAG5, DNM1L, MLF2, PA2G4, POLR1C, KNTC1, METTL4, MRPL51, GAPDH, NOP2, USP5, LDHB, KIF20A, UNC50, SFPQ, HSPE1-MOB4, KIF3A, HNRNPA1, SURF6
SMIM10	CFH, HSPB6, COPZ2, TSPAN9, ANOS1, DCN, WWTR1, VSIG2, ADGRA2, FHL1, PLEKHO1, EHD2, VIM, TIMP2, RAI14, LTBP1, DKK3, CDK14, PSD, CALCRL, MYLK, MMP14, MRAS, ZFAND2B, C1R, GPSM1, CYGB, LAPTM5, SYNC, MXRA8, NEXN, DDR2, CYBRD1, FERMT2, GLI2, FGFR1, FBLN1, FKBP7, TNS1, MOXD1, MEF2C, SNX10, MMP2, C20orf194, CHRD, CCDC80, SLC22A17, FSTL1, LMOD1, IGFBP7, FBLN2, RNF180, CTHRC1, SALL2, AMOTL1, HTRA1, JAM3, FBN1, CLMP, APBB1, TUB, MFAP4, C16orf45, PEX11A, RBPMS2, GREM1, AXL, NXN, RAB3IL1, LTBP3, VASN, FILIP1L, RAB31, PPIP5K1, ROR2, MN1, CLIC4, ANTXR1, LIMS1, PCDH7, NLGN2, PYGO1, DSEL, MAP6, SPSB1, TCEA2, COL8A2, LRRC15, RCAN2, SYNPO2, EFEMP2, SLFN11, MRGPRF, HEG1, CTSF, MSRB3, TUBB6, FAM20C, CCDC184, BEND3, MAF, SLC9A9, HHIPL1, BACE2, DCAF4L1, C1S, TSHZ2, BGN, MXRA7, CSF1R, COL18A1, FHL3, LRIT3, PRKD1, SMIM10, SLC24A3, THBS2, MITF, MAGEH1, PRELP, NUDT11, TCEAL3, TCF4, PDLIM7, KANK2, DACT3, SPTAN1, ZNF677, TPM2, CCDC69, ZNF521, FAM221B, CYS1, ATP10A, VGLL3, PALM, LGALS1, ISM1, MYL9, PLS3, BEX4, KATNAL1, FOXF1, RASL12, PLAT, LBH, GPSM3, TSPAN4, PLXNA4, FAM229A, C14orf132, SYDE1, CLIP3, MEIS3, COMP, CAV1, PCOLCE, SFRP4, RARRES2, AEBP1, TGFBR1, ACTA2, COL1A1, PMP22, RAB34, KLHL5, CRYAB, ACSS3, GLI1, MGP, COL12A1, ZNF542P, ARHGEF25, INMT, SCARF2, ZNF436-AS1, ARPC4-TTLL3, QKI, LAMA4, TBX18, SPARC, PDGFRB, GNB4, FNDC4, PRRX1, AKT3, TNFSF4, NRP2, PKD2, LTBP2, TMEM200B, SLC25A21-AS1, PECAM1, GJA5, FBXO17, ENOX1, GLT8D2, SCPEP1, POPDC2, CPXM2, INHBA, RECK, CALD1, BICC1, RASSF8, MMP19, COL10A1, OBSL1, GLIS2, ARMCX1, LIX1L, SMO, PALLD, RFTN1, AOC3, TMEM204, MATN3, REEP2, SYT11, EMP1, RERG, APLNR, DZIP1, ANKRD6, FAM129A, GPNMB, NACAD, TM6SF1, DNAJB5, RDX, FXYD6, THBS1, ITGA11, EMILIN1, ITGAV, LUM, FRMD6, FBLN5, MFGE8, TGFB1I1, CMTM3, CDH11, PRDM15, CTSK, MEIS1, PHLDB2, BOC, DGKQ, CORIN, ANK2, DAAM2, TMEM47, SLC16A2, ZEB1, SERPING1, TENM4, P4HA3, FEZ1, TAGLN, LATS2, FAM124A, BEND6, HSPB8, TCF7L1, SPOCK1, SPARCL1, TBCEL, PDLIM3, JAM2, RWDD2B
HIST2H3D	PRDM10, TRAPPC5, HIST2H3D, HIST1H1B, HIST1H2AL, ATG4D
HIST1H2BO	LGMN, HIST1H3B, HIST1H2BO, HIST1H4E, HIST1H4D
NACC2	BAZ2A, API5, DMXL1, ZNF106, VDR, NFS1, PHLDA1, CNIH4, SEC16A, NACC2, MIA3
PAQR8	UBXN11, BDH1, C3orf18, PAQR8, PI4KAP2, ATP6V0A4, TIMM23, HSPH1
DEPDC1-AS1	DEPDC1, MTHFD2, PBXIP1, C19orf48, GINS3, PTMA, PRELP, ABL1, HNRNPA1P33, LINC00612, MMP23A, SP9, RNU6ATAC, MAGEA3, LINC01393, ENO1-AS1, FOXD3-AS1, LINC00278, UBE2S, PF4V1, DAO, RNF148, GSTA2, CTAGE8, ADAMTS19-AS1, RNF103-CHMP3, C9, KCNJ13, DENND5B-AS1, HSP90B2P, HSPE1-MOB4, HIST1H3A, CHAC2, NIFK
OXT	WNK1, DKKL1, LINC01393, CTAGE8, ADAMTS19-AS1
SLC22A15	SLC22A15, BBS1
SNHG11	TSPAN6, DPM1, IBTK, PNPLA4, MKS1, RALBP1, KPNA6, OFD1, ARAP2, MED29, LRRC43, SLC13A3, RHBDL2, GDPD5, LRRC36, PPP1R35, FLVCR1, METTL22, ROCK1, SMG6, RPL31, BCS1L, EXOSC5, APBB1IP, CAPZB, SP140, SLC35C2, PIBF1, ATRX, EDEM2, PDRG1, CRLS1, TASP1, PXN, TRMT6, SLC9A1, WDR7, PITPNM3, ZC3HC1, HECTD1, EZR, TMEM41A, HSPA4L, NUDT13, ZNF3, BLCAP, SPRYD3, GNG4, MPLKIP, ZSWIM1, TMEM150A, MFF, UPF3A, EFNA1, LUZP1, CHD3, RALGAPB, SLC23A1, CELP, SCAND1, ZNF439, ASXL1, LRRC8C, RPS21, MOB3A, TP53RK, ZNF24, RASGRP1, FAM192A, DAG1, KLHL15, SNHG11, CTDNEP1, YES1, SAMD9L, TSSK6, EGR3, MAF1, BBS12, ACTL10, ABAT, ASCL2, MUC1, POLR1D, ZFP91, CYHR1, PLA2G4E, AGRN, MTF1, TRMT2B, S100A14, FAM217B, CD55, SNHG17, NOL4L, FITM2, ZNF311, IRAK4, ZNF335, UCKL1, NCOA6, PCMTD2, SYS1, SPIN3, LCMT1, BHLHA9, APOL1, GRAP2, GSS, TRPC4AP, UQCC1, IFT52, R3HDML, SLA2, CSTF1, RAE1, TPD52L2, NELFCD, MTG2, PSMA7, MRGBP, TCFL5, GID8, ARFGAP1, GMEB2, HM13, TM9SF4, TLDC2, POFUT1, MANBAL, CDK5RAP1, TTI1, RPRD1B, PXMP4, CHMP4B, CST3, ACTR5, AHCY, DHX35, DNTTIP1, MAP1LC3A, PIGU, ACOT8, FOXF1, NUCB1, DNASE1, CPNE1, FASTKD5, NPEPL1, IGSF23, ZBED8, ACBD6, PPP6R1, SHD, DUS4L, SH3PXD2A, RAI1, CCDC34, ZBED5, BCYRN1, L1TD1, TDGF1, EIF6, NFS1, PERP, PDE4D, CRBN, NIT2, HEMK1, DGUOK, EPHA4, PLEKHM2, TGIF2, TRNP1, CTSO, ADNP-AS1, CPN1, UFM1, ACVR2A, GTF3A, SNX21, NCOA5, VAPB, PLCG1, CSE1L, RAB22A, MOCS3, RNF114, DDX27, NEURL2, STAMBP, AHNAK, POLR1B, THOC2, AP5S1, ITPA, TMEM74B, NECAB3, RALY, DYNLRB1, EIF2S2, ERGIC3, ROMO1, PCID2, AHDC1, SGPP1, LINC01138, DDX52, KLK10, ERMARD, BST2, MRPL34, TAF4, LATS1, AAR2, RBM39, CAP1, WDR44, RRP8, NXT1, CTNNBL1, LPIN3, ZSWIM3, OSER1, SERINC3, USPL1, POMP, GPALPP1, NARS, KCTD1, TMEM243, MAP3K7, NEK3, RNASEH2B, SETDB2, ZDHHC4, LRRC8A, RNF144B, SLC37A4, DUSP5, MMAB, RTN1, SLC27A2, AFG3L2, RCN3, RPL11, CAMKMT, DIAPH2, ST8SIA6, TCF7L2, GAS2, DUSP15, COMMD7, SPATA25, DSN1, YTHDF1, TMEM178A, SLC25A27, LPCAT1, IMPACT, SDHAF4, PPP4R1
C3orf35	ADGRA2, TIMP2, FERMT2, PTHLH, ZNF692, CNTD1, THBD, WDR27, ZNF121, ZNF26, ZNF587, C3orf35, MSH5, CCHCR1, CFAP44, RASSF2, CRYGS, LAT, URAHP, AFG3L1P, AP4B1-AS1, SAPCD1, CAV1, LY6G5B, GNB4, RSRP1, PECAM1, PILRB, FGF2, MAPK8IP3, COL6A2
CCNB1	AK2, NDUFAB1, CALCOCO1, DEPDC1B, ERCC8, RFC2, PTCD2, MCM10, CCNB2, CDC25C, CHAF1B, RACGAP1, CCNF, PBXIP1, TRIP13, HMMR, WDR62, UBE2T, ORC1, IPO11, BIRC5, ORC6, RFC4, H2AFZ, POC1A, MAD2L1, GRPEL2, UTP15, GFM2, PTTG1, MELK, NUDT5, CENPN, PLK1, CDT1, BUB1, SHCBP1, APLN, RRM2, LAMB2, YPEL2, ACAD9, AURKB, GINS3, TRAIP, NOC4L, PARPBP, H2AFX, BMPR2, CDC6, CDC7, CDKN3, USP31, RNASEH2A, UBE2S, MED13, NEIL3, NCAPG, NDUFS8, FOXM1, CDCA3, PGAM5, HECA, TTK, KIF20A, MRPS27, PPP2CA, CENPA, MRPL37, MEF2D, SRM, CDC20, WDR34, CENPL, NCAPH, KIF18A, CENPK, HJURP, CKS2, PDCD2L, PRMT1, DLGAP5, KNSTRN, THAP10, GINS2, HAUS8, RAN, CCNB1, PSRC1, CDCA8, PSAT1, TROAP, CCT7, TRA2B, DCUN1D5, KIF23, GSTCD, DIAPH3, PIF1, PLK4, KIF2C, CCNA2, NCAPG2, PTGES2, SPC25, CENPH
KIF18A	E2F2, BTK, BRCA1, TACC3, POLA2, DEPDC1, DEPDC1B, PTCD2, RAD51, POLQ, MCM10, CCNB2, CDC25C, RACGAP1, SPC24, CCNF, CCDC138, ASNS, TRIP13, HMMR, WDR62, MCM6, UBE2T, KIF22, NDC80, COL16A1, ORC1, RAD54L, BIRC5, ORC6, CDC45, KIF15, RFC4, H2AFZ, CDC25A, POC1A, MAD2L1, PTTG1, MELK, DDIAS, NUDT5, PSMC3, CENPN, PLK1, RRM1, TRIM68, CDT1, PRDX2, FEN1, CKAP2L, BUB1, CSGALNACT2, CDK1, SHCBP1, RRM2, MTBP, CBX2, HRAS, CKAP5, RMI1, MAP6D1, GINS3, KPNA2, TRAIP, CDCA2, OR7E14P, SIGIRR, PARPBP, KIF18B, SAPCD2, ERCC6L, MAGI2, FANCA, H2AFX, RAD54B, ZNF695, WDHD1, ARHGAP11A, CDC7, POLE2, MYBL2, CENPI, RNASEH2A, FANCG, ASF1B, LIG1, NSMCE4A, UBE2S, NEIL3, NCAPG, RAD51AP1, NUP107, CDCA3, FANCE, KIFC1, PGAM5, TMEM30A, TTK, KIF20A, UMPS, MRPL3, CENPA, CDC20, NEK2, KIF14, NCAPH, KIF18A, MRPS2, CCDC18, STIL, HJURP, HIST1H2BJ, C17orf53, BCL2L12, DLGAP5, AUNIP, PKMYT1, CHTF18, RIBC2, KNSTRN, E2F8, LSM4, EXOSC2, GINS2, HAUS8, RRAS2, CCNB1, PSRC1, CDCA8, TROAP, ESPL1, MRPL47, TRA2B, KIF23, CENPO, CEP55, CENPE, TMEM117, PIF1, TICRR, PLK4, KIF2C, NUF2, FANCD2, CCNA2, PCDHB18P, MTFR2, CDCA5, CEP78, TAF5, IMMP1L, CHEK1, HMGA2, SPC25, SUV39H2, EME1, PIK3AP1
APBB1IP	ITGAL, MMP25, IFFO1, CD4, BTK, CD22, ALOX5, WAS, CD74, PLEKHO1, TYMP, MSR1, TNFRSF9, FOXP3, CD84, NCF1, SLAMF8, FCER1G, C1R, UBASH3A, GAB3, ITGB2, IKZF3, LAPTM5, GBP4, FCMR, ARHGAP25, METTL22, STK10, ACAP1, ICAM3, APBB1IP, CST7, SP140, PILRA, LAT2, HSD17B14, CASS4, P2RX7, LAG3, ICAM1, UNC13D, CTLA4, CCR1, ANKRD33B, GPR85, TAGAP, CYBB, NCF1C, WBP1L, PRKCB, MEI1, AXL, CD300C, IL7R, CXCL10, PTAFR, CD52, ITGAM, CD14, CHST11, LRRC8C, PIK3CD, IL16, RASGRP1, SLFN11, CD7, NRROS, TLR1, TLR6, CHST2, TBC1D10C, MAF, CIITA, HCLS1, SLC9A9, C1S, CSF1R, CCR4, ADAP2, CSF1, FMNL1, IKZF1, EVI2B, GNG2, ARHGAP30, TNFRSF18, TRPV2, SELL, DPYD, HACD4, HLA-DRB1, EVL, TLR7, ZNF470, C5AR1, SPN, MYO5A, GZMM, PSAP, FAM49A, PLCG2, HLA-DRB5, CD247, SFMBT2, MAFB, HLA-DOA, HLA-DMA, HLA-DRA, LILRB3, HLA-E, SH2D3C, IL12RB1, CYTH4, HMOX1, NCF4, SLA2, RASSF2, SIRPB1, SAMHD1, PPP1R16B, TNFSF13B, ACP5, CORO1A, CCL22, ATP8B4, MAP4K1, CD37, LYL1, GIMAP1, GPSM3, C19orf38, HLA-DPB1, LTB, HLA-DPA1, IL4I1, PLD3, EBI3, CD79A, JAK3, ENG, DOCK8, SPOCK2, FAM20A, PMP22, LPXN, IL10RA, SLC15A3, SELPLG, BIN2, SH2B3, CLEC4A, DSE, NFAM1, APOBEC3G, PLEKHO2, HLA-DMB, GUCY2GP, FCGR2A, TMCO6, ITK, ST8SIA4, NR3C1, GNB4, CYTIP, ITGA4, CLIP4, STAT1, IL1R1, WIPF1, NCF2, KMO, GBP1, GPR68, GVINP1, MRC1, PECAM1, RASSF5, CD274, CXorf21, MTERF2, TNFRSF8, CXCR4, LAX1, SRGN, HVCN1, ARHGAP9, NCKAP1L, PREX1, OPRL1, C3, S1PR4, HCST, FAM78A, ADGRE2, FGL2, CCL5, MILR1, PALLD, ARHGEF6, STARD8, APOE, THEMIS2, NFATC1, RFTN1, ALOX5AP, PRAM1, PDE6B, ETS1, SLC37A2, CTSL, HAVCR2, MDFIC, STX11, FAM129A, DOCK10, PLXNC1, LCP1, GPNMB, MYO1G, TM6SF1, LIMD2, ENPP2, IRF4, IL18BP, ITGAV, CXCL9, CD27, GPR65, HAPLN3, ITGAX, PIK3R5, VAV1, EMP3, MYO1F, SIGLEC10, C1orf162, CTSK, ATP8B2, PTPN7, MARCH1, PLA2G7, DOK3, PPP1R18, FGD2, MSN, FERMT3, FCGR1A, KCNK13, CD8A, GBP5, CLIC2
SNORA20	YBX1, MALSU1, LSM12, MRPL22, TAF10, ENDOG, GABARAP, TSNARE1, RAB1B, KLHL28, ZNF771, TRAPPC5, MRPL41, ATP6V0C, HES4, TMEM120B, SLCO4A1, RNASEH2A, HNRNPA1P33, RNU6ATAC, ENTPD3-AS1, MEGF8, RPA3, EIF4H, EIF3A, UBTF, GTF2IP4, SNRNP27, PACERR, GTF2IP1, PRR7, SLCO1B1, TPGS1, CTU1, CTDSP1, CRIM1
AXL	CFH, PLXND1, RECQL, THSD7A, COPZ2, GAS7, IFFO1, STAB1, CD4, BTK, TSPAN9, ANOS1, DCN, EHD3, WAS, WWTR1, SNAI2, ADGRA2, FHL1, PLEKHO1, EHD2, TYMP, VIM, AGPAT4, ARHGAP31, APBA2, TIMP2, VCAN, MSR1, RAI14, TNC, EPHA3, LTBP1, ELN, DKK3, CDK14, SLC2A3, PSD, BCAT1, LZTS1, PRDM6, ST3GAL6, CALCRL, MYLK, TIE1, CD84, EML1, CD109, MMP14, FZD1, ERG, MRAS, COLEC12, SLAMF8, FCER1G, SV2A, CLIC6, C1R, SPON2, ITGB2, COX7A1, PLXDC1, CYGB, ITGA5, GRASP, BCL6B, LAPTM5, SYNC, MXRA8, NEXN, DDR2, OLFML2B, COL6A3, TRO, ADGRF5, ABCC9, FSTL3, ARHGAP10, VASH1, LMCD1, CYBRD1, LIMS2, FERMT2, GLI2, NOTCH3, NUAK1, FSCN1, APBB1IP, FGFR1, FBLN1, FAP, SLC1A3, TNS1, MOXD1, EPB41L3, PILRA, AKR1B1, HSD17B14, ADAMTS2, MMP2, NID2, PTHLH, C20orf194, EBF4, CPXM1, P2RX7, ICAM1, CHRD, CCDC80, SLC22A17, FSTL1, LMOD1, IGFBP7, FBLN2, MTHFD2L, CCR1, PPM1M, MAP9, EDIL3, RNF180, GPX8, CTSB, DLC1, CTHRC1, GEM, CYBB, AMOTL1, HTRA1, GPR176, JAM3, RAB8B, FBN1, CLMP, WBP1L, APBB1, DCHS1, TUB, MFAP4, C16orf45, RBPMS2, GREM1, MAP1A, CERCAM, TUBA1A, AXL, SEMA6B, NXN, IGFBP6, RAB3IL1, VASN, FILIP1L, RAB31, BMP1, VAMP5, ROR2, CLIC4, ANTXR1, CSGALNACT2, PCDH7, ROBO1, ITGAM, TPST1, ZFPM2, CD14, OSCAR, PYGO1, CHST11, LURAP1, MCC, DSEL, HOPX, SPSB1, COL8A2, PPIH, LAMB2, LRRC15, SYNPO2, EFEMP2, SLFN11, CYP7B1, MRGPRF, MMRN2, PTPRM, HEG1, HOXB2, MSRB3, PHLDA3, FZD4, ZNF25, ZNF169, A2M, KLHL38, TUBB6, SPHK1, BASP1, PNMA1, LRRN4CL, HIC1, PIDD1, FAM20C, CCDC184, MAMDC4, LCORL, PARD6G, DTX3, MAF, KCTD12, THBD, SNX18, CDH5, SSC5D, C3orf80, OAZ2, GAS1, SHISA2, ZFP82, F2R, TMEM45A, SLC9A9, CHST15, RGMA, HHIPL1, UBE2E2, C1S, TSHZ2, BGN, CSF1R, CRIP2, COL18A1, MCEMP1, CCBE1, FHL3, TRIM52, ARSI, TBX1, CLDN5, PRKD1, SLIT3, CSF1, SMIM10, ARMCX2, FMNL1, SORCS2, SLC24A3, SV2B, LSAMP, OLFML2A, EVI2B, KLHDC8B, THBS2, GNG2, MITF, COL4A1, MAGEH1, TRPV2, COL14A1, ARL4C, DPYD, PRELP, HACD4, PCDH18, FAT4, NTNG2, NUDT11, CACNA1H, LAMA2, TCF4, PDLIM7, FLNA, ANXA6, KANK2, DACT3, MYO5A, PSAP, FAM49A, ZNF677, SIRPA, TPM2, ANKRD35, ITGBL1, CCDC69, ZNF521, SHISA4, MAP3K3, MAFB, ASAH2B, HLA-DOA, COL5A2, HLA-DRA, CYS1, ATP10A, VGLL3, NRP1, MMP11, LGALS1, TIMP3, CYB5R3, HDAC10, ISM1, RASSF2, MYL9, SAMHD1, MXRA5, SRPX, BEX4, TNFSF13B, ACP5, MEDAG, WDR59, CRISPLD2, FOXF1, RASL12, CD276, CPQ, PLAT, TRPS1, TUSC3, CD37, GPX3, FGFR1OP, HAUS7, LEPROT, LBH, S1PR3, ITGA1, TSPAN4, MCM3AP-AS1, TENM3, PLXNA4, HLA-DPB1, ZNF469, C14orf132, TP73-AS1, HLA-DPA1, IL4I1, SYDE1, PLD3, CLIP3, MEIS3, CLEC11A, COMP, SCN1B, CAV2, CAV1, CPED1, PCOLCE, SERPINE1, SFRP4, RARRES2, AEBP1, TGFBR1, ECM2, ENG, ACTA2, SEPT4, CCL2, COL1A1, FAM20A, PMP22, RAB34, GLRB, KLHL5, CRYAB, ARHGEF17, IL10RA, SLC15A3, ELK3, TRPV4, MGP, COL12A1, DSE, ARHGEF38, ZNF542P, ARHGEF25, PLEKHO2, STON1, FCGR2A, SCARF2, STX18-AS1, TMEM161B-AS1, GPR162, MDGA1, BVES, QKI, LAMA4, LOX, SPARC, NR3C1, DPYSL3, PDGFRB, GNAI2, GNB4, ZBTB47, ACVR1, FNDC4, ITGA4, PDE1A, CLIP4, CCDC88A, FN1, IGFBP5, CHST10, IL1R1, ABCB6, WIPF1, PRRX1, GPX7, RGS2, OLFML3, MAP7D1, NID1, AKT3, ADGRL2, MFAP2, RGS4, KIF17, P3H1, TNFSF4, NRP2, ELOVL4, TNFAIP3, SLC16A7, PKD2, SPP1, ACYP1, LTBP2, TGFB3, GPR68, RHOQ, PCDHGA12, TMEM200B, ANKHD1-EIF4EBP3, ITGB3, MRC1, LINC01572, PECAM1, GJA5, FBXO17, PLXDC2, IQSEC3, ENOX1, GLT8D2, SCPEP1, INHBA, GLIPR2, RECK, CALD1, PLAU, SRGN, CHST3, BICC1, RASSF8, SSPN, NCKAP1L, MMP19, COL10A1, SLC12A4, PREX1, F13A1, C3, GLIS2, ARMCX1, HELB, FGL2, SGCE, LIX1L, RAB7B, A4GALT, CALU, SMO, LOXL1, PALLD, ARHGEF6, STARD8, APOE, PXDN, COL5A1, THEMIS2, AKAP12, SYNE1, RFTN1, PDLIM4, GFPT2, AOC3, RAMP2, TMEM204, MAP1B, ZNF304, MATN3, SERPINF1, PCBD2, HSPA12B, SYT11, ALOX5AP, KRBA1, TMTC1, LOXL2, IL6ST, APLNR, COL4A2, DZIP1, ETS1, SLC37A2, CTSL, HAVCR2, MDFIC, STX11, FAM129A, LAMC1, DOCK10, PLXNC1, LCP1, GPNMB, NACAD, TM6SF1, LIMD2, HLX, DNAJB5, LRRC32, SULF1, FXYD6, THBS1, ITGA11, EMILIN1, LOXL4, CALHM2, ENTPD1, ITGAV, ARHGAP24, GLIPR1, LUM, FRMD6, RTN1, FBLN5, NEIL1, HAPLN3, MFGE8, ITGAX, TGFB1I1, CMTM3, CDH11, GAS8, TTYH2, COL6A1, COL6A2, EMP3, CAPN10, SIGLEC10, RCN3, C1orf162, HMCN1, CTSK, ATP8B2, DEGS1, MEIS1, FBLN7, FAM171B, BOC, TRPC1, CORIN, SNCA, ANK2, PDGFC, PLA2G7, PPP1R18, DAAM2, IGFBP3, TMEM47, MSN, SLC16A2, STOM, ZEB1, SERPING1, TENM4, P4HA3, FEZ1, ESAM, TAGLN, CTF1, FCGR1A, LATS2, PIP4K2A, PLBD2, CCDC3, EDNRA, RNF144A, BEND6, HSPB8, KCNK13, SPOCK1, SPARCL1, GJA1, RASGRP3, LGI2, RBMS1, HS3ST3A1, SEMA3D, ANGPT1, PDLIM3, JAM2
TAL2	RHBDL2, RUNX1, TRIB2, OVGP1, C11orf91, ANKRD28, CPZ, STK16, RPF1, KLC4, TUBB2A
TAAR3P	SEC13, TMEM101, ZNF606, LY6G6D, SATB2, SERINC3, GGH, ZNF473, FREM2
PUS1	SKAP2, METTL1, POLQ, WASF2, MITD1, ATAD3B, FLAD1, TAF6L, DNAJB4, NUP37, EXOSC7, MAPKAPK5, ORC6, SUCLG1, MON1A, FXN, CCT2, SAC3D1, IL7R, POLR1C, THOP1, CCDC85B, POLE, PUS1, CCDC184, EXOSC4, FANCB, TRAIP, NOC4L, DDX51, KIF18B, MCRS1, ADAT2, ANAPC7, BMPR2, ATXN2, C12orf73, SUN2, SUSD6, NUTF2, POP1, TRMT1, FBL, UBE2S, DDX55, NUP107, RNF139-AS1, PGAM5, FBRSL1, NIT2, RRP9, PASK, SRSF7, PNO1, FASTKD2, SLIRP, YPEL5, CTSO, HMBS, ZRANB3, DDX39A, TRAP1, CALU, DOHH, LSM7, RAN, CTIF, TIMM10, TROAP, PWP1, IMP4, ENPP2, SCARB2, YARS2, SNRPF, PIF1, ECE2, DHX37
LENG8-AS1	NDUFAF7, TTC17, TARBP1, ANKRD61, ZNF276, ANKRD23, ANKZF1, CCNL1, POLR2H, USP49, LENG8, KIFC2, JMJD7-PLA2G4B, ZNF692, NR2C2, ZNF354B, DNHD1, TRIM52, WDR27, TCTE3, ANO9, CDK10, SDHAP1, ZNF700, SNHG12, ZNF248, ZNF789, DDX39B, MDM4, AGAP6, MSH5, THUMPD3-AS1, HSD3B7, HDAC10, PABPC1L, NFAT5, TAF1C, CLASRP, C8orf44, TTLL3, SEPT7P2, LRRC69, TIGD1, CCNL2, NSUN5P1, AFG3L1P, INE1, LENG8-AS1, SAPCD1, CDK5RAP3, FNBP4, ZNF37BP, SNHG20, LINC00894, LINC00106, LY6G5B, LINC00893, STAG3L5P, N4BP2L2, RNF139-AS1, RAD51-AS1, RPL32P3, NKTR, RSRP1, STX16-NPEPL1, ADNP-AS1, PDLIM2, GCNT7, SRSF6, KLHL31, CCDC93, STAG3L5P-PVRIG2P-PILRB, LINC01126, ZNF767P, ZFC3H1, DMTF1, PAN2, ATAT1, CSAD, MAN2C1, ZNF514, FBLN7, FAM193B, OGT, SLC25A27, TSEN2
CENPA	C1orf112, DBF4, ANLN, TACC3, DEPDC1, SPDL1, RFC2, MCM10, BUB1B, CCNB2, CDC25C, CHAF1B, SHC1, CCNF, CCDC138, PBXIP1, TRIP13, HMMR, WDR62, MCM6, UBE2T, KIF22, NDC80, ORC1, RAD54L, AURKA, ALG6, BIRC5, ORC6, KIF15, RFC4, POC1A, MAD2L1, PTTG1, MELK, CENPN, PLK1, DTYMK, CKAP2L, BUB1, PUSL1, CDK1, RRM2, C5orf34, ZBTB4, EXO1, TRNAU1AP, GINS3, PARPBP, H2AFX, XRCC2, ARHGAP11A, BMPR2, CDC6, CDC7, TRMU, POLE2, CDKN3, SUSD6, RNASEH2A, MXD3, NEIL3, NCAPG, RAD51AP1, CDCA3, FBXO5, KIFC1, NME1, TTK, KIF20A, LMNB1, CENPA, FARSB, CDC20, NEK2, HELLS, TMPO-AS1, CENPL, NCAPH, MND1, KIF18A, CRY2, ZWINT, STIL, HJURP, CKS2, BCL2L12, DLGAP5, AUNIP, PKMYT1, KNSTRN, EXOSC2, GINS2, CCNB1, PSRC1, CDCA8, TROAP, DSCC1, KIF23, CENPO, KIF11, CEP55, BARD1, CD27, ITGB3BP, KIF2C, NUF2, CCNA2, MTFR2, CDCA5, CEP78, SPC25, SUV39H2, CENPH, SKA1
LINC00299	FAM192A, ANKDD1B, SNHG1, TAGLN
FIBCD1	PPP1R12B, FIBCD1
PDCD2L	DBF4, WDR18, CHCHD6, NUP35, BOLA3, PBXIP1, PDCD2, LRR1, CDX2, TRANK1, NUDCD2, ZNF296, AFF1, CTU2, GADD45GIP1, CMSS1, MRPL30, PARPBP, ATP6V0C, HYAL3, ZNF511, MRPL38, UQCC3, SDHAF1, SMPD3, C19orf53, TIMM44, POP4, PDCD5, TIMM50, POLR2I, MRPL4, TMEM147, UBE2S, MRPS15, CD3EAP, MRPL12, RPS10, PDCD2L, UBA2, MRPS12, PRR7, CCNB1, STT3A, NABP2, SLC12A6, PTRH2, MTFR2, USP6NL
RNF144A-AS1	CDK14, TIE1, MMP14, MRAS, MXRA8, ZNF532, ITGAE, LAT2, ADAMTS2, HTRA1, IKBIP, CLMP, NXN, RAB31, OSCAR, DSEL, C3orf80, FMNL1, MITF, NTNG2, TCF4, PDLIM7, NRP1, LGALS1, MEDAG, ZNF469, RNF144A-AS1, SYDE1, MEIS3, PCOLCE, MEOX2, PCDHB2, LOX, SPARC, GNB4, PRRX1, GPR68, SIL1, PLAU, BICC1, RASSF8, SERPINF1, SYT11, B4GALNT1, PLXNC1, GPNMB, FRMD6, CMTM3, CDH11, COL6A2, RCN3, ATP8B2, PLA2G7, ITPRIP, ESAM
RPS21	DPM1, PSMB1, SPATA2, RBL1, NUFIP1, PDRG1, ZSWIM1, MFF, RPS21, RPS7, TP53RK, SNHG11, SS18L1, SEMA4B, ZFP91, FAM217B, UCKL1, PCMTD2, SYS1, UQCC1, PABPC1L, ADNP, PFDN4, CSTF1, RAE1, TPD52L2, NELFCD, PRPF6, MTG2, PSMA7, MRGBP, GID8, HM13, CDK5RAP1, TTI1, CHMP4B, AHCY, PIGU, ACOT8, CPNE1, PET117, EIF6, NFS1, UBE2V1, PDE4D, FRMD4B, EPHA4, VAPB, STAU1, MOCS3, DDX27, NEURL2, NECAB3, RALY, DYNLRB1, EIF2S2, ERGIC3, ROMO1, TAF4, OSBPL2, ADRM1, AAR2, OSER1, PPP1R3D, REG4, DSN1
TMEM273	CFH, POLDIP2, ITGAL, STAB1, CD4, BTK, DCN, WAS, SNAI2, CD74, PLEKHO1, TYMP, POU2F2, ARHGAP31, MSR1, DKK3, PTPRN, CD84, COLEC12, NCF1, SLAMF8, FCER1G, C1R, SPON2, UBASH3A, ITGB2, COX7A1, DBF4B, LAPTM5, GBP4, ARHGAP25, RASGRP2, PTPN3, ACAP1, ICAM3, APBB1IP, CST7, ZNF446, PILRA, AKR1B1, ITPKC, LAT2, HSD17B14, CASS4, ICAM1, IGFBP7, CCR1, PPM1M, NIPBL, CCDC127, DCBLD1, GPR85, USP49, TAGAP, CTHRC1, CYBB, NCF1C, CEP295, PRKCB, MEI1, TUBA1A, AXL, IGFBP6, RAB31, HEXIM2, IL7R, VAMP5, JMJD7-PLA2G4B, E2F6, PTAFR, RNASE6, CD52, ITGAM, CD14, CHST11, LRRC8C, PIK3CD, IL16, SLFN11, PDP2, MMRN2, TIGD3, NRROS, TLR1, SELP, CHST2, TUBB6, HIC1, PAWR, CD163L1, HLA-DQB1, HCLS1, CXCR2, F2R, ZNF678, SLC9A9, FES, CSF1R, FMNL1, ANO9, IKZF1, EVI2B, GNG2, ARHGAP30, TRPV2, EYS, AGAP4, SELL, DPYD, RBM34, SLX4, HLA-DRB1, ZNF774, EVL, TLR7, ANKRD36B, TPSB2, C5AR1, GZMM, FAM49A, GOLGA6L9, CSF2RA, HLA-DRB5, SFMBT2, MAFB, ASAH2B, AGAP6, HLA-DOA, HLA-DMA, HLA-DRA, LILRB3, LINC01123, HERC2P9, SH2D3C, CREM, IL12RB1, CYTH4, LGALS1, NCF4, ASB2, ARFRP1, RASSF2, ACP5, MEFV, CD37, LYL1, GIMAP1, TSPAN4, MIR17HG, C2orf16, HLA-DPB1, LTB, CCDC183-AS1, HLA-DPA1, SYDE1, PLD3, EBI3, CAV1, PTCD1, RARRES2, ENG, CCL2, FAM20A, LPXN, IL10RA, SLC15A3, PRPF40B, SELPLG, ARHGDIB, CLEC4A, DSE, NFAM1, PLEKHO2, HLA-DMB, FCGR2A, WDR92, C3orf14, INO80D, CYTIP, ITGA4, IL1R1, NCF2, RGS2, KMO, GBP1, GPR68, MSH5-SAPCD1, MRC1, PECAM1, EGLN2, CXorf21, SRGN, HVCN1, ARHGAP9, NCKAP1L, MMP19, F13A1, C3, S1PR4, HCST, CFP, FAM78A, FGL2, MILR1, STAG3L5P-PVRIG2P-PILRB, CALU, ARHGEF6, STARD8, THEMIS2, MGAT1, ANKHD1, ALOX5AP, PDE6B, APLNR, SLC37A2, HAVCR2, MDFIC, STX11, DOCK10, LCP1, GPNMB, MYO1G, TM6SF1, LIMD2, ENPP2, CD72, ARRB1, IL18BP, CALHM2, CD27, GLIPR1, GPR65, MFGE8, ITGAX, PIK3R5, EMP3, MYO1F, SIGLEC10, C1orf162, CTSK, PLA2G7, FGD2, TERF1, FEZ1, FERMT3, FCGR1A, ZNF827, CCDC175, GBP5, JAM2, SLC7A7, CLIC2
RAB40A	AFAP1L2, RAB40A, ENDOV, TCEAL8, SAXO2, PALMD, S1PR3, ZBED8, NID1, AKAP7, ADGRE2, FAM129A, SEMA7A, ADAMTS1
ABCB6	GAS7, CD4, SLAMF8, FCER1G, C1R, CYGB, LAPTM5, PBXIP1, FBLN1, ADAMTS2, AXL, IGFBP6, C1S, SLC24A3, ANKRD35, LILRB3, CHKB, CLASRP, C14orf132, SYDE1, NKX3-2, GLI1, DSE, LAMA4, CLIP4, IL1R1, ABCB6, PECAM1, CSTA, C3, GFPT2, GPNMB, TM6SF1, ATIC, CDH11, EMP3, ARL6IP5, SERPING1, PTPN14
ZNF471	VIM, MRAS, NEXN, OLFML2B, TNS1, RAB31, COL8A2, ZNF570, HEG1, MSRB3, ZNF354C, SSC5D, ZFP82, BGN, ZNF829, PRELP, ZNF471, ZFP28, ZNF790, ZNF347, ZNF568, ZNF43, SYDE1, CLIP3, COL1A1, ENOX1, ZSCAN18, CALD1, RARRES3, EMILIN1, CALHM2, ITGAV, PRICKLE1, FBLN5, BOC, ZEB1, SPARCL1, PDLIM3
SNORD116-24	MALSU1, C21orf58, H3F3A, BLVRB, FH, COMTD1, RPUSD2, RCCD1, ENDOG, PPIP5K1, GABARAP, TRAPPC5, PSORS1C2, SAP25, KLRC3, ONECUT3, GYG2P1, KRT31, IGF2-AS, TAF7L, FAM173A, LHB, DKKL1, DIO1, KRTAP3-3, KRTAP3-1, HNRNPA1P33, KLRK1, LINC00612, LINC00598, MMP23A, SP9, RNU6ATAC, MAGEA3, LINC01393, CES1P1, KIF25-AS1, HM13-AS1, ENO1-AS1, ZNF341-AS1, FOXD3-AS1, SULT2A1, ATP6V0A4, SORCS1, ALOX12, PF4V1, ZNF330, HGFAC, DAO, CNOT2, IDI2-AS1, ERI3-IT1, TMEM229A, JARID2-AS1, LINC00494, RNF148, GLIS3-AS1, SULT1C2P1, OR2W3, KRBOX1, WDR86-AS1, LINC01213, CTAGE8, ADAMTS19-AS1, RNF103-CHMP3, LINC01018, FAM218A, LINC00589, C9, BCHE, KCNJ13, PPP4R4, DENND5B-AS1, MTRNR2L10, SMLR1, TAS2R31, SYNJ2BP-COX16, LINC01169, HSP90B2P, TGFBR3L, RNF126P1, FAM72C, GACAT2, PLA2G12A, HSPE1-MOB4, HIST1H4K, HIST1H3A, HIST1H2BI, ANGPTL6, PRR7, WDR61, CTU1, CTDSP1, IQSEC1, GRM1, RANBP2, ABCA10
MIER1	NOP58, YIPF1, ELOVL1, LRRC40, MED8, JAK1, USP1, USP33, SLC25A24, EPS15, FUS, CASP3, TRIM44, AHCYL1, GNG12, FUCA1, TMEM50A, TAF13, MIER1, LOH12CR2, TMEM167B, SCP2, CAPZA1, ACADM, CTBS, TMED5, DR1, SUPT7L, FPGT, FAM199X, PPCS, GTPBP3, MORC2, TMED7, BCL10, MOB3C
SNORA22	LMNTD2, GTF2H4, EIF4G1, ORC2, RABEPK, ESCO1
ELAVL2	ELAVL2
TDRD5	TDRD5, SFMBT2
SNHG20	PLXND1, EHD2, TARBP1, MITD1, MXRA8, TYW5, ANKRD23, SEC31B, CROCCP3, MMP2, CCDC80, U2SURP, DLC1, TAF1D, FBN1, CATSPER2, GREM1, CERCAM, ENGASE, AXL, IGFBP6, JMJD7-PLA2G4B, CRADD, C15orf40, ASPSCR1, DUS1L, OTUD3, ZNF692, ZBTB26, SCAI, BBS1, CCDC14, TUBB6, ZNF354B, CCDC66, PSMG4, TSEN54, C1S, PGBD4, WDR27, TCTE3, LCN12, EFCAB10, ANO9, SETD4, RNPC3, CCDC84, ZNF431, ZNF121, GOLGA6L9, SNHG12, ZNF248, ZNF789, DDX39B, MDM4, ANKRD13B, LIME1, MAFB, AGAP6, MRPL38, MSH5, EXOC3L4, CYP2D7, HERC2P9, THUMPD3-AS1, HSD17B7P2, CHKB, PABPC1L, TAF1C, KLHDC4, CLASRP, LINC01089, C8orf44, TTLL3, TSPAN4, MIR17HG, TIGD1, CCNL2, NSUN5P1, LENG8-AS1, SAPCD1, RABAC1, NSUN5P2, AEBP1, CDK5RAP3, LUC7L3, NAT9, PMP22, SNX15, CTAGE7P, CCT6P3, SNHG20, LINC00894, TMEM147-AS1, MIR600HG, PAXBP1-AS1, ALKBH6, LY6G5B, EGFL8, STAG3L5P, N4BP2L2, RNF139-AS1, CEBPA, RBM14-RBM4, ZNF436-AS1, CDK3, RPL32P3, MDGA1, TMCO6, NKTR, ZNF252P-AS1, SNHG1, POLG2, PPT2-EGFL8, CEP95, SNHG19, STAM-AS1, TEN1-CDK3, SMG1P7, AARSD1, NBPF12, BICC1, KLHL31, STAG3L5P-PVRIG2P-PILRB, CWC25, LINC01126, ORMDL1, LOXL1, CLUHP3, ZNF767P, SOX5, ARGLU1, PAN2, TJAP1, ATAT1, SULF1, EMILIN1, CSAD, FBLN5, NEIL1, MFGE8, CDH11, EMP3, CAPN10, CCDC150, FEZ1, DCUN1D2, SEC24D, PRSS53, SLC25A27
QPCT	ZNF653, EPDR1, RPGRIP1, WWP2, PLXNB3, PRKD3, QPCT, PDZD11, DDX27
TLX2	ABR, GSTA1, RNF103-CHMP3, TLX2, RAB13, ANKRD22
XG	F11R, RPN1, TTC7B, SLC35C1, MARK1, XG
PSMA7	DPM1, ZFP64, PHF20, TOMM34, FUT8, RAB27B, ELMO2, SPATA2, PPP1R15B, SEL1L, ITCH, SLC35C2, RBL1, AURKA, EDEM2, PDRG1, TASP1, DCAF13, SKA3, TC2N, YWHAB, ZSWIM1, RALGAPB, SCAND1, ASXL1, RPS21, TP53RK, AGR3, ZBTB4, PAAF1, SS18L1, ZBTB7C, FAM174B, FAM217B, UCKL1, TOP1, SYS1, TLL2, GSS, TRPC4AP, UQCC1, IFT52, PFDN4, CSTF1, RAE1, TPD52L2, NELFCD, PRPF6, MTG2, PSMA7, MRGBP, GID8, SLC17A9, GMEB2, HM13, POFUT1, IDH3B, MAPRE1, CDK5RAP1, TTI1, ACTR5, AHCY, DHX35, PIGU, ACOT8, CPNE1, VSTM5, STK4-AS1, PIK3R2, EIF6, NFS1, GLI4, EPHA4, RPN2, TTPAL, VAPB, CSE1L, RAB22A, MOCS3, RNF114, NEURL2, GZF1, SNRPB, MKKS, RALY, DYNLRB1, EIF2S2, ERGIC3, ROMO1, TAF4, OSBPL2, ADRM1, AAR2, CTNNBL1, SERINC3, PPP1R3D, POMP, STARD13, DTNB, NCOA2, ESCO1, ATG3, CCT6A, DSN1, YTHDF1, GNAQ
FBLIM1	MKS1, KPNA6, TYSND1, RPUSD3, RHPN1, MRPL10, CPSF4, JAK1, FBLIM1, NUP35, TRIP13, MRPS34, EXOSC7, CAPZB, TP53INP2, SMARCA2, ORC1, ALKBH5, ABLIM2, TRMT61A, MAPRE2, TPM4, KCTD6, LUZP1, DCXR, AKAP13, TMEM51, SYNPO, ADCK5, ZNHIT2, EIF3F, EXOSC4, DDX28, CMSS1, PTP4A3, ADAT2, PLCG2, SNORA23, FAM216A, UQCC3, SUSD6, ESRP2, TJP1, C8orf82, TIMM50, POLR2I, UNC5B, CCDC34, ZPR1, RPS13, TNS2, LDHB, SRSF3, SMIM1, LINC00896, PEX7, MRPL2, WNT5A, EBNA1BP2, DARS2, KLF9, DCAF4, NUP43, OCRL, FMOD, PMS2P3, CAP1, WDR44, CARD6, WDR74, IL6ST, OS9, IMP4, LRRC8A, DCUN1D5, MAP1LC3B, EFHD2, SNRNP200, LPP, FAU, TIMM8B, NDUFAF6
SOCS2	SPATA2, ADCY9, DTWD2, ZWILCH, OAZ2, PAQR7, SOCS2-AS1, SOCS2, PEX1, SAMD10, EIF2B5, VIPAS39
IL20RA	IL20RA, AKNAD1, GGACT
GPR183	CFH, RECQL, PRKAR2B, ITGAL, GAS7, CD79B, IFFO1, STAB1, CD4, BTK, WAS, SNAI2, CD74, PLEKHO1, TYMP, VIM, TIMP2, TNFRSF9, FOXP3, DKK3, PRDM1, CALCRL, CD84, EML1, ZNF19, MRAS, SLAMF8, FCER1G, RCAN1, C1R, GAB3, ITGB2, GRASP, LAPTM5, GBP4, KIAA1841, ARHGAP25, RASGRP2, NOTCH3, ICAM3, APBB1IP, FBLN1, CST7, SLC1A3, HSD17B14, MMP2, CASS4, CPXM1, ICAM1, CCDC80, FSTL1, CCR1, EDIL3, TAGAP, GEM, FBP1, CYBB, NCF1C, FBN1, CLMP, MFAP4, PRKCB, AXL, NXN, CD300C, RAB31, IL7R, CD52, ITGAM, CD14, CHST11, ZNF524, LRRC8C, CXCR6, IL16, SLFN11, PTPRM, SELP, TBC1D10C, MCTP1, BASP1, TYMS, MAF, THBD, CDH4, HLA-DQB1, SSC5D, HCLS1, SLC9A9, C1S, CSF1R, PRR36, CCR4, CSF1, SOCS3, PDE4B, FMNL1, TCN2, IKZF1, EVI2B, CYP2R1, GNG2, ARHGAP30, C11orf96, TRPV2, SELL, DPYD, HLA-DRB1, EVL, ZSCAN16, ZFP28, ZNF429, TPSB2, C5AR1, MYO5A, PSAP, FAM49A, CSF2RA, HLA-DRB5, CCDC69, CD247, SFMBT2, MAFB, HLA-DOA, HLA-DMA, HLA-DRA, PCDHGA1, ATP10A, PTGS1, IL12RB1, DERL3, CYTH4, PAPLN, NFKBIA, CD40, RASSF2, SIRPB1, PPP1R16B, TNFSF13B, ACP5, CORO1A, CCL22, CRISPLD2, MEFV, MAP4K1, CD37, TSPAN4, LINC01342, HLA-DPB1, HLA-DPA1, IL4I1, CD79A, CLEC11A, CAV1, PCOLCE, SERPINE1, RARRES2, ENG, GLIS3, SPOCK2, CCL2, PMP22, KLHL5, IL10RA, SLC15A3, SELPLG, TSPAN11, BIN2, SH2B3, COPS7A, CLEC4A, DSE, NFAM1, BCYRN1, PLEKHO2, HLA-DMB, GPR162, PHACTR1, QKI, ITK, ST8SIA4, NR3C1, GNB4, CYTIP, ITGA4, CLIP4, FANCL, IL1R1, WIPF1, NCF2, RGS2, ADGRL2, GPR89A, TNFAIP3, KLF9, NR4A3, ZC2HC1C, GVINP1, MRC1, PECAM1, RASSF5, DUSP1, NUP43, MTERF2, TNFRSF8, CXCR4, FLT3, TRMT13, PLAU, SRGN, HVCN1, ARHGAP9, NCKAP1L, MMP19, KLHL31, HCST, FAM78A, FGL2, SGCE, LIX1L, A4GALT, ARHGEF6, STARD8, THEMIS2, RFTN1, TMEM204, TRIM22, SYT11, ALOX5AP, SLC43A3, DZIP1, ETS1, CTSL, HAVCR2, MDFIC, STX11, DOCK10, PLXNC1, LCP1, GPNMB, MYO1G, TM6SF1, LIMD2, XPA, ENPP2, DNAJB5, EMILIN1, ENTPD1, CXCL9, CD27, FRMD6, GPR65, FBLN5, HAPLN3, ITGAX, PIK3R5, COL6A1, EMP3, SIGLEC10, CTSK, ATP8B2, PTPN7, NFKBIZ, MARCH1, DOK3, MSN, STOM, ZEB1, SERPING1, FERMT3, ADAM8, ABI3BP, GBP5, ADAMTS1, RAB39B, CLIC2
SENCR	VIM, CALCRL, TIE1, BCL6B, PRORSD1P, ARHGAP25, ABCC9, CST7, PILRA, P2RX7, CTSB, GEM, CYBB, CATSPER2, GREM1, CD300C, HEG1, NRROS, PHYKPL, PLAG1, PLA2G6, NDUFA4L2, KIAA0895L, ZNF565, FAM110D, ZNF248, HLA-DOA, MRPL53, SH2D3C, PALMD, HDAC10, SETD6, CRISPLD2, LYL1, PLD3, DNASE2, AEBP1, IL10RA, ACCS, NPIPB5, GLI4, ST8SIA4, TCERG1, GNB4, MSH5-SAPCD1, PECAM1, TPBGL, ECHDC2, HVCN1, HIST1H3B, STARD8, HSPA12B, SDK1, SERPING1, CCDC102B
LRP1-AS	SNED1, DPP10-AS1, EPCAM, NDUFB11, RPP30
RASSF2	CFH, PLXND1, RECQL, ITGAL, GAS7, IFFO1, SEMA3G, STAB1, CD4, LRRC23, BTK, DCN, EHD3, MAMLD1, WAS, ADGRA2, PLEKHO1, EHD2, TYMP, VIM, ARHGAP31, TIMP2, VCAN, MSR1, LTBP1, DKK3, THOC3, BCAT1, CALCRL, TRAM2, TIE1, CD84, CD109, MMP14, FUK, ERG, TSPAN18, MRAS, COLEC12, NCF1, SLAMF8, FCER1G, C1R, ITGB2, PPP1R16A, BDH1, ITGA5, ZNF385A, GRASP, BCL6B, LAPTM5, SYNC, ALPL, GBP4, DDR2, ACP6, ARHGAP25, COL6A3, MEF2A, ADGRF5, NDST1, VASH1, CYBRD1, FERMT2, GLI2, NOTCH3, NUAK1, ICAM3, APBB1IP, FGFR1, FBLN1, SP140, TNS1, MOXD1, MEF2C, EPB41L3, ZNF671, PILRA, AKR1B1, ADAMTS2, MMP2, CASS4, C20orf194, P2RX7, ICAM1, IRAK3, CHRD, PLEKHG2, CCDC80, FSTL1, IFI16, SPDYA, CCR1, POLR2H, HEYL, MAP9, EDIL3, RNF180, ANKRD33B, C5orf63, CTSB, DLC1, ABCA1, CYBB, AMOTL1, HTRA1, GPR176, JAM3, RAB8B, FBN1, CLMP, WBP1L, DCHS1, MFAP4, PRKCB, GREM1, PPP2R3B, TUBA1A, AXL, NXN, VASN, RAB31, TNXB, IL7R, VAMP5, NSMCE1, PTAFR, CLIC4, ANTXR1, CSGALNACT2, PCDH7, ITGAM, TPST1, ZFPM2, NLGN2, CD14, ACYP2, PYGO1, CHST11, DSEL, HOPX, LRRC8C, PIK3CD, COL8A2, RCAN2, IL16, BANP, EFEMP2, SLFN11, CYP7B1, PDP2, MRGPRF, MMRN2, PTPRM, HEG1, MSRB3, TLR1, FZD4, B3GNTL1, A2M, TUBB6, DIRAS1, BASP1, SAMD9L, FAM20C, CCDC184, MAF, KCTD12, THBD, RCC2, CDH5, NKPD1, SSC5D, PSTK, HCLS1, GAS1, F2R, SLC9A9, CHST15, C1S, BGN, CSF1R, CRIP2, COL18A1, MEX3B, ADAP2, CSF1, SOCS3, PDE4B, FMNL1, LCN12, SORCS2, SLC24A3, MAPK11, ROR1, SV2B, IKZF1, EVI2B, KLHDC8B, GNG2, ARHGAP30, PDE2A, COL4A1, TRPV2, COL14A1, ARL4C, GPR89B, SELL, DUSP28, DPYD, C15orf61, ZFP92, HLA-DRB1, EVL, ZNF799, TCEAL3, LAMA2, TCF4, TLR7, ADARB1, SPN, MYO5A, FAM49A, ZNF677, C3orf35, ZNF521, SFMBT2, MAP3K3, MAFB, HLA-DOA, HLA-DRA, LILRB3, SPIRE2, VGLL3, PTGS1, SH2D3C, NRP1, PALMD, CYTH4, MFNG, LGALS1, SUSD6, C14orf93, RASSF2, CCM2L, MYL9, PPP1R16B, MXRA5, TNFSF13B, SETD6, CRISPLD2, TRPS1, CD37, GIMAP1, ANKRD39, MXD3, LBH, GPSM3, HLA-DPB1, AFG3L1P, ZNF469, CTAGE4, C14orf132, TP73-AS1, LTB, HLA-DPA1, SYDE1, CLIP3, CAV1, PTCD1, PCOLCE, AEBP1, ECM2, ENG, DOCK8, CXCL12, UNC5B, SPOCK2, CCL2, COL1A1, PMP22, RAB34, KLHL5, IL10RA, SLC15A3, SELPLG, ELK3, TRPV4, SH2B3, ST8SIA1, DSE, NFAM1, CBR3-AS1, TNFSF12, ZNF542P, ARHGEF25, NDUFB2-AS1, PLEKHO2, FCGR2A, TMEM161B-AS1, SEC24B-AS1, SHANK3, BACH2, QKI, PDE10A, LAMA4, SPARC, ITK, ST8SIA4, PCDH12, NR3C1, DPYSL3, PDGFRB, GNAI2, GNB4, ZBTB47, ADAM23, CYTIP, ITGA4, ASB3, CLIP4, CCDC88A, IGFBP5, IL1R1, WIPF1, MAP7D1, AKT3, ADGRL2, MFAP2, GPR89A, MAN1C1, NRP2, FILIP1, UBE3D, TNFAIP3, SLC16A7, PKD2, LTBP2, GPR68, PCDHGA12, TMEM200B, PCDHGB7, NPIPB11, ITGB3, MRC1, PECAM1, RASSF5, NUP43, PLXDC2, ENOX1, GLT8D2, TNFRSF8, CXCR4, FLT3, INHBA, RECK, CALD1, PLAU, SRGN, BICC1, HVCN1, RASSF8, NCKAP1L, MMP19, PREX1, F13A1, C3, GLIS2, FAM78A, ADGRE2, FGL2, PMS2P3, SGCE, LIX1L, A4GALT, DOCK4, CALU, PALLD, ARHGEF6, STARD8, PXDN, COL5A1, THEMIS2, AKAP12, SYNE1, NFATC1, RFTN1, GFPT2, AOC3, TMEM204, ZNF304, ZNF20, TRIM22, SERPINF1, PCBD2, PRMT7, HSPA12B, NXT1, SYT11, ALOX5AP, PRAM1, KRBA1, TMTC1, SWAP70, IL6ST, SLC43A3, APLNR, COL4A2, DZIP1, ETS1, CTSL, HAVCR2, CD36, MDFIC, LMO2, STX11, DYSF, FAM129A, LAMC1, DOCK10, TSGA10, PLXNC1, LCP1, GPNMB, MYO1G, TM6SF1, LIMD2, ENPP2, FCHSD2, IL18BP, LRRC32, SULF1, RDX, THBS1, EMILIN1, ENTPD1, ITGAV, LUM, FRMD6, RTN1, FBLN5, MFGE8, ITGAX, CMTM3, CDH11, PIK3R5, COL6A1, COL6A2, CAPN10, MYO1F, SLC47A1, SIGLEC10, HSPG2, C1orf162, RGL1, CTSK, ATP8B2, KCNN3, CAMKMT, FAM171B, PHLDB2, BOC, PLA2G7, DOK3, PPP1R18, DAAM2, SDK1, TMEM140, TMEM47, MSN, STOM, ZEB1, SERPING1, TENM4, ESAM, TAGLN, FERMT3, ITGB1, ITPR1, SETBP1, KCNK13, SPOCK1, SPARCL1, GJA1, RASGRP3, BMP6, ANGPT1, GBP5, JAM2, FGD5, MARVELD1, ELMO1, CLIC2, TIAM1
CTSF	DCN, ELN, MRAS, C1R, MXRA8, FERMT2, ZNF324, CCDC80, PPM1M, AMOTL1, HTRA1, MFAP4, RAB3IL1, COL8A2, EFEMP2, CTSF, TUBB6, HHIPL1, MAGEH1, PRELP, SHISA4, CYS1, LBH, SFRP4, RAB34, TNFSF12, SPARC, ACVR1, AKT3, MFAP2, CALD1, ARMCX1, SGCE, HIP1R, DZIP1, PRCP, EMILIN1, LUM, CDH11, PDLIM3
TEK	CFH, PLXND1, RECQL, THSD7A, GAS7, SELE, STAB1, CD4, DCN, EHD3, WWTR1, SNAI2, ADGRA2, FHL1, PLEKHO1, EHD2, HSD17B6, VIM, ARHGAP31, TIMP2, VCAN, ELN, DKK3, ATP2B4, LZTS1, CALCRL, MYLK, TIE1, EML1, AFAP1L1, ERG, TSPAN18, DNAH3, SV2A, C1R, CYGB, ITGA5, GRASP, BCL6B, TAL1, SYNC, DDR2, COL6A3, TRO, ADGRF5, NDST1, VASH1, CYBRD1, FERMT2, NOTCH3, FGFR1, FBLN1, TNS1, MEF2C, MMP2, GNAO1, NID2, C20orf194, CHRD, CCDC80, FSTL1, LMOD1, IGFBP7, FBLN2, MTHFD2L, HEYL, EDIL3, DLC1, SVEP1, CYBB, AMOTL1, HTRA1, JAM3, FBN1, CLMP, WBP1L, DCHS1, MFAP4, C16orf45, RBPMS2, GREM1, TPM4, AXL, SEMA6B, NXN, ANKS3, VASN, FILIP1L, NPR1, CLIC4, ANTXR1, CSGALNACT2, CD14, MCC, LRRC8C, SPSB1, COL8A2, SYNPO, EFEMP2, SLFN11, CYP7B1, MRGPRF, MMRN2, STOX2, PTPRM, HEG1, MSRB3, SELP, SLCO2A1, FZD4, CHST2, A2M, TUBB6, CCDC57, DIRAS1, BASP1, SCN4B, FAM20C, CCDC184, THBD, CDH5, SSC5D, C3orf80, HCLS1, F2R, SLC9A9, ARL6IP4, KCNJ14, C1S, BGN, CSF1R, CRIP2, COL18A1, SLC8A1, CLDN5, SLIT3, CSF1, SLC24A3, SV2B, LSAMP, OLFML2A, ZBTB3, GNG2, PDE2A, KANK3, COL4A1, TRPV2, COL14A1, DPYD, PRELP, HACD4, EVL, LAMA2, TCF4, FLNA, FAM110D, KANK2, MYO5A, FAM49A, ZNF677, ZNF521, ATP10A, MSH2, SH2D3C, NRP1, PALMD, PALM, PDGFB, RASSF2, CCM2L, PPP1R16B, MEDAG, CRISPLD2, RASL12, PLAT, TRPS1, TUSC3, LBH, S1PR3, PLXNA4, KCNIP2-AS1, C14orf132, SYDE1, CLIP3, SCN1B, CAV2, CAV1, MEOX2, AEBP1, ECM2, ENG, CXCL12, ACTA2, PMP22, KLHL5, ARHGEF17, IL10RA, VWF, RGS5, LINC00987, AQP1, PLEKHO2, STON1, RNF139-AS1, GPR162, BVES, QKI, LAMA4, PCDH12, NR3C1, DPYSL3, PDGFRB, GNAI2, GNB4, ADAM23, ITGA4, CLIP4, CCDC88A, IGFBP5, IL1R1, WIPF1, MAP7D1, NID1, AKT3, ADGRL2, MFAP2, KIF17, SLC16A7, LTBP2, TMEM200B, CTSO, ITGB3, PECAM1, GJA5, EXOSC8, MTERF2, RECK, CALD1, BICC1, RASSF8, NCKAP1L, FAM124B, F13A1, FGL2, SGCE, LIX1L, A4GALT, CALU, PALLD, ARHGEF6, STARD8, PXDN, ZNF557, OLFM1, AKAP12, SYNE1, RFTN1, AOC3, RAMP2, TMEM204, MAP1B, SERPINF1, HSPA12B, SYT11, TMTC1, IL6ST, RERG, APLNR, COL4A2, DZIP1, ETS1, MDFIC, DYSF, LAMC1, DOCK10, PLXNC1, C7orf25, GPNMB, TM6SF1, ENPP2, DNAJB5, LRRC32, SULF1, THBS1, EMILIN1, LOXL4, ENTPD1, ARHGAP24, FGF2, FRMD6, FBLN5, MFGE8, TGFB1I1, CMTM3, CDH11, COL6A1, COL6A2, RGL1, ATP8B2, KCNN3, MEIS1, FAM171B, PHLDB2, BOC, SLIT2, ANK2, DAAM2, SDK1, TMEM47, MSN, SLC16A2, ZEB1, FAM13C, SERPING1, P4HA3, ESAM, TAGLN, ITGB1, ITPR1, CCDC3, BEND6, HSPB8, SETBP1, SPARCL1, GJA1, RASGRP3, BMP6, PDLIM3, JAM2, ADAMTS1, FGD5, ELMO1, CLIC2
ZBTB12	DAXX, ZBTB12, EHMT2, FUBP3, KLF7, FOXP4, SETDB1, MRPS28
ICAM5	GABARAPL2, KLHL17, ICAM5, TFR2, HAUS6
KBTBD11-OT1	TIMP2, MMP2, TUB, KBTBD11, KBTBD11-OT1, MCPH1
LRRN1	LRRN1
LINC00607	SCIN, LDHD, SORBS1, RIMS4, KRTAP3-1, HNRNPA1P33, SP9, MAGEA3, ANKRD18B, TMEM106B, PF4V1, TMEM229A, DPP10-AS1, GLIS3-AS1, SULT1C2P1, TCAM1P, LINC01213, CTAGE8, ADAMTS19-AS1, HS3ST5, LINC01018, CASC1, HIST1H2AJ, FMO5, PPP3CA
PDRG1	TSPAN6, DPM1, IBTK, AGK, RALBP1, ZFP64, TOMM34, CTPS2, SCML1, LIMA1, GNA15, SPATA2, LRRC36, ABR, PIGR, ROCK1, MAPK6, ATP2A3, CA12, EXOSC5, ITCH, SLC35C2, RBL1, EDEM2, DNMT3B, PDRG1, DCAF13, TRPV6, ENOX2, AK8, FUNDC2, MAPRE2, TRAPPC2L, SAC3D1, MPLKIP, ZSWIM1, CHD3, SPATA5L1, RPS21, SRGAP2C, MOB3A, TP53RK, CES3, DAG1, PEAK1, SNHG11, MRPL48, GPX2, SLC38A9, EXOSC4, TMTC2, MYLPF, SYNE4, ACTL10, ZBTB7C, POLR1D, PLA2G4E, COMMD6, SNHG17, NOL4L, GZMM, MYO1C, UCKL1, NCOA6, SYS1, BRD2, NEU1, NUP188, JAK2, SUSD6, PCIF1, GSS, TRPC4AP, UQCC1, IFT52, R3HDML, NDRG3, STK4, PFDN4, CSTF1, RAE1, TPD52L2, NELFCD, PRPF6, MTG2, PSMA7, MRGBP, GID8, ARFGAP1, GMEB2, HM13, TM9SF4, MANBAL, MAPRE1, CDK5RAP1, TTI1, RPRD1B, PXMP4, ACTR5, AHCY, DHX35, DNTTIP1, PIGU, TNNC2, ACOT8, GPR143, CPNE1, LYRM4, CHN2, LSM5, SH3PXD2A, TSPAN14, SLAIN2, UGDH, CD5, RPS13, NUP107, SLCO1B3, PPARD, EIF6, NFS1, SAYSD1, COL9A1, PDE4D, EPHA4, TGIF2, MFSD1, UCHL3, YIPF4, MRPS21, NUDCD1, ENY2, DUSP4, NCOA5, VAPB, PARD6B, CSE1L, RAB22A, MOCS3, RNF114, DDX27, BCAS4, NEURL2, MRPS26, NECAB3, RALY, DYNLRB1, EIF2S2, ERGIC3, ROMO1, TIMM17B, CDC42EP1, BCL2L2, RBBP8NL, AAR2, CTNNBL1, ZSWIM3, OSER1, USPL1, POMP, PTGFRN, PPHLN1, COX5B, RNASEH2B, LRRC8A, ADAM10, HADHB, MYOF, METTL5, GIT2, ITGB7, SPACA3, ANAPC11, RPL11, PTPRF, CIAO1, AFF3, AIG1, DYNLT1, RPS3, DUSP15, COMMD7, SPATA25, DSN1, DIXDC1, FREM2, NR3C2, C18orf25, MIA3, GNAQ
CPLX1	REL, CPLX1, SIVA1
NRG4	NRG4, DIO2, NPIPB5, CTNNBL1, PIP4K2A
GPR162	GAS7, DCN, WWTR1, SNAI2, EHD2, VIM, DKK3, CALCRL, TIE1, MRAS, COLEC12, SV2A, ITGA5, SPSB3, MXRA8, DDR2, LIMS2, FERMT2, NOTCH3, MOXD1, MMP2, CHRD, FSTL1, AMOTL1, JAM3, CLMP, MFAP4, AXL, VASN, FILIP1L, LIMS1, EFEMP2, MRGPRF, SNCG, PTPRM, HEG1, MSRB3, A2M, TUBB6, FAM20C, DTX3, MAF, THBD, CDH5, ZFP82, RGMA, C1S, TSPAN10, CRIP2, TCF4, DACT3, FAM49A, ZNF677, ZNF521, LGALS1, CCM2L, FOXF1, RASL12, PLAT, TSPAN4, C14orf132, TP73-AS1, SYDE1, CAV1, AEBP1, SEPT4, KLHL5, ELK3, TNFSF12, ARHGEF25, PLEKHO2, GPR162, SPARC, PDGFRB, GNB4, CLIP4, IL1R1, MAP7D1, ADGRL2, MFAP2, PECAM1, IQSEC3, GLT8D2, ARMCX1, LIX1L, TMEM204, SERPINF1, SYT11, WDR74, DZIP1, NREP, ADAMTS7, DNAJB5, EMILIN1, FRMD6, FBLN5, TGFB1I1, CMTM3, FAM171B, DAAM2, TMEM47, ZEB1, P4HA3, FEZ1, ITPR1, SPARCL1
CASP16P	CASP16P
PRSS53	RBM6, MATR3, TARBP1, ZNF276, ASB16, DBF4B, ANKRD23, TRAF5, TNRC6A, ANKZF1, KIAA1324L, ATG16L2, ANKS3, JMJD7-PLA2G4B, NPIPB4, ZNF692, NPIPA1, WDR27, RBM33, CDK10, DNAH17, AGAP4, ZNF121, DDX39B, LIME1, AGAP6, AGAP9, MSH5, HERC2P9, LRP5L, HDAC10, PNN, HSF4, TAF1C, USP31, CEP152, CLASRP, DDX47, SLC23A3, TTLL3, SEPT7P2, CCNL2, AFG3L1P, AP4B1-AS1, CACTIN-AS1, GUSBP11, SAPCD1, ZNF32-AS2, CDK5RAP3, RECQL5, LUC7L3, CAPRIN2, GAS5, SNHG20, PRMT5-AS1, LY6G5B, EGFL8, STAG3L5P, PLA2G4B, RPL32P3, NPHP3, DNAH1, ELMOD3, PASK, KIF17, RCOR3, CHKB-CPT1B, EBLN2, POLG2, PPT2-EGFL8, NBPF8, PILRB, IRF3, STAG3L5P-PVRIG2P-PILRB, HERC2P2, CLUHP3, CLUH, PNISR, ZNF767P, SLC9A5, ANKRD36, MAPK8IP3, CSAD, RPL37, FAM193B, WASH2P, PRSS53, CFDP1
CDCA5	E2F2, BRCA1, TACC3, POLA2, DEPDC1B, RAD51, POLQ, RELT, MCM10, BUB1B, CCNB2, CDC25C, RECQL4, RACGAP1, SNRNP25, CCNF, TRIP13, MCM2, TIPIN, GTSE1, MCM6, SPAG5, KIF22, RBL1, NDC80, ORC1, RAD54L, L2HGDH, AURKA, BIRC5, KIF4A, ORC6, CLSPN, CDC45, KIF15, RFC4, H2AFZ, CDC25A, MAD2L1, NAA15, ZNF367, MELK, DDIAS, CENPN, MCM7, SAAL1, NEMP1, RRM1, CDT1, SPATA33, CHAF1A, TK1, SAC3D1, DTYMK, STIP1, FEN1, BUB1, CDK1, PA2G4, SHCBP1, P2RY6, RRM2, MTBP, EXO1, BRMS1, ATAD5, RCC1, FANCB, GINS3, KPNA2, TRAIP, NR2C2AP, PARPBP, ERCC6L, CENPP, H2AFX, TMEM201, FAM111B, ZSCAN25, BLM, PRIM1, WDHD1, PRC1, CDC6, MSH2, CDC7, RANBP1, CENPM, CDKN3, GINS1, MYBL2, E2F1, CENPI, OIP5, MCM4, FANCG, ASF1B, CCNE1, POLD2, MTPAP, NEIL3, NCAPG, CCDC86, FOXM1, RAD51AP1, RFC5, CDCA3, FBXO5, KIFC1, TTK, KIF20A, UMPS, CENPA, MRPL19, CDC20, CENPF, HELLS, MASTL, NCAPH, MND1, KIF18A, INHBA, ZWINT, CDK2, HJURP, C17orf53, AUNIP, PKMYT1, CHTF18, KNSTRN, EXOSC2, GINS2, TOP2A, RAN, CDCA8, PSAT1, CCT7, DSCC1, PPIL1, DCUN1D5, KIF23, CENPO, KIF11, CEP55, DNA2, TICRR, PLK4, KIF2C, DTL, FANCD2, CCNA2, MMS22L, MTFR2, CDCA5, SIGMAR1, SSRP1, INCENP, CHEK1, DSN1, NCAPD3, SPC25, CENPH, SKA1, EME1
PACSIN1	PACSIN1
FLI1	CFH, PLXND1, RECQL, THSD7A, PRKAR2B, ITGAL, GAS7, CD79B, IFFO1, STAB1, CD4, BTK, FYN, DCN, EHD3, MAMLD1, WAS, SNAI2, CD74, ADGRA2, PLEKHO1, EHD2, TYMP, VIM, PRKCH, POU2F2, ARHGAP31, TIMP2, VCAN, MSR1, FOXP3, PRDM1, CDK14, LZTS1, CALCRL, MYLK, TIE1, CD84, CD109, FUK, AFAP1L1, ERG, MRAS, COLEC12, NCF1, SLAMF8, FCER1G, SV2A, C1R, UBASH3A, GAB3, ITGB2, CYGB, ITGA5, FMNL3, GRASP, BCL6B, LAPTM5, MXRA8, NEXN, DNAJB4, DDR2, OLFML2B, ACP6, TYW5, ARHGAP25, COL6A3, MEF2A, ADGRF5, ABCC9, NDST1, VASH1, CYBRD1, FERMT2, NOTCH3, SCARF1, FSCN1, ICAM3, APBB1IP, FGFR1, FBLN1, CST7, SP140, TNS1, MEF2C, ZNF671, SMAP2, LAT2, MMP2, NID2, CASS4, C20orf194, P2RX7, ICAM1, OSBPL8, CCDC80, FSTL1, FBLN2, CCR1, HEYL, EDIL3, RNF180, ANKRD33B, GDF9, TAGAP, DLC1, SVEP1, CYBB, NCF1C, AMOTL1, GPR176, JAM3, RAB8B, FBN1, CLMP, MFAP4, PRKCB, ZNF606, SLFN5, GREM1, CERCAM, GPRC5B, SNX20, PPP2R3B, AXL, E4F1, NLRC3, VASN, RAB31, TNXB, BMP1, IL7R, VAMP5, PTAFR, CD52, CLIC4, ANTXR1, C15orf40, LIMS1, CSGALNACT2, ITGAM, KLF13, NLGN2, CD14, CHST11, LRRC8C, PIK3CD, SYNPO, IL16, SLFN11, CYP7B1, PDP2, MMRN2, PTPRM, HEG1, NRROS, MSRB3, TLR1, TLR6, CHST2, MRPL48, A2M, TUBB6, CNTD1, PFN4, BASP1, MAF, KCTD12, THBD, HLA-DQB1, CDH5, SSC5D, ZNF771, HCLS1, PRF1, F2R, SLC9A9, CHST15, EXT1, C1S, BGN, CSF1R, CRIP2, COL18A1, MEX3B, FAM167B, ZNF530, ARSI, ADAP2, SLIT3, CSF1, PDE4B, B3GALT5-AS1, FMNL1, SLC24A3, TNFAIP2, TCN2, MAPK11, ROR1, LMNTD2, IKZF1, DNAH14, EVI2B, KLHDC8B, THBS2, GNG2, ARHGAP30, PDE2A, BCDIN3D, COL4A1, TRPV2, COL14A1, GPR89B, HYKK, SELL, CERKL, DPYD, HLA-DRB1, EVL, ZNF765, ZNF799, ANAPC7, LAMA2, TCF4, TLR7, ZNF512B, DAPK1, TPSB2, MYO5A, HOXC6, FAM49A, ZNF677, PLCG2, ZNF26, HLA-DRB5, ZNF43, ZNF789, CCDC69, ZNF521, SFMBT2, MAP3K3, LIME1, MAFB, HLA-DOA, COL5A2, HLA-DRA, MRPL38, LILRB3, ATP10A, SH2D3C, IL12RB1, NRP1, PALMD, CYTH4, MFNG, LGALS1, HIF1A, SUSD6, CD40, RASSF2, CCM2L, SAMHD1, PPP1R16B, SMARCA1, TNFSF13B, CCL22, SETD6, CRISPLD2, RASL12, MAP4K1, CD37, TRIM59, GIMAP1, LBH, GPSM3, S1PR3, TSPAN4, C19orf38, HLA-DPB1, C2CD4D, TP73-AS1, LTB, HLA-DPA1, SYDE1, PLD3, CLIP3, CD79A, SCN1B, CAV2, CAV1, ECM2, ENG, DOCK8, CXCL12, UNC5B, SPOCK2, ZMIZ1, INTS2, CCL2, FAM20A, PMP22, TBC1D9, KLHL5, IL10RA, VWF, SELPLG, BIN2, TNS2, ELK3, SH2B3, DSE, RGS5, SNHG20, NFAM1, TMEM147-AS1, LINC00106, LINC00987, LINC01473, TNFSF12, PLEKHO2, HLA-DMB, PRAF2, FCGR2A, GPR162, BACH2, QKI, LAMA4, LOX, SPARC, ITK, ST8SIA4, PCDH12, NR3C1, DPYSL3, PDGFRB, NIT2, GNAI2, GNB4, ZBTB47, CYTIP, ITGA4, CLIP4, CCDC88A, IGFBP5, IL1R1, WIPF1, RAP1A, MAP7D1, AKT3, ADGRL2, GPR89A, TNFAIP3, SLC16A7, PKD2, KLF9, LTBP2, GPR68, GVINP1, ITGB3, MRC1, PECAM1, GJA5, GATA6-AS1, RASSF5, PLXDC2, MTERF2, TNFRSF8, ECHDC2, CXCR4, LAX1, FAM126A, CALD1, SRGN, HVCN1, RASSF8, ARHGAP9, NCKAP1L, FAM124B, SLC12A4, PREX1, OPRL1, C3, HCST, FAM78A, FGL2, TMCC1-AS1, LIX1L, A4GALT, DOCK4, ACKR4, PALLD, SEC14L1, ARHGEF6, STARD8, PXDN, COL5A1, THEMIS2, SYNE1, NFATC1, RFTN1, AOC3, RAMP2, TMEM204, ZNF304, SERPINF1, HSPA12B, SYT11, ALOX5AP, TMTC1, SWAP70, IL6ST, APLNR, COL4A2, ETS1, CTSL, MDFIC, LMO2, STX11, DYSF, FAM129A, DOCK10, PLXNC1, LCP1, GPNMB, MYO1G, TM6SF1, LIMD2, ENPP2, IL18BP, LRRC32, SULF1, THBS1, EMILIN1, CALHM2, ENTPD1, ITGAV, CD27, FRMD6, RTN1, GPR65, FBLN5, HAPLN3, MFGE8, ITGAX, CMTM3, CDH11, PIK3R5, COL6A1, COL6A2, EMP3, MYO1F, SIGLEC10, ZNF593, HSPG2, RGL1, CTSK, ATP8B2, KCNN3, TMEM177, FAM171B, NXPE3, PHLDB2, BOC, MARCH1, PLA2G7, DOK3, PPP1R18, DAAM2, SDK1, TMEM140, TMEM47, MSN, STOM, ZEB1, SERPING1, ESAM, FERMT3, ITGB1, PIP4K2A, ITPR1, CCDC3, SPARCL1, GJA1, RASGRP3, HHEX, BMP6, CD8A, ABI3BP, GBP5, JAM2, ADAMTS1, FGD5, ELMO1, CLIC2
IFITM3	IFITM1, IFITM3
PLA2G4C-AS1	FAM84A, A2ML1, C9, GACAT2, ZNF528-AS1, PLG, HOXC13, HOXC12, PACERR, RBAKDN, DYDC2, NKX2-1, CYP1A1, UCN2, LIX1, CARHSP1
BYSL	MRPS10, MCM10, POLR1C, DDX28, AHSA1, CYTH1, BYSL, BRIX1, TCP1, RIOK1, RPP40, WDR12, POLR2D, RPL7L1
TRMT1	TMEM161A, RHPN1, MITD1, RAB27A, EXOSC7, KRTCAP2, METTL3, ANKS3, ZNF692, RCAN2, EIF3F, THAP4, PUS1, LRRN4CL, RPLP2, GADD45GIP1, EXD3, KLHL17, C12orf73, HOOK2, POLRMT, RASL10A, CENPT, CLASRP, QTRT1, LTB4R, MIR17HG, UBA52, ACBD6, TRMT1, CCDC130, TIMM44, FBL, CDC37, CDK5RAP3, SNHG15, RPS28, RNF139-AS1, KAT2B, SOS1, STK11, SCX, MTERF4, DDX39A, SNX6, DOHH, NAPSA, HSPBP1, WDR74, COX5B, PPOX, MRPS5, DPH7, ITGB1
MPND	MPND, CCDC159, NRSN2, ARGLU1
SNORA5A	CDKL5, ELOVL5, VCL, TTC17, GSTO2, PPP1R35, ROCK1, ANAPC5, HSP90B1, ANKRD49, ATF5, GABARAP, FUT11, ZNF580, PMP22, CLIP4, CCDC88A, OCLM, EXOSC8, PCID2, AKAP12, EMP1, TBRG4, SULF1, WDR61, RAB13, PLBD2
C1orf112	C1orf112, AK2, RPUSD1, CDKL5, APBA3, ADGRA2, DEPDC1B, MCM10, PHKG2, B4GALT5, NBL1, DONSON, PSMB4, CPAMD8, WDR4, FLAD1, CPSF4, RACGAP1, CCNF, C1orf74, FLVCR1, PBXIP1, PRR11, RAD18, MCM2, WDR62, UBE2T, EXOSC5, COL16A1, ATG16L1, FH, ORC6, RFC4, CDC25A, POC1A, UTP15, DNAAF5, TP53INP1, STOML2, MELK, SKA3, DDIAS, NUDT5, MAP1A, POP5, NDUFS5, GABARAP, SHCBP1, ENC1, THOP1, C5orf34, BANP, LRRC20, CKS1B, FKBP2, EXO1, P2RY2, FARSA, GADD45GIP1, SSC5D, FHL3, TREX2, TRAIP, LIN9, PGP, PRMT3, SMYD3, THBS2, ZNF490, DUSP28, NIF3L1, TCEAL3, FAM114A1, IPO9, LSM2, VARS, CWF19L1, CIRBP, PIK3IP1, POLE2, SUSD6, MYBL2, RNASEH2A, VAMP2, TAF1A-AS1, IPO9-AS1, IL27RA, RPS16, COMP, POLD2, TRDMT1, CPD, CYTH1, BIRC2, ARPC3, CDCA3, SNHG15, TBP, MRPL2, TMEM30A, PCDHB15, NUP155, BCL6, UMPS, PLSCR4, CENPA, ODC1, WARS2, GPR89A, C16orf95, CENPL, GORAB, MASTL, POLR3GL, DDX39A, BCL2L12, PKMYT1, MRPS12, THAP10, SNX9, RAN, RFC3, FOPNL, CTIF, CCNB1, KIDINS220, ETS1, TROAP, URB2, ACTL6A, TRA2B, PLA2G12B, WDR12, SCARB2, GABARAPL1, FGD4, PIF1, TICRR, KATNB1, ARHGDIA, UCK2, NUF2, USP21, DTL, INTS7, ILF2, NVL, CNIH4, C1orf35, ATP6V1B2, AK3, STOM, PDSS1, CDC123, NCAPD3, SPC25, ATG10, SUV39H2, FARP1, ADK, CCT8
WDR90	CD79B, UBXN11, ZNF276, ATAD3B, RECQL4, DBF4B, EIF4A1, WDR90, CCDC78, CCNF, SDC3, CDC42EP3, DCST1, RAD18, SEC31B, KIF22, RBM22, CCNL1, FAM111A, SPATA33, KIFC2, ZNF598, E4F1, ANKS3, SCN9A, OTUD3, IL16, ZHX3, CHST2, FAM89B, PIDD1, FBXL6, SERHL2, FAM167B, TBL3, KNTC1, WDR27, FAM227A, CDK10, EVI2B, CCDC84, KIF18B, FANCA, NDOR1, FBF1, KIAA0895L, RAD54B, EME2, SPG7, GOLGA6L9, ZNF587, ZNF789, AGAP6, MSH5, CYP2D7, TELO2, MYL9, HSF4, TAF1C, CAPN15, CPQ, URAHP, AFG3L1P, SAPCD1, CDK5RAP3, ENO3, MGP, SRSF3, MIR600HG, GOLGA2P5, TNFSF12, LY6G5B, RPL32P3, PASK, PLCL1, HELLS, PPT2-EGFL8, SNHG19, SMG1P7, CXCR4, FMOD, CCDC18, CHTF18, MYO19, MBD4, C1orf159, PPP1R3D, KHDC1, STX11, FBXL8, SLC9A5, PLXNC1, TBRG4, ATAT1, ZGRF1, MAPK8IP3, PIF1, RHOT2, IFNAR1, ANKRD53, CCDC150, FANCD2, JAM2
GINS4	MCM10, ATAD2, RECQL4, GTSE1, MCM6, RAD54L, POC1A, MAD2L1, DDIAS, CEP295, LMNB2, PYCR1, RAD54B, CDC6, E2F1, ADNP2, TTF2, CDC20, SEC16B, MASTL, NCAPH, MND1, ZWINT, CDK2, CDCA8, TICRR, GINS4, ELMO1
EFEMP1	CFH, HECW1, THSD7A, COPZ2, GAS7, IFFO1, STAB1, CD4, BTK, TSPAN9, ANOS1, DCN, EHD3, IGF1, WWTR1, SNAI2, ADGRA2, FHL1, PLEKHO1, EHD2, HSD17B6, VIM, TIMP2, VCAN, MSR1, LTBP1, ELN, DKK3, FAM168A, CDK14, PRDM6, CALCRL, MYLK, TIE1, CD109, MMP14, ERG, DZIP1L, MRAS, COLEC12, SLAMF8, FCER1G, C1R, SPON2, ITGB2, CYGB, ITGA5, ZNF385A, SLC45A1, LAPTM5, SYNC, MXRA8, NEXN, DDR2, OLFML2B, CLHC1, COL6A3, TRO, ADGRF5, ABCC9, CYBRD1, LIMS2, FERMT2, GLI2, NOTCH3, NUAK1, ZNF532, RARB, FGFR1, FBLN1, FAP, FKBP7, SLC1A3, TNS1, MOXD1, MEF2C, COL16A1, HSD17B14, ADAMTS2, MMP2, GNAO1, PTHLH, C20orf194, EBF4, CPXM1, CHRD, ZFHX4, CCDC80, SLC22A17, FSTL1, LMOD1, IGFBP7, FBLN2, HEYL, EDIL3, RNF180, GPX8, DLC1, CTHRC1, GEM, SVEP1, CYBB, ZCCHC24, DACT1, AMOTL1, HTRA1, GPR176, JAM3, FBN1, CLMP, WBP1L, DCHS1, TUB, TMEM130, MFAP4, C16orf45, RBPMS2, GREM1, MAP1A, CERCAM, TUBA1A, AXL, NXN, IGFBP6, LTBP3, VASN, FILIP1L, RAB31, ROR2, MN1, ANTXR1, CSGALNACT2, PCDH7, TPST1, ZFPM2, NLGN2, CD14, PYGO1, CHST11, MCC, DSEL, HOPX, SPSB1, COL8A2, LAMB2, LRRC15, RCAN2, SYNPO2, EFEMP2, SLFN11, CYP7B1, MRGPRF, PTPRM, SCAI, HEG1, CTSF, MSRB3, FZD4, A2M, TUBB6, SLC35G1, BASP1, HIC1, FAM20C, CCDC184, SHISA3, DTX3, MAF, THBD, CDH5, SSC5D, PSTK, HCLS1, GAS1, F2R, SLC9A9, RGMA, HHIPL1, UBE2E2, C1S, TSHZ2, BGN, CSF1R, CRIP2, COL18A1, FHL3, ARSI, CLDN5, ALDH1A3, PRKD1, SLIT3, CSF1, SMIM10, SORCS2, SLC24A3, LMNTD2, LSAMP, THBS2, MITF, COL4A1, TRPV2, COL14A1, DPYD, PRELP, HACD4, ZFP92, FAT4, NTNG2, TCEAL3, LAMA2, TCF4, PDLIM7, FLNA, ANXA6, KANK2, DACT3, MYO5A, PSAP, FAM49A, ZNF677, ERO1A, CHSY3, ITGBL1, ZNF521, MAP3K3, SPRN, MAFB, HLA-DOA, COL5A2, CFI, CYS1, ATP10A, VGLL3, SH2D3C, NRP1, PALM, LGALS1, TIMP3, SYNGR1, ASB2, RASSF2, MYL9, MXRA5, ACP5, MEDAG, ARL2BP, CRISPLD2, FOXF1, RASL12, PDGFRL, CPQ, PLAT, TRPS1, TUSC3, GPX3, LBH, TSPAN4, TENM3, PLXNA4, HLA-DPB1, C14orf132, TP73-AS1, MED26, SYDE1, PLD3, CLIP3, MEIS3, CLEC11A, COMP, SCN1B, CAV2, CAV1, PCOLCE, SFRP4, RARRES2, AEBP1, TGFBR1, ECM2, ENG, ACTA2, SEPT4, CCL2, COL1A1, PMP22, RAB34, KLHL5, CRYAB, ARHGEF17, GLI1, MGP, ADGRD1, COL12A1, DSE, SMIM8, ANKRD65, NR2F1-AS1, TNFSF12, ZNF542P, ARHGEF25, INMT, PLEKHO2, STON1, SCARF2, GPR162, BACH2, QKI, LAMA4, SPARC, PCDHB7, NR3C1, DPYSL3, PDGFRB, GNB4, ZBTB47, ADAM23, ITGA4, PDE1A, CLIP4, IGFBP5, IL1R1, WIPF1, PRRX1, OLFML3, AKT3, ADGRL2, MFAP2, TNFSF4, ELOVL4, PKD2, LTBP2, TGFB3, GPR68, TMEM200B, PECAM1, SPON1, GJA5, FBXO17, PLXDC2, IQSEC3, ENOX1, GLT8D2, INHBA, GLIPR2, RECK, CALD1, CHST3, BICC1, EGR2, RASSF8, SSPN, NCKAP1L, MMP19, F13A1, C3, GLIS2, ARMCX1, FGL2, SGCE, LIX1L, PI4KAP1, RAB7B, A4GALT, LRRC17, LOXL1, PALLD, ARHGEF6, STARD8, APOE, APOC1, PXDN, COL5A1, AKAP12, NFATC1, RFTN1, GFPT2, AOC3, RAMP2, TMEM204, ZNF304, SERPINF1, HSPA12B, SYT11, ALOX5AP, MYH10, TMTC1, LOXL2, RERG, DZIP1, ANXA1, MDFIC, FAM129A, PLXNC1, GPNMB, TM6SF1, ENPP2, DNAJB5, IL18BP, LRRC32, SULF1, FXYD6, THBS1, ITGA11, EMILIN1, LOXL4, CALHM2, ENTPD1, ITGAV, FGF2, CENPE, PRICKLE1, LUM, FRMD6, FBLN5, HAPLN3, MFGE8, TGFB1I1, CMTM3, CDH11, IGFBP4, COL6A1, COL6A2, EMP3, RCN3, HSPG2, HMCN1, CTSK, ATP8B2, MEIS1, FAM171B, ACKR3, PHLDB2, BOC, SLIT2, CORIN, ANK2, PDGFC, PPP1R18, DAAM2, IGFBP3, TMEM47, MSN, SLC16A2, ZEB1, SERPING1, TENM4, P4HA3, FEZ1, TAGLN, ITGB1, FCGR1A, BEND6, HSPB8, SPOCK1, SPARCL1, GJA1, LGI2, BMP6, SEMA3D, ABI3BP, PDLIM3, JAM2, FGD5, CLIC2
KIF2C	E2F2, TACC3, DEPDC1, DEPDC1B, MRTO4, NDC1, POLD1, MCM10, ATAD2, BUB1B, CCNB2, CHAF1B, IQCC, RACGAP1, CCNF, ENO1, GTSE1, MCM6, SPAG5, UBE2T, ORC1, RAD54L, ALG6, BIRC5, KIF4A, CLSPN, CDC45, KIF15, H2AFZ, CDC25A, HMGB2, MAD2L1, ZNF367, MELK, ZMYND19, PLK1, RRM1, CHAF1A, FEN1, CKAP2L, BUB1, CDK1, SHCBP1, CTPS1, PPIH, EXO1, ZWILCH, RCC1, GINS3, CDCA2, FAF1, KIF18B, FANCA, MSH2, CDC7, CDKN3, NEIL3, NCAPG, FOXM1, RAD51AP1, TIMELESS, KIFC1, ZNF345, TTK, KIF20A, LMNB1, SMC4, CENPA, MRPL37, MAD2L2, EBNA1BP2, CDC20, NEK2, CENPF, KIF14, CTNNAL1, BRK1, CENPL, NCAPH, MND1, KIF18A, ZWINT, STIL, HJURP, C17orf53, DLGAP5, AUNIP, KNSTRN, GINS2, NASP, CCNB1, PSRC1, CDCA8, GNL2, TROAP, SMC2, TCF19, KIF23, CENPO, KIF11, CENPE, TICRR, PLK4, SERBP1, KIF2C, NUF2, CCNA2, SKP2, CDCA5, NCAPG2, CHEK1
HTR1F	HTR1F
LURAP1L-AS1	PRDM10, C16orf91, KLRC3, HNRNPA1P33, SP9, RNU6ATAC, MRPL23-AS1, ANKRD18B, FOXD3-AS1, LINC00278, ATP6V0A4, IDI2-AS1, ERI3-IT1, TMEM229A, DPP10-AS1, LINC00494, SULT1C2P1, CTAGE8, ADAMTS19-AS1, LINC01018, C9, KCNJ13, DENND5B-AS1, SMLR1, RNF126P1, HSPE1-MOB4, HIST1H4K, MIS18BP1
SEPT6	CCR1, AMN, TMEM80, GM2A, SPOCK2, KIAA1191, SEPT6
LXN	COX7A1, LXN, TKT, DNASE1, SLC25A27
GREB1	FSTL1, HSD17B13, ZDHHC14, ZNF93, GREB1, LINC01588, AEBP1, HSPA12B
ZNF677	CFH, COPZ2, GAS7, DCN, EHD3, WWTR1, SNAI2, ADGRA2, PLEKHO1, EHD2, VIM, TIMP2, VCAN, EPHA3, LTBP1, DKK3, CDK14, BCAT1, PRDM6, CALCRL, MYLK, MMP14, FZD1, FUK, ERG, MRAS, C1R, PLXDC1, ITGA5, BCL6B, SYNC, MXRA8, NEXN, DDR2, OLFML2B, TRO, LMCD1, CYBRD1, FERMT2, NOTCH3, NUAK1, RARB, FGFR1, FBLN1, TNS1, MOXD1, ADAMTS2, MMP2, NID2, C20orf194, CPXM1, CHRD, CCDC80, SLC22A17, FSTL1, LMOD1, IGFBP7, FBLN2, MTHFD2L, RNF180, CYBB, SALL2, AMOTL1, HTRA1, GPR176, JAM3, FBN1, CLMP, TUB, MFAP4, C16orf45, GREM1, MAP1A, CERCAM, GPRC5B, AXL, NXN, RAB3IL1, VASN, FILIP1L, RAB31, CLIC4, ANTXR1, CSGALNACT2, PCDH7, ZFPM2, NLGN2, PYGO1, CHST11, MCC, HOPX, COL8A2, EFEMP2, SLFN11, HEG1, MSRB3, A2M, TUBB6, BASP1, HIC1, FAM20C, CCDC184, DTX3, MAF, THBD, SSC5D, C3orf80, F2R, TMEM45A, SLC9A9, HHIPL1, UBE2E2, C1S, TSHZ2, BGN, CSF1R, CRIP2, COL18A1, PRKD1, SMIM10, SV2B, THBS2, MITF, TRPV2, DPYD, PRELP, ZNF471, TCF4, PDLIM7, DACT3, MYO5A, ZNF677, CHSY3, ZNF568, ITGBL1, ZNF521, MAP3K3, COL5A2, CYS1, ATP10A, NRP1, PALM, LGALS1, RASSF2, MYL9, CRISPLD2, RASL12, PLAT, TRPS1, TUSC3, LBH, S1PR3, C14orf132, TP73-AS1, SYDE1, MEIS3, CLEC11A, COMP, PCOLCE, AEBP1, ECM2, ENG, ACTA2, PMP22, RAB34, CRYAB, ARHGEF17, MGP, COL12A1, GCNT2, ANKRD65, GOLGA2P5, TNFSF12, ZNF542P, ARHGEF25, PLEKHO2, SCARF2, GPR162, QKI, LAMA4, LOX, SPARC, NR3C1, LIFR, DPYSL3, PDGFRB, GNB4, ADAM23, ITGA4, PDE1A, CLIP4, AUP1, IGFBP5, IL1R1, MAP7D1, AKT3, MFAP2, RGS4, ELOVL4, FILIP1, PKD2, LTBP2, TGFB3, GPR68, TMEM200B, ITGB3, PECAM1, FBXO17, PLXDC2, GLT8D2, INHBA, RECK, CALD1, BICC1, MMP19, OPRL1, ARMCX1, RAB7B, CALU, LOXL1, PALLD, ARHGEF6, PXDN, SYNE1, RFTN1, AOC3, TMEM204, SERPINF1, HSPA12B, SYT11, KRBA1, LOXL2, COL4A2, DZIP1, MDFIC, FAM129A, PLXNC1, DNAJB5, IL18BP, LRRC32, SULF1, FXYD6, THBS1, ITGA11, EMILIN1, LOXL4, PRICKLE1, LUM, FRMD6, FBLN5, MFGE8, TGFB1I1, CMTM3, CDH11, COL6A1, COL6A2, EMP3, HMCN1, CTSK, ATP8B2, MEIS1, BOC, SLIT2, PDGFC, DAAM2, MSN, ZEB1, SERPING1, TENM4, P4HA3, FEZ1, TAGLN, BEND6, SPOCK1, SPARCL1, JAZF1, PDLIM3
TBC1D30	PRMT2, BIN2, TBC1D30, RAP1A, SV2C, SCLY
SAMD10	CD79B, SPATA2, ITGB2, FGFR4, ALDH16A1, LAPTM5, METTL2B, ENGASE, SPATA33, NDUFV1, IL16, TMEM45A, EVI2B, CYTH4, MFNG, PABPC1L, CSNK2A1, CRISPLD2, HLA-DPB1, LINC00511, PLA2G4B, SOCS2, SSPN, NEURL2, PTGER2, SH2D3A, ITPA, SAMD10, TAF4, OSBPL2, EMILIN2, SCLY, ALOX5AP, CDKAL1, ATP6V1B2
BUB1	DEPDC1, RFC2, POLD1, MCM10, ASPM, CCNB2, DONSON, RECQL4, RACGAP1, CCNF, CCDC138, TRIP13, HMMR, MCM2, ENO1, WDR62, MCM6, SPAG5, UBE2T, NDC80, ORC1, RAD54L, KIF4A, ORC6, WDR76, RFC4, MAD2L1, PTTG1, MELK, DDIAS, PLK1, TK1, LMBRD1, DTYMK, CKAP2L, BUB1, SHCBP1, RRM2, THOP1, C5orf34, CKS1B, EXO1, POLE, AURKB, KPNA2, RUVBL2, IQGAP3, PARPBP, KIF18B, FANCM, IARS, ZNF695, PRC1, CDC6, POLE2, CENPI, RNASEH2A, CCNE1, EZH2, PALD1, UBE2S, NCAPG, SLC6A12, FOXM1, RAD51AP1, TIMELESS, CDCA3, KIFC1, PGAM5, MCM3, TTK, KIF20A, CENPA, SRSF7, CDC20, NEK2, KIF14, DCLRE1B, YPEL5, HELLS, NCAPH, KIF18A, CIT, STIL, HJURP, C17orf53, MCM8, DLGAP5, AUNIP, PKMYT1, MYO19, HAT1, E2F8, DNMT1, RAN, CCNB1, CDCA8, TROAP, ESPL1, CCT7, TRA2B, KIF23, CENPO, KIF11, CEP55, BARD1, WDR12, PIF1, FANCI, TICRR, PLK4, KIF2C, NUF2, DTL, CCNA2, MMS22L, CDCA5, NCAPG2, NCAPD3, SPC25, SUV39H2
LINC01068	RNU6ATAC, MAGEA3, LINC00840, ERI3-IT1, GLIS3-AS1, CTAGE8, ADAMTS19-AS1, C9, KCNJ13, TAS2R31, HSPE1-MOB4, HIST1H4K
TAS2R5	ANKRD61, ATXN7L2, PRORSD1P, LENG8, ING5, SPDYE5, DNHD1, TMEM45A, LIME1, EIF3J, MIR17HG, TIAF1, NSUN5P1, SNX15, LINC00894, BCYRN1, RAD51-AS1, NKTR, PRRX1, PCDHGB7, GCNT7, STX16, TAS2R5, PALLD, ZNF767P, ARGLU1, CCDC146, ZNF514, FEZ1, ANKRD9
PID1	RAB12, PID1
TTYH3	RAD51, BOLA3, B4GALT1, MLST8, FEN1, UBOX5, POM121, NOL4L, MRPL21, KLF8, NCAPG, VPS29, SLIRP, MGAM2, SH3BGRL, TTYH3, GNA12, MRPS28
JSRP1	C12orf4, COX18, JSRP1, ELP5, CEP290, ITPR3, UBE2V1, ARFGEF2, SSBP4
TMEM63A	LRRC40, ZBTB18, CYHR1, TMEM63A, EZH1
DHCR7	CYP51A1, RTN4R, LSS, CYB561A3, TAF6L, MEF2A, MVD, PCSK9, NADSYN1, DHCR7, DCAKD, MAP3K11, TIGD3, INSIG1, ANKRD13B, SCD, SLC25A1, BCKDK, PPME1, SC5D, PECAM1, ACACA, MRO, SIRT3, INTS4, TMEM138
LRRC34	LRRC34
ASPM	NCAPD2, PTBP1, ANLN, TACC3, POLQ, MPHOSPH9, SBNO2, ASPM, ATAD2, LRP8, C21orf58, PCNT, CHTOP, RACGAP1, PRR11, NUCKS1, WDR62, SPAG5, UBE2T, XPO1, SRRT, KIF15, HMGB2, PLK1, NEMP1, RRM1, TM2D2, CKAP2L, BUB1, CDK1, MTBP, EXO1, LMNB2, YOD1, EP400, LIN9, IQGAP3, KNTC1, FANCA, FAM72A, RAD54B, BLM, IPO9, ARHGAP11A, CTCF, TUSC3, NUP62, ARHGAP19, LEPROT, TAX1BP3, NCAPG, FOXM1, GAPDH, PITRM1-AS1, KIFC1, KIF20A, LMNB1, SMC4, SF3B1, RBBP5, NEK2, CENPF, KIF14, HELLS, CCDC18, CIT, CDK2, HJURP, THOC2, KRI1, ILF3, DNMT1, TOP2A, TROAP, ESPL1, CEP350, SMC2, NUSAP1, KIF11, CEP55, KIF20B, CENPE, POU2F1, NUF2, HDGF, DTL, PARP1, MKI67, HNRNPU, AHCTF1
STAG3L5P	RBM5, RBM6, ARHGAP33, SPPL2B, CDK11A, MATR3, CD74, UBN2, ZNF276, ATP6V0D1, ADAMTS13, ASB16, MYSM1, ANKRD23, SEC31B, AKR1B1, SRRT, CAPN3, MYL6, STK36, ANKZF1, PCF11, PRRT2, LENG8, KIFC2, SRRM2, ING5, JMJD7-PLA2G4B, OTUD3, SPDYE5, NPIPB4, ZNF692, AGAP5, PHLDA3, BBS1, CCDC14, TMEM39A, ALS2CL, SH2B1, ZNF354B, DNHD1, BRICD5, NPIPA1, TRIM52, MROH7, WDR27, TCTE3, LCN12, ANO9, CDK10, SDHAP1, RNPC3, AGAP4, S100A13, KIAA0895L, EME2, GOLGA6L9, ZNF587, ZNF789, DDX39B, RPL39, LIME1, AGAP6, MSH5, ZNF814, CPT1B, C1RL-AS1, HERC2P9, THUMPD3-AS1, HOOK2, CHKB, HDAC10, PNN, HSF4, TAF1C, SNRNP70, PRR22, GTF2H4, C8orf44, LTB4R2, TTLL3, CCNL2, TIAF1, URAHP, NSUN5P1, AFG3L1P, INE1, LINC00115, AP4B1-AS1, LENG8-AS1, GUSBP11, ZNF32-AS2, TRAF3IP2-AS1, NSUN5P2, CDK5RAP3, ALOX12, FNBP4, SNX15, PRPF40B, ZNF37BP, SNHG20, LINC00894, LINC00106, MIR600HG, ALKBH6, LY6G5B, EGFL8, LINC00893, STAG3L5P, PLA2G4B, RAD51-AS1, CDK3, RPL32P3, TCERG1, NPHP3, DNAH1, NKTR, STX16-NPEPL1, TAS2R20, PPT2-EGFL8, TEN1-CDK3, OCLM, AARSD1, NBPF12, LHX4, PILRB, PMS2P3, TUBGCP6, STAG3L5P-PVRIG2P-PILRB, ZNF337, RBM39, CLUHP3, PNISR, ZNF767P, DMTF1, PAN2, REV1, IL1RN, RALGPS1, CARF, COPS4, MAPK8IP3, CCDC65, CSAD, NEIL1, CAPN10, ZNF514, ANKMY1, FAM193B, WASH2P, GIGYF1, OGT, INPP5E, PRSS53, SLC25A27, SREK1
FOXM1	E2F2, NCAPD2, ANLN, TACC3, DEPDC1, POLQ, POLD1, MCM10, ASPM, BUB1B, CCNB2, CHAF1B, RECQL4, RACGAP1, CCNF, GTSE1, WDR62, SPAG5, ORC1, RAD54L, BIRC5, KIF4A, ORC6, CLSPN, KIF15, HMGB2, MAD2L1, E2F7, PLK1, RRM1, CDT1, LMBRD1, BUB1, SHCBP1, EXO1, ZWILCH, AURKB, IQGAP3, KNTC1, KIF18B, FANCA, XRCC2, BLM, ZNF695, ARHGAP11A, PRC1, CDC6, CEP128, MYBL2, OIP5, CAPS, NCAPG, FOXM1, RAD51AP1, TIMELESS, CDCA3, TPI1, FBXO5, KIFC1, MCM3, KIF20A, LMNB1, KLHL24, CDC20, NEK2, CENPF, KIF14, NCAPH, ZWINT, CIT, TUBA1B, STIL, HJURP, DLGAP5, PKMYT1, UHRF1, KNSTRN, E2F8, DNMT1, TOP2A, CCNB1, CDCA8, TROAP, ESPL1, SMC2, PRPF4, NUSAP1, KIF23, KIF11, CEP55, BRCA2, DIAPH3, FANCI, TICRR, NCOR1, PLK4, KIF2C, NUF2, DTL, CCNA2, CDCA5, NCAPG2, MKI67, INCENP, CHEK1, EME1
LINC00624	HEATR5B, ROR2, NF1, LINC01342, HOXA5, DNAH1, NKTR, INO80D, ZNF595, UBE4B
AC016596.1	PDZD4, ROCK1, TTC38, UQCRQ, WBP1L, ILK, HSPBAP1, SCN9A, CDH5, BTBD9, CDNF, TMEM116, CCDC69, TUBB4A, PF4V1, VPS29, BNIP1, ENOX1, PAICS, AKAP12
ABHD14A-ACY1	CD4, EHD3, PLEKHO1, FUK, COLEC12, SPON2, EIF4A1, CCDC78, EXOC5, CCDC80, EDIL3, RNF180, DACT1, HTRA1, CERCAM, ENGASE, JMJD7-PLA2G4B, ANTXR1, DNAJC24, TUBB6, ALS2CL, DTX3, THBD, CCDC66, TSHZ2, GAS6, ZDHHC23, ANO9, SV2B, GPR89B, PDLIM7, FLNA, EME2, ZNF121, ZNF789, DDX39B, C3orf35, MAP3K3, DXO, THUMPD3-AS1, KLHDC4, TIAF1, URAHP, SLC26A6, LINC00115, SYDE1, NSUN5P2, PCOLCE, PMP22, SLC15A3, CCT6P3, MIR600HG, LY6G5B, ACY1, ZNF324B, LAMA4, TCERG1, GNB4, HEMK1, TCF21, STAM-AS1, GJA5, SGCE, ZNF780B, CHAC1, MRPS25, AOC3, TMEM204, MAP1B, APLNR, FBXL8, MFGE8, TGFB1I1, PPOX, SNCA, PDGFC, CCDC3, TSEN2, EME1
MFSD12	MFSD12, TRIM17, SGTA, DOHH, TMEM60, CCNG2, RERE, SIGMAR1, ALAD
MYORG	H6PD, CORO2A
RECK	CFH, THSD7A, COPZ2, GAS7, TSPAN9, DCN, EHD3, ADGRA2, PLEKHO1, EHD2, VIM, TIMP2, VCAN, LTBP1, ELN, DKK3, CDK14, CALCRL, MYLK, MRAS, COLEC12, SLAMF8, C1R, ITGA5, MXRA8, NEXN, DDR2, CLHC1, COL6A3, VASH1, CYBRD1, FERMT2, NOTCH3, NUAK1, FGFR1, FBLN1, FAP, TNS1, MOXD1, MMP2, ARHGAP28, CPXM1, CHRD, CCDC80, FSTL1, FBLN2, PRICKLE2, HEYL, MAP9, RNF180, CTHRC1, AMOTL1, JAM3, FBN1, CLMP, WBP1L, TUB, TRIM66, MFAP4, MAP1A, CERCAM, TUBA1A, AXL, VASN, FILIP1L, RAB31, MN1, NPR1, CLIC4, ANTXR1, ZFPM2, CHST11, DSEL, SPSB1, COL8A2, LAMB2, LRRC15, EFEMP2, SLFN11, CYP7B1, MMRN2, HEG1, MSRB3, BBS1, TUBB6, BASP1, TMEM80, SPACA4, DTX3, SSC5D, GAS1, F2R, HHIPL1, C1S, BGN, COL18A1, PRKD1, SMIM10, SLC24A3, THBS2, MITF, COL14A1, TCEAL3, TCF4, MYO5A, ZNF677, ZNF521, MAP3K3, MAFB, CYS1, NRP1, GADD45B, PALM, LGALS1, RASSF2, MYL9, BEX4, CRISPLD2, TRPS1, LBH, S1PR3, FAM229A, SYDE1, COMP, SCN1B, AEBP1, COL1A1, PMP22, KLHL5, ARHGEF17, TNS2, GLI1, ST8SIA1, DSE, ARHGEF25, QKI, PDE10A, LAMA4, SPARC, ARSB, DPYSL3, PDGFRB, GNB4, FN1, IGFBP5, CHST10, IL1R1, WIPF1, OLFML3, AKT3, MFAP2, PKD2, LTBP2, GPR68, RHOQ, TMEM200B, PECAM1, OCLM, GJA5, ENOX1, GLT8D2, CPXM2, INHBA, GLIPR2, RECK, CALD1, BICC1, F13A1, GLIS2, LIX1L, PALLD, ARHGEF6, GAMT, PXDN, H19, COL5A1, RFTN1, RAMP2, TMEM204, MATN3, SERPINF1, IL6ST, COL4A2, DZIP1, NREP, FAM129A, GPNMB, NACAD, LRRC32, SULF1, RDX, FXYD6, EMILIN1, CALHM2, HECW2, PRICKLE1, LUM, FRMD6, FBLN5, MFGE8, CMTM3, CDH11, COL6A1, COL6A2, ATP8B2, FAM171B, BOC, TRPC1, DAAM2, TMEM47, MSN, SLC16A2, ZEB1, SERPING1, FEZ1, TCF7L1, SPOCK1, GJA1, PDLIM3
CABYR	COA7, CSF1R, OSBPL1A, CABYR
TBC1D9	GAS7, EHD3, CD84, COLEC12, LRR1, CLMP, CHST11, SLFN11, CEP83, TOMM5, COL18A1, ACTRT3, LSAMP, FSIP2, TCF4, MYO5A, SIRPA, NRP1, FOXF1, PLAT, TBC1D9, CPE, KLHL5, QKI, WIPF1, PREX1, IRF1, GOLGA6L10, RFTN1, GNS, ENPP2, THBS1, ACKR3, FGD5
LRRC75A	LRRC75A
ACE	ACE
CD101	GEMIN8, SERTAD1, CD101
SCARNA13	CLSTN2, U2AF1, GBAP1, ITGA5, SEC31B, C5orf63, RCCD1, SCN9A, NPIPB4, TOB2, PRELP, SFMBT2, TTC28, CHKB, HDAC10, CLASRP, NSUN5P1, GUSBP11, DICER1-AS1, RNF139-AS1, CNN3, PSMA3-AS1, XRCC3, FGF2, BMPR1B, EME1
SMG7-AS1	VASN, RASL12, SMG7-AS1, CCDC71L, PLCE1
CLBA1	ATXN3, ERLEC1, SNRK, PACS2, MACF1, TOE1, THBS1
PDC	PSMB1, TMSB10, WNK1, MTMR1, ZDHHC5, LHFPL4, PTGER1, MRPL55, H3F3A, MRPL22, FTL, RPS14, ENDOG, GABARAP, NDUFA3, SCAND1, POP7, CCR9, ZNF771, TRAPPC5, MRPL41, INCA1, FITM2, KLRC3, ONECUT3, TRIM71, KRT31, GALNT16, RIMS4, FAM173A, RAB2A, LHB, KRTAP3-3, KRTAP3-1, HNRNPA1P33, FAM209B, LINC00612, LINC00598, MMP23A, SP9, RNU6ATAC, MAGEA3, MYBPHL, EGFR-AS1, LINC01393, NPY6R, MRPL23-AS1, AKR1B15, HOTAIR, CES1P1, KIF25-AS1, ANKRD18B, ENO1-AS1, FOXD3-AS1, LINC00278, SULT2A1, UPK1A, DUS4L, ATP6V0A4, PTPRZ1, EIF4H, SH3GL2, UGT2B10, SULT1E1, PF4V1, HGFAC, DAO, IDI2-AS1, ERI3-IT1, TMEM229A, DPP10-AS1, JARID2-AS1, LINC00494, RNF148, GLIS3-AS1, SULT1C2P1, PRSS56, SHISA9, OR2W3, SCARNA7, SCARNA10, TCAM1P, KRBOX1, PTPRG-AS1, UGT1A1, HLA-L, GSTA2, LINC01213, CTAGE8, PCP4L1, ADAMTS19-AS1, HS3ST5, RNF103-CHMP3, LINC01018, FAM218A, METTL21EP, LINC00589, TMED7-TICAM2, LINC00605, C9, USP9Y, SCAP, KCNJ13, STK16, CASC1, PPP4R4, NACA2, CA3-AS1, C8orf37-AS1, KRTAP5-9, TAS2R20, DENND5B-AS1, MTRNR2L10, SMLR1, TAS2R31, TMEM179, LINC01169, HSP90B2P, TGFBR3L, RNF126P1, FAM72C, GACAT2, SNHG25, CAHM, SFRP5, PLG, HOXC13, HOXC12, SEMG1, ZNF576, SPINK2, HSPE1-MOB4, C17orf50, RBAKDN, HIST1H4K, HIST1H3B, HIST1H2AJ, HIST1H2AL, GTF2IP1, HIST1H2BI, NMUR2, ATP13A3, NKX2-1, GATA4, RPS6, CYP1A1, TPGS1, RPS11, CTU1, NAT8, RPS3, GRM1
MUC12	AGER, MUC12, NUDCD1, NXPE4, FRMD1
SNORD93	TMSB10, FTCD, RPL8, TMEM143, NUP37, ACTB, EPS15, FTL, MAPKAPK5, TGFBR2, SYNPR, ENDOG, EEF2, BOLA2B, TRAPPC1, ZDHHC14, INHBC, DMRTA1, AURKB, TRAPPC5, CELF2-AS1, GINS3, TEX19, ACTG1, ZNF813, OOEP, C11orf91, KLRC3, GYG2P1, TRIM71, KRT31, ABL1, IGF2-AS, RIMS4, NOL4, VGLL1, ARL2BP, FAM173A, CALB1, LHB, DKKL1, DIO1, KRTAP3-3, KRTAP3-1, HNRNPA1P33, FAM209B, CAPN14, LINC00612, MMP23A, SP9, RNU6ATAC, MAGEA3, HMSD, MYBPHL, EGFR-AS1, LINC01594, LINC01393, MIAT, CTAGE4, NPY6R, PARD3-AS1, MRPL23-AS1, LINC00840, AKR1B15, ORM2, HOTAIR, CES1P1, ORM1, XIST, KIF25-AS1, ANKRD18B, ENO1-AS1, FOXD3-AS1, HAR1B, WASIR2, RPS18, LINC00278, PRH1, SULT2A1, UPK1A, ATP6V0A4, PTPRZ1, SH3GL2, PKD2L1, SORCS1, UGT2B10, SULT1E1, PF4V1, HGFAC, DAO, GAPDH, IDI2-AS1, ERI3-IT1, TMEM229A, DPP10-AS1, JARID2-AS1, LINC00494, RNF148, GLIS3-AS1, SULT1C2P1, PRSS56, SHISA9, OR2W3, SCARNA7, SCARNA10, KLHL41, TCAM1P, ACAD11, KRBOX1, UGT1A1, C4orf48, WDR86-AS1, GSTA2, LINC01213, CTAGE8, ADAMTS19-AS1, HS3ST5, RNF103-CHMP3, LINC01018, FAM218A, METTL21EP, LINC00589, TMED7-TICAM2, RPS12, C9, USP9Y, C3orf14, KCNJ13, SRSF7, KISS1R, GRIN3B, CASC1, C8orf37-AS1, KRTAP5-9, TAS2R20, DENND5B-AS1, MTRNR2L10, SMLR1, TAS2R31, TMEM179, LINC01169, RNF126P1, OCLM, FAM72C, GACAT2, PFN1P2, CAHM, PLG, HOXC13, HOXC12, HSPE1-MOB4, C17orf50, PACERR, HIST1H4K, HIST1H3A, HIST1H2AJ, HIST1H2AL, ACKR4, DOHH, TXLNGY, PRR7, BARX1, NMUR2, ZNF670-ZNF695, NKX2-1, GATA4, RPS6, CYP1A1, RPS2, G6PC3, TPGS1, RPS11, RPL13A, CTU1, CTDSP1, ECE2, MDH2, GRM1
TMEM63C	ELAC2, PARP12, ING3, NEBL, TMEM63C, MED16, ISX, H1FX, PPP1R14C, ELF1, MATN4, HIF3A, HMGCS2, OLA1, ERP27, PTPRD
RBM11	VCAN, CLMP, PTPN9, RBM11, ENTPD6, AP4S1
DNA2	BRCA1, POLA2, POLQ, MPHOSPH9, MCM10, BUB1B, TONSL, DBF4B, RACGAP1, HACD3, NDC80, YPEL3, FH, ORC6, CLSPN, RFC4, PTTG1, ZFYVE1, E2F7, PLK1, CDT1, CKAP2L, CDK1, CTPS1, RRM2, C5orf34, NOC3L, EXO1, RTKN2, PARPBP, ERCC6L, RAD54B, ZNF695, PTGES3, KIFC1, SMC4, CEBPZ, HELLS, MASTL, NCAPH, MND1, ZWINT, CDK2, HJURP, C17orf53, GINS2, SCLY, ESPL1, NUSAP1, KIF23, KIF11, CEP55, KIF20B, DNA2, CENPE, DIAPH3, FANCI, TICRR, DTL, CCNA2, CDCA5, GSN, TAF5, CHEK1, SUV39H2, ADK
PHKA1	PHKA1, SSR4, HCFC1R1, TEX2
RCOR2	RCOR2, PAX9, NAA40, MAPK8IP1, UBL3
HS1BP3-IT1	LEP, CIITA, NELFCD, HS1BP3-IT1, MARC2, LGR5
CPEB3	IL20RA, VPS13D, FNIP2, MYO7B, ARHGEF12, CPEB3
TARBP1	TARBP1, CCNT2, ZNF692, ZNF529, MZF1, SNHG20, LY6G5B, DCAF8, PLEKHA6
C3orf85	ATP2B4, DGCR2, TOP2B, CIC, TMED2, C3orf18, TMEM150B, UQCR10, RTN4RL1, FAM49A, PRIM1, LINC01270, SALL1, ALKBH6, MEP1A, ZBTB47, FAM20B, SSUH2, ASL, POR, GAL3ST1, SLC41A1, NOTCH2, GLUL, DEGS1, EBP, TSPAN7
TJP3	BDH1, FAM151A, AXDND1, FZD5, DNM2, PXN, F2RL1, TMC4, MYO7B, GPR37L1, LGALS4, LGALS9C, ZNF575, C5orf30, FHL3, CYP4F12, MITF, SLC44A4, CDHR5, SMPD3, MLYCD, TJP3, ETHE1, AGFG2, CORO2A, VIPR1, MFAP2, ECE1, IRF6, TMEM54, SH2D3A, SLC35D2, ITGB4, RAB25, PRRG4, RNASEL, TMEM127, VILL, UBXN4, P4HA3, SH3RF2
LINC01115	CYB561, TMSB10, ARMC12, RPL8, ACTB, FTL, CWC22, ZNF474, CDK12, ACTG1, S100A6, RPA4, C11orf91, KLRC3, BHLHA9, ONECUT3, GYG2P1, HBA1, TRIM71, KRT31, KCNK6, RSPO4, LHB, DKKL1, DIO1, KRTAP3-3, KRTAP3-1, HNRNPA1P33, FAM209B, KLRK1, LINC00612, LINC00598, MMP23A, SP9, RNU6ATAC, MAGEA3, MYBPHL, POT1-AS1, LINC01393, PARD3-AS1, MRPL23-AS1, AKR1B15, HOTAIR, CES1P1, TNKS2-AS1, ORM1, KIF25-AS1, ANKRD18B, ENO1-AS1, ZNF341-AS1, FOXD3-AS1, WASIR2, RPS18, LINC00278, SULT2A1, UPK1A, ATP6V0A4, PTPRZ1, POU6F2, SH3GL2, UGT2B10, SULT1E1, PF4V1, HGFAC, DAO, IDI2-AS1, ERI3-IT1, TMEM229A, DPP10-AS1, JARID2-AS1, LINC00494, RNF148, GLIS3-AS1, SULT1C2P1, ZNF295-AS1, PRSS56, SHISA9, C2orf74, ABCA17P, OR2W3, SCARNA7, SCARNA10, TCAM1P, KRBOX1, UGT1A1, WDR86-AS1, GSTA2, LINC01213, CTAGE8, ADAMTS19-AS1, HS3ST5, RNF103-CHMP3, LINC01018, FAM218A, METTL21EP, LINC00589, LINC00958, LINC00605, PRDM13, RPS12, C9, USP9Y, NPRL2, KCNJ13, CASC1, PPP4R4, C8orf37-AS1, SYS1-DBNDD2, KRTAP5-9, DENND5B-AS1, MTRNR2L10, SMLR1, TAS2R31, TEN1, TMEM179, LINC01169, RNF126P1, CCER2, FAM72C, DPRXP4, GACAT2, CAHM, MYOT, PLG, HOXC13, HOXC12, C16orf70, HRASLS, HSPE1-MOB4, RBAKDN, HIST1H4K, HIST1H2AJ, HIST1H2AL, HIST1H3C, ACKR4, FAM98C, SLCO1B1, NKX2-1, GATA4, RPS6, RPS24, RPS11, RPL13A, KLRF1, GRM1
NRG1	ZFP64, LAMC3, SCUBE1, PTGS2, RABL2B, SALL1, TRPA1, ADGRL3
ELOVL4	COPZ2, ANOS1, WWTR1, EHD2, VIM, TIMP2, VCAN, LTBP1, DKK3, CDK14, PRDM6, CALCRL, MRAS, COLEC12, ITGA5, GRASP, SYNC, MXRA8, NEXN, DDR2, COL6A3, FERMT2, FBLN1, FAP, TNS1, MOXD1, ADAMTS2, CHRD, FSTL1, FBLN2, RNF180, GPX8, CTHRC1, GEM, AMOTL1, HTRA1, JAM3, FBN1, CLMP, ILK, C16orf45, GREM1, MAP1A, CERCAM, TUBA1A, AXL, NXN, IGFBP6, RAB3IL1, FILIP1L, RAB31, ANTXR1, CSGALNACT2, PCDH7, NLGN2, PYGO1, CHST11, DSEL, EFEMP2, SLFN11, MRGPRF, HOXB2, MSRB3, TUBB6, BASP1, HIC1, CCDC184, THBD, SSC5D, C3orf80, GAS1, F2R, SLC9A9, HHIPL1, C1S, BGN, SLC24A3, PRKG1, MITF, MAGEH1, ZNF471, NUDT11, TCF4, DACT3, ZNF677, ZNF71, SIRPA, CHSY3, SHISA4, MAFB, COL5A2, ATP10A, VGLL3, LGALS1, MYL9, FOXF1, RASL12, LBH, TSPAN4, CATIP-AS1, ZNF469, ZNF674-AS1, SYDE1, CLIP3, MEIS3, PCOLCE, MEOX2, AEBP1, ECM2, COL1A1, RAB34, NKX3-2, KLHL5, GLI1, ELK3, COL12A1, TNFSF12, ZNF542P, ARHGEF25, SCARF2, GPR162, BVES, QKI, LAMA4, LOX, SPARC, PDGFRB, GNB4, HEMK1, FNDC4, CLIP4, PRRX1, MAP7D1, MFAP2, ELOVL4, PKD2, TGFB3, GPR68, MRC1, PECAM1, FBXO17, IQSEC3, ENOX1, GLT8D2, INHBA, GLIPR2, CALD1, BICC1, COL10A1, SNAI1, GLIS2, SGCE, A4GALT, CALU, TWSG1, PXDN, AKAP12, RFTN1, GFPT2, SERPINF1, SYT11, DZIP1, ADAM19, MDFIC, GPNMB, DNAJB5, LRRC32, SULF1, FXYD6, EMILIN1, ENTPD1, PRICKLE1, LUM, FRMD6, FBLN5, MFGE8, TGFB1I1, CMTM3, CDH11, COL6A1, COL6A2, CTSK, ATP8B2, BOC, PDGFC, PPP1R18, ZEB1, SERPING1, P4HA3, FEZ1, TAGLN, BEND6, SPOCK1, LGI2
WDR77	RAVER2, SLC25A33, ITGA4, EPAS1, WDR77, RHPN1-AS1, RNF114, MYRF
FXYD3	FXYD3, FABP1, DLC1, CKB, PCBP1, AKAP7, CYP20A1, SRGAP2, GAS5-AS1, SLC26A2
C6orf141	C6orf141, MSH5, FMOD
SNORA12	ATP2B4, TAOK1, MRPL22, NOA1, MAP3K4, ERO1B, COMTD1, MAPK7, RGPD8, IFFO2, RPS27, TRAPPC5, GLUD2, DUSP28, KRTAP3-3, HNRNPA1P33, RAD51AP2, SP9, RNU6ATAC, MAGEA3, LINC01393, CES1P1, ZNF341-AS1, FOXD3-AS1, ATP6V0A4, PTPRZ1, EIF4H, DAO, ERI3-IT1, GLIS3-AS1, C2orf74, SCARNA10, CTAGE8, ADAMTS19-AS1, LINC01018, FAM218A, C9, TFG, RRP9, KCNJ13, CYP20A1, ELOVL3, DENND5B-AS1, MTRNR2L10, SNHG25, NUDT10, XRCC3, NSRP1, LAMC1, SCAF11, CTU1, ASXL2, NDUFS6, PTS, PLBD2
GPR157	TINF2, GPR157, SPON1
PTPRO	PTPRO
CD163	CFH, PLXND1, RECQL, ITGAL, GAS7, MATK, IFFO1, STAB1, CD4, BTK, FYN, DCN, WAS, SLC11A1, SNAI2, CD74, ADGRA2, PLEKHO1, TYMP, VIM, VCAN, MSR1, CDK14, SLC2A3, BCAT1, TIE1, CD84, DZIP1L, MRAS, COLEC12, SLAMF8, ADAMTS4, FCER1G, C1R, ITGB2, ITGA5, ZNF385A, LAPTM5, MXRA8, NLRP3, DDR2, ARHGAP25, COL6A3, ADGRF5, VASH1, NUAK1, SCARF1, APBB1IP, FGFR1, SLC1A3, TNS1, MEF2C, EPB41L3, PILRA, AKR1B1, ADAMTS2, MMP2, NID2, CASS4, KIF9, C20orf194, P2RX7, ICAM1, LYZ, NLRC4, CCDC80, FSTL1, IGFBP7, IFI16, IL17RE, CCR1, TAGAP, CTSB, CTHRC1, CYBB, CFL2, AKR1E2, HTRA1, GPR176, FBN1, BLCAP, CERCAM, AXL, CD300C, VASN, RAB31, VAMP5, PTAFR, ANTXR1, ASPSCR1, ITGAM, CMTM8, CD14, OSCAR, CHST11, IL16, EFEMP2, SLFN11, CYP7B1, HEG1, NRROS, TLR1, TLR6, ADGRE1, TUBB6, FAM20C, MAF, THBD, HCLS1, GAS1, ZNF594, SLC9A9, HHIPL1, UBE2E2, C1S, TSHZ2, BGN, FES, CSF1R, VMO1, COL18A1, MCEMP1, ADAP2, CSF1, FMNL1, TNFAIP2, EVI2B, THBS2, ARHGAP30, MITF, TRPV2, SELL, DPYD, HLA-DRB1, ZNF799, TCF4, TLR7, DAPK1, FLNA, C5AR1, MYO5A, PSAP, FAM49A, SIRPA, HLA-DRB5, ITGBL1, ZNF521, SFMBT2, MAFB, HLA-DOA, COL5A2, HLA-DRA, LILRB3, SH2D3C, NRP1, CYTH4, HMOX1, CD40, RASSF2, TNFSF13B, ACP5, CRISPLD2, MEFV, ATP8B4, TRPS1, CD37, GIMAP1, TSPAN4, C19orf73, HLA-DPB1, ZNF717, HLA-DPA1, IL4I1, PLD3, MEIS3, SERPINE1, AEBP1, ENG, CXCL12, SPOCK2, CCL2, FAM20A, PMP22, RAB34, IL10RA, SLC15A3, VWF, SELPLG, SH2B3, CLEC4A, COL12A1, DSE, NFAM1, PLEKHO2, HLA-DMB, FCGR2A, SCARF2, QKI, LAMA4, LOX, SPARC, ST8SIA4, PCDH12, NR3C1, PDGFRB, GNB4, ITGA4, CLIP4, CCDC88A, IGFBP5, IL1R1, KYNU, WIPF1, NCF2, PLEKHM2, KMO, AKT3, SPP1, TGFB3, GPR68, HCAR3, ITGB3, MRC1, PECAM1, RASSF5, CXorf21, KCNJ5, PLXDC2, KCNJ8, INHBA, GLIPR2, CALD1, SRGN, HVCN1, ARHGAP9, NCKAP1L, MMP19, PREX1, F13A1, C3, HCST, FAM78A, ADGRE2, FGL2, MILR1, A4GALT, ARHGEF6, STARD8, APOE, PXDN, THEMIS2, SH3BP5, RFTN1, MGAT1, GFPT2, EMILIN2, SERPINF1, DLG4, HSPA12B, SYT11, ALOX5AP, PRAM1, LOXL2, APLNR, COL4A2, SLC37A2, CTSL, HAVCR2, CD36, MDFIC, STX11, DYSF, GNS, DOCK10, PLXNC1, LCP1, GPNMB, MYO1G, TM6SF1, WDR33, ENPP2, TLR2, IL18BP, SULF1, CYP1B1, CALHM2, BMPR1B, CXCL9, LUM, GPR65, FBLN5, HAPLN3, MFGE8, ITGAX, CDH11, PIK3R5, COL6A1, COL6A2, EMP3, MYO1F, SIGLEC10, HSPG2, C1orf162, ADAMTSL4, CTSK, ATP8B2, BOC, MARCH1, PLA2G7, DOK3, PPP1R18, FGD2, TMEM140, MSN, SERPING1, P4HA3, FERMT3, FCGR1A, ADAM8, KCNK13, SPARCL1, GJA1, RASGRP3, GBP5, TSEN2
ARPIN-AP3S2	NEXN, HNRNPA1P33, SP9, RNU6ATAC, FOXD3-AS1, IDI2-AS1, SULT1C2P1, LINC01589, KRBOX1, HLA-L, CTAGE8, ADAMTS19-AS1, FAM218A, C9, KCNJ13, DENND5B-AS1, HSPE1-MOB4, HIST1H4K, GTF2IP1
CASD1	PLA2G10, NFATC3, PAIP1, PARL, ULK1, TSPAN13, TLX1, CASD1, TMEM168, GSN
DCUN1D5	MCM10, MED19, TAF6L, RPL29, CLNS1A, EED, ACAT1, PTPN23, SMARCA2, ORC1, DDIAS, CLMN, MFAP4, SPATA33, MFSD3, OTUB1, SDHAF2, POLR2G, SAC3D1, FEN1, AKAP13, POLR1C, MRPL13, FIBP, TRMT10C, MRPL11, YIF1A, CCDC85B, DDX10, EXOSC4, COA4, BCOR, PBX1, H2AFX, MRPL21, BMPR2, UQCC3, CCNE1, TIMM50, COA1, ZMIZ1, ZPR1, UNC93B1, NDUFS8, CDCA3, NME1, PVT1, EDEM3, MEF2D, ITGB1BP1, HMBS, VPS9D1-AS1, BCL2L12, MRPS12, PRR7, CCNB1, IL6ST, TIMM10, TRA2B, DSCC1, DCUN1D5, IQGAP1, PTRH2, ARNT, CTDSP1, SLIT2, ENOPH1, CDCA5, TMEM138, CHEK1, TIMM8B, NCAPD3, MFSD6
KLHL7-DT	CCNDBP1, PIK3CD
LARGE1	APOL6
SLC7A6	EDC4, CTTNBP2, TPX2, PRPF40A, TM9SF4, SLC7A6, UBE2V1
PLA2G10	PLA2G10, SRI, PLEKHG2, TMEM125, ADARB1, MAPK3, SHD, B4GALT1-AS1, SSB
ABCA13	ST3GAL6, ABCA13
LYPD2	LYPD2
NOTCH3	CFH, HECW1, PLXND1, HSPB6, THSD7A, COPZ2, GAS7, SELE, SEMA3G, TSPAN9, ANOS1, DCN, EHD3, WAS, SLC11A1, WWTR1, PHLDB1, SNAI2, ADGRA2, PLEKHO1, EHD2, HSD17B6, VIM, ARHGAP31, APBA2, TIMP2, VCAN, MSR1, RAI14, TNC, EPHA3, ADAMTS6, LTBP1, ELN, DKK3, HOMER3, FAM168A, MTA3, CDK14, ATP2B4, SLC2A3, BCAT1, HDAC7, LZTS1, PRDM6, ST3GAL6, CALCRL, TRAM2, MYLK, TIE1, CD109, MMP14, FZD1, AFAP1L1, ERG, TSPAN18, DZIP1L, MRAS, COLEC12, ZFAND2B, SLAMF8, ADAMTS4, SV2A, RUNX1, C1R, SPON2, NPR2, NR2F6, ITGB2, COX7A1, PLXDC1, CYGB, ITGA5, ZNF385A, FMNL3, BCL6B, SLC45A1, LAPTM5, SYNC, MXRA8, NEXN, DDR2, PEX19, OLFML2B, H3F3A, COL6A3, TRO, NAV3, ADGRF5, ABCC9, NDST1, ARHGAP10, VASH1, LMCD1, TRIB2, CYBRD1, ACTN1, LIMS2, FERMT2, GLI2, NOTCH3, NUAK1, ZNF532, FSCN1, FGFR1, FBLN1, MAP2, FAP, SLC1A3, TNS1, MOXD1, COL5A3, MEF2C, SSH1, COL16A1, HSD17B14, ADAMTS2, MMP2, NID2, C20orf194, EBF4, CPXM1, CHRD, PLEKHG2, LAMB1, NLRP1, ZFHX4, CCDC80, SLC22A17, TGFB2, FSTL1, LMOD1, IGFBP7, FBLN2, SPDYA, HEYL, MAP9, RNF180, DLC1, CTHRC1, GEM, CYBB, DACT1, AMOTL1, HTRA1, GPR176, JAM3, FBN1, CLMP, WBP1L, DCHS1, TUB, MFAP4, RIMKLB, C16orf45, RBPMS2, GREM1, MAP1A, CNPY4, CERCAM, TBC1D2B, DHRS13, TUBA1A, NCKAP5L, AXL, SEMA6B, NXN, IGFBP6, RAB3IL1, SCARA3, VASN, FILIP1L, RAB31, TNXB, BMP1, ENHO, AR, CPT1C, NPR1, CLIC4, PCBP1, ANTXR1, LIMS1, CSGALNACT2, PCDH7, ROBO1, ITGAM, ZFPM2, NLGN2, SEMA3E, CD14, TMEM43, NUDT6, PYGO1, TRIM8, CHST11, MCC, DSEL, HOPX, SPSB1, COL8A2, SYNPO, LAMB2, LRRC15, SYNPO2, EFEMP2, SLFN11, CYP7B1, MRGPRF, ABLIM3, MMRN2, PTPRM, CSPG4, HEG1, MSRB3, FZD4, RFESD, A2M, TUBB6, BASP1, HIC1, PIDD1, FAM20C, CCDC184, DTX3, MAF, THBD, SNX18, CDH5, MYADM, ZNF154, SSC5D, C3orf80, GAS1, F2R, TMEM45A, CHST15, RGMA, HHIPL1, UBE2E2, C1S, TSHZ2, BGN, CSF1R, PAPPA, CRIP2, COL18A1, GJC1, CCBE1, FHL3, MEX3B, CBX6, ARSI, DENND5A, PRKD1, SLIT3, CSF1, SOCS3, SNN, FMNL1, SORCS2, SLC24A3, SV2B, LSAMP, OLFML2A, ZBTB3, KLHDC8B, THBS2, PDE2A, MITF, HEATR4, C11orf96, COL4A1, TRPV2, COL14A1, ARL4C, CLN3, DPYD, PRELP, ZFP92, ZNF565, NTNG2, CACNA1H, LAMA2, TCF4, PDLIM7, FLNA, KANK2, DACT3, C5AR1, MYO5A, FAM49A, ZNF677, SIRPA, AKR1B10, CHSY3, TPM2, ZNF521, STKLD1, MAP3K3, MAFB, BMPR2, COL5A2, NOTCH4, LSM2, CYS1, ATP10A, VGLL3, SH2D3C, NUBP2, NRP1, MYO9B, IZUMO4, MMP11, LGALS1, TIMP3, CYB5R3, PDGFB, MYH9, ISM1, RASSF2, MYL9, MXRA5, SMARCA1, FLT1, MEDAG, CRISPLD2, FOXF1, RASL12, CD276, BLOC1S6, CPQ, PLAT, TRPS1, TUSC3, DIO2, LBH, S1PR3, ITGA1, TSPAN4, PLXNA4, ENTPD3-AS1, C4B, ZNF469, FAM229A, C14orf132, TP73-AS1, SYDE1, PLD3, CLIP3, MEIS3, CLEC11A, COMP, TMEM59L, SCN1B, CAV2, CAV1, PCOLCE, SERPINE1, SFRP4, MEOX2, AEBP1, ECM2, ENG, CXCL12, UNC5B, ACTA2, SH3PXD2A, SEPT4, CCL2, CNTNAP1, COL1A1, PMP22, RAB34, KLHL5, CRYAB, ARHGEF17, VWF, PPFIBP1, ACSS3, TNS2, GLI1, ELK3, TRPV4, MGP, COL12A1, DSE, UST, DICER1-AS1, LINC01134, NR2F1-AS1, ZNF542P, ARHGEF25, PLEKHO2, SNHG3, STON1, SCARF2, GPR162, ABCA11P, MDGA1, BACH2, BVES, QKI, PDE10A, LAMA4, LOX, SPARC, PCDHB3, PCDH12, NR3C1, DPYSL3, PDGFRB, DBN1, GNAI2, NPRL2, GNB4, ADAM23, ITGA4, PDE1A, CLIP4, LOXL3, CCDC88A, FN1, IGFBP5, CHST10, IL1R1, WIPF1, COX7A2L, EPAS1, PRRX1, NCF2, MAP7D1, NID1, AKT3, ADGRL2, MFAP2, RGS4, TNFSF4, CAMSAP2, NRP2, FILIP1, PKD2, LTBP2, TGFB3, GPR68, PCDHGA12, TMEM200B, PCDHGB7, TRIL, PXN-AS1, ITGB3, PECAM1, GJA5, FBXO17, RPARP-AS1, PLXDC2, ENOX1, GLT8D2, KCNJ8, CPXM2, TMEM54, CXCR4, INHBA, RECK, CALD1, PLAU, SRGN, CHST3, BICC1, EGR2, RASSF8, SSPN, MMP19, COL10A1, PREX1, C3, SH2D3A, GLIS2, ARMCX1, ADGRE2, MACF1, LIX1L, RAB7B, A4GALT, CALU, CHN1, LOXL1, PALLD, SEC14L1, ARHGEF6, STARD8, APOE, USHBP1, PXDN, CRB3, COL5A1, PRRC2B, AKAP12, SYNE1, NFATC1, RFTN1, PDLIM4, GFPT2, AOC3, TMEM204, MAP1B, CHSY1, PODNL1, SERPINF1, DLG4, VPS13B, PRMT7, HSPA12B, SYT11, ALOX5AP, MYH10, C1QTNF6, KRBA1, TMTC1, CATSPERB, LOXL2, CTIF, LAMTOR5, SOX5, APLNR, COL4A2, DZIP1, ETS1, ADAM19, MDFIC, BLOC1S1, B4GALNT1, HEY2, DYSF, FAM129A, LAMC1, DOCK10, PLXNC1, TNS3, GPNMB, ADAMTS7, TM6SF1, HLX, RABEPK, TLN1, DNAJB5, LRRC32, SULF1, RDX, FXYD6, THBS1, ITGA11, CYP1B1, EMILIN1, CALHM2, ENTPD1, HECW2, ITGAV, TRPC3, ENPEP, PRICKLE1, LUM, FRMD6, FBLN5, SLC12A6, MFGE8, CMTM3, CDH11, IGFBP4, FKBP10, COL6A1, COL6A2, EMP3, RCN3, HSPG2, SYPL2, HMCN1, CTSK, ATP8B2, PPFIA4, MEIS1, ANKRD53, FAM171B, PHLDB2, BOC, TRPC1, SLIT2, CORIN, ANK2, PDGFC, PLK2, PPP1R18, DAAM2, IGFBP3, TMEM47, MSN, SLC16A2, EBP, CDKN2B, STOM, ZEB1, FAM13C, SERPING1, TENM4, SERPINH1, P4HA3, FEZ1, ESAM, TAGLN, ITGB1, FCGR1A, PIP4K2A, PLBD2, EDNRA, BEND6, HSPB8, SETBP1, TCF7L1, SPOCK1, GUCY1A2, SPARCL1, GJA1, RASGRP3, BMP6, RBMS1, DGKE, HS3ST3A1, SDHAF4, PDLIM3, JAM2, ADAMTS1, FGD5, PIEZO2, ELMO1, CDK20
CHST15	CFH, PLXND1, THSD7A, GAS7, CD4, EHD3, WAS, EHD2, VIM, VCAN, DKK3, BCAT1, TIE1, MMP14, AFAP1L1, MRAS, SLAMF8, ADAMTS4, FCER1G, STC1, C1R, ITGB2, BDH1, CYGB, ITGA5, BCL6B, LAPTM5, DDR2, COL6A3, ADGRF5, VASH1, CYBRD1, FERMT2, NOTCH3, NUAK1, FSCN1, FGFR1, COL5A3, ADAMTS2, MMP2, ICAM1, PLEKHG2, FSTL1, SERPINI1, CCR1, CYBB, AMOTL1, HTRA1, RAB8B, CLMP, CERCAM, AXL, NXN, RAB31, CLIC4, LIMS1, CD14, PYGO1, CHST11, LRRC8C, COL8A2, SLFN11, CYP7B1, MMRN2, PTPRM, HEG1, MSRB3, TUBB6, BASP1, THBD, SSC5D, HCLS1, GAS1, F2R, TMEM45A, CHST15, HHIPL1, UBE2E2, TSHZ2, BGN, COL18A1, CSF1, FMNL1, ZBTB3, GNG2, COL4A1, EXD3, TRPV2, C5AR1, OGDHL, MYO5A, FAM49A, SFMBT2, COL5A2, VGLL3, SH2D3C, NRP1, LGALS1, CYB5R3, RASSF2, TIMP1, CRISPLD2, ZNF469, SYDE1, JAK3, CAV1, PCOLCE, MEOX2, ENG, CXCL12, COL1A1, ARHGEF17, IL10RA, VWF, SELPLG, SH2B3, COX6A1, COL12A1, LINC00987, PLEKHO2, FCGR2A, QKI, LOX, SPARC, ST8SIA4, NR3C1, PDGFRB, FAM162A, GNB4, CLIP4, CCDC88A, IGFBP5, IL1R1, WIPF1, PRRX1, NID1, ADGRL2, RGS4, GPR68, PECAM1, RASSF5, CXCR4, INHBA, PLAU, ADGRE2, HIP1, A4GALT, STARD8, PXDN, COL5A1, GFPT2, SERPINF1, SYT11, MUTYH, LGR6, IL6ST, APLNR, COL4A2, DZIP1, ETS1, MDFIC, DYSF, FAM129A, LAMC1, DOCK10, PLXNC1, LCP1, MTHFS, DNAJB5, LRRC32, SULF1, EMILIN1, ENTPD1, LUM, FRMD6, MFGE8, CMTM3, COL6A1, COL6A2, SIGLEC10, RGL1, ATP8B2, FAM171B, PLA2G7, DOK3, DAAM2, STOM, ZEB1, ESAM, FAM160B1, SPOCK1, JAZF1, ADAMTS1, SH3RF2
LINC01347	MTHFSD, LINC01347, ANAPC1
ADGRG1	MSL3, CDH1, ATP9A, ISOC1, MYDGF, QSOX2, METTL17, ZNF319, PHB, ATXN2L, NANP, SPERT, MAML2, ZDHHC9, UQCC3, ADGRG1, SCD, R3HDML, NFAT5, ACD, MON1B, TSC2, POLR2I, PLOD3, DTX4, PCCB, KIAA1217, ELF1, CHD6, PMEPA1, TMTC4, CEP250, CCNG2, GLYR1, NKD1, ZFHX3, C1orf56, NOTCH1, ADGRL3
SNHG12	NDUFAF7, ATAD3B, SEC31B, POLR2H, TAF1D, LENG8, ZNF692, SETD4, KLHL17, SNHG12, AGAP6, DXO, CENPT, CLASRP, TTLL3, CCNL2, LENG8-AS1, CCDC130, SNHG3, RNF139-AS1, SNHG1, RABGGTB, CCDC150, MTG1
RDH10-AS1	TNK2, ANKRD23, LENG8, SRRM2, SETD5, JMJD7-PLA2G4B, PDCD6IP, ZNF692, SUSD5, CCDC14, RAB42, DDX39B, IPO9, SSBP3-AS1, RASL12, MCM3AP-AS1, CFLAR-AS1, LENG8-AS1, CACTIN-AS1, LIN7A, ZNF37BP, JMJD7, RDH10-AS1, SHANK3, RPL32P3, TAS2R20, STAM-AS1, TNN, TUBGCP6, DCAF15, MDFIC, YIPF5, WASH2P, DCLRE1C, ACMSD
LRGUK	LRGUK
PMP22	CFH, COPZ2, GAS7, IFFO1, STAB1, CD4, ANOS1, DCN, EHD3, WAS, WWTR1, SNAI2, ADGRA2, FHL1, PLEKHO1, EHD2, VIM, AGPAT4, TIMP2, VCAN, MSR1, TNC, DKK3, CDK14, SLC2A3, BCAT1, PRDM6, CALCRL, MYLK, TIE1, CD84, CD109, MMP14, ERG, DZIP1L, MRAS, COLEC12, SLAMF8, FCER1G, CSRP1, C1R, SPON2, ITGB2, COX7A1, PLXDC1, CYGB, ITGA5, FMNL3, BCL6B, LAPTM5, SYNC, MXRA8, NEXN, DDR2, PEA15, OLFML2B, COL6A3, TRO, VASH1, LMCD1, CYBRD1, FERMT2, GLI2, NOTCH3, NUAK1, FSCN1, APBB1IP, FGFR1, FBLN1, FAP, SLC1A3, MOXD1, HSD17B14, ADAMTS2, MMP2, NID2, C20orf194, CPXM1, P2RX7, ICAM1, CHRD, CCDC80, SLC22A17, FSTL1, IGFBP7, FBLN2, PPM1M, ANXA5, RNF180, GPX8, DLC1, CTHRC1, GEM, CYBB, DACT1, AMOTL1, HTRA1, GPR176, JAM3, FBN1, CLMP, WBP1L, MFAP4, C16orf45, YPEL4, GREM1, CERCAM, PRRX2, TUBA1A, AXL, NXN, IGFBP6, RAB3IL1, VASN, FILIP1L, RAB31, ROR2, CLIC4, ANTXR1, LIMS1, CSGALNACT2, PCDH7, ITGAM, TPST1, ZFPM2, NLGN2, STAT2, OSCAR, PYGO1, CHST11, MCC, DSEL, HOPX, SPSB1, COL8A2, LAMB2, EFEMP2, SLFN11, CYP7B1, MRGPRF, PTPRM, HEG1, MSRB3, PHYHD1, LIPT2, A2M, TUBB6, SPHK1, BASP1, HIC1, FAM20C, CCDC184, MAF, THBD, SSC5D, C3orf80, FZD2, HCLS1, GAS1, F2R, TMEM45A, HHIPL1, UBE2E2, C1S, TSHZ2, BGN, CSF1R, CRIP2, CCBE1, ARSI, PRKD1, CSF1, FMNL1, SORCS2, ROR1, SV2B, SHC4, THBS2, GNG2, MITF, C11orf96, TRPV2, COL14A1, ARL4C, DPYD, ZFP92, ZNF774, LAMA2, TCF4, PDLIM7, FLNA, ANXA6, MYO5A, FAM49A, ZNF677, ZNF521, MAFB, COL5A2, CYS1, ATP10A, VGLL3, SH2D3C, NRP1, LGALS1, RBFOX2, RASSF2, MYL9, MXRA5, SRPX, TIMP1, TNFSF13B, MEDAG, CRISPLD2, RASL12, CD276, CPQ, TRPS1, CD37, LBH, TSPAN4, TENM3, HLA-DPB1, ZNF469, C14orf132, TP73-AS1, SYDE1, CLIP3, MEIS3, CLEC11A, SCN1B, CAV1, PCOLCE, SFRP4, RARRES2, AEBP1, ECM2, CXCL12, UNC5B, ACTA2, CCL2, COL1A1, FAM20A, PMP22, RAB34, GLRB, CRYAB, IL10RA, P3H3, ELK3, MGP, COL12A1, DSE, UST, TNFSF12, ZNF542P, ARHGEF25, NDUFB2-AS1, PLEKHO2, HLA-DMB, STON1, FCGR2A, SCARF2, MDGA1, BACH2, QKI, PDE10A, LAMA4, LOX, SPARC, NR3C1, DPYSL3, PDGFRB, GNAI2, GNB4, ZBTB47, FNDC4, CLIP4, CCDC88A, IGFBP5, IL1R1, WIPF1, PRRX1, RGS2, MAP7D1, AKT3, ADGRL2, MFAP2, RGS4, P3H1, TNFSF4, C1orf54, PKD2, LTBP2, TGFB3, GPR68, TMEM200B, CTSO, PECAM1, PLXDC2, ENOX1, GLT8D2, KCNJ8, CSMD2, FMOD, INHBA, CALD1, PLAU, CHST3, BICC1, HVCN1, SSPN, NCKAP1L, MMP19, COL10A1, C3, HCST, GLIS2, ARMCX1, SGCE, LIX1L, A4GALT, CALU, CHN1, LOXL1, PALLD, ARHGEF6, APOE, PXDN, COL5A1, RFTN1, PDLIM4, GFPT2, TMEM204, SERPINF1, HSPA12B, SYT11, ALOX5AP, TMTC1, LOXL2, IL6ST, COL4A2, DZIP1, ETS1, CTSL, HAVCR2, MDFIC, STX11, FAM129A, DOCK10, PLXNC1, GPNMB, TM6SF1, HLX, ENPP2, DNAJB5, LRRC32, SULF1, ITGA11, EMILIN1, CALHM2, ENTPD1, ITGAV, LUM, FRMD6, FBLN5, HAPLN3, MFGE8, TGFB1I1, CMTM3, CDH11, CARD14, NFIC, COL6A1, COL6A2, EMP3, RCN3, C1orf162, CTSK, ATP8B2, MEIS1, PHLDB2, BOC, SLIT2, PDGFC, PPP1R18, IGFBP3, TMEM47, MSN, STOM, ZEB1, SERPING1, TENM4, SERPINH1, P4HA3, FEZ1, TAGLN, PIP4K2A, RNF144A, BEND6, HSPB8, SPOCK1, SPARCL1, GJA1, RBMS1, PDLIM3, JAM2, CLIC2
UPK3A	FAM3D, UPK3A, CORO2B
CHAC1	CHAC1
TRAIP	C1orf112, E2F2, UQCRC1, QPCTL, POLA2, LTBP1, MCM10, RPUSD3, UBXN11, SPC24, SNRNP25, AKR7A3, PACRGL, PBXIP1, CFAP20, CYBRD1, AFF4, MRPS34, EED, NUP37, EXOSC7, CIC, PAFAH1B3, REST, CD82, ORC1, RAD54L, ORC6, PSMD6, KIF15, ELP6, RFC4, RFT1, CDC25A, POC1A, RNF180, PTTG1, METTL3, RAB8B, CENPN, RRM1, PPP2R3B, CDT1, E4F1, SAC3D1, ANKS3, PDHB, DTYMK, XPO6, SHCBP1, NME6, CKS1B, C16orf91, CTU2, ZBTB4, RMI2, PUS1, ARIH2, PIDD1, TMEM52, AURKB, CCDC66, PSMG4, GINS3, CNOT10, TRAIP, TOB2, PGP, CMSS1, ZBTB3, KIF18B, NIF3L1, ANAPC7, MYO1C, SPRED2, CENPW, BMPR2, NUBP2, SUSD6, NUP93, COG4, ANKRD39, IFRD2, EZH2, ZMIZ1, NCAPG, CDCA3, SNHG15, NME1, RNF139-AS1, MRPL2, NPRL2, RRP9, PSMD14, KLF9, SENP5, WDR34, PDF, MRPL46, HSP90B2P, CCPG1, SMG1P7, KIF18A, BHLHE41, SSPN, DDX39A, AHNAK, C17orf53, AUNIP, PKMYT1, CHTF18, CALU, E2F8, LSM7, EXOSC2, COX4I1, EMC8, HAUS8, HACL1, ILKAP, PRMT7, CCNB1, PSRC1, IL6ST, ACTL6A, TRA2B, CENPO, PDE5A, SCARB2, GABARAPL1, PLK4, C1orf35, CCDC150, COPS7B, FANCD2, TAMM41, ABT1, MMS22L, CDCA5, DPH7, TIMM8B, SPC25, SUV39H2, CENPH, TSEN2, OXNAD1
CCNF	RPUSD1, E2F2, TACC3, DEPDC1, POLQ, MCM10, CCNB2, CDC25C, RGS12, RECQL4, RACGAP1, POLR3K, SNRNP25, WDR90, CCNF, RAD18, TRIP13, GTSE1, WDR62, SPAG5, KIF22, ORC1, RAD54L, BIRC5, FH, ORC6, CLSPN, CDC45, TKT, H2AFZ, CDC25A, POC1A, MAD2L1, MELK, SKA3, E2F7, PLK1, CDT1, CHAF1A, MLST8, RFWD3, CKAP2L, BUB1, GABARAP, CDK1, SHCBP1, RRM2, EXO1, GINS3, CDCA2, KIF18B, ERCC6L, FANCA, H2AFX, XRCC2, BLM, PRC1, CNEP1R1, CDC6, NUBP2, PIK3IP1, MYBL2, SUV39H1, CENPI, NUP93, USP31, DNAJA3, RNASEH2A, CFAP45, ASF1B, PPIF, NEIL3, NCAPG, FOXM1, CDCA3, FBXO5, KIFC1, TNFSF12, TTK, KIF20A, LMNB1, CENPA, PASK, TTF2, CDC20, NEK2, TGFB3, YPEL5, CENPL, TCP1, NCAPH, MND1, KIF18A, STIL, HJURP, CKS2, C17orf53, PSMB2, TRAP1, AUNIP, PKMYT1, CHTF18, UHRF1, E2F8, EXOSC2, GINS2, HAUS8, TUBG1, CCNB1, PSRC1, CDCA8, TROAP, ESPL1, TRA2B, ARHGEF39, KIF23, CENPO, BARD1, ZGRF1, DIAPH3, TICRR, PLK4, KIF2C, NUF2, FANCD2, CCNA2, CDCA5, NCAPG2, CHEK1, NCAPD3, SPC25, EME1
SNHG3	ATAD3B, SEC31B, ZNF692, GEN1, DNHD1, CDK10, KLHL17, PRELP, ADAT2, SNHG12, TRMU, RNF40, TNFRSF25, CCNL2, FAM229A, CLIP3, MYLK-AS1, SNHG3, FAM13A-AS1, SNHG1, SNHG19, C1orf159, ITGAV, LYG1, CCDC150, FAM193B, MTG1
FAM110B	CFH, THSD7A, COPZ2, GAS7, SELE, IFFO1, DCN, EHD3, WWTR1, SNAI2, ADGRA2, PLEKHO1, EHD2, VIM, ARHGAP31, APBA2, TIMP2, VCAN, RAI14, TNC, DKK3, CDK14, SLC2A3, BCAT1, LZTS1, PRDM6, CALCRL, MYLK, TIE1, CD109, FZD1, DZIP1L, MRAS, COLEC12, SV2A, C1R, SPON2, COX7A1, PLXDC1, ITGA5, SYNC, MXRA8, NEXN, DDR2, PEA15, OLFML2B, COL6A3, TRO, ABCC9, CYBRD1, ACTN1, FERMT2, GLI2, NOTCH3, NUAK1, FGFR1, FBLN1, FAP, FKBP7, TNS1, MOXD1, COL16A1, ADAMTS2, MMP2, C20orf194, EBF4, CPXM1, CHRD, ZFHX4, CCDC80, SLC22A17, FSTL1, LMOD1, IGFBP7, FBLN2, HEYL, RNF180, GPX8, LEAP2, DLC1, CTHRC1, DACT1, SALL2, UBTD1, AMOTL1, HTRA1, GPR176, JAM3, FBN1, CLMP, WBP1L, TUB, PRTG, MFAP4, C16orf45, ZBTB39, GREM1, MAP1A, CERCAM, PRRX2, GPRC5B, TUBA1A, AXL, NXN, IGFBP6, RAB3IL1, VASN, FILIP1L, RAB31, BMP1, ROR2, CPT1C, MN1, ANTXR1, LIMS1, CSGALNACT2, PCDH7, TPST1, ZFPM2, NLGN2, PYGO1, CHST11, MCC, DSEL, HOPX, LRRC8C, MAP6, SPSB1, COL8A2, LAMB2, LRRC15, EFEMP2, SLFN11, CYP7B1, MRGPRF, MMRN2, PTPRM, SUSD5, HEG1, HOXB2, MSRB3, PHYHD1, ZNF169, A2M, TUBB6, SPHK1, BASP1, LRRN4CL, HIC1, PIDD1, FAM20C, CCDC184, PARD6G, MAF, THBD, CDH5, SSC5D, C3orf80, GAS1, F2R, TMEM45A, HHIPL1, UBE2E2, PRR34, C1S, TSHZ2, BGN, MXRA7, CSF1R, CRIP2, COL18A1, CCBE1, ARSI, PRKD1, SLIT3, CSF1, SMIM10, SORCS2, SLC24A3, LSAMP, THBS2, GNG2, MITF, C11orf96, COL4A1, COL14A1, PRELP, NUDT11, TCF4, PDLIM7, ANXA6, KANK2, DACT3, FAM49A, ZNF677, SIRPA, ANKRD35, ITGBL1, ZNF521, MAFB, COL5A2, ATP10A, VGLL3, NRP1, PALM, MMP11, LGALS1, ISM1, RASSF2, MYL9, MXRA5, SMARCA1, TIMP1, MEDAG, CRISPLD2, RASL12, CPQ, PLAT, TRPS1, TUSC3, DIO2, S1PR3, TSPAN4, TENM3, PLXNA4, ZNF469, FAM229A, C14orf132, TP73-AS1, SYDE1, CLIP3, MEIS3, CLEC11A, COMP, CAV1, PCOLCE, SFRP4, RARRES2, AEBP1, ECM2, ENG, UNC5B, ACTA2, SEPT4, CCL2, CNTNAP1, COL1A1, PMP22, RAB34, MAPK10, GLRB, CRYAB, ARHGEF17, ACSS3, GLI1, ELK3, MGP, ADGRD1, COL12A1, DSE, ANKRD65, TNFSF12, ZNF542P, ARHGEF25, PLEKHO2, STON1, SCARF2, GPR162, QKI, PDE10A, LAMA4, LOX, SPARC, PCDHB7, NR3C1, DPYSL3, PDGFRB, GNB4, FNDC4, PDE1A, CLIP4, IGFBP5, IL1R1, WIPF1, PRRX1, MAP7D1, AKT3, ADGRL2, P3H1, PTCH2, TNFSF4, NRP2, ELOVL4, PKD2, LTBP2, TGFB3, GPR68, RHOQ, TMEM200B, PECAM1, GJA5, FBXO17, PLXDC2, ENOX1, GLT8D2, INHBA, GLIPR2, RECK, CALD1, CHST3, BICC1, RASSF8, SSPN, MMP19, COL10A1, C3, GLIS2, ARMCX1, SGCE, LIX1L, RAB7B, A4GALT, LOXL1, PALLD, ARHGEF6, PXDN, COL5A1, AKAP12, NFATC1, RFTN1, PDLIM4, GFPT2, AOC3, RAMP2, TMEM204, SCLY, SERPINF1, HSPA12B, SYT11, KRBA1, LOXL2, MEIS2, NOTCH2, RERG, COL4A2, DZIP1, ETS1, MDFIC, B4GALNT1, FAM129A, LAMC1, ALDH1L2, TNS3, GPNMB, ADAMTS7, HLX, DNAJB5, LRRC32, SULF1, FXYD6, ITGA11, EMILIN1, LOXL4, CALHM2, ENTPD1, PRICKLE1, LUM, MAP3K12, FRMD6, FBLN5, MFGE8, TGFB1I1, CMTM3, CDH11, IGFBP4, COL6A1, COL6A2, EMP3, CBLC, WTIP, RCN3, SYPL2, C1orf162, RGL1, CTSK, ATP8B2, MEIS1, FAM171B, PHLDB2, BOC, SLIT2, CORIN, SNCA, ANK2, PDGFC, PPP1R18, IGFBP3, TMEM47, MSN, SLC39A4, ZEB1, SERPING1, TENM4, P4HA3, FEZ1, TAGLN, JPH2, EDNRA, HSPB8, SPOCK1, SPARCL1, GJA1, PDLIM3, JAM2, FGD5, PIEZO2
EFCAB10	GAB2, UBN2, RAPGEF6, CD300C, GEN1, EFCAB10, ASAH2B, SNHG20, ALDH5A1, MMS22L, FUOM
COL5A3	CFH, PLXND1, EHD3, PLEKHO1, EHD2, VIM, ARHGAP31, VCAN, RAI14, TNC, SLC2A3, BCAT1, LZTS1, TIE1, MMP14, AFAP1L1, ADAMTS4, STC1, SPON2, PLXDC1, ITGA5, BCL6B, SYNC, ALPL, MXRA8, DDR2, OLFML2B, COL6A3, TRO, ADGRF5, ABCC9, VASH1, STK10, NOTCH3, ZNF532, FAP, COL5A3, PLOD1, PILRA, ADAMTS2, MMP2, NID2, FSTL1, FBLN2, CTHRC1, AGBL2, HTRA1, GPR176, FBN1, CLMP, MAP1A, CERCAM, ENDOG, TUBA1A, SEMA6B, NXN, VASN, RAB31, BMP1, CPT1C, CLIC4, CHST11, DSEL, SLFN11, MMRN2, CSPG4, BASP1, CCDC184, CDH5, C3orf80, GAS1, TMEM45A, CHST15, BGN, PAPPA, COL18A1, ARSI, SOCS3, CYP2R1, COL4A1, TRPV2, SPRED3, MMP1, ZNF420, C5AR1, COL13A1, MYO5A, CHSY3, ZNF521, COL5A2, NOTCH4, NRP1, PDGFB, FLT1, DHRS12, MEDAG, ZNF630, ZNF469, PCOLCE, ENG, CXCL12, COL1A1, FAM20A, PMP22, VWF, COL12A1, LAMA4, LOX, SPARC, PCDH12, PDGFRB, COL7A1, GNB4, IL1R1, WIPF1, PRRX1, ADGRL2, NRP2, TGFB3, GPR68, PECAM1, PLXDC2, INHBA, PLAU, HS3ST3B1, CALU, STARD8, PXDN, COL5A1, CHSY1, HSPA12B, SYT11, SWAP70, LOXL2, COL4A2, ETS1, USP30, DYSF, STAB2, PLXNC1, ADAMTS7, HLX, TLN1, SULF1, EMILIN1, ITGAV, ENPEP, MAP3K12, FRMD6, ITGAX, COL6A1, COL6A2, EMP3, RCN3, ATP8B2, PHLDB2, UCN2, MSN, ZEB1, ITPRIP, SERPINH1, P4HA3, ESAM, CCDC3, EDNRA, ADAM8, GUCY1A2, GJA1, RASGRP3, ADAMTS1
CPT1A	PTK6, CPT1A
RGL1	WAS, TIMP2, EPHA3, CALCRL, CLIC6, DDR2, FBLN1, MMP2, CCDC80, AMOTL1, RAB8B, IL7R, ANTXR1, ZFPM2, CHST11, BASP1, THBD, HCLS1, C1S, MARC1, TRPV2, TCF4, ANXA6, RASSF2, MEDAG, CAV1, PCOLCE, ENG, QKI, LAMA4, NR3C1, PDGFRB, IL1R1, PKD2, PECAM1, ENOX1, INHBA, TSFM, HSPA12B, SYT11, IL6ST, APLNR, MDFIC, DNAJB5, FXYD6, FGF2, GABARAPL1, MARVELD3, HMCN1, RGL1, BOC, PDGFC, TMEM47, MSN, TMEM218, ADAMTS1
SGO1	C1orf112, ANLN, BRCA1, TACC3, DEPDC1, DEPDC1B, RAD51, POLQ, MCM10, TBC1D31, SASS6, BUB1B, CCNB2, CDC25C, RACGAP1, CCNF, CCDC138, RAD18, DAZAP1, WDR62, MCM6, SPAG5, UBE2T, SNRPA, KIF22, ORC1, RAD54L, BIRC5, KIF4A, ORC6, WDR76, CLSPN, KIF15, RFC4, CDC25A, POC1A, MAD2L1, ZNF367, MELK, DDIAS, ZFYVE1, PLK1, DTYMK, FEN1, CKAP2L, BUB1, CDK1, LSM3, SHCBP1, RRM2, C5orf34, EXO1, UBE2C, ATAD5, TSHZ1, GINS3, CNOT10, TRAIP, PARPBP, KIF18B, SAPCD2, KIF24, FANCA, CENPP, XRCC2, RAD54B, ZNF695, KLHDC1, ARHGAP11A, PRC1, RANBP1, MYBL2, IFRD2, NEIL3, NCAPG, FOXM1, RAD51AP1, CDCA3, KIFC1, TTK, KIF20A, UMPS, CENPA, NEK2, HELLS, TMPO-AS1, CENPL, NCAPH, KIF18A, ZWINT, STIL, HJURP, C17orf53, AUNIP, PKMYT1, CHTF18, KNSTRN, E2F8, CCNB1, PSRC1, TROAP, ESPL1, SMC2, ARHGEF39, NUSAP1, KIF23, CENPO, KIF11, CEP55, KIF20B, CENPE, GABARAPL1, TICRR, PLK4, KIF2C, UCK2, NUF2, DTL, FANCD2, CDCA5, CHEK1, SPC25, EME1
MGAT4A	JADE2, CHTOP, MGAT4A, TCTN2, C19orf53, A1BG-AS1, GSE1, IPMK
ZNF850	KIF15, MCEMP1, H2AFX, FAM49A, NUDT19, ZNF736, IL1R1, ZNF850, RAMP2, UHRF2
CFH	CFH, HECW1, PLXND1, RECQL, THSD7A, COPZ2, PAFAH1B1, GAS7, SELE, IFFO1, SEMA3G, STAB1, CD4, BTK, TSPAN9, DCN, EHD3, CLDN11, WAS, IGF1, WWTR1, SNAI2, ADGRA2, FHL1, PLEKHO1, EHD2, TYMP, VIM, ARHGAP31, APBA2, TIMP2, VCAN, MSR1, RAI14, TNC, EPHA3, DKK3, FAM168A, CDK14, SLC2A3, BCAT1, LZTS1, PRDM6, MRPS35, ST3GAL6, CALCRL, MYLK, TIE1, CD84, EML1, CD109, MMP14, FZD1, AFAP1L1, ERG, DZIP1L, MRAS, COLEC12, SLAMF8, ADAMTS4, FCER1G, SV2A, STC1, RUNX1, C1R, SPON2, GAB3, ITGB2, COX7A1, LRRC56, PLXDC1, CYGB, ITGA5, ZNF385A, FMNL3, GRASP, BCL6B, LAPTM5, MXRA8, NEXN, GBP4, DDR2, PEA15, OLFML2B, SNED1, ACP6, TYW5, BNIPL, COL6A3, TRO, NAV3, ADGRF5, ABCC9, ARHGAP10, VASH1, LMCD1, CYBRD1, RHOBTB1, FERMT2, GLI2, NOTCH3, NUAK1, ZNF532, RARB, APBB1IP, FGFR1, FBLN1, FAP, FKBP7, SLC1A3, TNS1, MOXD1, COL5A3, OSTM1, MEF2C, EPB41L3, PLOD1, PILRA, AKR1B1, HSD17B14, ADAMTS2, MMP2, NID2, PTHLH, C20orf194, EBF4, CPXM1, P2RX7, ICAM1, IRAK3, CHRD, NLRP1, ZFHX4, CD200, CCDC80, SLC22A17, RFFL, FSTL1, LMOD1, IGFBP7, FBLN2, CCR1, ZMYM6, HEYL, PPM1M, ANXA5, MAP9, EDIL3, RNF180, GPX8, TAGAP, DLC1, CTHRC1, GEM, SVEP1, CYBB, KIAA1958, ZCCHC24, PKNOX2, TTC7B, SLC39A13, AMOTL1, HTRA1, GPR176, JAM3, FBN1, DEPDC4, CLMP, WBP1L, DCHS1, TUB, MFAP4, C16orf45, GREM1, MAP1A, CERCAM, TUBA1A, AXL, SEMA6B, NXN, IGFBP6, CD300C, RAB3IL1, NAALADL1, VASN, FILIP1L, RAB31, BMP1, IL7R, VAMP5, PLA2G4F, PXDC1, ROR2, CPT1C, NPR1, CLIC4, ANTXR1, CSGALNACT2, PCDH7, ITGAM, TPST1, ZFPM2, NLGN2, CD14, OSCAR, PYGO1, CHST11, MCC, DSEL, HOPX, LRRC8C, RGS19, METTL18, COL8A2, LAMB2, LRRC15, IL16, ARNT2, SYNPO2, EFEMP2, SLFN11, CYP7B1, PDP2, MRGPRF, MMRN2, PTPRM, SCAI, HEG1, HOXB2, MSRB3, TLR1, FZD4, PHYHD1, MCTP1, MRPL48, A2M, TUBB6, SPHK1, CNTD1, ACSF3, BASP1, PNMA1, HIC1, FAM20C, CCDC184, DTX3, MAF, THBD, CDH5, SSC5D, C3orf80, SLC9A4, HCLS1, GAS1, ZFP82, F2R, TMEM45A, SLC9A9, CHST15, HHIPL1, UBE2E2, C1S, TSHZ2, BGN, CSF1R, PAPPA, CRIP2, COL18A1, GJC1, CADM1, CCBE1, FHL3, ARSI, PRKD1, SLIT3, CSF1, NCMAP, FAM110C, SMIM10, FMNL1, SORCS2, SLC24A3, ROR1, SV2B, LSAMP, EVI2B, THBS2, ARHGAP30, PDE2A, MITF, C11orf96, COL4A1, MAGEH1, TRPV2, COL14A1, ARL4C, DUSP28, DPYD, PRELP, HACD4, PCDH18, ZFP92, HLA-DRB1, NTNG2, EVL, ZNF124, ZNF799, LAMA2, TCF4, TLR7, ZFP28, PDLIM7, FLNA, ANXA6, KANK2, C5AR1, MYO5A, FAM49A, ZNF677, SIRPA, ZNF248, CHSY3, RPS6KL1, ZNF568, TPM2, ANKRD35, HLA-DRB5, ITGBL1, ZNF521, MAFB, ASAH2B, HLA-DOA, COL5A2, HLA-DRA, FAM155A, HLA-E, CYS1, ATP10A, VGLL3, SH2D3C, NRP1, PALMD, PALM, CYTH4, LGALS1, TIMP3, CYB5R3, PDGFB, RBFOX2, SEC23A, RASSF2, MYL9, SAMHD1, MXRA5, SRPX, SMARCA1, TNFSF13B, ACP5, FLT1, MEDAG, WDR59, CRISPLD2, RASL12, PDGFRL, CPQ, PLAT, TRPS1, TUSC3, LIN7B, CD37, DIO2, GIMAP1, LBH, TSPAN4, TENM3, PLXNA4, HLA-DPB1, ZNF469, C14orf132, TP73-AS1, HLA-DPA1, TMEM253, IL4I1, MED26, SYDE1, CLIP3, BBC3, MEIS3, CLEC11A, COMP, SCN1B, CAV2, CAV1, PCOLCE, SERPINE1, SFRP4, MEOX2, RARRES2, AEBP1, TGFBR1, ECM2, ENG, CXCL12, SPOCK2, ACTA2, SEPT4, CCL2, CNTNAP1, COL1A1, VAT1, FAM20A, PMP22, RAB34, CPE, KLHL5, CRYAB, LPXN, ARHGEF17, IL10RA, SLC15A3, VWF, P3H3, SELPLG, GLI1, ELK3, MGP, ST8SIA1, COL12A1, DSE, UST, NFAM1, ARHGEF38, TTN-AS1, TNFSF12, ZNF542P, ARHGEF25, PLEKHO2, HLA-DMB, STON1, FCGR2A, SCARF2, GPR162, MDGA1, BACH2, BVES, QKI, PDE10A, LAMA4, LOX, SPARC, ARSB, PCDH12, NR3C1, DPYSL3, PDGFRB, GNAI2, GNB4, ZBTB47, ADAM23, ACVR1, FNDC4, ITGA4, PDE1A, CLIP4, LOXL3, CCDC88A, FN1, IGFBP5, CHST10, IL1R1, WIPF1, PRRX1, NCF2, RGS2, OLFML3, MAP7D1, AKT3, ADGRL2, MFAP2, RGS4, GBP1, GPR89A, TNFSF4, C1orf54, FILIP1, SLC16A7, PKD2, SPP1, CCND2, LTBP2, TGFB3, GPR68, RHOQ, PCDHGA12, TMEM200B, C1orf210, PCDHGB7, ITGB3, MRC1, PECAM1, PCDHGA9, SPON1, GJA5, FBXO17, PLXDC2, IQSEC3, ENOX1, GLT8D2, SCPEP1, KCNJ8, ZRANB3, FMOD, INHBA, GLIPR2, RECK, CALD1, PLAU, SRGN, CHST3, BICC1, EGR2, HVCN1, RASSF8, SSPN, NCKAP1L, MMP19, LRP1, COL10A1, FAM124B, SLC12A4, PREX1, SNAI1, F13A1, C3, HCST, GLIS2, FAM78A, ARMCX1, ADGRE2, FGL2, SGCE, LIX1L, MILR1, RAB7B, GPIHBP1, A4GALT, APOL3, CHN1, OSGEPL1, TWSG1, LOXL1, PALLD, ARHGEF6, STARD8, APOE, APOC1, FAM98C, PXDN, ZBTB46, COL5A1, THEMIS2, AKAP12, SYNE1, ZNF141, NFATC1, RFTN1, GFPT2, AOC3, RAMP2, ANKHD1, TMEM204, MAP1B, ZNF304, CHSY1, TRIM22, SERPINF1, DLG4, HSPA12B, SYT11, KANK4, ALOX5AP, KRBA1, TMTC1, LOXL2, IL6ST, RERG, SLC43A3, APLNR, COL4A2, DZIP1, ETS1, ANXA1, CTSL, HAVCR2, MDFIC, AHI1, STX11, FAM129A, DOCK10, TSGA10, PLXNC1, NUDT15, LCP1, GPNMB, MTHFS, ADAMTS7, TM6SF1, HLX, ENPP2, DNAJB5, CD72, IL18BP, LRRC32, SULF1, FXYD6, THBS1, ITGA11, CYP1B1, EMILIN1, LOXL4, CALHM2, ENTPD1, ITGAV, ARHGAP24, CXCL9, GABARAPL1, PRICKLE1, GLIPR1, LUM, MAP3K12, FRMD6, FBLN5, HAPLN3, MFGE8, ITGAX, TGFB1I1, CMTM3, CDH11, PIK3R5, COL6A1, COL6A2, EMP3, SIGLEC10, RCN3, C1orf162, HMCN1, RGL1, CTSK, ATP8B2, MEIS1, FBLN7, FAM171B, ACKR3, PHLDB2, BOC, SLIT2, SNCA, PDGFC, PLA2G7, PPP1R18, DAAM2, SDK1, IGFBP3, TMEM47, MSN, SLC16A2, STOM, ZEB1, SERPING1, TENM4, SERPINH1, P4HA3, FEZ1, TAGLN, FERMT3, ITGB1, FCGR1A, CCDC3, ADAM8, BEND6, HSPB8, SPOCK1, SPARCL1, GJA1, RASGRP3, BMP6, RBMS1, HS3ST3A1, ANGPT1, GBP5, PDLIM3, JAM2, ADAMTS1, FGD5, CLIC2, CFAP70
SPINDOC	SLC3A2, PTF1A, TRMT112, LDLRAD3, ZBTB7C, RPF2, E2F4, TGIF2, RASL10B, ERN2, YAP1, CDCA5
SLC6A8	UBE2D1, DNM2, RPL38, ANAPC2, PLAG1, B3GALT5, JAK2, BTNL8, SLC6A8, ALDOA
CBX4	BRPF1, GJB1, R3HDM2, CBX8, CBX4, CELF1
ZFYVE28	ZFYVE28, SMPD3, TSPAN1
TRAT1	ITGAL, MMP25, CD6, WAS, RUNX3, SLAMF8, UBASH3A, IKZF3, GFI1, SLAMF6, FCMR, ARHGAP25, ACAP1, IPCEF1, ICAM3, APBB1IP, CST7, SP140, LAG3, EOMES, TAGAP, NCF1C, PRKCB, MEI1, NLRC3, IL7R, CD52, PIK3CD, CXCR6, IL16, RASGRP1, CD7, TBC1D10C, SEPT1, FBXL6, LCK, CCR4, FMNL1, IKZF1, EVI2B, ARHGAP30, TNFRSF18, PDCD1, NUGGC, RAMP2-AS1, GZMM, CD247, HLA-DOA, HLA-DRA, IL12RB1, GRAP2, SLA2, PPP1R16B, ATP8B4, MAP4K1, CD37, EBI3, CD79A, SPOCK2, IL10RA, POU2AF1, ARHGDIB, APOBEC3G, APOBEC3D, LINC00861, ITK, ZAP70, CYTIP, FASLG, GVINP1, RASSF5, FLT3, LAX1, ARHGAP9, S1PR4, HCST, CCR7, FAM78A, FGL2, CCL5, AGAP2, DOCK10, LCP1, MYO1G, LIMD2, IRF4, STAT4, CD27, PTPN7, CD8A, RAB39B
CCDC85B	RPUSD1, SEMA3G, WDR18, MALSU1, NR2F6, SH2B2, YDJC, CLPB, YY1AP1, ROCK1, CFAP20, CSNK2A2, NUP37, SLC25A3, MRPL22, NFE2L1, COL16A1, ORC5, TAF10, RPL13, OTUB1, PRELID1, GABARAP, SCAND1, FIBP, RNASEH2C, ZDHHC24, ZNHIT2, MRPL11, YIF1A, MRPL48, CCDC85B, RPS6KB2, B3GALT6, UFSP1, EXOSC4, GADD45GIP1, ZNF771, TRAPPC5, ASCL2, INTS5, MRPL30, ATP6V0C, AIDA, H2AFX, C15orf61, RPL39, TRIM27, HBA1, CWF19L1, SUN2, EP300, FAM173A, HNRNPL, HNRNPA1P33, ADAT3, RPL21P28, TMA7, TIMM50, SSBP1, FBXL15, SH3PXD2A, C1QBP, NDUFS8, PHGR1, TMEM238, ACAD11, C4orf48, CTAGE8, SNHG22, ZBTB47, SDC1, ZBTB45, NACA2, EEF1G, SCARNA9, PDF, HSP90B2P, SNHG25, PARD6B, RN7SL2, GTF2IP1, PSMB3, MPST, MRPS12, DOHH, TMEM160, EMC8, PRR7, PIK3C2B, TIMM10, OS9, COX5B, DCAF7, RABEPK, DCUN1D5, ACTR2, SECISBP2L, MINK1, NT5C3B, SLC39A3, TPGS1, CTU1, CTDSP1, TMF1, NDUFS6, TLK2, RPS3, TIMM8B
MTRNR2L5	UPF1, TMSB10, CCAR1, M1AP, RPL8, IZUMO2, WDR63, H3F3A, ACTB, FTL, MON1A, ENDOG, EEF2, ADPRM, INHBC, KCTD12, FARSA, EDC3, ZNF771, PSMG4, ZNF678, CELF2-AS1, GJD3, ACTG1, C15orf61, S100A6, ONECUT3, HBA1, KRT31, RIMS4, IDH3B, NUP93, DIO1, SNORD89, KRTAP3-3, KRTAP3-1, HNRNPA1P33, ADAT3, FAM209B, LINC00612, MMP23A, SP9, RNU6ATAC, MAGEA3, HMSD, MYBPHL, EGFR-AS1, LINC01393, NPY6R, PARD3-AS1, MRPL23-AS1, LINC00840, AKR1B15, HOTAIR, CES1P1, TNKS2-AS1, ORM1, XIST, KIF25-AS1, ANKRD18B, ENO1-AS1, ZNF341-AS1, FOXD3-AS1, HAR1B, WASIR2, RPS18, LINC00278, ZBED9, TMA7, SULT2A1, KLF1, UPK1A, ATP6V0A4, PTPRZ1, POU6F2, SH3GL2, SORCS1, RPL19, MRPL27, UGT2B10, SULT1E1, PF4V1, HGFAC, DAO, GAPDH, ERI3-IT1, TMEM229A, DPP10-AS1, LINC00494, RNF148, GLIS3-AS1, PRMT5-AS1, SULT1C2P1, PRSS56, SHISA9, C2orf74, OR2W3, SCARNA7, SCARNA10, TCAM1P, KRBOX1, UGT1A1, WDR86-AS1, GSTA2, LINC01213, CTAGE8, ADAMTS19-AS1, HS3ST5, RNF103-CHMP3, LINC01018, FAM218A, METTL21EP, LINC00589, LINC00958, LINC00605, PRDM13, RPS12, LOX, C9, USP9Y, CCDC88A, KCNJ13, VAX2, KIF14, CASC1, EVX1-AS, NACA2, C8orf37-AS1, EEF1G, KRTAP5-9, DENND5B-AS1, MTRNR2L10, SMLR1, CACNA1C-AS2, TAS2R31, ADAM20P1, LINC01169, HSP90B2P, RNF126P1, SSTR5-AS1, OCLM, GACAT2, PFN1P2, CAHM, CPN1, SFRP5, SERP1, PLG, CNTFR, HOXC13, HOXC11, HOXC12, ARHGAP40, MATN4, SEMG1, AMELX, HRASLS, HSPE1-MOB4, C17orf50, PACERR, RBAKDN, HIST1H4K, HIST1H3B, HIST1H2AL, HIST1H3C, HIST1H2BI, TMEM160, CA6, NMUR2, SLCO1B1, NKX2-1, GATA4, RPS6, CYP1A1, TXNL4A, RPS11, RPL13A, CTU1, CNIH4, ARL8A, CTDSP1, EAF1, AK3, RPL7A, CCDC82, RPS3, KLRF1, GRAP, EEF1A1
TXLNB	TXLNB
PRR11	ANLN, BRCA1, MPHOSPH9, ATAD2, PRR11, AURKA, PLK1, CKAP2L, KPNA2, SKA2, C17orf53, TOP2A, BRIP1
C6orf48	LETMD1, NKIRAS2, ZFAS1, GJC2, C6orf48, CCNB1IP1, RPS18, ABCC10, RPS10, RPS3
PQLC1	ARID4A, WDR7, RTTN, MBP, ADNP2, VAPA, PQLC1, TXNL4A, RNF44, PPP4R1
FAM161B	AP5M1, ADM5, FAM161B
VWA3B	SCIN, CEACAM7, ACPP, RAB27B, STYK1, CREB3L1, SLC37A1, TMEM143, DENND2D, ST6GALNAC1, HSD17B2, CMBL, PPP1R36, RILP, VWA3B, ASXL1, ETFDH, AGR3, LDLRAD3, C11orf95, FAM217B, TBC1D2, SORBS1, RPRD1B, SLC6A4, MLPH, TSPAN1, CHD6, STAU1, SPDEF, SMO, NPAS1, C1orf159, REG4, ERN2, MRAP2, YAP1, SLC5A6, PPA2, PM20D2, RBMS1
ABHD12B	ABHD12B
AP1S3	SLC25A24, PRDM10, ARMCX2, CHML, RWDD1, CUL9, AP1S3, RABGEF1
DBF4B	POLDIP2, BRCA1, SLC25A39, POLQ, SRSF2, DBF4B, WDR90, CCDC138, WDR62, SPAG5, SNRPA, RFC4, CDC25A, DDIAS, E2F7, SMG8, CHAF1A, IGFBP6, EFEMP2, ATAD5, CDK5R1, SUZ12, KNTC1, RAD51D, KIF18B, FBF1, TCF4, ZNF789, SHISA4, MSH5, CDC6, CEP152, GPSM3, SGTA, MTPAP, KPNB1, INTS2, KAT2A, TMEM97, CCDC86, WDR92, AARSD1, FMOD, C17orf53, MACF1, MYO19, MRM1, NOL11, TUBG1, PSMC3IP, SCLY, IGHMBP2, SRSF1, BRIP1, CENPO, DNA2, HSPD1, SLIT2, DAAM2, TMEM47, FEZ1, PRSS53, EME1
SLC9A5	ADAMTS13, SAP25, LTB4R, SLC9A5, CCDC150
KCND3	LASP1, ARID4A, ADCY10P1, DDR2, HIPK1, RAB27A, GNAO1, LMOD1, PRRT3, CLEC3B, MAMDC2, KBTBD6, AMOTL1, MFAP4, PPP2R3B, ENTPD3, SCN9A, ZFPM2, ZNF692, KCND3, HINFP, RCAN2, MRGPRF, HEG1, SELP, SLCO2A1, LINC00174, COL18A1, SLC24A3, ROR1, ADAT2, TPM2, CYTH4, SMARCA1, MGRN1, FGFR1OP, SCN1B, CAV1, SPOCK2, KLHL5, NDUFB2-AS1, EPHA4, SLC16A7, HMBS, LDB3, KLHL31, ZSCAN5A, SERPINF1, MYH11, TMTC1, ETS1, CTSL, DNAJB5, FXYD6, FBLN5, MVB12A, BOC, TAGLN, HSPB8, SETBP1, SPARCL1, RAB3C, LGI2, JAM2
TFF1	TFF2, TFF1, ATP2A3, ZNF34, AGR2, UAP1, C4BPB, VILL
UGGT2	FBXL3, CD22, AKAP11, IFT88, IPO5, ATP11A, DIS3, PIBF1, TDRD3, NUFIP1, ANKRD10, TGDS, ZNF12, SUGT1, MICU2, NLRC3, UPF3A, EMB, NAA16, LIG4, GJC3, SYNE3, ZDHHC20, ACTL10, LAMP1, POLR1D, COMMD6, GTF2F2, FITM2, CHAMP1, NXPE2, UQCC1, DNTTIP1, NDFIP2, CDADC1, STK24, UGGT2, ARHGEF7, MRPS31, KPNA3, INTS6, DHRS12, HOXA3, EIF3B, INTS2, EIF6, N4BP2L2, UTP14C, UFM1, ELF1, ALG5, MTIF3, GTF3A, SPRYD7, EBPL, TMTC4, RAP2A, TM9SF2, TUBGCP3, PCID2, CDC16, USPL1, POMP, CDK8, COG6, RFXAP, TPT1, GPALPP1, UBAC2, ERCC5, TPP2, NEK3, VPS36, RNASEH2B, TBC1D4, BORA, SUCLA2, RCBTB1, MED4, PHF11, COG3, LNX2, ESD, RB1, RBM26, ABHD13, GRTP1, CUL4A, DCUN1D2, SAP18, RNF219, GPR180, FARP1, ING1
MTM1	AOC1, MTMR1, IDH3G, ATP6AP1, ENOX2, MMGT1, MTM1, CHM, ZDHHC9, ELF4, RP2, HERC3, RPL13A
TRPM2	FAM20C, RGMA, DDX17, IMPAD1, PRRT3-AS1, ADTRP, ATP6V0E1, GIPC1, CTNNBL1, FOXP4, TRPM2, DAAM2
MYO15B	DUS1L, MYO15B, SETDB2, SLC39A5
NEIL3	E2F2, DEPDC1, CCNB2, CDC25C, TAOK1, RACGAP1, SNRNP25, CCNF, GTSE1, UBE2T, ORC1, BIRC5, H2AFZ, CDC25A, POC1A, MAD2L1, SKA3, PLK1, CKAP2L, SHCBP1, C16orf91, UBE2C, GINS3, PRIM1, C4orf46, NUP93, RPA3, POLD2, NEIL3, NCAPG, RFC5, CDCA3, FBXO5, CENPA, MEF2D, NCAPH, MND1, HJURP, EXOSC9, PKMYT1, GINS2, RFC3, CCNB1, PSRC1, CDCA8, ESPL1, BARD1, GSTCD, PLK4, KIF2C, ENOPH1, CCNA2, CDCA5, SPC25
SNORD89	H3F3A, TRIP13, ILK, FKBP2, ATP6V0C, DDT, ST13, SNORD89, NACA2, PDF, HSP90B2P, GTF2IP1
GGH	SPIDR, RBP2, PNO1, LYPLA1, EREG, TTPA, GGH, EBAG9, MIA3
RRS1	ZC3H3, TBC1D31, CPSF1, GRHL2, RAD21, OSGIN2, SLC25A32, DCAF13, INTS8, TRMT61A, UBE2V2, CHD7, VCPIP1, C8orf59, C19orf18, DDX10, EXOSC4, RRS1, ZNF707, HSF1, ZNF696, TCEA1, WDR5, ZNF252P, CSPP1, IMPAD1, POP1, STK3, EMC2, ARMC1, EEF1D, MCM4, HCFC2, HGH1, UBR5-AS1, CD3EAP, PRKDC, OTUD6B-AS1, BOP1, GNA13, COPS5, DKC1, E2F5, LTV1, PNPT1, TERF1, RPL7, MTDH, UTP23, NDUFB9, TATDN1, ARHGAP39, OTUD6B, MTERF3, PTDSS1, RPL30
CHAF1B	AK2, E2F2, ANLN, FHL1, DEPDC1, RAD51, MRTO4, POLD1, MCM10, FAM81A, DONSON, CHAF1B, RRP1, RACGAP1, SPC24, POLR3K, TIPIN, TIMM21, WDR62, MCM6, UBE2T, ORC1, RAD54L, BIRC5, CDC45, GMPS, RFC4, H2AFZ, CDC25A, POC1A, MAD2L1, PTTG1, CHAF1A, TK1, CKAP2L, CDK1, SHCBP1, THOP1, EXO1, TYMS, RMI1, RTKN2, SHMT2, KNTC1, CDCA2, BLM, PRIM1, PRC1, BMPR2, CDC6, MSH2, CDC7, CENPM, SUV39H1, USP31, UBE2S, NCAPG, ELK3, FOXM1, GMNN, KIF20A, CENPA, CDC20, NEK2, YPEL5, MASTL, MND1, ZWINT, EXOSC9, PKMYT1, GINS2, HAUS8, CCNB1, PSRC1, ARHGEF39, CEP55, GABARAPL1, FANCI, KIF2C, DTL, CHAC2, FANCD2, CCNA2, CEP78, CHEK1, SPC25, SUV39H2, CENPH, SKA1
PJA2	SNED1, NDST1, AFF4, NFE2L1, FYCO1, POP5, SDHAF2, SAC3D1, GABARAP, SYNPO, MMRN2, MZT2A, CTU2, LYSMD3, PSMG4, ZNF467, RAD54B, PJA2, BMPR2, SUV39H1, PLSCR4, LSM7, DAP3, IL6ST
SMPD3	SCIN, WWTR1, ADCK1, ATP2C2, ZFYVE28, TMEM131, FGFR1, CMBL, TTC7B, FOXA3, TRMT112, LRRC66, TPM2, SLC44A4, C6orf48, NAP1L4, CDHR5, MAPK3, SMPD3, TMEM253, TJP3, MEP1A, ARL6, EPCAM, PDCD2L, CHN1, GPNMB, RALGPS1, SSB, KIAA1109, SSTR1, DUSP11, A1CF, ASAP2
ZNF626	SCYL3, CFH, CD4, DCN, WAS, FHL1, PLEKHO1, TIMP2, VCAN, LTBP1, CDK14, LZTS1, CD84, MRAS, C1R, ANO10, CYGB, LAPTM5, MXRA8, DDR2, OLFML2B, ACP6, VASH1, CYBRD1, FERMT2, FAP, MOXD1, ZNF671, C20orf194, CHRD, FSTL1, EDIL3, RNF180, AMOTL1, HTRA1, MFAP4, MAP1A, AXL, FAM107A, FILIP1L, HEXIM2, ANTXR1, CSGALNACT2, OTUD3, ZFPM2, DSEL, SYNPO, EFEMP2, SLFN11, SUSD5, HEG1, MSRB3, FAM20C, CCDC184, THBD, F2R, C1S, IQGAP3, FMNL1, PRKG1, DPYD, HACD4, FAT4, TCF4, FLNA, ANXA6, ZNF628, FAM49A, GOLGA6L9, IGFL4, CYS1, ATP10A, SH2D3C, RASSF2, CCM2L, MYL9, MEDAG, PSMD7, CRISPLD2, FOXF1, PLAT, LBH, S1PR3, C14orf132, TP73-AS1, SYDE1, CAV1, PCOLCE, ENG, ACTA2, RAB34, RGS5, TNFSF12, ZNF542P, ARHGEF25, QKI, SPARC, GNB4, CLIP4, CCDC88A, IGFBP5, IL1R1, ADGRL2, LTBP2, TMEM200B, PECAM1, GAN, GLT8D2, KCNJ8, GLIPR2, HVCN1, SSPN, F13A1, C3, ZNF436, GLIS2, SGCE, LIX1L, SNRPN, PALLD, ARHGEF6, DOHH, EXOSC2, SYNE1, RFTN1, TMEM204, SERPINF1, SYT11, COL4A2, DZIP1, MDFIC, PLXNC1, LRRC32, SULF1, FXYD6, EMILIN1, ENTPD1, ARHGAP24, LUM, FRMD6, TGFB1I1, CMTM3, CDH11, TPGS1, COL6A2, ATP8B2, BOC, ANK2, ZEB1, SERPING1, SEMA3D
KDELC1	CXorf56, SNAI2, SMARCD3, NUFIP1, ADAMTS2, ELF3, IGFBP7, GPX8, CTHRC1, UBTD1, CLMP, KIAA0355, CNPY4, RAB26, LIMS1, CSGALNACT2, GRIN1, PDE4DIP, PLD6, TMEM136, UBE2E2, TMEM255B, SHISA4, C6orf136, CASC10, RPS6KA5, SEC23A, ZNF423, CAPN15, POP1, TSPAN4, FER1L6, CLEC11A, TRPV4, PAK1IP1, SCARF2, LAMA4, LOX, SPARC, PDGFRB, PCSK4, UAP1, P3H1, NPC2, PTGER2, GLIS2, SGCE, VPS13C, ADRM1, TMEM204, KDELC1, ITM2B, ABHD17C, MTMR6, MFGE8, EVA1B, CTSK, HSPD1, SERPINH1, TMEM86A
CLDN7	CHCHD6, TNFSF13, FAM160A1, GLOD4, TNK1, TMEM102, HKR1, CLDN7, ARHGEF37, ZNF284, MIR22HG, NHS, SLC22A4, MYO1C, HIF1A, TAX1BP3, AHR, SLC17A5, APAF1, PSPN, MPDU1, UBE2G1, WDR74, MINK1, SF3B4, CGN
DDIT4	DDIT4, CIRBP, BHLHE40
DNAH17	KLHL15, ZNF354B, FAAP100, DNAH17, PABPC1L, RECQL5, UTP14C, AARSD1, GZF1, KTN1, ANKMY1, PRSS53
SRL	CTDNEP1, ARL6IP6, SRL, TMEM56-RWDD3, NFIC, NKD2
PPP1R1C	PPP1R1C
IL1RL2	PPP1R26-AS1, FZD10-AS1, IL1RL2
POLN	POLN
TMEM151A	TMEM145, SMIM19, TMEM151A
ADAM11	AP3M2, ADAM11, SERPINB6
XPO5	RECQL4, POLR1A, TPX2, CCT3, SMCO4, RUVBL1, EHMT2, HSP90AB1, AHCY, SF3A2, WDR46, FRG1, MCM3, MDN1, CSE1L, XPO5, AARS2, KRAS, CCNG2, HNRNPA1L2, SNRNP200, RPL7L1
FANCI	ANLN, RABGAP1, BRCA1, TACC3, CCDC28A, NCAPH2, RFC2, RAD51, POLQ, POLD1, MCM10, MTHFD2, ATAD2, SASS6, BUB1B, CCNB2, DONSON, CHAF1B, ATAD3B, RACGAP1, CCNF, TIPIN, GTSE1, WDR62, MCM6, SPAG5, UBE2T, NDC80, ORC1, RAD54L, B4GALT1, KIF4A, TRPM7, WDR76, CLSPN, CDC45, KIF15, RFC4, CDC25A, POC1A, MELK, E2F7, MCM7, RCCD1, RRM1, CDT1, CHAF1A, FEN1, BUB1, CDK1, SHCBP1, RRM2, EXO1, ZWILCH, POLE, GEN1, AURKB, RCC1, FANCB, KNTC1, KIF18B, FANCA, CENPP, LCTL, XRCC2, BLM, ARHGAP11A, PRC1, CDC6, MSH2, CREM, RANBP1, PES1, MCM5, MYBL2, EIF3J, OIP5, NEIL3, NCAPG, FOXM1, RFC5, KIFC1, LMNB1, MSH6, WDR34, HELLS, CTSO, MASTL, NCAPH, ZWINT, CDK2, HJURP, C17orf53, XRCC3, PKMYT1, UHRF1, E2F8, DNMT1, TOP2A, SNRPA1, CDCA8, ESPL1, YME1L1, NUSAP1, KIF23, CENPO, KIF11, CEP55, KIF20B, DNA2, BARD1, DIAPH3, PIF1, FANCI, TICRR, PLK4, DTL, FANCD2, CDCA5, NCAPG2, MKI67, NUP205
ARHGAP15	CFH, ITGAL, MATK, CD79B, IFFO1, CD4, BTK, DCN, CD6, WAS, SNAI2, CD74, PLEKHO1, TYMP, VIM, POU2F2, TNFRSF9, FOXP3, ZNF112, CALCRL, ANKRD44, CD84, NCF1, SLAMF8, FCER1G, UBASH3A, GAB3, ITGB2, LAPTM5, GBP4, FCMR, ARHGAP25, NUP133, ACAP1, APBB1IP, CST7, SP140, LAT2, CASS4, RPL39L, GPR85, TAGAP, TMEM71, CYBB, NCF1C, PRKCB, MEI1, SNX20, VAMP5, CXCL10, RNASE6, CD52, CHST11, CXCR6, IL16, EFEMP2, SLFN11, CD7, NRROS, BBS1, CHST2, TBC1D10C, A2M, MAF, HLA-DQB1, HCLS1, ST20, SLC9A9, CSF1R, CRIP2, CCR4, PDE4B, FMNL1, TNFAIP2, ZBTB37, IKZF1, EVI2B, GNG2, ARHGAP30, TRPV2, PDCD1, SELL, DPYD, NUGGC, HLA-DRB1, EVL, TLR7, MYO5A, GZMM, HLA-DRB5, CD247, AGAP6, HLA-DOA, HLA-DMA, HLA-DRA, MSH5, SH2D3C, IL12RB1, MARCH2, CYTH4, MFNG, SLA2, RASSF2, SIRPB1, PPP1R16B, CRISPLD2, RASL12, MAP4K1, CD37, GIMAP1, SIPA1, LBH, GPSM3, TSPAN4, HLA-DPB1, LTB, FALEC, HLA-DPA1, IL4I1, SYDE1, EBI3, SPOCK2, CCL2, FAM20A, PMP22, IL10RA, SELPLG, BIN2, ARHGDIB, CLEC4A, DSE, PITRM1-AS1, APOBEC3G, PLEKHO2, HLA-DMB, ITK, ST8SIA4, NR3C1, INO80D, CYTIP, ITGA4, PDE1A, CLIP4, GBP1, GPR68, MRC1, PECAM1, NBPF11, AARSD1, CD274, SCPEP1, KCNJ8, FLT3, LAX1, GLIPR2, SRGN, HVCN1, ARHGAP9, NCKAP1L, S1PR4, HCST, FAM78A, FGL2, CCL5, MILR1, TSC22D1-AS1, ARHGEF6, GNL3L, RFTN1, RAMP2, TMEM204, PDE6B, RAB33A, HAVCR2, STX11, DOCK10, PLXNC1, LCP1, GPNMB, MYO1G, TM6SF1, LIMD2, IL10, SIT1, CD72, IRF4, IL18BP, STAT4, CXCL9, CD27, GPR65, CMTM3, PIK3R5, EMP3, SIGLEC10, C1orf162, CTSK, PTPN7, ZC3H8, FGD2, SERPING1, FEZ1, PAN3, RASGRP3, BMP6, GBP5, CLIC2, PPP2R2B
TTI1	DPM1, GTF2IRD1, ZFP64, PHF20, TOMM34, RAB27B, LIMA1, ALDH18A1, ELMO2, ABHD3, SLC13A3, SHROOM4, SPATA2, GDPD5, GFI1, NCK2, ITCH, SLC35C2, TXNDC16, EDEM2, TPX2, PDRG1, ABCC6, ZNF503, YWHAB, MS4A8, DUSP18, KLK1, GNG4, ZSWIM1, RALGAPB, PGAM1, ASXL1, RPS21, TP53RK, AGR3, SMARCC1, ZHX3, SNHG11, CCDC85B, HKR1, ASCL2, SS18L1, ZBTB7C, GTF2F2, FAM217B, PTPN1, SRC, FITM2, SLC9A8, ZNF335, ZNF251, UCKL1, NCOA6, SGMS1, LIME1, SYS1, GSKIP, PCIF1, GSS, TRPC4AP, UQCC1, ZMYND8, HNF4A, NDRG3, STK4, ADNP, CSTF1, RAE1, TPD52L2, DNAJC5, NELFCD, PRPF6, MTG2, PSMA7, MRGBP, DIDO1, GID8, GMEB2, HM13, POFUT1, KIF3B, MANBAL, MAPRE1, CDK5RAP1, TTI1, RPRD1B, PXMP4, CHMP4B, ACTR5, AHCY, DHX35, PIGU, ACOT8, USP10, KLHL23, CPNE1, DPY19L2P3, RNF43, ACRBP, EIF6, NFS1, THAP9-AS1, PRSS16, PDE4D, FRMD4B, RPN2, FKBP1B, PROSER1, SNX21, TTPAL, VAPB, CHD6, PLCG1, SRSF6, ARFGEF2, CSE1L, RAB22A, STAU1, MOCS3, STX16, RNF114, DDX27, TP53TG5, NEURL2, VASP, PANK2, MCM8, RALY, DYNLRB1, EIF2S2, ERGIC3, ROMO1, CEP250, PLAGL2, CDC42EP1, TAF4, AAR2, RBM39, GGT7, ANO1, CTNNBL1, ZSWIM3, OSER1, SERINC3, PPP1R3D, TMEM254, DPF2, DHX34, SLC5A6, SERPINA10, GALNT1, PKLR, SPATA25, DSN1, SOGA1, LSM14B, YTHDF1
GNMT	SMIM12, SNHG7, GNMT, PTS
EXOSC5	APBA3, LIMA1, PRDM1, EFCAB14, CHCHD6, SEL1L, ZNF532, TM9SF3, EXOSC5, PAFAH1B3, ATP8B1, WDR70, PDRG1, TFAP4, MRPL36, TP53RK, CTU2, ZNF771, SLC9A9, RPL35A, MAML2, TOP1MT, MAFF, ZNF395, C15orf61, JAK2, UQCC1, CRNKL1, AHCY, ZNF579, ACBD6, RPS16, TIMM50, TBCB, ARMC6, SH3PXD2A, GALNT7, MRPS30, UMPS, FRMD4B, UBE3D, LYPLA1, MOCS3, IL9R, ZNF576, SNRPD2, ROMO1, PCID2, TIMM17B, MRPS12, LSM7, PTCD3, PHC2, WDR12, NT5C3B, NOSIP, IMMP1L, ADK
OPN3	OPN3, THUMPD1, PSIP1, BANP, MRFAP1, PCDHGA1, CCDC18, RPLP1, PYURF
OLFML1	CFH, HECW1, THSD7A, COPZ2, PRKAR2B, GAS7, SEMA3G, STAB1, TSPAN9, ANOS1, DCN, EHD3, WWTR1, SNAI2, ADGRA2, FHL1, PLEKHO1, EHD2, HSD17B6, VIM, APBA2, TIMP2, VCAN, MSR1, RAI14, TNC, EPHA3, HDAC9, LTBP1, ELN, DKK3, CDK14, BCAT1, PRDM6, CALCRL, MYLK, TIE1, CD84, EML1, MMP14, AFAP1L1, ERG, MRAS, COLEC12, SLAMF8, FCER1G, SV2A, CLIC6, C1R, SPON2, COX7A1, PLXDC1, CYGB, ITGA5, FMNL3, GRASP, SYNC, MXRA8, NEXN, DDR2, OLFML2B, RFTN2, COL6A3, TRO, ABCC9, VASH1, CYBRD1, ACTN1, LIMS2, FERMT2, GLI2, NOTCH3, FGFR1, FBLN1, FAP, TNS1, MOXD1, COL16A1, ADAMTS2, MMP2, NID2, PTHLH, C20orf194, CPXM1, CHRD, ZFHX4, CCDC80, SLC22A17, FSTL1, LMOD1, IGFBP7, FBLN2, HEYL, ANXA5, MAP9, EDIL3, RNF180, GPX8, DLC1, CTHRC1, CYBB, UBTD1, AMOTL1, HTRA1, GPR176, JAM3, FBN1, CLMP, WBP1L, TUB, MFAP4, C16orf45, GREM1, CNPY4, CERCAM, TUBA1A, AXL, NXN, IGFBP6, RAB3IL1, LTBP3, VASN, FILIP1L, RAB31, BMP1, VAMP5, ROR2, MN1, ANTXR1, CSGALNACT2, PCDH7, TPST1, ZFPM2, NLGN2, PYGO1, CHST11, MCC, DSEL, HOPX, SPSB1, COL8A2, LRRC15, EFEMP2, SLFN11, CYP7B1, MRGPRF, MMRN2, PTPRM, SCAI, HEG1, HOXB2, MSRB3, PHYHD1, A2M, TUBB6, SPHK1, BASP1, HIC1, FAM20C, CCDC184, DTX3, MAF, THBD, SNX18, CDH5, SSC5D, C3orf80, HCLS1, GAS1, F2R, TMEM45A, SLC9A9, HHIPL1, UBE2E2, C1S, TSHZ2, BGN, MXRA7, CSF1R, CRIP2, COL18A1, ARSI, PRKD1, CSF1, SMIM10, ARMCX2, FMNL1, SORCS2, SLC24A3, LSAMP, EVI2B, THBS2, GNG2, MITF, MAGEH1, SAMD11, TRPV2, COL14A1, ARL4C, PRELP, HACD4, PCDH18, FAT4, NTNG2, NUDT11, LAMA2, TCF4, ZNF512B, PDLIM7, FLNA, ANXA6, KANK2, MYO5A, FAM49A, ZNF677, CHSY3, ZNF568, ANKRD35, ITGBL1, ZNF521, RUSC2, MAFB, COL5A2, CYS1, ATP10A, VGLL3, NRP1, PALM, MMP11, LGALS1, PDGFB, RASSF2, CCM2L, MYL9, MXRA5, SMARCA1, BEX4, TNFSF13B, ACP5, MEDAG, CORO1A, CRISPLD2, FOXF1, RASL12, CPQ, PLAT, TUSC3, CD37, DIO2, LBH, S1PR3, ITGA1, TSPAN4, FAM229A, C14orf132, TP73-AS1, HLA-DPA1, MED26, SYDE1, CLIP3, MEIS3, CLEC11A, COMP, CAV1, PCOLCE, SFRP4, RARRES2, AEBP1, ECM2, ENG, UNC5B, ACTA2, CCL2, COL1A1, EFNB3, PMP22, RAB34, KLHL5, CRYAB, ARHGEF17, IL10RA, ACSS3, TNS2, GLI1, ELK3, MGP, COL12A1, DSE, RGS5, ANKRD65, B3GNT9, NR2F1-AS1, ZNF542P, ARHGEF25, PLEKHO2, STON1, SCARF2, GPR162, MDGA1, BACH2, BVES, QKI, LAMA4, LOX, SPARC, PCDHB7, ST8SIA4, NR3C1, DPYSL3, PDGFRB, GNB4, FNDC4, ITGA4, PDE1A, CLIP4, CCDC88A, IGFBP5, IL1R1, ABCB6, WIPF1, PRRX1, MORN1, OLFML3, MAP7D1, NID1, AKT3, ADGRL2, MFAP2, TNFSF4, NRP2, ELOVL4, TCF21, SLC16A7, PKD2, LTBP2, TGFB3, GPR68, TMEM200B, MRC1, C16orf95, PECAM1, PCDHGA9, GJA5, FBXO17, PLXDC2, ENOX1, GLT8D2, INHBA, GLIPR2, RECK, CALD1, PLAU, SRGN, BICC1, HVCN1, RASSF8, SSPN, MMP19, COL10A1, F13A1, C3, ARMCX1, SGCE, LIX1L, RAB7B, A4GALT, LRRC17, CHN1, TWSG1, LOXL1, PALLD, ARHGEF6, STARD8, PXDN, COL5A1, AKAP12, RFTN1, PDLIM4, GFPT2, AOC3, TMEM204, MAP1B, SERPINF1, HSPA12B, SYT11, ALOX5AP, MYH10, KRBA1, LOXL2, CTIF, EMP1, APLNR, DZIP1, ETS1, CTSL, HAVCR2, MDFIC, FAM129A, LAMC1, DOCK10, PLXNC1, LCP1, GPNMB, ADAMTS7, TM6SF1, HLX, ENPP2, DNAJB5, LRRC32, SULF1, FXYD6, ITGA11, EMILIN1, CALHM2, ENTPD1, LUM, FRMD6, FBLN5, HAPLN3, MFGE8, TGFB1I1, CMTM3, CDH11, COL6A1, COL6A2, EMP3, RCN3, C1orf162, RGL1, CTSK, ATP8B2, MEIS1, FAM171B, PHLDB2, BOC, TRPC1, SLIT2, CORIN, PDGFC, PPP1R18, DAAM2, TMEM47, MSN, SLC16A2, STOM, CRB2, ZEB1, ITPRIP, SERPING1, TENM4, SERPINH1, P4HA3, FEZ1, TAGLN, CCDC3, BEND6, HSPB8, SPOCK1, SPARCL1, GJA1, LGI2, RBMS1, TBCEL, ANGPT1, PDLIM3, JAM2, FGD5, CLIC2
TIAM1	CD4, WAS, TIMP2, CD84, LAPTM5, AKNAD1, SMAP2, P2RX7, PBX3, FAM129C, LRRC8C, HEG1, CYP2R1, FAM49A, HLA-DOA, RASSF2, CD37, C14orf132, IL10RA, LTBP2, P2RX5-TAX1BP3, NCKAP1L, ORMDL1, FCHSD2, ITGAV, SLC39A3, SIGLEC10, STOM, FERMT3, ARL11, USP16, TIAM1
MSH4	MSH4, TNXB, STOX2, PTPN11, CSTF1, PEX16, APOOL
CCDC74A	CCDC74A
HORMAD1	ADIPOR2, CABP7, NPRL3, PITRM1, ZNF295-AS1, MYOT, PLG, HOXC13, CTAGE15, PACERR, RBAKDN, SLCO1B1, PIM1, TUBB2B, HORMAD1, AMMECR1L
RPL31P11	SEC61A2, H3F3A, UQCRQ, CNTROB, CD164L2, ZNF771, PIPSL, TRAPPC5, H3F3C, C15orf61, TEAD4, SYS1, USP31, KRTAP3-3, LYRM4, RPL21P28, MAGEA3, ANKRD18B, SETSIP, SHD, TIMELESS, TMEM238, ERI3-IT1, RPL13AP6, CTAGE8, KCNJ13, KLF7, NACA2, C8orf37-AS1, HSP90B2P, HSPE1-MOB4, HIST1H4K, GTF2IP1, CTU1, PABPC3, GRAP
ANGPTL3	SMARCA2, UBE2R2, PLG, SLCO1B1, INA
OTUD7A	MSL3, CDKL3, OTUD7A, JAZF1
GPSM2	AKNAD1, EIF4E3, TP53RK, C11orf95, DNAJC19, PLCL1, DLST, CLCC1, GPSM2, RPL5, SLC38A4
OCEL1	FECH, KIF18B, GPATCH8, TMEM120A, RUSC2, OCEL1, TSPAN1, TUBGCP3
LYAR	TACC3, TOMM34, DEPDC1B, ANAPC4, NOP58, CCAR1, UTP14A, TBC1D31, PINK1, NAE1, CCDC58, RBM15, DPY30, PACRGL, TCOF1, DAZAP1, ITGB5, NOP14, PDCD7, GNL3, CDC25A, MAD2L1, TMEM246, ZFYVE1, TCP11L2, TUBA1C, STIP1, FEN1, PA2G4, PPID, TBCA, BANF1, RRS1, NPM1, DDN, FANCB, ALYREF, CMSS1, XPOT, KIF18B, SAPCD2, ERCC6L, XRCC2, RAD54B, ZNF69, NAP1L4, POLA1, HAUS3, HBP1, GTPBP4, GRPEL1, CCDC86, PDHX, KRR1, NOP2, NME1, FAM86EP, BRIX1, HSPE1, CD3EAP, HELLS, TARDBP, PDS5A, ZWINT, EEF1E1, C17orf53, TIMM8A, PAICS, PPAT, PIGW, RIBC2, C1orf159, SLC37A2, ZGRF1, HNRNPD, BRCA2, HSPD1, LYAR, TPBG, HMGA2, SKA1, TRMT44
CEACAM6	CEACAM1, CEACAM6, SLC51A, SRPX2, AKT2, CEACAM5, SETBP1
ANKRD23	LUC7L, ZNF276, ANKRD23, STK36, ANKZF1, ZNF91, JMJD7-PLA2G4B, ZNF692, PNMA1, DNHD1, BRICD5, TRIM52, TCTE3, LCN12, KIAA0895L, EME2, ZNF248, ZNF789, AGAP6, MSH5, HERC2P9, CFAP44, THUMPD3-AS1, CHKB, HDAC10, R3HDML, HSF4, CCNL2, URAHP, NSUN5P1, AP4B1-AS1, LENG8-AS1, GUSBP11, SAPCD1, ZNF37BP, CCT6P3, LINC00894, INTS6-AS1, EGFL8, STAG3L5P, RNF139-AS1, DNAJC27, STX16-NPEPL1, PPT2-EGFL8, AARSD1, NCKAP1L, KLHL31, STAG3L5P-PVRIG2P-PILRB, CLUHP3, ZNF767P, ANKRD36, ENPP2, CAPN10, PRSS53
LINC01342	PLEKHO1, CDK14, TSSK3, CYBRD1, SEC31B, JAM3, NXN, ZNF169, TUBB6, SDHAP1, SV2B, ZNF782, LGALS1, TTLL3, CCNL2, LINC01342, AP4B1-AS1, NSUN5P2, CTAGE7P, ZNF436-AS1, PDGFRB, CEP95, SSPN, ZNF141, HSPA12B, IL6ST, FRMD6, MFGE8, FAM171B, FEZ1
SLC22A20P	WNK2, AGAP5, SFN, LRRN4CL, IL4I1, ZNF718, TNNT2, CA14, POLG2, NDUFA2
ELFN1	MOGAT2, CLSTN1, ELFN1
TMEM54	CNNM4, RAVER2, GPR155, DHRS9, SLC9A1, TUB, GPT, ZFPM2, PXMP2, DTX3, TMEM125, HHIPL1, PRELP, MADCAM1, NPTXR, CPTP, RNF144A-AS1, AEBP1, ARHGEF17, SPARC, GNB4, TSPAN1, DHDDS, TMEM54, HPCA, OBSL1, PIP4K2B, CTSL, SLC28A2, BCAR3, COL6A1, GPA33
CCDC189	SEMA3G, VIM, ARHGAP31, VCAN, MRAS, RIBC1, CLIC6, GAB3, SPC24, DDR2, TYW5, ARL5A, FERMT2, NUAK1, ZNF532, TNS1, MRPL22, TSACC, SALL2, WBP1L, DUS2, ZNF283, MN1, ANTXR1, BOLA2B, SYNPO, LAMB2, PTPRM, SELP, RPS6KB2, SLC38A9, THBD, MAGED1, COA4, CLN3, XPNPEP3, COL27A1, RPS6KL1, BMPR2, SMARCA1, TP73-AS1, AEBP1, JARID2-AS1, C4A, BCHE, IGFBP5, COQ6, SUPT7L, PLXDC2, FABP3, CALD1, C3, PKMYT1, EMC8, HSPA12B, CARS2, RGL1, SIGMAR1, STOM, ZEB1, PGAP2, SPARCL1, LGI2, RBM45
SLC35D1	LASP1, XDH, TFF2, ACOX1, IL23R, OLFML2B, FRYL, FKBP7, CEACAM1, PTPRH, ATG16L1, HEPH, STXBP5, SF1, PARM1, SULT1B1, ZNF575, B3GNT3, LRRC19, SIVA1, PRMT3, SOWAHB, ENTPD5, ZSCAN26, CTNND1, FBXL19, ERH, TJP3, MRPL4, CLCN3, TDP2, DSE, ADSL, VIPR1, PARD3B, SLC35D1, TSPAN1, TGFB3, APAF1, BATF3, BAIAP2L2, APOE, POLN, MATN3, EMILIN2, PPHLN1, APLNR, ITM2C, ASNSD1, SEC24B, CAST, BUB3, PCDH1
PPP4R4	TP53BP1, SVBP, KRTAP3-1, ANKRD18B, RPL13AP20, RPL24, RPL22, PRPF3, PPP4R4, STT3A, GRM1
SOX9-AS1	SOX9-AS1, FMO5
FMO3	PLEKHO1, MSR1, CLHC1, FSTL1, CCR1, EDIL3, RNF180, AXL, LENG8, VAMP5, PIK3CD, TRIM52, EVI2B, RASL12, IL1R1, PHF3, TEN1-CDK3, NR2C1, CALD1, NCKAP1L, EMILIN1, WDR89, ADAM8
TMEM88	TMEM88, MOB3A
IMPDH1	PPP2R5B, TMEM131, MIB2, IMPDH1, UCK2
PRDX6	DKK3, B4GALT3, LAPTM5, SIRT2, NSA2, TP53INP1, ZNF701, HINT1, CD164L2, ZNF594, F2R, TCTE3, MYL9, TAF7L, C8orf44, TTC26, PTGES3L-AARSD1, SCAMP3, PRDX6, PPP6C, EIF3G, CD63, STX6, POGK, PFDN2, REN, CXCL14, CACUL1
NCR3	CD79B, UBASH3A, NPPC, APBB1IP, SP140, CXCR6, IL16, CD7, TBC1D10C, LCK, ZDHHC9, GZMM, CD247, SLA2, MAP4K1, LTB, ITK, LAX1, ARHGAP9, CCL5, CD27, PTPN7
NPY4R2	CCDC186, NPY4R, NUP85, CKAP2
PREX2	PLXND1, THSD7A, GAS7, SELE, EHD3, WWTR1, ADGRA2, FHL1, EHD2, VIM, ARHGAP31, ATP2B4, LZTS1, CALCRL, MYLK, TIE1, CD109, AFAP1L1, ERG, COLEC12, C1R, ZYX, NDUFV3, ITGA5, FMNL3, GRASP, BCL6B, TAL1, SYNC, DDR2, COL6A3, PDZD4, ADGRF5, ABCC9, NDST1, VASH1, FERMT2, NOTCH3, EXOSC7, FGFR1, FBLN1, TNS1, MEF2C, GNAO1, NID2, C20orf194, EBF4, PLEKHG2, LAMB1, SLC22A17, TGFB2, FSTL1, LMOD1, ADAMTS9, HEYL, SHROOM1, DLC1, SALL2, AMOTL1, HTRA1, JAM3, CLMP, WBP1L, TUB, MFAP4, GREM1, MAP1A, SEMA6B, TNXB, NPR1, SCN9A, CLIC4, PCDH7, NLGN2, SEMA3E, AKAP13, CHST11, MCC, LRRC8C, SYNPO, ARNT2, SYNPO2, MRGPRF, ABLIM3, MMRN2, STOX2, PTPRM, CSPG4, HEG1, MSRB3, SH3PXD2B, FZD4, MCTP1, A2M, TUBB6, HIC1, CCDC184, KCTD12, THBD, CDH5, ZNF784, ZFP82, SLC9A9, C1S, COL18A1, FAM167B, MAPK11, OLFML2A, ZBTB3, BCL9L, GNG2, PDE2A, COL4A1, DUSP28, FHIT, ZNF471, NTNG2, CACNA1H, LAMA2, TCF4, PDLIM7, KANK2, DACT3, ZNF628, MYO5A, ZNF790, FAM49A, TMEM116, ZNF43, ZNF521, MAFB, NOTCH4, SH2D3C, NRP1, PALMD, MYO9B, PDGFB, RASSF2, CCM2L, PPP1R16B, FLT1, CRISPLD2, GIMAP1, S1PR3, PLXNA4, C14orf132, RNF144A-AS1, SYDE1, CLIP3, CAV1, ENG, RLN2, UNC5B, CNTNAP1, COL1A1, ARHGEF17, VWF, TNS2, ELK3, MGP, SERINC1, SASH1, ANKRD65, C4A, SHANK3, BACH2, BVES, QKI, PDE10A, PCDHB7, PCDH12, DPYSL3, PDGFRB, NPRL2, GNB4, ITGA4, CCDC88A, IGFBP5, IL1R1, WIPF1, EPAS1, NID1, AKT3, ADGRL2, FILIP1, ACYP1, TMEM200B, PCDHGB7, ITGB3, PECAM1, GJA5, PLEKHG1, PLXDC2, CPXM2, FLT3, RECK, CALD1, NCKAP1L, LIX1L, DOC2B, PCDHGB5, CALU, PALLD, SEC14L1, ARHGEF6, STARD8, PXDN, ZNF557, AKAP12, NFATC1, RAMP2, MAP1B, ZNF304, CHSY1, SERPINF1, REEP2, HSPA12B, SYT11, TMTC1, CTIF, IL6ST, APLNR, COL4A2, ETS1, DYSF, FAM129A, LAMC1, HLX, TLN1, EMILIN1, HECW2, FRMD6, FBLN5, MFGE8, TGFB1I1, CMTM3, COL6A1, COL6A2, HSPG2, SYPL2, ATP8B2, PHLDB2, ANK2, DAAM2, SDK1, TMEM140, MSN, STOM, ZEB1, ESAM, JPH2, ITGB1, LATS2, ITPR1, SETBP1, TCF7L1, SPARCL1, PDLIM3, JAM2, ADAMTS1, FGD5, ELMO1
FBXO43	MEX3D, CEP85, FBXO43
CD52	ITGAL, CD79B, CD4, BTK, CD22, CD6, WAS, CD74, PLEKHO1, TYMP, MSR1, FOXP3, CD84, NCF1, SLAMF8, FCER1G, UBASH3A, ITGB2, IKZF3, LAPTM5, GBP4, SLAMF6, ARHGAP25, RASGRP2, ACAP1, ICAM3, APBB1IP, CST7, SP140, HSD17B14, GPR85, TAGAP, CYBB, NCF1C, PRKCB, MEI1, ZNF283, IL7R, VAMP5, CXCL10, PTAFR, CD52, ITGAM, CD14, PIK3CD, CXCR6, IL16, RASGRP1, CD7, TBC1D10C, HLA-DQB1, CIITA, SEPT1, HCLS1, SLC9A9, CSF1R, LCK, CCR4, CSF1, PLA2G6, FMNL1, IKZF1, EVI2B, ARHGAP30, TNFRSF18, TRPV2, PDCD1, SELL, DPYD, NUGGC, HLA-DRB1, EVL, ANKRD36B, GZMM, FAM49A, PLCG2, CARD11, HLA-DRB5, CD247, MAFB, HLA-DOA, HLA-DMA, HLA-DRA, IL12RB1, CYTH4, HMOX1, NCF4, LGMN, SLA2, PPP1R16B, CCL22, MAP4K1, CD37, GIMAP1, HLA-DPB1, LTB, HLA-DPA1, EBI3, CD79A, JAK3, DOCK8, SPOCK2, IL10RA, SLC15A3, C11orf21, POU2AF1, SELPLG, CLEC4A, BTN3A3, ARHGEF38, APOBEC3G, HLA-DMB, CD83, ITK, CYTIP, ITGA4, WIPF1, FBXO6, NCF2, KMO, GPR68, GVINP1, MRC1, RASSF5, CD274, CXorf21, CXCR4, GLIPR2, SRGN, HVCN1, ARHGAP9, NCKAP1L, OPRL1, S1PR4, HCST, CCR7, FAM78A, FGL2, CCL5, MILR1, APOL3, ARHGEF6, APOE, APOC1, TNNI2, ALOX5AP, RARRES3, ETS1, CTSL, HAVCR2, STX11, DOCK10, LCP1, GPNMB, MYO1G, LIMD2, SIT1, CALHM2, STAT4, CXCL9, KLRG1, CD27, ITGB7, GPR65, HAPLN3, PIK3R5, EMP3, MYO1F, SIGLEC10, C1orf162, PTPN7, DOK3, FGD2, FERMT3, FCGR1A, CD8A, UBASH3B, GBP5
LYPD6B	LYPD6, LYPD6B
FKBP5	USP1, CDK12, FKBP5, EPC1, CTSL, ACAD8
LY86	CFH, MATK, CD79B, STAB1, CD4, BTK, DCN, WAS, SNAI2, PLEKHO1, TYMP, VIM, TIMP2, VCAN, MSR1, BCAT1, ST3GAL6, CD84, NECAP2, MRAS, COLEC12, NCF1, SLAMF8, FCER1G, ITGB2, ZNF385A, GRASP, WDR90, LAPTM5, SYNC, OLFML2B, NBPF20, ANKRD23, ARHGAP25, PTPN3, FERMT2, ICAM3, APBB1IP, FAP, SLC1A3, MOXD1, PILRA, AKR1B1, LAT2, HSD17B14, MMP2, C20orf194, P2RX7, CHRD, NLRC4, CCDC80, FSTL1, IGFBP7, FBLN2, CCR1, PPM1M, EDIL3, NSA2, CYBB, NCF1C, GPR176, AXL, RAB31, IL7R, DNAJC21, VAMP5, PTAFR, RNASE6, CD52, ITGAM, TPST1, ZFPM2, CD14, OSCAR, CHST11, HOPX, LRRC8C, IL16, SLFN11, HEG1, NRROS, MSRB3, TLR1, TLR6, TBC1D10C, A2M, TUBB6, SPHK1, BASP1, FAM20C, MAF, THBD, HCLS1, SLC9A9, UBE2E2, C1S, TSHZ2, CSF1R, VMO1, LCK, ADAP2, CSF1, FMNL1, IKZF1, DNAH14, EVI2B, GNG2, ARHGAP30, MAGEH1, TRPV2, RAB42, DPYD, HLA-DRB1, EVL, TLR7, C5AR1, MYO5A, FAM49A, SIRPA, CSF2RA, SFMBT2, MAFB, HLA-DOA, HLA-DMA, HLA-DRA, LILRB3, NRP1, CYTH4, MFNG, LGALS1, RASSF2, TNFSF13B, ACP5, LONP2, USP10, ATP8B4, CD37, LYL1, GPSM3, TSPAN4, HLA-DPB1, LTB, HLA-DPA1, EBI3, CLEC11A, COMP, AEBP1, ECM2, DOCK8, SPOCK2, LIPA, SEPT4, CCL2, PMP22, RAB34, LPXN, IL10RA, SELPLG, MGP, ARHGDIB, CLEC4A, DSE, LINC00987, TNFSF12, PLEKHO2, HLA-DMB, FCGR2A, CD83, QKI, ST8SIA4, NR3C1, GNAI2, GNB4, ITGA4, PDE1A, CLIP4, WIPF1, PRRX1, NCF2, MAP7D1, KMO, MFSD1, GPR68, TMEM200B, MRC1, PECAM1, RASSF5, CXorf21, PLXDC2, LHX4, CXCR4, GLIPR2, SRGN, HVCN1, SSPN, NCKAP1L, MMP19, NAGK, HCST, FAM78A, ARMCX1, FGL2, SGCE, MILR1, RAB7B, LOXL1, PALLD, ARHGEF6, DOCK6, APOE, APOC1, TNNI2, THEMIS2, RFTN1, GFPT2, EMILIN2, SERPINF1, ALOX5AP, PRAM1, PDE6B, DHX34, DZIP1, SLC37A2, CTSL, HAVCR2, MDFIC, STX11, FAM129A, DOCK10, PLXNC1, LCP1, GPNMB, MYO1G, TM6SF1, LIMD2, ENPP2, CD72, LRRC32, SULF1, CYP1B1, CALHM2, LUM, GPR65, HAPLN3, ITGAX, CMTM3, PIK3R5, VAV1, EMP3, MYO1F, SLC47A1, SIGLEC10, RCN3, C1orf162, ATP8B2, PTPN7, MARCH1, PLA2G7, DOK3, FGD2, TMEM140, SERPING1, P4HA3, FEZ1, FERMT3, FCGR1A, ADAM8, KCNK13, SPARCL1, UBASH3B, ABI3BP, JAM2, CLIC2
ARHGEF18	EDC4, AP3D1, NACC1, MAP2K7, TMEM40, PPM1L, ITGA2, KMT2D, TTC36, ZBTB7A, CDK10, USP7, HES4, DENND1C, MISP, RNF40, ARHGEF18, PLIN3, EIF4H, EIF3A, MICAL3, ZNF564, SNHG25, IKBKG, PANK3, PFDN5, MED1, NSRP1, ZNF384, LDLR, ZNF236, ANKHD1, ITGB4, TIMM10, SRSF1, TIMM8B, GABPA
CLEC4F	CLEC4F
CIP2A	E2F2, ANLN, BRCA1, TACC3, POLA2, DEPDC1, DEPDC1B, SPDL1, RAD51, POLQ, NDC1, MCM10, SASS6, BUB1B, CCNB2, CHAF1B, ATAD3B, TONSL, RECQL4, RACGAP1, CCNF, USP1, CCDC138, PRR11, WIPI1, TRIP13, HMMR, MCM2, TIPIN, WDR62, MCM6, SPAG5, UBE2T, NDC80, ORC1, RAD54L, BIRC5, KIF4A, ORC6, CLSPN, CDC45, KIF15, RFC4, H2AFZ, CDC25A, POC1A, MAD2L1, MELK, SKA3, DDIAS, CENPN, PLK1, RRM1, TUBA1C, TK1, FEN1, CKAP2L, BUB1, CDK1, SHCBP1, RRM2, EXO1, ZWILCH, GPR3, GINS3, KPNA2, IQGAP3, KNTC1, BRI3BP, PARPBP, KIF18B, SAPCD2, ZNF555, FANCA, TMEM201, XRCC2, BLM, ARHGAP11A, PRC1, BMPR2, CDC6, MSH2, NUP188, CDC7, MCM4, ASF1B, CCNE1, CYP3A5, TFAM, NEIL3, NCAPG, FOXM1, RAD51AP1, TIMELESS, CDCA3, FBXO5, KIFC1, TTK, KIF20A, POLR3G, LMNB1, SMC4, ECT2, CENPA, MSH6, CDC20, NEK2, DCLRE1B, HELLS, TMPO-AS1, TIMM23, CENPL, MASTL, NCAPH, MND1, KIF18A, ZWINT, CDK2, STIL, HJURP, CKS2, C17orf53, BCL2L12, DLGAP5, AUNIP, PKMYT1, KNSTRN, E2F8, GINS2, HAUS8, TOP2A, CDCA8, P2RX4, TROAP, TRA2B, SMPD4, SMC2, ARHGEF39, TCF19, NUSAP1, KIF23, CENPO, KIF11, CEP55, DNA2, BARD1, CENPE, GSTCD, FANCI, TGFB1I1, PLK4, KIF2C, DTL, FANCD2, CCNA2, CDCA5, NCAPG2, GINS4, MKI67, INCENP, CHEK1, SPC25, EME1
ITIH2	CISD3, ITIH2
ZNF860	ZNF860
ENOX1	CFH, COPZ2, GAS7, DCN, WWTR1, SNAI2, ADGRA2, EHD2, HSD17B6, VIM, TIMP2, VCAN, EPHA3, LTBP1, DKK3, CDK14, ATP2B4, PSD, LZTS1, PRDM6, MYLK, MRAS, C1R, PLXDC1, CYGB, ITGA5, SYNC, MXRA8, NEXN, DDR2, OLFML2B, COL6A3, NAV3, ADGRF5, CYBRD1, FERMT2, NOTCH3, FGFR1, FAP, TNS1, MOXD1, MEF2C, HSD17B14, MMP2, GNAO1, C20orf194, CHRD, ZFHX4, CCDC80, SLC22A17, FSTL1, LMOD1, IGFBP7, FBLN2, RNF180, CTHRC1, DACT1, AMOTL1, HTRA1, GPR176, JAM3, FBN1, CLMP, TUB, GREM1, MAP1A, CERCAM, AXL, NXN, VASN, FILIP1L, RAB31, AR, ANTXR1, CSGALNACT2, PCDH7, TPST1, ZFPM2, PYGO1, MCC, HOPX, SPSB1, COL8A2, LRRC15, EFEMP2, MRGPRF, HEG1, MSRB3, TUBB6, FAM20C, CCDC184, MAF, FOXS1, SSC5D, C3orf80, GAS1, F2R, RGMA, HHIPL1, UBE2E2, C1S, TSHZ2, BGN, COL18A1, CCBE1, PRKD1, CSF1, ARMCX2, SLC24A3, THBS2, MITF, COL4A1, COL14A1, PRELP, NUDT11, TCF4, FLNA, KANK2, DACT3, CHSY3, TPM2, COL5A2, CYS1, ATP10A, VGLL3, MYL9, MXRA5, RASL12, LBH, S1PR3, TSPAN4, C4B, C14orf132, TP73-AS1, SYDE1, CLIP3, MEIS3, CAV1, PCOLCE, SFRP4, MEOX2, AEBP1, ECM2, UNC5B, ACTA2, COL1A1, PMP22, RAB34, NKX3-2, ARHGEF17, GLI1, MGP, COL12A1, TNFSF12, ARHGEF25, STON1, BACH2, QKI, LAMA4, SPARC, PCDHB7, NR3C1, DPYSL3, PDGFRB, GNB4, PDE1A, CLIP4, CCDC88A, IGFBP5, IL1R1, PRRX1, OLFML3, MAP7D1, AKT3, ADGRL2, NRP2, ELOVL4, FILIP1, PKD2, LTBP2, TGFB3, GPR68, TMEM200B, FBXO17, PLXDC2, ENOX1, GLT8D2, CPXM2, INHBA, RECK, CALD1, NUDT10, CHST3, BICC1, RASSF8, SSPN, COL10A1, C3, GLIS2, ARMCX1, LIX1L, PALLD, COL5A1, AKAP12, RFTN1, PDLIM4, AOC3, TMEM204, SERPINF1, SYT11, TMTC1, COL4A2, DZIP1, NREP, FAM129A, GPNMB, HLX, LRRC32, SULF1, FXYD6, ITGA11, EMILIN1, ENTPD1, LUM, FRMD6, ITGAX, TGFB1I1, CMTM3, CDH11, COL6A1, COL6A2, HMCN1, RGL1, CTSK, ATP8B2, BOC, TRPC1, SLIT2, ANK2, PDGFC, DAAM2, TMEM47, MSN, ZEB1, SERPING1, TENM4, SERPINH1, P4HA3, TAGLN, HSPB8, SPOCK1, SPARCL1, RBMS1, PDLIM3, JAM2, PIEZO2
SH3BP1	RADIL, WIPI2, LSS, NUP50, OGFRP1, MAPK1, CARD10, SH3BP1, ZC3H7B, SYNGR2, HYPK, SFRP5, DSTYK, EVA1B, TBRG1, C4orf19
PIP5KL1	WAPL, PIP5KL1
KIFC3	IFFO1, TNC, DNAH3, MXRA8, COL6A3, FSCN1, ADAMTS2, NID2, AMOTL1, FBN1, NCKAP5L, VASN, CPT1C, EGFL7, MCFD2, TSHZ2, ANKRD46, THBS2, COL4A1, PDLIM7, COL5A2, ATP10A, GSPT1, PPP1R26-AS1, SYDE1, CAV2, ENG, CRYAB, COL12A1, SCARF2, LAMA4, NID1, AKT3, MMP19, CD24, CALU, PPAN, PPP1R1B, CHSY1, LOXL2, COL4A2, ITGA7, ADAMTS7, SLCO5A1, THBS1, KIFC3, COL6A2, EVA1B, GNA12, P4HA3, FEZ1, MPP7, SPOCK1, GJA1, RASGRP3
LINC00173	TBXAS1, AGAP4, LINC00173, SYDE1, GLIS3, PCDHGB7, VPS36
H3F3C	CHPF2, PPP1R12A, CTBP1, H3F3A, MRPL22, YWHAZ, ENDOG, GABARAP, RAB1B, CCDC85B, PIPSL, TRAPPC5, DEXI, ATP6V0C, H3F3C, SUMO2, C15orf61, AMZ2, HBA1, DHPS, DDT, ST13, NME3, FAM173A, SETSIP, TMA7, EIF4H, FBXL15, NDUFS8, TMEM238, UQCRHL, RPL13AP6, C4orf48, HLA-L, CTAGE8, LAMA4, IL1R1, NACA2, SCARNA9, PDF, HSP90B2P, SNHG25, GTF2IP1, TMEM160, PRR7, TRA2B, ETFA, TPGS1, CTU1, PPP4C, PABPC3, JAZF1
FOXD2	DGAT2, IHH, CCDC171, SOWAHB, FOXD2, COL12A1, FOXD2-AS1, MEIS2
CBWD3	CDK11A, PIAS1, SLFN11, MYADM, C1S, CLDN5, HACD4, CBWD3, GTF2H4, BBIP1, LINC00893, TCF21, MSH5-SAPCD1, TRIM34, NCKAP1L, CHRNA10, ANKHD1, SCLY, CBWD5, MAGI1
PLAGL2	TSPAN6, PHF20, ATP9A, NODAL, ABHD3, SHROOM4, B4GALT5, SPATA2, CBFA2T2, ITCH, SLC35C2, YWHAB, RALGAPB, CEL, ASXL1, L3MBTL1, C11orf95, FAM217B, PTPN1, GM2A, ZGPAT, NOL4L, FITM2, NCOA6, PCMTD2, PCIF1, TRPC4AP, R3HDML, HNF4A, STK4, ADNP, NELFCD, PRPF6, TM9SF4, POFUT1, KIF3B, MAPRE1, CDK5RAP1, TTI1, RPRD1B, CHMP4B, PIGU, QPRT, CPNE1, RNF43, EIF6, NFS1, LY6G6D, SEMA5A, IL1R2, ARID3A, RPN2, C4BPB, TTPAL, NCOA5, CHD6, ARFGEF2, CSE1L, STAU1, STX16, RNF114, DDX27, NEURL2, MYRF, MKKS, RALY, PLAGL2, CDC42EP1, AAR2, RBM39, CTNNBL1, OSER1, PPP1R3D, HNF1A, SLC5A6, TRIM7, SOGA1, YTHDF1
TSHZ1	NFYA, LASP1, CALCOCO1, FNIP2, PUM2, DLX3, U2AF1L4, EED, LMTK2, PARL, TSHZ1, HIST1H4C, FAM118B, RING1, TMEM170B, SUN2, EP300, OGFR-AS1, FBL, ITGB8, SH3PXD2A, MED13, CEP126, AMOTL2, ASH1L, ITPR2, IKZF4, RRP36, FLNC, ACTN4, EXOSC2, CASZ1, CD36, RCBTB1, TEX10, RABEPK, CPEB2, RSL24D1, BAHD1, ANP32A, SUV39H2
ARHGEF39	LAMP2, IDS, POLA2, GRN, DEPDC1B, RAD51, POLQ, PIGV, MCM10, PHKG2, MRPL17, CHAF1B, ZDHHC12, MED27, LARP4, SPC24, CCNF, GTSE1, UBE2T, KIF22, KIF15, PTTG1, ZNF367, MELK, POP5, SPATA33, CSGALNACT2, ELOVL6, RRM2, C5orf34, ABLIM3, EXO1, RIN1, RMI2, BEND3, AURKB, CLK3, C1S, SAPCD2, KIF24, CMC1, ZNF695, ANKRD54, FANCG, EZH2, KDM4C, EXOSC3, TLX1, LRRC59, MVK, CDCA3, KIFC1, DGUOK-AS1, RRP9, CENPA, MAP7D1, BLZF1, CPSF3, WDR34, TMPO-AS1, CDK2, C17orf53, DDX31, PKMYT1, MYO19, KNSTRN, EXOSC2, RCBTB2, APTX, HINT2, ARHGEF39, CENPO, PIF1, RGL1, ACTA1, FANCD2, TAMM41, SIGMAR1, CEP78, WDR31, CHEK1
OTOF	OTOF
RNASEH2A	C1orf112, APBA3, POLA2, FOXN3, SNRNP40, POLD1, CDC25C, CPSF4, YDJC, SPC24, SNRNP25, MRPL55, NUP37, UBE2T, MRPL22, ORC1, IPO11, BIRC5, FH, CCDC80, RFC4, UQCRQ, CDT1, PRDX2, POLR2G, DTYMK, BUB1, SF3B5, THOP1, POP7, RPS6KB2, FARSA, GADD45GIP1, DCTPP1, TRAPPC5, LSM10, GINS3, RUVBL2, CMSS1, C15orf61, MRPL21, PRIM1, PSMD8, POLE2, MIB1, SUV39H1, NUP93, HAGHL, RNASEH2A, DDX3X, UBA52, TIMM44, ASF1B, POP4, TIMM50, MRPL4, ARMC6, EZH2, UBE2S, DRG2, NDUFS8, ATN1, GMNN, MRPL2, DNPH1, UMPS, SRSF7, CPSF3, ACYP1, KIF18A, DDX39A, C17orf53, SNRPD2, BCL2L12, PRMT1, PIN1, PSMB3, MRPS12, DOHH, LSM7, LSM4, TMEM160, EMC8, GINS2, TUBG1, TIMM10, OS9, IMP4, RABEPK, UQCC2, SECISBP2L, ANAPC11, SLC39A3, CTU1, HSPG2, CTDSP1, IQSEC1, ECE2, PRIM2, TNKS1BP1, CENPH
SCTR	UBE2H
LGR4	CAMK2N1, SCAMP1, RAPGEF4, TIPARP, CASP3, PLAC8L1, ST20, GMFB, LGR4, ARSA, ACBD5, DENND1A, SLC2A13, TWF1, C4orf19
SP140	ITGAL, CD79B, BTK, WAS, CD74, NCF1, UBASH3A, IKZF3, FCMR, ARHGAP25, ACAP1, ICAM3, APBB1IP, SP140, LAG3, PRKCB, MEI1, NLRC3, PIK3CD, CXCR6, IL16, RASGRP1, CD7, TBC1D10C, SAMD9L, CIITA, HCLS1, FMNL1, IKZF1, EVI2B, ARHGAP30, PDCD1, NUGGC, HLA-DRB1, EVL, GZMM, CD247, HLA-DOA, HLA-DMA, DERL3, CYTH4, SLA2, PPP1R16B, MAP4K1, CD37, ITGB2-AS1, HLA-DPA1, CD79A, DOCK8, SPOCK2, IL10RA, POU2AF1, BIN2, HLA-DOB, HLA-DMB, LINC00861, ITK, CYTIP, STAT1, GBP1, GVINP1, RASSF5, CD274, LAX1, ARHGAP9, FAM78A, CCL5, NFATC1, PTPN22, LCP1, MYO1G, IRF4, CD27, PTPN7, DOK3, CD8A
SLC38A11	POMT2, IPCEF1, SLC27A4, SLC38A11, TPTEP1, ACLY, FEM1A
TIMD4	FAM129C, HAVCR1, TIMD4
TBX21	ITGAL, MMP25, CD4, CD6, WAS, CD74, TYMP, TNFRSF9, FOXP3, UBE2L6, NCF1, FCER1G, UBASH3A, IKZF3, GBP4, GFI1, ARHGAP25, ACAP1, APBB1IP, CST7, SP140, LAG3, EOMES, PRKCB, NLRC3, CXCL10, CD52, TCAF2, PIK3CD, CXCR6, IL16, RASGRP1, CD7, TBC1D10C, SAMD9L, FBXO34, CIITA, HCLS1, PRF1, HKR1, PRR36, FMNL1, IKZF1, EVI2B, ARHGAP30, TNFRSF18, PDCD1, HLA-DRB1, MYO18A, ZNF502, GM2A, SPN, GZMM, HLA-DRB5, CD247, SFMBT2, HLA-DOA, HLA-DMA, HLA-DRA, IL12RB1, CYTH4, APOBEC3H, SLA2, PABPC1L, PPP1R16B, TNFSF13B, MAP4K1, CD37, GIMAP1, HLA-DPB1, LTB, HLA-DPA1, IL4I1, JAK3, DOCK8, SPOCK2, IL10RA, APOBEC3G, HLA-DMB, ITK, ZAP70, ITGA4, STAT1, NCF2, GBP1, FASLG, GVINP1, RASSF5, CD274, LAX1, ARHGAP9, NCKAP1L, IRF1, S1PR4, FAM78A, CCL5, APOL3, RARRES3, PLXNC1, LCP1, MYO1G, LIMD2, SIT1, IRF4, SLC22A23, IL18BP, STAT4, PARP9, CXCL9, CD27, WARS, ZMYND15, PTPN7, SLC30A5, DOK3, CD8A, GDPD1, GBP5
PABPC1	SYT7, ZC3H3, RB1CC1, ATP9A, TAF2, ARFGEF1, NSMCE2, GPAT4, RPL8, PABPC1, CPSF1, GRHL2, CPNE3, RAD21, SLC25A32, DCAF13, INTS8, TMEM67, TRAPPC9, PTK2, RMDN1, FAM91A1, GRINA, SHARPIN, SCRIB, FAM83H, ZNF707, C8orf33, ZNF623, TOP1MT, HSF1, ZNF696, ANKRD46, ZNF250, ZNF252P, ZNF251, EIF3E, EMC2, CHRAC1, UBR5, HGH1, TGIF2, OTUD6B-AS1, BOP1, ZNF706, WWP1, EIF3H, UTP23, TATDN1, ARHGAP39, AZIN1, ATP6V1C1, DPY19L4, PTDSS1, RPL30
TMEM161A	AGK, RANBP9, APBA3, EPN1, HAGH, TMEM161A, ZFAT, KLF6, C19orf47, PLXDC1, ZNF653, RHOA, IDH3G, MBD3, AP1M1, NLE1, EED, XAB2, CAPZB, REXO1, PAFAH1B3, OSTM1, MRPL22, SLC27A5, ZNF343, ZC3HC1, TMEM101, SNRK, RPUSD4, TAF1D, ZNF202, TK2, SAAL1, C19orf48, PRDX2, UBTD2, MPLKIP, MGMT, SCAND1, BANP, YPEL2, EIF3F, THAP4, HNRNPA0, FARSA, GADD45GIP1, ZFPM1, ZNF784, HIGD1A, ZNF746, RUVBL2, PTTG1IP, NDUFB1, NELFA, GNB1L, AIDA, KIF18B, C15orf61, LONP1, TRAPPC4, ZNF628, TOPORS, ZBTB14, AAAS, POLRMT, EIF3D, PSMB5, AHCY, NPRL3, FAM173A, UBE2I, HNRNPL, ERCC2, RNASEH2A, LYRM4, ALG3, UBA52, FGD5-AS1, ACBD6, TMA7, TRMT1, TIMM44, RPS16, TIMM50, FBL, CACTIN, MRPL4, PPP2R1A, ARMC6, ZNF574, PMPCB, BRAT1, RPL28, EFTUD2, COX6A1, RPS28, KAT2B, PSMD14, ZNF142, THADA, STK11, KPTN, ZBTB45, BOP1, CCDC77, DEK, BBS2, TIMM17B, TRMT5, MAP2K2, PIN1, MRPS12, ARPP19, DOHH, ECSIT, GTPBP3, NAPSA, BTBD2, HSPBP1, ACTR3B, SLC41A2, TBRG4, TOR1A, ITGAV, SENP7, SPPL2A, G6PC3, ANAPC11, BRD4, SLC39A3, DUS3L, CTU1, NOSIP, GOLGA4, ZNF660, NMRAL1, GABPA, MARVELD1, DRAM2, N6AMT1, PCGF6
SPECC1	DLX3, CELF3, TNFSF13, LRP5, IGSF8, GPX8, MLST8, EIF1AX, NXPH3, CCR10, LITAF, ZNF569, CLASRP, CRYGS, TMED7-TICAM2, ARSB, AVPI1, KCNJ5, FMOD, TRMT13, SPECC1, CCT6A, SETD9
STEAP4	TMSB10, FUK, C1R, CASS4, GPX8, FZD4, NPRL3, TGFBR1, CXCL12, RBM25, STEAP4, LIX1L, HSPA12B, LRRC32, CIAO1
PHLDB2	CFH, SLC7A2, THSD7A, COPZ2, PRKAR2B, GAS7, IFFO1, FYN, TSPAN9, ANOS1, DCN, WWTR1, ADGRA2, PLEKHO1, EHD2, VIM, VCL, TIMP2, VCAN, RAI14, TNC, ELN, DKK3, CDK14, ATP2B4, SLC2A3, PSD, LZTS1, ST3GAL6, CALCRL, MYLK, TIE1, EML1, CD109, MMP14, AFAP1L1, TSPAN18, MRAS, COLEC12, FCER1G, SV2A, CSRP1, C1R, SPON2, ITGA5, GRASP, LAPTM5, SYNC, MXRA8, NEXN, DDR2, COL6A3, PDZD4, MEF2A, ABCC9, MAP4K4, LMCD1, ACTN1, FERMT2, GLI2, NOTCH3, NUAK1, ZNF532, FGFR1, FBLN1, FAP, TNS1, COL5A3, ZNF671, MMP2, GNAO1, C20orf194, EBF4, CHRD, PLEKHG2, NLRP1, ZFHX4, FSTL1, LMOD1, FBLN2, RNF180, C5orf63, DLC1, GEM, AMOTL1, HTRA1, GPR176, JAM3, FBN1, CLMP, TUB, MFAP4, YPEL4, GREM1, MAP1A, CERCAM, AXL, NXN, IGFBP6, VASN, FILIP1L, RAB31, CPT1C, CLIC4, ANTXR1, CSGALNACT2, PCDH7, REPS2, ITGAM, TPST1, ZFPM2, NLGN2, OSCAR, CHST11, MCC, DSEL, HOPX, LRRC8C, COL8A2, SYNPO, LAMB2, NME6, RCAN2, SYNPO2, EFEMP2, CYP7B1, MRGPRF, ABLIM3, MMRN2, PTPRM, HEG1, MSRB3, DES, A2M, KLHL38, TUBB6, DIRAS1, PFN4, PNMA1, FAM20C, CCDC184, THBD, CDH5, MYADM, SSC5D, C3orf80, ACTA2-AS1, TMEM45A, UBE2E2, C1S, TSHZ2, BGN, CRIP2, COL18A1, CCBE1, ARSI, CSF1, MAPK11, ROR1, THBS2, GNG2, PDE2A, MITF, CMC1, COL4A1, TRPV2, COL14A1, ARL4C, GPR89B, CERKL, PRELP, EVL, TRAPPC2, CACNA1H, LAMA2, TCF4, ZNF512B, PDLIM7, FLNA, LINC00336, KANK2, DACT3, MYO5A, TPM2, ZNF521, MAP3K3, MAFB, COL5A2, CYP2D7, ATP10A, VGLL3, NRP1, PALMD, PALM, MMP11, LRP5L, LGALS1, PDGFB, RBFOX2, RASSF2, MYL9, SMARCA1, KLF8, MEDAG, CRISPLD2, CORO2B, RASL12, TRPS1, MAN2B1, S1PR3, PLXNA4, BOLA3-AS1, C2CD4D, ZNF469, C14orf132, TP73-AS1, SYDE1, PLD3, NUMBL, CLIP3, APLP1, MEIS3, TMEM59L, PCOLCE, MEOX2, AEBP1, ENG, UNC5B, ACTA2, CNTNAP1, COL1A1, PMP22, RAB34, CRYAB, ARHGEF17, PPFIBP1, ELK3, COL12A1, DSE, C2orf74, SCARNA12, ZNF542P, ARHGEF25, STON1, SCARF2, RNF139-AS1, GPR162, BACH2, BVES, PDE10A, LAMA4, ENPP5, SPARC, NR3C1, DPYSL3, PDGFRB, GNAI2, GNB4, CLIP4, CCDC88A, IGFBP5, IL1R1, ORC4, PRRX1, MAP7D1, NID1, AKT3, ADGRL2, TNFSF4, NRP2, ELOVL4, FILIP1, SLC16A7, TGFB3, GPR68, PCDHGA12, TMEM200B, PCDHGB7, ITGB3, PECAM1, GJA5, PLXDC2, IQSEC3, GLT8D2, CPXM2, FMOD, INHBA, CALD1, PLAU, CHST3, BICC1, RASSF8, MMP19, COL10A1, RUNX2, AHNAK, ARMCX1, SGCE, LIX1L, A4GALT, MPST, FLNC, CALU, PALLD, STARD8, PXDN, ZNF557, COL5A1, AKAP12, SYNE1, NFATC1, RFTN1, GFPT2, AOC3, TMEM204, MAP1B, CHSY1, RAMP1, SERPINF1, HSPA12B, SYT11, TMTC1, MEIS2, COL4A2, DZIP1, HAVCR2, ITGA7, FAM129A, LAMC1, GPNMB, TMOD1, TLN1, DNAJB5, RPS6, LRRC32, SULF1, FXYD6, EMILIN1, CALHM2, FRMD6, FBLN5, MFGE8, CMTM3, CDH11, COL6A1, COL6A2, EMP3, RCN3, HSPG2, ITGA10, ATP8B2, WNT9A, MEIS1, ZNF385B, NXPE3, PHLDB2, BOC, ANK2, PPP1R18, DAAM2, IRAK1BP1, ABRACL, TMEM140, TMEM47, MSN, SLC16A2, ZEB1, SERPING1, P4HA3, TAGLN, JPH2, ITGB1, DIXDC1, ABCB9, ITPR1, HSPB8, SPOCK1, SPARCL1, WDR78, DGKE, PDLIM3, JAM2
PLA2G16	CD14, PLA2G16, FAF1, ZNF385C, SLC17A9, RAD51-AS1
EPB41L4B	WDR54, PLEKHG6, YBX3, QSER1, FAM151A, ZNF496, PUS10, DLG1, DDX24, FSTL1, C9orf24, TMEM63C, BEND7, PPP1R14D, AXL, TCTN2, SIK2, GNG12, MAB21L3, GPR160, GTF2IRD2B, CSRP2, EID2B, LRRC19, FAM110C, RBM43, SOWAHB, ENTPD5, ACSL5, MYO5A, OCLN, EPB41L4B, SGK2, PSMA7, BMF, PPP1R26-AS1, PNMA6A, WASF1, MEP1A, LRRC31, SLC35F5, ABCC6P1, EGR2, PRDX5, USP30, ARHGEF4, TXN, FHDC1, GIPC2, CASP6, MFAP1, SS18, AKAP6, MIER3
DHDDS	VAMP3, RER1, PAFAH2, PINK1, KIAA1522, SLC9A1, MUL1, AHCYL1, NMNAT1, CTNNBIP1, ATAD3A, CPTP, DNAJC16, SDHB, RPS6KA1, DHDDS, TMEM54, MED18, CASP9
SYNPR-AS1	RABEP1, SERPINB9, RXFP4, LINC00476, SNTN, FAM228B, MKRN2OS, RNF32, KDM4C, SH2B3, SYNPR-AS1, GNA13, DEK, EIF5A, ESAM, RASGRP3
AC008267.5	VCL, TMEM52, TRIM52-AS1, MPRIP
SCG3	SLC18A1, MXD1, CHGB, LONRF2, NME9, SCG3, TMEM59L, GAS5, METTL21EP, PROX2, ANK2
TXNRD3	PMF1, ANTXR2, RPUSD4, HOXB9, TXNRD3, PEX7
PPP1R13L	TRAM1, DYRK1A, SIK3, CPOX, TRPM7, COMMD8, MANEA, ZNF497, HNRNPA0, RAP2B, PIWIL2, RPL39, RP9P, PPP1R13L, ENO1-AS1, TRMT1, ZNF574, JARID2-AS1, BCHE, RPL22, EML2, TMEM56-RWDD3, RFX1, FIGNL1, GRHL1, ETAA1
PICSAR	MIAT, SNX15, DAO, ADAMTS19-AS1, GACAT2, SFRP5, GJB6, PLG, ARHGAP9, HOXC13, HOXC12, HRASLS, SPINK2, HSPE1-MOB4, C17orf50, PACERR, RBAKDN, HIST1H4K, HIST1H2BE, HIST1H2AH, HIST1H3A, HIST1H2AJ, HIST1H3C, CA6, DYDC2, SLCO1B1, NKX2-1, SIX3, SMIM2, CYP1A1, MCPH1, ANKRD1, TMCO3, GRM1
KIF23	ANLN, BRCA1, TACC3, DEPDC1, RFC2, RAD51, POLQ, POLD1, MCM10, MTHFD2, SASS6, BUB1B, CCNB2, CHAF1B, RECQL4, RACGAP1, CCNF, CCDC138, TRIP13, MCM2, TIPIN, GTSE1, WDR62, MCM6, SPAG5, UBE2T, NDC80, ORC1, RAD54L, KIF4A, ORC6, WDR76, CLSPN, CDC45, RFC4, CDC25A, MAD2L1, CREBRF, ZNF367, MELK, GTF2A1, IDH3A, PLK1, RRM1, CDT1, CHAF1A, TK1, LMBRD1, FEN1, CKAP2L, BUB1, CDK1, SHCBP1, RRM2, THOP1, EXO1, ZWILCH, POLE, GINS3, KPNA2, IQGAP3, KNTC1, BRI3BP, KIF18B, FANCA, XRCC2, BLM, ARHGAP11A, PRC1, CDC6, CDC7, MCM5, MYBL2, AAGAB, CEP152, OIP5, EZH2, NCAPG, FOXM1, RFC5, TIMELESS, CDCA3, KIFC1, MCM3, LMNB1, ECT2, CENPA, CDC20, NEK2, KIF14, HELLS, MASTL, NCAPH, KIF18A, ZWINT, CDK2, TUBA1B, STIL, HJURP, C17orf53, BCL2L12, DLGAP5, AUNIP, PKMYT1, CHTF18, UHRF1, KNSTRN, CLN6, E2F8, DNMT1, PSMC3IP, CCNB1, CDCA8, LCA5, TROAP, ESPL1, BRIP1, SMC2, NUSAP1, KIF23, CENPO, KIF11, CEP55, DNA2, ZGRF1, GABARAPL1, PIF1, FANCI, TICRR, PLK4, KIF2C, DTL, CCNA2, CDCA5, PRPS1, EIF4EBP2, MKI67, INCENP, CHEK1, SUV39H2, GDPD1, EME1
PCSK7	PCSK7, CCDC167, KLHL12
TSC22D3	GAS7, EHD2, TIMP2, TIE1, TSC22D3, PLA2G4D, C1R, MRPS34, LMOD1, HEYL, RAB8B, WBP1L, MFAP4, AXL, FAM107A, VAMP5, CLIC4, PTPRM, HEG1, BASP1, TUFM, HCLS1, C1S, NTNG2, EVL, FLNA, ZNF521, CBY3, GADD45B, CRISPLD2, SLC26A6, CAV1, SERPINE1, CYTIP, IL1R1, MAP7D1, PROX2, PLAU, SRGN, RASSF8, ALOX5AP, IL6ST, ETS1, ABHD17C, SULF1, THBS1, MEIS1, TAMM41, LIMD1, GINS4, STOM, SERPING1, P4HA3
PTPN13	HK1, TSPAN33, TLCD1, RPS6KA2, SLC1A3, GCKR, PTPN13, ACSM1, PRMT3, ARID5A, PIGU, C1orf220, XRN1, ACAT2, CALD1, ACSS2, DZIP1, SLC39A3, WTIP, FAXC
LSAMP-AS1	ACTB, ATPAF2, PMCH, DCHS2, KRT31, KRTAP3-3, KRTAP3-1, HNRNPA1P33, FAM209B, LINC00612, SMTNL1, MMP23A, SP9, RNU6ATAC, MAGEA3, MYBPHL, LINC01393, MRPL23-AS1, ORM2, HOTAIR, CES1P1, TNKS2-AS1, KIF25-AS1, ANKRD18B, ENO1-AS1, ZNF341-AS1, FOXD3-AS1, LINC00278, SULT2A1, ATP6V0A4, PTPRZ1, POU6F2, PF4V1, HGFAC, DAO, ERI3-IT1, TMEM229A, DPP10-AS1, RNF148, GLIS3-AS1, SULT1C2P1, PRSS56, OR2W3, SCARNA10, TCAM1P, GSTA2, LINC01213, CTAGE8, ADAMTS19-AS1, HS3ST5, RNF103-CHMP3, LINC01018, FAM218A, METTL21EP, LINC00589, C9, KCNJ13, ZNHIT6, C8orf37-AS1, TAS2R20, DENND5B-AS1, MTRNR2L10, SMLR1, TAS2R31, RNF126P1, GACAT2, PLG, HOXC13, HOXC12, PACERR, RBAKDN, HIST1H4K, HIST1H2AL, NKX2-1, RPS6, ESCO1, RPS11, RPP30, GRM1
PRKG1	HSD17B6, EPHA3, MYLK, VANGL2, VPS35, LIMS2, FERMT2, TNS1, MAP9, EDIL3, RNF180, ZCCHC24, AMOTL1, JAM3, PYGO1, MSRB3, ZNF354C, C3orf80, SLC24A3, PRKG1, CACNA1H, TCF4, PDGFB, MYL9, RASL12, MCM4, C14orf132, SYDE1, GLRB, RGS5, LAMA4, DPYSL3, ELOVL4, PCDHGA12, ENOX1, CALD1, GLIS2, TMEM204, RAMP1, SYT11, HLX, IMP4, FXYD6, TPM1, SYPL2, SLIT2, ZEB1, FUOM, TAGLN
ADAMTS7	CFH, DCN, EHD3, SNAI2, ADGRA2, VIM, APBA2, VCAN, TNC, DKK3, SLC2A3, LZTS1, TIE1, MMP14, AFAP1L1, ADAMTS4, C1R, SPON2, PLXDC1, CYGB, ITGA5, FMNL3, MXRA8, COL6A3, TRO, ADGRF5, VASH1, FERMT2, GLI2, NOTCH3, FSCN1, FGFR1, TNS1, COL5A3, ADAMTS2, MMP2, NID2, CPXM1, CHRD, FSTL1, IGFBP7, HEYL, GPX8, DLC1, AMOTL1, HTRA1, GPR176, JAM3, FBN1, CLMP, DCHS1, C16orf45, MAP1A, CERCAM, TUBA1A, SEMA6B, NXN, VASN, FILIP1L, ANTXR1, CHST11, MCC, EFEMP2, PTPRM, MSRB3, A2M, TUBB6, HIC1, FAM20C, MAF, CDH5, C3orf80, HHIPL1, UBE2E2, BGN, PAPPA, CRIP2, COL18A1, COL4A1, TRPV2, CACNA1H, TCF4, CHSY3, ZNF521, COL5A2, NOTCH4, ATP10A, SH2D3C, LGALS1, MXRA5, CD276, PLAT, TUSC3, ZNF469, SYDE1, CLIP3, MEIS3, CLEC11A, SCN1B, PCOLCE, RARRES2, AEBP1, ECM2, ENG, SEPT4, COL1A1, RAB34, ARHGEF17, VWF, ELK3, COL12A1, DSE, SCARF2, GPR162, QKI, LAMA4, LOX, SPARC, PCDH12, WWC1, PDGFRB, GNB4, IL1R1, PRRX1, NID1, AKT3, ADGRL2, P3H1, INHBA, CALD1, BICC1, PTGER2, ARMCX1, SGCE, LOXL1, ARHGEF6, PXDN, COL5A1, RFTN1, TMEM204, SERPINF1, HSPA12B, LOXL2, COL4A2, DZIP1, ETS1, PLXNC1, ADAMTS7, HLX, LRRC32, SULF1, ITGA11, EMILIN1, GLIPR1, FRMD6, HAPLN3, MFGE8, KIFC3, CMTM3, CDH11, COL6A1, COL6A2, RCN3, CTSK, FAM171B, METTL14, PDGFC, ZEB1, TENM4, SERPINH1, FEZ1, EDNRA, GJA1, HS3ST3A1, CDK20
CENPJ	KRIT1, MYCBP2, AKAP11, IFT88, POLR3E, TNK2, C16orf86, DIS3, NUFIP1, PDS5B, ANKRD10, FBXO8, RELL2, SKA3, UPF3A, HNRNPA3, NAA16, MRPL57, ZDHHC20, SPATA13, ASCL2, SS18L1, POLR1D, GTF2F2, HMGB1, SNHG17, LAGE3, TFDP1, SMG5, CDK5RAP1, GABRE, ARHGEF7, MRPS31, VWA8, DGKH, CLASRP, FAM24B, DLEU2, AVL9, ACTR3C, TMEM147-AS1, N4BP2L2, PRPF4B, CTBS, STX16-NPEPL1, PROSER1, UFM1, HSPH1, RPL21, AARS2, TUBGCP3, RNF6, RBM39, NPHP4, XPO4, CDK8, GPALPP1, RFC3, ARGLU1, TPP2, VPS36, BORA, TJAP1, ATAT1, GIT2, SLC7A1, LNX2, BRCA2, RBM26, CUL4A, SPATA25, DCUN1D2, SAP18, TMEM263, CENPJ, PAN3, CFDP1
INTS4P1	ZGPAT
LINC01138	SLC35C2, SNHG11, SF3A3, TRIP11, IL27RA, TAS2R20, SMG1P7, ZMYM2, AHDC1, LINC01138, LINC00869, GPS2, PRMT7, UBAC2, SPATA9, FAM193B
DICER1-AS1	ITGAL, EHD2, PHKG2, BRAF, PPP1R32, NOTCH3, APBB1IP, SSH1, SPDYA, IKBIP, PFKFB3, LRRC8C, LINC00174, DNHD1, COL18A1, CSF1, CDK10, ZNF766, POLR2J4, NSUN5P1, ZNF862, TNFAIP1, IL10RA, DICER1-AS1, TMEM147-AS1, GET4, CORT, NR3C1, DNAH6, GNA13, NCKAP1L, KLHL31, ROMO1, PRMT7, MUTYH, TMTC1, LCP1, CD27, ARHGDIA, MARCH1, WASH2P, SLC16A2
CD1A	ITGA5, MT1X, CD207
KBTBD11	RAB11FIP1, WRN, ESCO2, NAT1, MSRA, KBTBD11, CDCA2, FBF1, SH2D4A, ERI1, TNFRSF10A, ERICH1, KBTBD11-OT1, TBC1D14, MFHAS1, FBXO25, DOCK5, KLF10, AGPAT5
POMP	AKAP11, TOMM34, MIPEP, IFT88, FUT8, IPO5, KAT6B, STEAP2, TNFRSF13C, DIS3, NUFIP1, PDS5B, PDRG1, SUGT1, SKA3, RASGRP1, MRPL57, LEMD3, SNHG11, GPX2, PNPLA1, POLR1D, COMMD6, GTF2F2, UQCC1, STK4, PSMA7, ACOT8, NDFIP2, CDADC1, UGGT2, SUPT20H, MRPS31, KPNA3, INTS6, CLIC1, NEURL1, UCHL3, THTPA, MTRF1, DNAJC15, PROSER1, UFM1, WBP4, ALG5, EXOSC8, MTIF3, GTF3A, PARD6B, DOK4, TM9SF2, PTGER2, PCID2, RNF6, TPST2, CDC16, USPL1, XPO4, POMP, CDK8, TPT1, GPALPP1, STK26, BIVM, CARS2, TMEM243, RNASEH2B, BORA, PHF11, COG3, LMO7, SLC5A6, PPP3CA, LNX2, BRCA2, RB1, CUL4A, SLC30A5, ANO7, DCUN1D2, SAP18, TEX30, AMN1, RNF219, FARP1, ING1
SMIM2	LINC01018, GACAT2, PLG, HOXC13, HOXC12, HSPE1-MOB4, RBAKDN, GTF2IP1, CA6, SLCO1B1, SMIM2
CAD	GABARAPL2, SUGP2, UHRF1BP1, RRP1B, POLR1A, REXO1, PTPRH, RIF1, XPO1, CAD, WDR43, ZNF592, KMT2D, SF1, ZNF507, FASN, HNRNPA3, SMARCC1, CKAP5, UBE2O, LMNB2, PFAS, EP400, RBM12B, S100A13, TRRAP, PRPF40A, ZKSCAN8, PRRC2A, BLNK, SETD1A, HNRNPM, LAMTOR3, LDHB, JRK, MDN1, NCL, GTF3C2, USP34, PLCD4, TMEM59, PRRC2C, KMT2A, SET, PRKDC, NUP153, CNOT1, PAICS, KMT2B, ILF3, BLOC1S1, DHX9, TGFBRAP1, SMPD4, HINT2, MDC1, DUSP5, COPS4, BRCA2, ZSCAN29, LBR, ASXL2, HSPD1, ATG3, COMMD3, PPRC1, PDCD11, TMEM219, UPF2, SACS, FAM168B, ANAPC1, RHOC
RRH	ZDHHC6, DKK3, ERG, MED8, LRRC56, ZNF598, LMBRD1, LACC1, PTTG1IP, E2F1, ZNF580, LINC00840, ZNF32-AS2, MRPL32, DARS, NID1, ZNF432, ZNF234, RASSF5, FBXL16, HSPE1-MOB4, TADA2A, BRIP1, TEX10, ITPKB, TBRG1
MIPOL1	RBBP4, WDFY1, SLC25A21, SLC25A21-AS1, FOXA1, MIPOL1
DRAXIN	ZNF112, C19orf47, DRAXIN, NKIRAS2, NME9, FUT4, PRRC2A, TRIM38, TBP, RBM25, EFNB2, CALCOCO2, ADGRA3
RCAN1	RCAN1, C2CD4A, MEDAG, MMP19
TNFRSF11A	PDP1, SOCS6, ANG, SLC9A2, XPO4, GPALPP1, TNFRSF11A, ZCCHC2
C3orf80	CFH, COPZ2, GAS7, IFFO1, ANOS1, DCN, EHD3, WWTR1, SNAI2, ADGRA2, PLEKHO1, EHD2, VIM, TIMP2, VCAN, RAI14, TNC, DKK3, CDK14, SLC2A3, BCAT1, PRDM6, CALCRL, TIE1, CD109, MMP14, FZD1, MRAS, COLEC12, FCER1G, SV2A, C1R, SPON2, COX7A1, PLXDC1, ITGA5, LAPTM5, SYNC, MXRA8, NEXN, DDR2, OLFML2B, COL6A3, TRO, FSTL3, ARHGAP10, FERMT2, GLI2, NOTCH3, FGFR1, FAP, CHRNA3, HSD17B14, ADAMTS2, MMP2, C20orf194, EBF4, P2RX7, ICAM1, ZFHX4, CCDC80, SLC22A17, FSTL1, IGFBP7, FBLN2, RNF180, CTHRC1, SLC39A13, AMOTL1, HTRA1, GPR176, JAM3, FBN1, CLMP, C16orf45, GREM1, MAP1A, CERCAM, TUBA1A, AXL, NXN, IGFBP6, RAB3IL1, VASN, RAB31, CLIC4, ANTXR1, LIMS1, CSGALNACT2, PCDH7, ZFPM2, NLGN2, PYGO1, CHST11, MCC, DSEL, HOPX, SPSB1, COL8A2, EFEMP2, SLFN11, CYP7B1, MRGPRF, MSRB3, TUBB6, SPHK1, BASP1, FAM20C, CCDC184, MAF, THBD, SSC5D, C3orf80, GAS1, F2R, HHIPL1, UBE2E2, C1S, TSHZ2, BGN, COL18A1, ARSI, CSF1, SORCS2, THBS2, MITF, C11orf96, SAMD11, TRPV2, ARL4C, NTNG2, NUDT11, TCEAL3, TCF4, PDLIM7, FLNA, DACT3, MYO5A, ZNF677, CHSY3, ZNF521, COL5A2, CYS1, ATP10A, VGLL3, MMP11, LGALS1, PDGFB, MYL9, MXRA5, MEDAG, CRISPLD2, RASL12, S1PR3, TSPAN4, TENM3, ZNF469, RNF144A-AS1, SYDE1, PLD3, CLIP3, MEIS3, COMP, PCOLCE, SFRP4, MEOX2, AEBP1, ECM2, ACTA2, SEPT4, COL1A1, PMP22, RAB34, NKX3-2, KLHL5, CRYAB, GLI1, ELK3, MGP, COL12A1, DSE, ARHGEF38, ZNF542P, ARHGEF25, PLEKHO2, STON1, SCARF2, MDGA1, BVES, QKI, PDE10A, LAMA4, LOX, SPARC, DPYSL3, PDGFRB, GNB4, FNDC4, PDE1A, CLIP4, FN1, WIPF1, PRRX1, AKT3, P3H1, TNFSF4, NRP2, ELOVL4, PKD2, TGFB3, GPR68, TMEM200B, PECAM1, FBXO17, PLXDC2, ENOX1, GLT8D2, CPXM2, INHBA, CALD1, PLAU, BICC1, RASSF8, SSPN, MMP19, COL10A1, GLIS2, ARMCX1, SGCE, LIX1L, A4GALT, CALU, CHN1, LOXL1, PALLD, APOC1, PXDN, COL5A1, RFTN1, PDLIM4, GFPT2, AOC3, TMEM204, CHSY1, SERPINF1, HSPA12B, SYT11, C1QTNF6, KRBA1, LOXL2, MEIS2, RERG, DZIP1, CTSL, HAVCR2, MDFIC, PLXNC1, GPNMB, ADAMTS7, HLX, TLN1, DNAJB5, LRRC32, SULF1, FXYD6, ITGA11, EMILIN1, CALHM2, ENTPD1, LUM, FRMD6, FBLN5, HAPLN3, MFGE8, TGFB1I1, CMTM3, CDH11, COL6A1, COL6A2, EMP3, WTIP, RCN3, CTSK, MEIS1, FAM171B, PHLDB2, SNCA, PDGFC, MSN, ZEB1, SERPING1, TENM4, P4HA3, TAGLN, JPH2, LATS2, EDNRA, HSPB8, SPOCK1, PDLIM3
TSEN2	ANKRD23, IP6K2, CTSB, RAB8B, ZNF202, AXL, ITGAM, ATR, GOLGA8A, RNF152, ARL6IP4, TRAIP, ZDHHC23, TCTE3, LCN12, ANO9, CYP2R1, ADAT2, FAM110D, MAFB, MSH5, LY6G6F, THUMPD3-AS1, NRP1, HIF1A, PABPC1L, HSF4, MXD3, C8orf44, TTLL3, MIR17HG, LENG8-AS1, PRRT3-AS1, PMP22, LY6G5B, EIF6, DECR2, ACY1, UNC5A, OGG1, WDR77, GPR75, HOXB3, KLHL31, PMS2P3, ZNF780B, NFATC1, MRPS25, CLUHP3, PPARG, ETS1, SLC37A2, GPNMB, ATAT1, DYRK3, SFXN5, TSEN2
CENPP	RAD54L, BIRC5, ORC6, RFC4, GRPEL2, ZNF367, MELK, ERCC6L, CENPP, CDC6, AUNIP, HAUS8, FIGNL1, CENPO, CDCA5
PLS1	SOWAHB, PLS1, LGALS3, CAPN5
DDX27	DPM1, RB1CC1, PHF20, TOMM34, RAB27B, ATP9A, OGFR, ELMO2, PFKP, FRRS1, SMG1, NECAP2, UBN2, SPATA2, CBR3, LRRC14, CBFA2T2, ITCH, RBL1, OXCT1, TPX2, SNX5, TRMT6, SLC4A1AP, PRAP1, BRD7, YWHAB, IRGQ, ZSWIM1, RALGAPB, ASXL1, BCL2L1, RPS21, ZNF217, TP53RK, AGR3, SNHG11, PAAF1, ZNF707, EPHA10, JRKL, ASCL2, SS18L1, TOP1MT, SLITRK6, HMGB1, FAM217B, PTPN1, ZNF100, ZGPAT, SRC, NOL4L, CFD, TAF13, SLC9A8, ZNF335, SZT2, UCKL1, NCOA6, RUSC2, TOP1, TRAF3IP1, SETD1A, TSPO, PCIF1, GSS, TRPC4AP, ZMYND8, R3HDML, HNF4A, STK4, SALL4, ADNP, PFDN4, RAE1, TPD52L2, DNAJC5, NELFCD, PRPF6, MTG2, MRGBP, TCFL5, DIDO1, GID8, ARFGAP1, GMEB2, TM9SF4, POFUT1, KIF3B, MAPRE1, CDK5RAP1, TTI1, RPRD1B, CHMP4B, DHX35, DNTTIP1, PIGU, ACOT8, APMAP, POLI, SUPT20H, DGKH, ZNF629, CPNE1, DLEU2, ANKRD27, PIAS4, RASIP1, DNAJC2, ZKSCAN1, RNF43, C12orf57, UNC5B-AS1, EIF6, UBE2V1, ZNF345, IL1R2, QPCT, ARID3A, KMT2A, TGIF2, ADNP-AS1, CYSTM1, PROSER1, HSPH1, TMEM54, SNX21, TTPAL, SDC4, NCOA3, NCOA5, VAPB, CHD6, PLCG1, SRSF6, ARFGEF2, CSE1L, STAU1, MOCS3, STX16, RNF114, DDX27, THOC2, TMX4, RALY, EIF2S2, CEP250, PLAGL2, MRPL34, TAF4, OSBPL2, ADRM1, DKC1, AAR2, RBM39, CTNNBL1, ZSWIM3, OSER1, SERINC3, PPP1R3D, CDK8, REG4, NAPG, CMTR1, CREBZF, ALKBH8, KHK, SSB, RBM26, DHX38, TMEM61, CAMK2D, PM20D2, SPATA25, DSN1, SOGA1, LSM14B, YTHDF1, FBXO4, CCL28, IFIT5, RPIA
CYSLTR2	ITGAL, MMP25, CD4, BTK, WAS, CD74, TYMP, CD84, ATXN3, NCF1, SLAMF8, FCER1G, UBASH3A, GAB3, ITGB2, LAPTM5, FCMR, CTSS, ARHGAP25, ICAM3, APBB1IP, CST7, CASS4, CCR1, TAGAP, CYBB, NCF1C, PRKCB, PTAFR, CD52, CD14, IL16, TLR1, TBC1D10C, HCLS1, SLC9A9, CSF1R, CCR4, IKZF1, EVI2B, ARHGAP30, TRPV2, DPYD, RPL14, HLA-DRB1, CSF2RA, HLA-DRB5, SFMBT2, HLA-DOA, HLA-DMA, HLA-DRA, CYTH4, PPP1R16B, ACP5, ATP8B4, CD37, GIMAP1, HLA-DPB1, HLA-DPA1, IL4I1, EBI3, SPOCK2, IL10RA, SELPLG, ALKBH6, PLEKHO2, HLA-DMB, ITK, ST8SIA4, ITGA4, KMO, MRC1, RASSF5, CXorf21, FLT3, LAX1, SRGN, HVCN1, ARHGAP9, NCKAP1L, HCST, CFP, FAM78A, FGL2, MILR1, ARHGEF6, HAVCR2, MSI1, STX11, DOCK10, LCP1, GPNMB, MYO1G, TM6SF1, IL18BP, GPR65, PIK3R5, MYO1F, SIGLEC10, PLA2G7, FERMT3, GBP5, UQCRB
TMEM158	TMEM158
GNG12-AS1	GNG12-AS1
CENPH	POLA2, DEPDC1B, RFC2, PTCD2, CDC25C, CHAF1B, SNRNP25, CDC45, RFC4, H2AFZ, NUDCD2, GINS3, TRAIP, CENPM, RNASEH2A, NUDT1, LSM5, FOXRED1, MND1, CENPK, CCNB1, MRPL47, DIAPH3, NDUFB10, C1orf35, CDCA5, SPC25, POC5, CENPH
TEX30	AURKA, DLEU2, JARID2-AS1, UCHL3, ALG5, EXOSC8, RPL21, PCID2, RNASEH2B, BORA, CUL4A, MRPL9, TEX30, NDUFC2
FAM214A	FAM214A, SNAP23, SPINT1, BMF, PPIL1, NTMT1
KIF21B	JAM3, PROC, KIF21B, EPRS
MTHFD2	MTHFD2, BIRC5, CDC25A, MARS, PGAM1, RCC1, BMPR2, YPEL5, ZWINT, YARS, PSAT1, SORL1, KIF23, CHAC2, MRPS5, ECE2
STMN3	STMN3, HLX
NLGN3	SEC63, SH3BGR, NLGN3, FAM173A, HIRIP3
ZDHHC9	LAMP2, MGST1, MBTPS2, CXorf56, AKAP11, WWC3, ZNF275, PHF6, UTP14A, TAB3, CUL4B, SHROOM4, FGFR4, OTUD5, TBC1D25, ATP11A, ATP6AP1, GPC4, SLC25A43, OPHN1, OVGP1, IGBP1, EFNB1, BRWD3, ENOX2, MTM1, C1GALT1C1, PHF8, EIF1AX, TYMS, ZBTB33, CTXN1, RAP2B, ABAT, IRAK1, BRCC3, BCAP31, CHM, ZDHHC9, NOL4L, CXorf40A, LRBA, SPIN3, ADGRG1, R3HDML, STK4, DNTTIP1, PGRMC1, NKAP, XIAP, STAG2, ELF4, FMR1, UBL4A, JADE3, HTATSF1, ARMCX3, MCTS1, TMEM189, GBP1, HSPH1, XPNPEP2, OCRL, FAM199X, ARFGEF2, PMEPA1, UPF3B, RNF113A, ARMCX5, SBDS, SLC10A3, TIMM8A, PRRG1, RLIM, IL13RA1, PPP1R3D, RNF128, RBMX2, CXCL14, NONO, CCDC120, SNX12, DIAPH2, NSDHL, APOOL, FAM122B
LTB	HS3ST1, PRKAR2B, ITGAL, CD79B, CD4, BTK, CD6, WAS, CD74, PLEKHO1, POU2F2, TNFRSF9, FOXP3, CD84, DNAH3, NCF1, SLAMF8, UBASH3A, ITGB2, IKZF3, LAPTM5, GBP4, TYW5, ARHGAP25, ACAP1, APBB1IP, CST7, SP140, LAG3, CTLA4, TAGAP, CYBB, NCF1C, PRKCB, SNX20, ATF5, CD52, TMEM126A, PIK3CD, IL16, SLFN11, CD7, TLR6, TBC1D10C, MAF, RIIAD1, CIITA, SEPT1, HCLS1, RGMA, C1S, LCK, CCR4, CSF1, FMNL1, IKZF1, EVI2B, ARHGAP30, SELL, DPYD, HLA-DRB1, EVL, GM2A, SPN, GZMM, PLCG2, HLA-DRB5, CD247, HLA-DOA, HLA-DMA, HLA-DRA, IL12RB1, CYTH4, GRAP2, SLA2, RASSF2, PPP1R16B, TNFSF13B, CORO1A, CCL22, MAP4K1, CD37, GIMAP1, POLR2J4, HLA-DPB1, ITGB2-AS1, TP73-AS1, LTB, SLC2A1-AS1, HLA-DPA1, CD79A, JAK3, SPOCK2, IL10RA, SELPLG, ST8SIA1, BHLHE40-AS1, TNFSF12, HLA-DOB, HLA-DMB, CD83, ITK, WIPF1, CYP20A1, GVINP1, TXNIP, RASSF5, SPIB, CD274, CXorf21, TNFRSF8, SRGN, HVCN1, ARHGAP9, NCKAP1L, C3, S1PR4, HCST, CCR7, FAM78A, CCL5, APOL3, PALLD, ARHGEF6, RARRES3, ETS1, AGAP2, STX11, DOCK10, PLXNC1, LCP1, MYO1G, LIMD2, CXCL9, CD27, FBLN5, PTPN7, CD8A, GBP5, JAM2, CLIC2
HIST1H2BF	HIST2H2BE, PCYT2, HIST1H2BG, HIST1H4E, HIST1H2AE, HIST1H4D, HIST1H2BF
TINAG	IHH, TBX10, GLOD5, TLDC2, GTPBP10, MEP1A, SWAP70, TINAG
ST6GALNAC3	SCUBE1, PIGR, SAMD12, MAMDC4, DPM3, ST6GALNAC3, HGS, SCAMP5, CCHCR1, ITGA1, FIS1, TNFRSF25, LHX6, IL10RA, LINC00893, SNHG3, EEF1B2, MRC1, LDB3, GFPT2, C12orf10, USP25
ECE2	RFC2, FOXN3, ARID4B, CHCHD6, SNRNP25, BOLA3, PBXIP1, EIF2B3, SEL1L, CYBRD1, NUP37, MRPL22, NFE2L1, METTL2A, COX18, POLR2H, MON1A, POC1A, STOML2, TRUB2, FBXO22, DUS2, KCTD6, TNXB, TMEM223, BOLA2B, TRIM56, MAP3K2, AKAP13, SLC25A33, JMJD1C, THOP1, LAMB2, NME6, ALG14, AFF1, MZT2A, HEG1, CTU2, ZBTB4, MRPL11, CTDSP2, TMEM70, RPS6KB2, RUVBL1, PUS1, CHD9, AGTRAP, EXOSC4, GADD45GIP1, ZNF771, GINS3, PGP, GNB1L, UROS, C15orf61, EVL, AFAP1, MRPL21, BMPR2, C12orf73, CWF19L1, LGALS1, SUN2, MCAT, POLE2, SUSD6, ANKRD12, SUV39H1, RNASEH2A, LYRM4, ALG3, FTCDNL1, TIMM44, TIMM50, MRPL4, SH3PXD2A, MRPL27, MADD, NDUFS8, TNS2, VPS29, SERINC1, UQCRHL, NME1, HECA, MRPL2, FAM162A, KAT2B, BCHE, MRPL3, RRP9, IGFBP5, ASH1L, ACYP1, HMBS, SNHG25, LRP1, CKS2, AHNAK, C17orf53, MRPS12, DOHH, TMEM160, FBXW9, WDR74, DPH6, MTO1, OS9, DYNC1LI2, SECISBP2L, SNRPF, MMAB, ANAPC11, SLC39A3, CTU1, PSMA5, SHQ1, ECE2, NDUFS6, TMEM181, CRIM1, PABPC3, SUV39H2, BUB3, SUPV3L1
ZNF485	PLAUR, CNTD1, ZNF708, ZNF33B, ZNF239, MYO5A, ZNF248, ZNF485, ZNF69, VGLL3, ZNF174, TENM3, COL1A1, ZNF10, KCNJ8, SOX5, EMILIN1, ITGAV, COL6A1, RPP38
SRI	ARF5, CROT, TMEM98, BUB1B, ZNF276, ZNF281, KIF26B, NIPAL1, ADGRF5, PLA2G10, TCOF1, SRI, XPO1, TTC39A, P3H2, PRKCD, CFAP97, ORC5, CLDN3, NSD1, TCP11L2, COPS2, TSC22D4, LIMS1, SOX7, LMNB2, NSUN3, PAPPA, RPS17, LMNTD2, RSBN1L, PMS2CL, ZNF607, SAMD13, NOTCH4, FIS1, PLCG1-AS1, MOSPD3, NAA25, RNGTT, RPL22, KIF14, B4GALT4, BBS2, GDPD2, USP30, ANP32A, ANP32E, BDP1, TMEM236, AHCTF1, MERTK
PTPRC	CFH, LAP3, PLXND1, ITGAL, GAS7, CD79B, STAB1, CD4, BTK, DCN, CD22, ALOX5, CD6, WAS, CD74, ADGRA2, PLEKHO1, EHD2, TYMP, VIM, PRKCH, ARHGAP31, TIMP2, MSR1, ADAM28, TNFRSF9, FOXP3, DKK3, PRDM1, ANKRD44, TIE1, CD84, MMP14, ERG, MRAS, NCF1, SLAMF8, ADAMTS4, FCER1G, C1R, UBASH3A, GAB3, ITGB2, PPP1R16A, BCL6B, LAPTM5, GBP4, NLRP3, FCMR, ARHGAP25, RASGRP2, DAPP1, ACAP1, SCARF1, ICAM3, APBB1IP, CST7, SLC1A3, SP140, STK17B, EPB41L3, PILRA, MMP2, CASS4, LAG3, ICAM1, IRAK3, LYZ, FSTL1, EOMES, CTLA4, CCR1, ANKRD33B, TAGAP, CTSB, CYBB, NCF1C, RAB8B, PRKCB, SLFN5, GREM1, MEI1, SNX20, CD300C, NLRC3, RAB31, IL7R, VAMP5, CXCL10, PTAFR, CD52, ANTXR1, ITGAM, TPST1, CD14, CHST11, LRRC8C, PIK3CD, CXCR6, IL16, RASGRP1, SLFN11, CD7, NRROS, TLR1, TLR6, ADGRE1, CHST2, TBC1D10C, A2M, BASP1, EFCAB5, WDR73, SAMD9L, CD163L1, MAF, THBD, CIITA, HCLS1, PRF1, F2R, SLC9A9, CHST15, C1S, FES, CSF1R, LCK, CCR4, ADAP2, CSF1, PDE4B, FMNL1, SORCS2, IKZF1, EVI2B, GNG2, ARHGAP30, TRPV2, PDCD1, SELL, DPYD, HLA-DRB1, EVL, ZNF799, TLR7, TPSB2, C5AR1, SPN, MYO5A, GZMM, FAM49A, PLCG2, CSF2RA, HLA-DRB5, CCDC69, CD247, SFMBT2, MAFB, HLA-DOA, HLA-DMA, HLA-DRA, LILRB3, SH2D3C, IL12RB1, NRP1, CYTH4, MFNG, GRAP2, NCF4, CD40, RASSF2, SIRPB1, SAMHD1, PPP1R16B, TNFSF13B, ACP5, CORO1A, CCL22, CRISPLD2, QPRT, ATP8B4, MAP4K1, CD37, GIMAP1, GPSM3, HLA-DPB1, ITGB2-AS1, TP73-AS1, LTB, HLA-DPA1, IL4I1, PLD3, EBI3, CD79A, JAK3, ENG, DOCK8, PTGDS, SPOCK2, CCL2, PMP22, LRP2BP, LPXN, IL10RA, SLC15A3, CD5, SELPLG, BIN2, SH2B3, ARHGDIB, CLEC4A, DSE, NFAM1, ARHGEF38, DGUOK-AS1, APOBEC3G, PLEKHO2, HLA-DMB, FCGR2A, PHACTR1, QKI, LAMA4, ITK, ST8SIA4, NR3C1, BCL6, GNB4, ZAP70, CYTIP, ITGA4, CLIP4, CCDC88A, IL1R1, WIPF1, NCF2, RGS2, PLEKHM2, GBP1, RARRES1, GPR68, IFIT3, GVINP1, CEP95, MRC1, PECAM1, RASSF5, CD274, CXorf21, MTERF2, TNFRSF8, SCPEP1, CXCR4, LAX1, GLIPR2, CALD1, PLAU, SRGN, HVCN1, ARHGAP9, NCKAP1L, MMP19, PREX1, F13A1, KLHL31, OPRL1, C3, S1PR4, HCST, CCR7, FAM78A, ADGRE2, FGL2, CCL5, APOL3, SEC14L1, ARHGEF6, STARD8, APOE, THEMIS2, NFATC1, RFTN1, TRIM22, SERPINF1, SYT11, ALOX5AP, PRAM1, PDE6B, PTPN22, IL6ST, APLNR, ETS1, SLC37A2, CTSL, HAVCR2, CD36, MDFIC, AGAP2, STX11, DYSF, FAM129A, DOCK10, PLXNC1, LCP1, GPNMB, MYO1G, TM6SF1, LIMD2, ENPP2, SIT1, IRF4, IL18BP, CALHM2, STAT4, CXCL9, CD27, ITGB7, RTN1, GPR65, ITGAX, SLC39A6, PIK3R5, VAV1, COL6A1, MYO1F, SIGLEC10, C1orf162, ATP8B2, PTPN7, CAMKMT, MARCH1, PLA2G7, DOK3, PPP1R18, FGD2, MSN, SERPING1, FERMT3, FCGR1A, PIP4K2A, ADAM8, KCNK13, RASGRP3, MARVELD2, BMP6, CD8A, UBASH3B, GBP5, SLFN13, PLCL2, ELMO1, RAB39B, CLIC2
UBAC2-AS1	POLA2, DSG2, PRKCZ, FOSL2, PPP1R15A, HECTD1, HEY1, PHB, MPLKIP, FOS, AKAP13, TVP23C, PAAF1, MRPL48, KLHL28, LAMTOR4, DDRGK1, BAZ1A, OXLD1, DDTL, DICER1, AHCY, PBDC1, METRN, UBAC2-AS1, TBCB, MYH14, CHCHD2, SH3PXD2A, CDKN2AIPNL, C22orf39, NR3C1, DPYSL3, NOL10, NFE2L2, PLEKHG1, DSTYK, ACTR3B, UBAC2, TMEM243
ZGRF1	VIM, TIMP2, POLQ, MCM10, SEC61A2, MRAS, RECQL4, SPC24, WDR90, CCNF, MXRA8, TYW5, DAZAP1, WDR62, SPAG5, MOXD1, CHRD, H2AFZ, CDT1, TUBA1A, CKAP2L, SEMA3E, EFEMP2, ATAD5, BASP1, PIDD1, GEN1, C1S, PLCXD1, KNTC1, SV2B, KIF18B, FANCA, NWD1, HACD4, FAM72A, XRCC2, EME2, PRC1, MSH5, MZF1, TRMU, RASSF2, E2F1, SMARCA1, RGCC, URAHP, AFG3L1P, CCNE1, EZH2, RARRES2, PMP22, TNFSF12, ZNF542P, NR3C1, PDE1A, IL1R1, WIPF1, MFAP2, HELLS, SMG1P7, CORO7, AARSD1, GLT8D2, MND1, SSPN, EXOSC9, C17orf53, CHTF18, MYO19, PSMC3IP, PTCD3, SYT11, PSRC1, TROAP, ESPL1, ITM2B, NUSAP1, CENPO, KIF11, ZGRF1, CENPE, GABARAPL1, PIF1, CDH11, PLK4, CCDC150, ANKMY1, LYAR, CCNA2, PPP1R18, CEP78, RASGRP3, CENPH, PDLIM3, JAM2, EME1
EIF5A2	THOC3, EIF5A2, SMARCC1, FBXL19, TMEM9B-AS1, LPIN1, IFITM3
CBFB	RANBP9, RSPRY1, SHC1, CBFB, KCNK5, SNTB2, ZNF816, LDLRAD2, POLR2C, ZC3H10, PPA2, MAP1LC3B, IFITM3, PELO
PEX11A	TRAM2, STOML1, PLIN1, PEX11A, PLA2G4F, STARD5, LRRC19, SMIM10, PEAR1, PHYH, SOD2, C1orf210, RPL5, DNASE2B, DBT, HADH, ROPN1L, NGLY1
STK32B	CFH, PLXND1, COPZ2, TBXA2R, GAS7, DCN, SNAI2, PLEKHO1, EHD2, VIM, VCAN, TIE1, CD109, AFAP1L1, COLEC12, STC1, C1R, PLXDC1, CYGB, ITGA5, FMNL3, BCL6B, MXRA8, ADGRF5, VASH1, PILRA, HSD17B14, NID2, C20orf194, FSTL1, FBLN2, GPR85, DLC1, CYBB, GPR176, JAM3, FBN1, DCHS1, CERCAM, AXL, SEMA6B, VASN, PTAFR, NPR1, CLIC4, ANTXR1, CD14, CHST11, DSEL, LRRC8C, EFEMP2, SLFN11, MMRN2, HEG1, MCTP1, FAM20C, MAF, THBD, CDH5, ZNF571, CHST15, HHIPL1, CRIP2, COL18A1, CSF1, SV2B, OLFML2A, GNG2, KANK3, COL4A1, TRPV2, FAM110D, C5AR1, MYO5A, ZNF44, FAM49A, ZNF521, MAFB, MSH5, FAM221B, SPIRE2, ATP10A, NRP1, DDTL, LGALS1, PDGFB, RASSF2, MEDAG, LBH, TSPAN4, MKRN2OS, CAV1, ENG, PMP22, KLHL5, VWF, DSE, CCT6P3, PLEKHO2, MDGA1, QKI, LAMA4, LOX, GNB4, IL1R1, WIPF1, AKT3, ADGRL2, KIF17, ITGB3, MRC1, PECAM1, MTERF2, GLIPR2, RASSF8, MMP19, LIX1L, STARD8, PXDN, RFTN1, HSPA12B, SYT11, LOXL2, APLNR, C5AR2, DZIP1, ADAMTS7, LRRC32, NFIC, COL6A1, COL6A2, EMP3, C1orf162, ATP8B2, MSN, FEZ1, ESAM, GJA1, BMP6
CGN	PSMB1, AKAP11, ARHGEF5, PSMG3, F11R, MED27, ZBTB7B, COX7A1, HAAO, GRAMD4, KLHL20, CRYBG3, ORC1, GEMIN2, ELF3, ELP6, LMTK2, BRWD3, MYO7B, ATAD5, AGTRAP, HNRNPA0, PPA1, CLDN7, CMSS1, TMEM121, SP1, ZNF566, PPARA, ZNF799, MRPL21, CD2AP, DDX42, WWP2, ITSN2, CTNND1, UQCC3, CDHR5, KLF5, PARP4, DGKH, RNASEH2A, SRA1, TIMM50, ZKSCAN1, EIF4H, MED13, C1QBP, ABCC3, CPEB4, OTX1, ASH1L, KIF17, ERI3, IRF6, ARID1A, RAB3GAP2, AFTPH, ZBED6, ATP2A1-AS1, NBPF12, ELF1, LHX4, ARFGEF2, PSMB2, AKAP9, PSMB3, EMC4, MRPS12, PER2, GOLM1, OS9, SNRPF, NOSIP, CGN, C7orf43, DPH7, CDC123, TGOLN2, SUV39H2, LARP1, FAM126B
TUSC3	TNMD, CFH, COPZ2, IFFO1, DCN, EHD3, MATR3, SNAI2, FHL1, EHD2, VIM, VCAN, TNC, ELN, DKK3, ST3GAL6, CALCRL, MYLK, EML1, MMP14, ZNF19, C1R, SPON2, COX7A1, PLXDC1, CYGB, ITGA5, MXRA8, COL6A3, TRO, ABCC9, FERMT2, GLI2, NOTCH3, FGFR1, FBLN1, MOXD1, MEF2C, NID2, C20orf194, CPXM1, CHRD, CCDC80, SLC22A17, FSTL1, LMOD1, IGFBP7, EDIL3, DLC1, HTRA1, GPR176, JAM3, FBN1, CLMP, MFAP4, C16orf45, GREM1, TUBA1A, AXL, IGFBP6, LTBP3, VASN, FILIP1L, RAB31, HEXIM2, ANTXR1, PCDH7, MCC, DSEL, HOPX, COL8A2, EFEMP2, CYP7B1, MRGPRF, HEG1, MSRB3, PHYHD1, SCUBE2, TUBB6, LRRN4CL, HIC1, FAM20C, CCDC184, THBD, SSC5D, F2R, SLC9A9, C1S, CRIP2, COL18A1, ARSI, LSAMP, C11orf96, MAGEH1, COL14A1, RBM34, PCDH18, TCF4, DACT3, ZNF677, GOLGA6L9, ZNF521, COL5A2, SRRM2-AS1, ATP10A, PALM, LGALS1, SRPX, MEDAG, WFDC1, FOXF1, RASL12, PLAT, TUSC3, LBH, S1PR3, TSPAN4, C14orf132, TP73-AS1, SYDE1, MEIS3, CLEC11A, CAV2, CAV1, PCOLCE, RARRES2, ENG, ACTA2, SEPT4, CCL2, PMP22, RAB34, MAPK10, KLHL5, CRYAB, TRPV4, COL12A1, GOLGA2P5, ZNF542P, SCARF2, LAMA4, SPARC, NR3C1, PDGFRB, GNB4, PDE1A, IL1R1, PRRX1, GPX7, AKT3, ADGRL2, MFAP2, P3H1, TCF21, LTBP2, TMEM200B, PECAM1, GLT8D2, KCNJ8, LHX4, CALD1, OBSL1, ARMCX1, SGCE, LOXL1, ARHGEF6, PXDN, COL5A1, RFTN1, PDLIM4, AOC3, RAMP2, TMEM204, ZNF304, SERPINF1, HSPA12B, SYT11, LOXL2, COL4A2, DZIP1, ADAMTS7, HLX, DNAJB5, EMILIN1, LOXL4, ENTPD1, FRMD6, FBLN5, MFGE8, TGFB1I1, CDH11, CDH13, COL6A1, COL6A2, EMP3, ATP8B2, MEIS1, BOC, DAAM2, TMEM47, MSN, ZEB1, P4HA3, FEZ1, CCDC3, SPARCL1, GJA1, PDLIM3, FGD5
GARS	GGCT, RPL26, ASNS, PGM1, PHGDH, DNAAF5, PSMD1, SLC16A11, XRCC6, C1orf122, FKBP8, PLEKHA8, GARS, YKT6, MEF2D, HELLS
RRP9	RPUSD1, UQCRC1, RPUSD3, PARS2, SYNC, MRPS34, EXOSC7, PSMD6, TKT, RFT1, MON1A, POC1A, PMPCA, TRAPPC2L, PDHB, MAP3K2, LSM3, MRPL11, RUVBL1, PUS1, ARIH2, GADD45GIP1, PSMG4, CNOT10, SLC25A10, TRAIP, CMSS1, METTL6, ARVCF, SNU13, SUN2, IFRD2, CCNE1, SNHG15, PISD, NPRL2, UMPS, MRPL3, HEMK1, MAPKAPK3, RRP9, SOS1, PNO1, FBXW9, EEFSEC, PRMT7, DPH2, OS9, METTL5, TAMM41, ATG3, ECE2, NRBF2, KIF5A
TAF1D	TAF11, TAF1D, ZNF202, HNRNPH1, RAD9A, BBS1, ZNF354B, CCDC43, PRPF39, SETD4, SNHG12, RAB36, HSF4, MIR17HG, LUC7L3, FNBP4, SNHG20, RPS25, SNHG1, MSANTD2, CDKN2C, ZFC3H1, MEN1, RNF217, CBWD5, EIF3M, CWC15
SNPH	VIM, EDEM2, AMOTL1, KCNE3, ZNF101, SNPH, TSNAXIP1, CLIP3, DOC2B, ANK2
KIF13B	STAB1, EXTL3, TRIO, DIP2B, ESYT3, FAM160B2, ZZEF1, PCM1, MED30, WRN, UBE2E1, COMMD5, AKAP13, GOLGB1, TNKS, ANKFY1, ENTPD4, KIF13B, GPN1, SOX18, RXRB, MPG, TRIM35, SH2D4A, PPP2CB, ASAH1, MYH14, CLIP2, BRIX1, NUDCD1, MTUS1, PIK3C2B, SARAF, FLNB, UBA3, HMBOX1, DOCK5, ZNF7, EIF3M, PSD3
IL11RA	TRMT10B, CCDC14, ZBTB34, CFAP44, TTLL3, NKTR, IL11RA, MAPK8IP3, UHRF2
MGLL	CLCA4, MRTO4, ATP11B, SNRNP25, MGLL, CIC, BIRC5, LIPH, RFC4, UGP2, HSD11B2, PNPLA2, DUSP8, MRPL30, ANKRD13B, KRT6A, DNASE1, FER1L6, ABCC3, COX7A2, ABTB1, GPD2, UBL3, C17orf53, TIMM8A, RPAIN, PYY, CCT7, LRCH1, LRRC8A, KLF4, PPIL1, DNAJC13, WDR12
PBX1	KMT2E, RABGAP1, LMO3, NEURL3, JMJD6, CDC25A, FXN, OTUB1, TK1, TMEM154, RRM2, PSTK, SKA2, PBX1, ERCC6L, CDC6, FOXRED2, PHF5A, EPB41L5, KDM5B, MRPL12, C17orf53, SLC25A19, PPAN, PSMC3IP, DCUN1D5
SYTL2	MON2, CLDN12, C1GALT1, SYTL2
NCAPG2	E2F2, ANLN, BRCA1, POLA2, POLQ, MCM10, PAXIP1, CCNF, GTSE1, RAD54L, KIF4A, MCM7, CKAP2L, BUB1, EXO1, XRCC2, E2F1, NCAPG, FOXM1, NCAPH, PKMYT1, ESPL1, TCF19, MDC1, CENPO, FANCI, NCAPG2
GTSE1	E2F2, NCAPD2, ANLN, BRCA1, TACC3, POLQ, MCM10, BUB1B, RACGAP1, CCNF, GTSE1, ORC1, RAD54L, AURKA, BIRC5, ORC6, CDC45, MAD2L1, MELK, FEN1, CKAP2L, RRM2, KIF18B, XRCC6, BLM, PRIM1, PRC1, CENPM, RANGAP1, NEIL3, NCAPG, FOXM1, KIFC1, KIF20A, CDC20, CENPL, NCAPH, ZWINT, TROAP, ESPL1, NUSAP1, KIF23, CENPO, CEP55, CENPE, PLK4, KIF2C, DTL, CCNA2, CDCA5, NCAPG2, INCENP, CHEK1
KLK1	VSIG2, PHF20, CREB3L1, GFI1, CAPN2, ST6GALNAC1, DCAF13, AQP3, KLK1, REP15, KLK15, KLHL32, MB, B3GNT6, TOX, PSMA7, TTI1, NEURL1, NFS1, TPSG1, PADI2, C1orf210, LINC00261, SPINK4, MOCS3, SPDEF, FCGBP, CTNNBL1, REG4, GLS2, CAPN9, KLF4, KLK3, TMEM61
ZER1	NOP16, MED19, ZER1, BCS1L, TBC1D13, BCCIP, CCNI
RBM47	HS3ST1, CLDN11, TACC3, HK2, IKZF3, SLC16A14, IWS1, ZNF532, ATP8B1, SMARCD3, TMEM79, RBM47, CDCP1, LDHD, TUBA1A, NSMCE1, TAPT1, GAA, TADA2B, MTHFR, POLE, FHL3, ENTPD5, LIN54, HTT, LRBA, LSM2, DENND1C, SGSM3, RPS18, STIM2, PLS1, PDS5A, ACADS, GLTP, IQGAP2, ANK3, NR3C2, GUF1, C4orf19, SH3RF1, PPARGC1B, EEF1A1
LINC01869	LAMA4
TMOD2	AQP1, TMOD2, NFIB
SUCLG2	KIAA1522, NIPAL1, ATP8B1, SUCLG2, KLHL28, CAMK1D, KLHL22, TRPC4AP, UGT1A10, SLC35A3, GOLM1, TOR1A
ZNF251	ZC3H3, LRRC14, RPL8, PABPC1, SPIDR, ZNF16, TSNARE1, GRINA, ZNF707, ZFP41, FBXL6, ZNF623, HSF1, ZNF696, ANKRD46, CYHR1, ZNF34, ZNF251, R3HDML, PABPC1L, TCFL5, TTI1, RPRD1B, EIF3E, EEF1D, PHF20L1, YAP1, GRB7, UTP23, TATDN1, ZNF7, GABPA, MTERF3, PTDSS1, RPL30
SLC16A8	TMC4, ANGPTL4, RAB31, SUMO3, SLC16A8, ZMAT2
CMTM8	AGAP1, LMNA, RPL29, CIC, NFE2L1, NOP14, P2RX7, FOXQ1, MED30, TMEM150A, TIGD4, GLB1, CMTM8, LRRC8C, SLFN11, TLR6, PMEL, SPRY4, FHIT, MYO9B, LGALS1, DNASE1, CEBPZOS, ANKRD27, ENG, TDGF1, VIPR1, EPB41L5, CCDC88A, FAM222A-AS1, SRGN, CLYBL, KIF25, ATP8B3, RRP8, SULF1, IFI44L, CLSTN3, CBLN3, PIP4K2A
SOWAHB	PRKCZ, USP47, ZNF654, SOWAHB, FOXD2, EPB41L4B, SLC35D1, PLS1, CASP6, USP53, ST14, SH3RF1
TEX29	VMA21, CYB5B, TEX29
CDC25C	AK2, GAS7, IGF1, PHLDB1, DEPDC1B, TIMP2, SPDL1, NOP16, RAD51, RIOK2, MYLK, ISOC1, CCNB2, CDC25C, MED8, SPC24, CCNF, MXRA8, CCDC138, PBXIP1, CYBRD1, ZFYVE26, HMMR, SPAG5, UBE2T, KIF22, SSH1, ORC1, IPO11, C20orf194, BIRC5, ORC6, SUCLG1, H2AFZ, POC1A, MAD2L1, GRPEL2, UQCRQ, PTTG1, NUDT5, CENPN, TRUB2, CDT1, DTYMK, USP39, HINT1, CDK1, HARS, NUDCD2, AKAP13, LSM3, SHCBP1, CHST11, RRM2, PPIH, THOP1, C5orf34, ALG14, ZBTB4, EXO1, UBE2C, CTDSP2, RMI2, TRNAU1AP, GPR3, SLC9A9, GINS3, BGN, PGP, PARPBP, PRIM1, MSRB1, PRC1, MAP3K3, BMPR2, CDC23, SUSD6, KIF3B, MXRA5, RNASEH2A, MXD3, SRA1, ZSWIM8, PRRT3-AS1, ASF1B, MRPL4, GCDH, LSM5, CXCL12, NEIL3, NCAPG, MVK, CDCA3, KIFC1, KIF20A, PPP2CA, TRAPPC13, CENPA, IGFBP5, WIPF1, MEF2D, SRM, CDC20, NEK2, PKD2, WDR34, ACYP1, LTBP2, MND1, KIF18A, BHLHE41, CENPK, HJURP, EMG1, PKMYT1, TAF9, RDM1, COL5A1, F12, RFTN1, UBE2D2, ZCCHC9, PCBD2, MPRIP, CCNB1, PSRC1, CDCA8, ETS1, TROAP, COX5B, TCF19, SULF1, SLTM, THBS1, EMILIN1, BARD1, SECISBP2L, C1RL, NDUFB10, ITGB3BP, PSMA5, NUF2, ATP8B2, CCNA2, RMND5B, MTFR2, CDCA5, SLC16A2, IMMP1L, ITGB1, DOCK1, PLBD2, MFSD6, SPC25, SPOCK1, CENPH
PITX1	PITX1, SMARCA2, ENDOG, NXN, PRDX2, BEND3, NAP1L1, CTR9, C11orf91, STUB1, FBXL15, ADSL, PRR7
DOK2	CFH, PLXND1, ITGAL, GAS7, MATK, MMP25, IFFO1, STAB1, CD4, BTK, ALOX5, WAS, CD74, RUNX3, PLEKHO1, TYMP, VIM, MSR1, TNFRSF9, FOXP3, PRDM1, BCAT1, TIE1, CD84, EML1, UBE2L6, RHPN1, MRAS, COLEC12, NCF1, SLAMF8, FCER1G, C1R, UBASH3A, GAB3, ITGB2, MPZL3, PGAP3, IKZF3, ITGA5, LAPTM5, GBP4, NLRP3, ARHGAP25, COL6A3, TRIB2, ACAP1, ICAM3, APBB1IP, FBLN1, CST7, SLC1A3, SP140, MOXD1, PILRA, LAT2, HSD17B14, ADAMTS2, MMP2, CASS4, C20orf194, P2RX7, LAG3, ICAM1, IRAK3, LYZ, CCDC80, IFI16, CTLA4, CCR1, PLXNB1, PPM1M, C5orf63, TAGAP, CTHRC1, CYBB, NCF1C, UBTD1, AMOTL1, GPR176, PRKCB, MEI1, SNX20, AXL, SEMA6B, CD300C, RAB31, ZNF30, IL7R, VAMP5, CPT1C, CXCL10, PTAFR, RNASE6, CD52, ITGAM, SPDYE5, CD14, ZNF439, CHST11, LRRC8C, PIK3CD, P2RY6, CXCR6, IL16, RASGRP1, SLFN11, CYP7B1, MMRN2, PTPRM, HEG1, CD7, NRROS, TLR1, TLR6, ADGRE1, CHST2, TMEM51-AS1, TBC1D10C, TUBB6, SPHK1, CNTD1, BASP1, FAM20C, MAF, THBD, HLA-DQB1, NKPD1, PRKRA, HCLS1, ZNF594, PRF1, F2R, SLC9A9, C1S, CSF1R, VMO1, NPIPA1, CCR4, ADAP2, ZDHHC23, CSF1, SOCS3, PDE4B, SNN, FMNL1, TNFAIP2, ZBTB37, TCN2, IKZF1, EVI2B, ZNF75D, GNG2, ARHGAP30, CEACAM19, TNFRSF18, C11orf96, TRPV2, ARL4C, RAB42, SELL, DPYD, RBM34, HLA-DRB1, EVL, ZNF799, TLR7, ZNF431, DAPK1, GM2A, CBWD3, TPSB2, C5AR1, SPN, MYO5A, GZMM, PSAP, FAM49A, PLCG2, CSF2RA, HLA-DRB5, C3orf35, CCDC69, ZNF521, CD247, SFMBT2, MAP3K3, MAFB, AGAP6, HLA-DOA, HLA-DMA, HLA-DRA, LILRB3, PTGS1, SH2D3C, IL12RB1, NRP1, DERL3, CYTH4, MFNG, LGALS1, HMOX1, GRAP2, NCF4, CD40, SLA2, RASSF2, SIRPB1, SAMHD1, PPP1R16B, TNFSF13B, ACP5, CORO1A, CCL22, CRISPLD2, MEFV, ATP8B4, MAP4K1, CD37, FGFR1OP, GIMAP1, GPSM3, ITGA1, TSPAN4, C19orf38, TIGD1, HLA-DPB1, ITGB2-AS1, TP73-AS1, LTB, HLA-DPA1, IL4I1, PLD3, EBI3, JAK3, MOGAT3, AMBP, ENG, DOCK8, RASSF4, UNC5B, SPOCK2, LIPA, CCL2, FAM20A, PMP22, LRP2BP, IL10RA, SLC15A3, TCIRG1, POU2AF1, SELPLG, BIN2, ELK3, SH2B3, OAS2, CLEC4A, BTN3A3, DSE, NFAM1, INTS6-AS1, ALKBH6, APOBEC3G, PLEKHO2, HLA-DMB, FCGR2A, CTAGE8, TMEM161B-AS1, QKI, LAMA4, ITK, ST8SIA4, NR3C1, GNB4, ZBTB47, INO80D, CYTIP, ITGA4, CLIP4, CCDC88A, STAT1, IL1R1, ABCB6, NOL10, KYNU, WIPF1, NCF2, KMO, ADGRL2, GBP1, C1orf54, GPR68, GVINP1, MRC1, PECAM1, RASSF5, AARSD1, S1PR2, RPARP-AS1, CD274, CXorf21, KCNJ5, PLXDC2, TNFRSF8, ZNF706, SCPEP1, CXCR4, LAX1, GLIPR2, PLAU, SRGN, BICC1, HVCN1, ARHGAP9, NCKAP1L, MMP19, BATF3, F13A1, OPRL1, C3, HCST, CFP, FAM78A, ARMCX1, ADGRE2, FGL2, MMP28, CCL5, MILR1, RAB7B, APOL3, LSM8, CALML4, ARHGEF6, STARD8, APOE, APOC1, BST2, THEMIS2, NFATC1, MGAT1, TMEM204, EMILIN2, TRIM22, SERPINF1, HSPA12B, SYT11, ALOX5AP, PRAM1, PDE6B, RARRES3, TMTC1, PTPN22, APLNR, ETS1, SLC37A2, CTSL, HAVCR2, MDFIC, AGAP2, STX11, DYSF, GNS, NPL, FAM129A, DOCK10, ANKRD36, PLXNC1, DRAM1, LCP1, GPNMB, MYO1G, TM6SF1, LIMD2, ENPP2, SIT1, IRF4, TLR2, IL18BP, SULF1, EMILIN1, CALHM2, ENTPD1, STAT4, CXCL9, KLRG1, CD27, ITGB7, REM2, FRMD6, RTN1, GPR65, WARS, HAPLN3, ITGAX, PIK3R5, VAV1, COL6A2, EMP3, MYO1F, SLC47A1, SIGLEC10, C1orf162, CTSK, ATP8B2, PTPN7, ZC3H8, MARCH1, PLA2G7, DOK3, PPP1R18, FGD2, MSN, STOM, SERPING1, FERMT3, FCGR1A, PIP4K2A, ADAM8, ANKAR, ARL11, KCNK13, RASGRP3, HHEX, CD8A, UBASH3B, ABI3BP, ANGPT1, GBP5, SLC7A7, CLIC2
TENM4	CFH, HECW1, GAS7, CD4, TSPAN9, DCN, EHD3, WWTR1, SNAI2, ADGRA2, PLEKHO1, EHD2, VIM, POU2F2, APBA2, TIMP2, VCAN, TNC, LTBP1, ELN, DKK3, CDK14, SLC2A3, BCAT1, PRDM6, TIE1, CD84, MMP14, AFAP1L1, DZIP1L, MRAS, COLEC12, DNAH3, SLAMF8, C1R, ITGB2, CYGB, ITGA5, LAPTM5, MXRA8, NEXN, DDR2, PEA15, OLFML2B, SNED1, KIF26B, DCST2, COL6A3, TRO, VASH1, CYBRD1, FERMT2, GLI2, NOTCH3, NUAK1, ZNF532, FGFR1, FBLN1, FAP, TNS1, MOXD1, SSH1, COL16A1, HSD17B14, ADAMTS2, MMP2, NID2, C20orf194, EBF4, CPXM1, P2RX7, CHRD, ZFHX4, CCDC80, SLC22A17, FSTL1, LMOD1, ADORA1, TGFBR2, FBLN2, DLC1, CTHRC1, CYBB, SALL2, AMOTL1, HTRA1, GPR176, JAM3, FBN1, CLMP, DCHS1, TUB, MFAP4, GREM1, MAP1A, CERCAM, AXL, NXN, IGFBP6, RAB3IL1, VASN, FILIP1L, RAB31, CPT1C, ANTXR1, CSGALNACT2, PCDH7, ITGAM, TPST1, ZFPM2, NLGN2, PYGO1, CHST11, MCC, DSEL, SPSB1, COL8A2, LRRC15, TEFM, EFEMP2, SLFN11, CYP7B1, MRGPRF, PTPRM, HEG1, MSRB3, TUBB6, BASP1, HIC1, FAM20C, CCDC184, MAF, THBD, SSC5D, C3orf80, GAS1, F2R, SLC9A9, RGMA, HHIPL1, C1S, TSHZ2, BGN, COL18A1, FHL3, MEX3B, ARSI, CSF1, SORCS2, SLC24A3, RNPC3, THBS2, MITF, COL4A1, COL14A1, ARL4C, DUSP28, PRELP, ZFP92, NTNG2, EVL, CACNA1H, LAMA2, TCF4, FLNA, KANK2, MYO5A, FAM49A, ZNF677, CHSY3, ITGBL1, ZNF521, MAFB, COL5A2, CYS1, ATP10A, VGLL3, NRP1, MMP11, LGALS1, MYH9, RASSF2, MYL9, MXRA5, SMARCA1, FLT1, MEDAG, CRISPLD2, TRPS1, DIO2, MXD3, LBH, S1PR3, TENM3, PLXNA4, ZNF469, C14orf132, TP73-AS1, IL4I1, SYDE1, PLD3, CLIP3, MEIS3, COMP, PCOLCE, SFRP4, MEOX2, RARRES2, AEBP1, ECM2, CXCL12, UNC5B, ACTA2, SH3PXD2A, CNTNAP1, COL1A1, FAM20A, PMP22, RAB34, CPZ, GLRB, ARHGEF17, ACSS3, GLI1, MGP, ADGRD1, COL12A1, DSE, ARHGEF38, PLEKHO2, STON1, FCGR2A, SCARF2, MDGA1, BACH2, QKI, PDE10A, LAMA4, LOX, SPARC, NPR3, NR3C1, DPYSL3, PDGFRB, GNB4, ZBTB47, CLIP4, CCDC88A, IGFBP5, CHST10, IL1R1, WIPF1, PRRX1, AKT3, MFAP2, TNFSF4, NRP2, PKD2, LTBP2, TGFB3, GPR68, PCDHGA12, TMEM200B, FBXO17, PLXDC2, IQSEC3, ENOX1, GLT8D2, CSMD2, INHBA, CALD1, PLAU, BICC1, RASSF8, SSPN, MMP19, SARDH, COL10A1, SLC12A4, OPRL1, C3, GLIS2, ARMCX1, A4GALT, LOXL1, PALLD, PXDN, COL5A1, AKAP12, SYNE1, RFTN1, GFPT2, AOC3, TMEM204, MATN3, SERPINF1, XAF1, SYT11, MYH10, TMTC1, CTIF, NOTCH2, NAV1, COL4A2, DZIP1, MDFIC, FAM129A, PLXNC1, GPNMB, NACAD, ADAMTS7, HLX, DNAJB5, LRRC32, SULF1, FXYD6, THBS1, ITGA11, EMILIN1, ITGAV, ARHGAP24, PRICKLE1, LUM, MAP3K12, FRMD6, FBLN5, HAPLN3, MFGE8, TGFB1I1, CMTM3, CDH11, COL6A1, COL6A2, RCN3, HMCN1, CTSK, ATP8B2, MEIS1, BOC, SLIT2, ANK2, PDGFC, PPP1R18, MSN, ZEB1, SERPING1, TENM4, SERPINH1, P4HA3, TAGLN, ITGB1, FCGR1A, PIP4K2A, EDNRA, DPYSL4, BEND6, SPOCK1, PDLIM3, JAM2, FGD5, PIEZO2
KCNJ11	KCNJ11, PLA2G4E, ZNF565, DHX34
PRRT3-AS1	RFC2, RPUSD3, CDC25C, PARS2, DPY30, NUP35, PRRT3, GALNT10, MRPS22, GPR20, IFRD2, PRRT3-AS1, ELK3, OGG1, RPL5, TRPM2, OXSM, TSEN2
P3H1	COPZ2, DCN, SNAI2, APBA2, DKK3, BCAT1, DZIP1L, RUNX1, SPON2, COX7A1, CYGB, ITGA5, MXRA8, OLFML2B, COL6A3, TRO, FKBP7, PILRA, ADAMTS2, NID2, PTHLH, CPXM1, SLC22A17, FSTL1, IGFBP7, FBLN2, GPX8, CTHRC1, UBTD1, HTRA1, GPR176, FBN1, PPFIBP2, CERCAM, TUBA1A, AXL, VASN, RAB31, DSEL, HOPX, EFEMP2, ANKS4B, SPHK1, C3orf80, TMEM45A, HHIPL1, CRIP2, ARSI, LAMA2, COL5A2, ATP10A, LGALS1, CD276, TUSC3, TSPAN4, PPP1R26-AS1, SYDE1, MEIS3, CLEC11A, PCOLCE, SEPT4, COL1A1, FAM20A, PMP22, TRPV4, COL12A1, DSE, ZNF542P, FCGR2A, SCARF2, QKI, LAMA4, LOX, SPARC, PDGFRB, FNDC4, PRRX1, P3H1, GPR68, GLT8D2, BICC1, CALU, LOXL1, PXDN, COL5A1, ZNF141, RFTN1, TMEM204, CHSY1, PODNL1, SERPINF1, ALOX5AP, LOXL2, DZIP1, KDELC1, NREP, ADAMTS7, HLX, FRMD6, MFGE8, CMTM3, CDH11, EMP3, RCN3, EVA1B, CTSK, SERPINH1, P4HA3, FEZ1, SPOCK1, GJA1, PDLIM3
MAD2L1	NDUFAB1, KMT2E, E2F2, POLA2, ADGRA2, DEPDC1, DEPDC1B, WWC3, RFC2, RAD51, GATB, HDAC7, CALCRL, MCM10, CCNB2, CDC25C, CHAF1B, FAM86C2P, RACGAP1, SPC24, SNRNP25, CCNF, PBXIP1, TRIP13, ACTN1, GTSE1, ORC1, RAD54L, KIF9, BIRC5, TNRC6A, ORC6, SLC22A17, CDC45, COX18, MTMR14, MTHFD2L, RFC4, SLBP, H2AFZ, CDC25A, POC1A, MAD2L1, NAA15, ANAPC10, LSM6, CREBRF, PTTG1, MELK, DDIAS, PRDX3, CENPN, MCM7, PLK1, RRM1, ZNF646, CDT1, SAC3D1, DTYMK, CKAP2L, BUB1, PUSL1, CDK1, SHCBP1, ESCO2, ATF7IP, RRM2, PPIH, COQ2, C16orf91, SEZ6L2, YPEL2, ZNF771, POLR2A, GPR3, GINS3, ALYREF, CCR4, PARPBP, KIF18B, NANOS3, H2AFX, XRCC2, MCMBP, ARHGAP11A, LSM2, C4orf46, CDC7, TIMM13, RANBP1, CENPM, ARSA, POLE2, CDKN3, MOSPD1, SUV39H1, OIP5, KCTD11, ASF1B, ZKSCAN1, EIF3A, UBE2S, PRKAR1A, NEIL3, NCAPG, FOXM1, RAD51AP1, RFC5, COL12A1, MTFP1, PGAM5, PHF1, KIF20A, CENPA, MRPL19, MRPL37, PARK7, CDC20, NEK2, MASTL, NCAPH, MND1, KIF18A, ZWINT, CENPK, EXOSC9, CKS2, C17orf53, DLGAP5, AUNIP, PKMYT1, PAICS, HAT1, LSM4, GINS2, CCNB1, PSRC1, CDCA8, HINT2, PPIL1, KIF23, EXOC6, DNA2, SECISBP2L, COPS4, BBS7, PPA2, CENPE, GSTCD, HADH, C1RL, APP, PLK4, KIF2C, ECE2, LYAR, ENOPH1, SPATA5, CCNA2, NAF1, MTFR2, CDCA5, GINS4, TNKS1BP1, CHEK1, NOCT, EIF4E, CENPU, DST, SPC25, HOMER1, SKA1
NOP58	BCLAF1, POLQ, NOP58, ZC3H15, EIF5B, SAFB, FRZB, IWS1, ZNF638, SNRPA, DDX1, RIF1, XPO1, MTIF2, CWC22, QSOX2, MAPRE2, DNAJC7, ING5, CHD7, HMGB1, PRPF40A, NOL8, SPRN, PABPN1, RABAC1, DNAJC2, HBP1, GTPBP4, LUC7L3, NPHP3, NCL, WDR75, HSPE1, ZNF142, PASK, CEBPZ, CENPF, SET, RBM25, AARSD1, RBBP6, HNRNPA2B1, MPHOSPH10, STAG3L5P-PVRIG2P-PILRB, KRI1, ILF3, GTPBP3, LTV1, MRPS9, SMPD4, ANP32B, SSB, PPIG, CAPN10, POU2F1, HSPD1, CCDC150, PDCD11, AHCTF1
GPX2	SPATA2, TRIM44, TP53RK, GPX2, MIB1, COQ6, LHFPL2, FGD2
TCFL5	DPM1, PHF20, TOMM34, SCG5, EFNA5, FAM217B, ZNF251, UCKL1, UQCC1, TPD52L2, MRGBP, TCFL5, GID8, ACTR5, PIGU, ACOT8, KPNA3, DNAJC6, PLAGL1, SNX21, VAPB, RAB22A, STAU1, STX16, SLC2A4RG, TAF4, ADRM1, OSER1, PPP1R3D, RFXAP, DDB2, ADCY3, LNX2, COMMD7, SPATA25
EZH2	ABCF2, RFC2, MCM10, PAXIP1, CCNB2, DONSON, RECQL4, GTSE1, WDR62, MCM6, UBE2T, ORC6, DYNLT3, MELK, DDIAS, MCM7, CDT1, BUB1, SHCBP1, ZBTB4, UBE2C, GINS3, TRAIP, IQGAP3, PARPBP, FANCA, KIAA0895L, XRCC2, BMPR2, CENPI, NUP93, COG4, PLA2G15, RNASEH2A, AFG3L1P, EZH2, NCAPG, RFC5, CDCA3, MCM3, GMNN, WDR34, YPEL5, HELLS, CALD1, DBH, HJURP, PKMYT1, CHTF18, RAN, KIF23, CENPO, ZGRF1, PIF1, FANCD2, CCNA2, PRIM2, NCAPG2, SPC25, SUV39H2
XPOT	PVR, PHGDH, E2F7, MARS, SHMT2, XPOT, XRCC2, SLC7A5, PRPF40B, TARS, MTHFD1L, TNFRSF19, PSAT1, DENR, NUP205
SULT1C4	SULT1C4, PDE1A
ANP32AP1	MALSU1, SNX22, MRPS34, MOXD1, BZW1, LRRC28, MYPOP, ZNF771, PIPSL, DEXI, SPATA13, ZBTB3, ATP6V0C, CMC1, H3F3C, TCEAL3, LRRC73, ZNF580, SMIM13, LINC01393, SETSIP, EIF4H, TMEM238, UQCRHL, FCGR2A, CTAGE8, DPYSL3, TNFAIP3, NACA2, HSP90B2P, SNHG25, PFN1P2, MATN4, HRASLS, THUMPD3, TARBP2, CTU1, PABPC3
XCR1	UBASH3A, IL16, C8orf31, RIPPLY3, IKZF1, GZMM, PSAP, CYTH4, SLCO4A1, PPP1R16B, MTHFSD, EBI3, POU2AF1, SELPLG, SMIM8, OTUD6B-AS1, LAX1, IRF4, GPR65, CD8A
ERV3-1	UBE3C, KIF9, TRABD, FAM169A, KLF8, ERV3-1, SPRYD7, VHL, ZNF117
ADRB1	ADRB1, ANKZF1, SHISA3, BRICD5, IFITM1, FAM72A, MXD3, KCTD20, ZNF670-ZNF695, FHDC1, PLA2G12B, RDH16
HSP90AB1	NOP58, CCAR1, UHRF1BP1, PDZK1IP1, RIF1, DDX18, PEBP1, P3H2, LRRC58, UBXN7, NOLC1, ZNF646, STIP1, ZNF318, ZBTB40, ZNF292, PRPF40A, TOP1, PRRC2A, HSP90AB1, STK4, CTCF, GTPBP4, SMC3, JARID2-AS1, MCM3, E2F3, PIKFYVE, NCL, KIF14, CASP8AP2, SET, LSM14A, HSPH1, RBBP6, AGO2, XPO5, NUP153, RAP1B, XPO4, RAB33A, P2RX4, SYNCRIP, MDC1, PPIG, HDGF, HSPD1, SSRP1, LSM14B
SPTLC3	BARX2, UTP14A, SEH1L, UBE2E1, SPTLC3, CSF1R, STAU1, WASF3, ZNF711
ANTXR2	TNC, ELMO2, DEDD, C1R, CCDC138, PDLIM5, ANTXR2, TNS1, ZFYVE1, PROCA1, ZNF296, SUSD5, FAM53A, FZD4, VPS37D, CHEK2, ROR1, DUSP28, MYO18A, FITM2, DACT3, TXNRD3, C14orf132, SYDE1, CAV1, ACTA2, KAT2A, NKX3-2, GET4, TTF2, PKD2, PALLD, SYNE1, EMILIN1, WDR12, C1orf131
MESP2	MESP2
MSH5-SAPCD1	RBM6, DCN, EHD3, LSM12, SPDYA, TMEM184A, CYBB, CEP295, AXL, VASN, SLC9C1, EFEMP2, AGAP5, METAP1D, SH2B1, NPIPA1, PI4KAP2, ARSI, TMEM121, ARL17A, TET3, DPYD, HACD4, IPO4, CBWD3, GOLGA6L9, ZNF568, SPRN, AGAP6, CSNK2B, LINC01123, CPT1B, HCG27, PSMD8, DDT, CHKB, FAM118A, HDAC10, PABPN1, CORO1A, TAS2R14, FGFR1OP, GTF2H4, TTLL3, BBIP1, SEPT7P2, PAM16, NUTM2B-AS1, GUSBP11, SAPCD1, CLEC11A, NSUN5P2, PSMA2, LIPA, RECQL5, NDUFS8, PPP1R3E, LINC01473, LRRC37A2, ALKBH6, EGFL8, WDR92, UBE2V1, RPL32P3, MALAT1, NPHP3, DNAH1, STAT1, CHKB-CPT1B, MSH5-SAPCD1, RNF126P1, TEN1-CDK3, RASSF5, AARSD1, EGLN2, MSANTD2, LRRC39, RWDD3, CCDC18, EEF1E1, MBOAT7, STAG3L5P-PVRIG2P-PILRB, C11orf98, NDUFA5, KNSTRN, ZNF767P, MDFIC, OS9, LTV1, STX11, ANKRD36, ISCU, ATP6V1G1, EMILIN1, SSB, COX17, EMP3, CAPN10, SETDB1, CTSK, RABL2A, WASH2P, CBWD5, FGD5
ITGB1BP2	ITGB1BP2
RSPO3	CFH, HECW1, THSD7A, COPZ2, PRKAR2B, GAS7, TSPAN9, DCN, MAP4K5, EHD3, WWTR1, ADGRA2, SAMD4A, FHL1, PLEKHO1, EHD2, VIM, RTEL1-TNFRSF6B, VCL, TIMP2, VCAN, RAI14, TNC, LMO3, LTBP1, ELN, DKK3, ATP2B4, PRDM6, CALCRL, MYLK, TIE1, EML1, CD109, MMP14, FZD1, TSC22D3, DZIP1L, MRAS, COLEC12, CLIC6, C1R, COX7A1, PLXDC1, ITGA5, GRASP, SYNC, MXRA8, NEXN, DDR2, ACP6, CCDC138, COL6A3, NAV3, PDZD4, ABCC9, CYBRD1, ACTN1, FERMT2, GLI2, NOTCH3, FSCN1, SEC31B, FGFR1, FBLN1, FAP, TNS1, MOXD1, MEF2C, GRHL2, COL16A1, ADAMTS2, MMP2, GNAO1, NID2, PTHLH, C20orf194, EBF4, CPXM1, CHRD, ZFHX4, CCDC80, SLC22A17, FSTL1, LMOD1, FBLN2, RNF180, TXLNB, PI16, DLC1, CTHRC1, GEM, PKNOX2, SALL2, AMOTL1, HTRA1, GPR176, JAM3, FBN1, CLMP, WBP1L, TUB, MFAP4, CENPV, C16orf45, PPIB, GREM1, MAP1A, RCCD1, CERCAM, TUBA1A, AXL, NXN, IGFBP6, VASN, FILIP1L, RAB31, TNXB, AR, CPT1C, ANTXR1, CSGALNACT2, PCDH7, TPST1, ZFPM2, NLGN2, NPTX1, CHST11, MCC, DSEL, HOPX, LRRC8C, SPSB1, COL8A2, PRNP, SCG2, SYNPO, LAMB2, SYNPO2, EFEMP2, CYP7B1, MRGPRF, MMRN2, PTPRM, MST1, HEG1, MSRB3, FZD4, PHYHD1, KLHL38, TUBB6, CCDC57, BASP1, CCDC184, MAF, THBD, SSC5D, C3orf80, LYNX1, GAS1, F2R, SGSH, SLC9A9, RGMA, C1S, TSHZ2, BGN, COL18A1, CCBE1, FHL3, ARSI, TBX1, CLDN5, LRTOMT, SLIT3, SMIM10, SORCS2, SLC24A3, SV2B, THBS2, GNG2, PDE2A, MITF, COL4A1, SAMD11, COL14A1, GPR89B, DPYD, PRELP, EVL, ZNF799, LAMA2, TCF4, PDLIM7, FLNA, KANK2, DACT3, MYO5A, FAM49A, ZNF485, ZNF568, TPM2, ANKRD35, C3orf35, ZNF521, LINC01285, MAFB, HLA-DOA, CYS1, ATP10A, VGLL3, PALM, LGALS1, DEPDC5, ST13, RASSF2, MYL9, BEX4, MEDAG, CRISPLD2, FOXF1, RASL12, CPQ, TRPS1, TUSC3, SARS2, FGFR1OP, LBH, ZNF891, TSPAN4, PLXNA4, NPTXR, PRKAR2A-AS1, C14orf132, TP73-AS1, SYDE1, CLIP3, MEIS3, PTPRS, COMP, SCN1B, CAV1, EIF3B, PCOLCE, SERPINE1, SFRP4, MEOX2, RARRES2, AEBP1, ACTA2, FBXL15, CNTNAP1, COL1A1, PMP22, RAB34, KLHL5, CRYAB, ARHGEF17, P3H3, TNS2, ELK3, MGP, ST8SIA1, COL12A1, ARHGEF38, NR2F1-AS1, ALKBH6, TNFSF12, AQP1, ARHGEF25, PLEKHO2, STON1, SCARF2, SCAMP1-AS1, PRR5-ARHGAP8, MDGA1, BACH2, BVES, QKI, LAMA4, SPARC, NR3C1, DPYSL3, PDGFRB, NPHP3, GNB4, FNDC4, CLIP4, IGFBP5, IL1R1, WIPF1, PRRX1, WRAP73, RGS2, AKT3, ADGRL2, TNFSF4, NRP2, ELOVL4, PKD2, KLF9, LTBP2, TGFB3, GPR68, TMEM200B, ITGB3, PECAM1, GJA5, CYP4F35P, UXT-AS1, RPARP-AS1, TNN, IQSEC3, ENOX1, GLT8D2, INHBA, GLIPR2, RECK, CALD1, CHST3, BICC1, RASSF8, SSPN, MMP19, F13A1, KLHL31, C3, GLIS2, ARMCX1, SGCE, LIX1L, A4GALT, CALU, PALLD, COL5A1, AKAP12, COX4I1, NFATC1, RFTN1, GFPT2, AOC3, C1orf159, MAP1B, SCLY, SERPINF1, HSPA12B, SYT11, MYH11, TMTC1, LOXL2, MEIS2, IL6ST, DZIP1, ETS1, MDFIC, PRPH, FAM186B, FAM129A, PLXNC1, NACAD, ENPP2, DNAJB5, TUBB2A, SULF1, FXYD6, THBS1, ITGA11, EMILIN1, ARHGAP24, FGF2, PRICKLE1, C1RL, LUM, FRMD6, FBLN5, MFGE8, TGFB1I1, CDH11, CDH13, COL6A1, COL6A2, EMP3, HMCN1, CTSK, ATP8B2, MEIS1, LIPT1, PHLDB2, BOC, SLIT2, ANK2, PDGFC, PPP1R18, DAAM2, SDK1, TMEM47, MSN, ZEB1, SERPING1, TENM4, P4HA3, FEZ1, TAGLN, JPH2, ITPR1, BEND6, HSPB8, SPOCK1, SPARCL1, LGI2, RBMS1, HS3ST3A1, SEMA3D, ANGPT1, UCHL1, PDLIM3, JAM2, ADAMTS1, ZKSCAN2, CLIC2
PKHD1	PKHD1, SNX15
KIAA0319	RFXAP, KIAA0319
SMCHD1	RALBP1, ADAR, ROCK1, YES1, PPP1R14C, LPIN2, SMCHD1, CEP192, ANKRD12, MIB1, CEP85L, NIT2, MBD2, VAV3, MMAB, ESCO1, PPP4R1
HES4	LASP1, KIAA0100, SEMA3G, RSF1, ZC3H11A, WDR18, ERBB3, PPP2R5A, FAM81A, SLC35B2, PANK4, RNF126, MAP2K7, NFE2L1, ATXN7L3, LRRC58, HDAC11, COX18, SGPL1, TAF10, POP5, YIF1B, MGA, MRPL11, PPP2R2D, CCDC85B, KDELC2, CYC1, TRAPPC5, DEXI, MRPL41, LRRC26, H1FX, P4HB, HES4, H3F3C, NBR1, SUMO2, MAML3, FAM118B, ST13, ARMCX3, HAGHL, FAM173A, METRN, RNF40, HNRNPL, ARHGEF18, PEX11G, KLRK1, CEACAM5, FBXL15, UBTF, NDUFS8, MAN1A1, TMEM238, C4orf48, GLUD1P3, SNHG22, PHF19, CHTF18, SDF2L1, KMT2B, GTF2IP1, TTBK2, MOSPD2, TMEM160, EMC8, COX5B, TRA2B, ACTR2, SETD1B, MINK1, TPGS1, CTU1, PPOX, LSM14B, ZNF776, SUPV3L1
EPHA1	PSMC5, GOLGA2P7, HIST1H2AJ, NSUN5, EPHA1
PHYHIPL	CLDN11, ISOC1, PHYHIPL, TOMM5, FOXD3, C7, NUP210, ABCA12, SLC16A2
CFB	KLF13, GAS1, HERC2P9, CFB, NCOA2
HNRNPA1P48	LASP1, RHOBTB2, UQCRC1, BOD1L1, RPL18, ISOC2, MALSU1, RHPN1, SIM2, PMF1, MRPL55, H3F3A, ROCK1, NUP37, RAB7A, ACER3, FDFT1, MRPL22, NFE2L1, RPL6, ANAPC5, RAB11FIP3, SUCLG1, UQCRQ, RPS14, YWHAZ, PIP4K2C, ENDOG, TBC1D2B, KMT2D, PRELID1, KLF13, GABARAP, ATPAF2, HRAS, YIF1A, RAB1B, CCDC85B, ATOX1, GADD45GIP1, MYADM, ZNF771, PIPSL, TRAPPC5, DEXI, MRPL41, NDUFA12, ATP6V0C, AIDA, KATNA1, CMC1, HES4, H3F3C, SUMO2, MRPL21, PHF2, RPL39, SDHAF1, HBA1, SUN2, ST13, CINP, FAM173A, NDUFS3, TMEM167B, UBA52, SLC25A5-AS1, SETSIP, TMA7, TIMM50, RPL18A, TMEM147, SSBP1, EIF4H, UBTF, INTS2, USP46, GTF2IP4, TMEM238, UQCRHL, RPL13AP6, RPL13AP5, WDR92, HLA-L, UBE2V1, CTAGE8, ABHD14A, ZNF564, SLC39A7, COX7A2, CCNG1, TBCCD1, FAM162A, CEP70, RPS15, USP34, SUMO1, ARID1A, PHF19, NDUFA8, NACA2, EEF1G, HSP90B2P, SNHG25, SERP1, CLTA, DDX39A, RAB9A, TMEM175, HIST1H4K, GTF2IP1, HIST1H2BI, MRPS12, TTBK2, CD68, DOHH, FAM98C, LSM7, ACTN4, EXOSC2, TMEM160, EMC8, PRR7, CCNH, DYNC1LI2, DNAJB2, COX5B, DCAF7, LRRC8A, RABEPK, ARPC5L, DCTN3, SECISBP2L, MMAB, WDR61, PTRH2, ARHGDIA, TXNL4A, SLC39A3, TPGS1, CTU1, CNIH4, CTDSP1, ATG3, NDUFS6, SSBP2, TNKS1BP1, PABPC3, POC5, MED7
PTTG1	AK2, NDUFAB1, DBF4, UQCRC1, DCN, UFL1, POLA2, DEPDC1, DEPDC1B, SPDL1, NOP16, ERCC8, PTCD2, RAD51, MED29, MCM10, FZD1, CCNB2, SLC38A10, CDC25C, RUNX1, CHAF1B, TMEM234, RACGAP1, SPC24, FAAP20, MBD3, HMMR, EXOSC7, MCM6, UBE2T, SNRPA, KIF22, NDC80, MRPL22, ORC1, FH, ORC6, TGFBR2, RFC4, H2AFZ, POC1A, MAD2L1, NDUFS4, GRPEL2, PTTG1, MELK, NUDT5, TPP1, CENPN, SNRPD1, ENDOG, DTYMK, CKAP2L, BUB1, CDK1, NUDCD2, SHCBP1, RRM2, NOC3L, UQCRH, RMI2, ARIH2, ACAD9, AURKB, GADD45GIP1, TRNAU1AP, GINS3, SHMT2, ALYREF, TRAIP, COLEC10, MRPL30, PARPBP, KIF18B, H2AFX, XRCC2, WDR45, IGF2R, ZNF695, GRK6, C6orf89, BMPR2, CDC23, TECR, PIK3IP1, CDKN3, SUSD6, RNASEH2A, MXD3, DANCR, ACBD6, RAPGEF1, UBE2S, MED13, PRKAR1A, NCAPG, CCDC34, NDUFS8, RAD51AP1, CREBL2, CDCA3, PAK1IP1, SERINC1, FBXO5, UQCRHL, KIFC1, NME1, MRPL2, TTK, KIF20A, TTC1, RAD1, BNIP1, FAM162A, UMPS, CENPA, SRM, CDK18, CDC20, NEK2, WDR34, PHF19, KIAA1147, TMPO-AS1, BCL2L2-PABPN1, MRPL12, MND1, KIF18A, CENPK, HJURP, EXOSC9, CKS2, RRP36, EEF1E1, COX6B1, BECN1, AUNIP, PKMYT1, PANO1, PIP4K2B, CEP85, GINS2, HAUS8, MRPL35, CCNB1, PSRC1, TROAP, ZNF670-ZNF695, COX5B, TNS3, BRIP1, MRPL47, ARHGEF39, SLC37A4, FXYD6, DNA2, HNRNPD, CENPE, PIF1, WRAP53, ZNF593, ITGB3BP, KIF2C, NUF2, INTS7, MRPS5, ATG3, ECE2, CCNA2, NDUFS6, SKP2, G3BP1, MTFR2, GNA12, TMEM140, CEP78, C12orf45, ITIH2, SPC25, SUV39H2, SKA1, EME1
NANP	SNX5, TRMT6, NANP, NAA20, ENTPD6, GINS1, IDH3B, APMAP, ADNP-AS1, AP5S1, MGME1, NXT1, POLR3F
SFTPD	RBAKDN, LIX1
CD44	CD44, HSD3B7, ACVRL1
KLHDC1	NDUFAB1, TRIP13, UBE2E1, FAM43A, KLHDC1, CENPO
FBXL13	FBXL13, LRRC8E, SRPK1, CINP, SLC35F6, LINC00858, SUGT1P3, ACTR1B, MRPL50, PGD
GRAMD1C	TCAP, GRAMD1C, TRIQK, TMEM59, GPALPP1
PMS2P3	NUDCD3, SCML1, MPHOSPH9, METTL22, USP40, ATG4B, PSMG4, WDR27, ADAT2, HDAC10, RASSF2, NSUN5P1, CCT6P3, N4BP2L2, RNF139-AS1, ADNP-AS1, PMS2P3, PEX1, RBM48, UBE2G1, DMTF1, FAM193B, ITPRIP, SLC25A27
F11	F11
BRCA1	ANLN, BRCA1, POLA2, POLQ, UHRF1BP1, MCM10, ATAD2, SASS6, BUB1B, DBF4B, PRR11, TRIP13, DAZAP1, MCM2, HACD3, GTSE1, WDR62, SPAG5, CLSPN, RRM1, CHAF1A, FEN1, CKAP2L, LRRC45, CDK1, SHCBP1, RRM2, EXO1, ATAD5, LMNB2, POLE, SUZ12, FANCB, KPNA2, ALYREF, KNTC1, PARPBP, KIF18B, FANCA, FANCM, LONP1, XRCC2, BLM, WDHD1, SMG5, CDC6, E2F1, NCAPG, RAD51AP1, HELLS, NCAPH, HNRNPA2B1, ZWINT, CIT, CDK2, C17orf53, PKMYT1, MYO19, TUBG1, PSME3, PSMC3IP, TOP2A, ESPL1, USP37, BRIP1, SMC2, CENPO, KIF11, DNA2, BARD1, CENPE, FANCI, TICRR, PLK4, HSPD1, CDCA5, NCAPG2, INCENP, CHEK1, EME1
CCT6A	RPUSD1, TOMM34, ABCF2, CUL1, PMS1, TBC1D31, GFI1, METTL22, CSNK2A2, ATP2A3, RBL1, PUS7, TMEM41A, RP9, MIOS, DNAAF5, BRD7, MPLKIP, TMEM106A, PPIA, FAM114A1, PSMA7, DNAJA3, DPY19L2P3, DNAJC2, BRAT1, PLEKHA8, EIF3B, RBM28, PHF14, NRF1, HGH1, AP5Z1, SNHG21, PDE4D, NCOA4, CSE1L, XPO5, RALY, SPECC1, NSUN5, DKC1, TRIM22, WDR74, ACTR3B, LRRCC1, KIAA0513, BZW2, TBRG4, DDX56, KAT7, WDR33, IL11RA, SLC5A6, CCT6A, PSPH, ARHGAP39, EME1
LINC01410	LINC01410, PDE6B
KIF4A	ANLN, BRCA1, TACC3, MCM10, BUB1B, RACGAP1, GTSE1, FAP, ORC1, RAD54L, KIF4A, SMIM14, KIF15, MELK, RRM1, CKAP2L, BUB1, SHCBP1, EXO1, FANCB, ERCC6L, BLM, MCMBP, PRC1, CSTF2, CENPI, DNAJC9, FOXM1, KIFC1, HELLS, NCAPH, HJURP, DLGAP5, PKMYT1, DNMT1, SMC2, TCF19, NUSAP1, KIF23, CENPO, CEP55, FANCI, KIF2C, CCNA2, CDCA5, NCAPG2, INCENP, SCLT1
TAF7L	SLC37A1, CADPS, TAF7L, PRDX6, MTMR6
PPM1J	QRICH1, PPM1J
ARID3C	ARID3C
CAVIN4	AGPS
NXN	CFH, HECW1, PLXND1, RECQL, THSD7A, COPZ2, GAS7, IFFO1, TSPAN9, ANOS1, DCN, EHD3, WWTR1, SNAI2, ADGRA2, FHL1, PLEKHO1, EHD2, HSD17B6, VIM, ARHGAP31, TIMP2, VCAN, RAI14, TNC, LTBP1, ELN, DKK3, CDK14, CROCC, ATP2B4, SLC2A3, PSD, BCAT1, LZTS1, PRDM6, ST3GAL6, MYLK, TIE1, CD84, EML1, CD109, MMP14, AFAP1L1, TSPAN18, DZIP1L, MRAS, COLEC12, SLAMF8, ADAMTS4, FCER1G, SV2A, CSRP1, C1R, SPON2, ITGB2, GPSM1, COX7A1, PLXDC1, CYGB, ITGA5, ZNF385A, FMNL3, GRASP, FAM151A, SLC45A1, LAPTM5, SYNC, MXRA8, NEXN, DDR2, PEA15, OLFML2B, KIF26B, COL6A3, TRO, PDZD4, PITX1, ADGRF5, ABCC9, FSTL3, ARHGAP10, VASH1, LMCD1, CYBRD1, FERMT2, GLI2, NOTCH3, NUAK1, ZNF532, FSCN1, FGFR1, FBLN1, MAP2, FAP, FKBP7, TNS1, MOXD1, COL5A3, CHRNA3, MEF2C, PLOD1, COL16A1, HSD17B14, ADAMTS2, MMP2, GNAO1, NID2, PTHLH, C20orf194, EBF4, CPXM1, ICAM1, CHRD, PLEKHG2, ZFHX4, CCDC80, SLC22A17, TGFB2, SLC15A2, FSTL1, LMOD1, IGFBP7, FBLN2, CCR1, HEYL, ANXA5, MAP9, EDIL3, TMEM161B, RNF180, GPX8, DLC1, CTHRC1, GEM, ABCA1, DACT1, UBTD1, AMOTL1, HTRA1, GPR176, JAM3, RAB8B, FBN1, CLMP, WBP1L, TUB, MFAP4, C16orf45, RBPMS2, NAB2, GREM1, MAP1A, CNPY4, PBX3, CERCAM, PRRX2, TUBA1A, AXL, SEMA6B, NXN, IGFBP6, RAB3IL1, LTBP3, SAC3D1, VASN, FILIP1L, RAB31, BMP1, PHYHIP, VAMP5, ROR2, CHST14, CPT1C, MN1, B3GALNT1, NPR1, CLIC4, ANTXR1, LIMS1, CSGALNACT2, PCDH7, ITGAM, TPST1, ZFPM2, NLGN2, CD14, OSCAR, PYGO1, CHST11, MCC, DSEL, HOPX, LRRC8C, SPSB1, COL8A2, LAMB2, LRRC15, CALB2, ID4, SYNPO2, EFEMP2, SLFN11, CYP7B1, MRGPRF, MMRN2, PTPRM, HEG1, HOXB2, MSRB3, SELP, FZD4, ARHGAP1, ZNF169, A2M, TUBB6, SPHK1, BASP1, POLE, HIC1, FAM20C, CCDC184, ZNF354C, DTX3, MAF, KCTD12, THBD, CDH5, SSC5D, C3orf80, GAS1, F2R, TMEM45A, SLC9A9, CHST15, RGMA, HHIPL1, UBE2E2, C1S, TSHZ2, BGN, MXRA7, CSF1R, PAPPA, CRIP2, COL18A1, GJC1, CCBE1, FHL3, ARSI, TBX1, PRKD1, SLIT3, CSF1, SMIM10, ARMCX2, SORCS2, SLC24A3, ROR1, SV2B, LMNTD2, KLHDC8B, THBS2, GNG2, MITF, C11orf96, COL4A1, MAGEH1, TRPV2, COL14A1, ARL4C, DUSP28, PRELP, ZFP92, FAT4, NTNG2, NUDT11, EVL, CACNA1H, LAMA2, TCF4, PDLIM7, FLNA, ANXA6, KANK2, DACT3, C5AR1, GSTK1, MYO5A, FAM49A, ZNF677, SIRPA, CHSY3, TPM2, ITGBL1, ZNF521, LRIG2, SHISA4, MAFB, COL5A2, CYS1, ATP10A, VGLL3, NRP1, PALM, MMP11, LGALS1, CYB5R3, PDGFB, ISM1, RASSF2, MYL9, MXRA5, SMARCA1, TNFSF13B, MEDAG, CRISPLD2, RASL12, CPQ, PLAT, TRPS1, CD37, DIO2, LBH, S1PR3, TSPAN4, TENM3, PLXNA4, LINC01342, ZNF469, AP4B1-AS1, C14orf132, TP73-AS1, RNF144A-AS1, SYDE1, CLIP3, APLP1, MEIS3, CLEC11A, COMP, SCN1B, CAV2, CAV1, HSPB1, PCOLCE, SERPINE1, SFRP4, MEOX2, RARRES2, AEBP1, TGFBR1, ECM2, ENG, CXCL12, UNC5B, ACTA2, SEPT4, CCL2, CNTNAP1, COL1A1, VAT1, FAM20A, PMP22, RAB34, NKX3-2, GLRB, KLHL5, CRYAB, ARHGEF17, IL10RA, P3H3, LIN7A, TNS2, GLI1, ELK3, TRPV4, MGP, COL12A1, DSE, UST, ANKRD65, C2orf74, TNFSF12, ZNF542P, AQP1, ARHGEF25, NDUFB2-AS1, PLEKHO2, STON1, FCGR2A, SCARF2, STX18-AS1, GPR162, BACH2, BVES, WASF1, QKI, PDE10A, LAMA4, LOX, SPARC, PCDHB7, CLK4, ARSB, THBS4, RASGRF2, PCDH12, NR3C1, DPYSL3, PDGFRB, DBN1, BCL6, OGG1, WNT5A, GNAI2, C3orf14, GNB4, ZBTB47, FNDC4, PDE1A, CLIP4, LOXL3, CCDC88A, FN1, IGFBP5, CHST10, IL1R1, WIPF1, PRRX1, NCF2, RGS2, MAP7D1, AKT3, ADGRL2, MFAP2, RGS4, TNFSF4, NRP2, ELOVL4, FILIP1, PKD2, LTBP2, TGFB3, GPR68, RHOQ, TMEM200B, PECAM1, GJA5, FBXO17, PLXDC2, IQSEC3, ENOX1, GLT8D2, CPXM2, HPCA, FAM126A, INHBA, GLIPR2, CALD1, PLAU, CHST3, BICC1, EGR2, RASSF8, SSPN, MMP19, COL10A1, FAM124B, SLC12A4, RUNX2, NDUFA1, C3, GLIS2, ARMCX1, SGCE, LIX1L, RAB7B, A4GALT, CALU, CHN1, LOXL1, PALLD, ARHGEF6, APOE, PXDN, COL5A1, ZNF331, AKAP12, ZNF341, NFATC1, RFTN1, PDLIM4, GFPT2, AOC3, TMEM204, MAP1B, MATN3, SCLY, SERPINF1, DLG4, HSPA12B, SYT11, ALOX5AP, MYH10, LOXL2, CTIF, MEIS2, NOTCH2, IL6ST, RERG, COL4A2, DZIP1, ETS1, CTSL, HAVCR2, MDFIC, ANKRD6, B4GALNT1, DYSF, FAM129A, LAMC1, TSGA10, PLXNC1, GPNMB, NACAD, ADAMTS7, TM6SF1, HLX, TLN1, DNAJB5, LRRC32, SULF1, FXYD6, ITGA11, EMILIN1, CALHM2, ENTPD1, ITGAV, SEMA7A, ARHGAP24, FGF2, PRICKLE1, GLIPR1, LUM, MAP3K12, FRMD6, RTN1, FBLN5, HAPLN3, MFGE8, ITGAX, TGFB1I1, CMTM3, CDH11, FKBP10, COL6A1, COL6A2, EMP3, RCN3, EVA1B, SYPL2, C1orf162, HMCN1, CTSK, ATP8B2, MEIS1, FBLN7, FAM171B, PHLDB2, BOC, TRPC1, SLIT2, CORIN, SNCA, ANK2, PDGFC, PPP1R18, DAAM2, IGFBP3, TMEM47, MSN, SLC16A2, ZEB1, ITPRIP, SERPING1, TENM4, SERPINH1, P4HA3, FEZ1, TAGLN, ITGB1, FCGR1A, PIP4K2A, EDNRA, BEND6, HSPB8, SPOCK1, SPARCL1, GJA1, LGI2, RANBP2, RBMS1, JAZF1, HS3ST3A1, PDLIM3, JAM2, FGD5, PSD3
HCFC2	ITGA5, RRS1, TCTE3, MAPK12, FAM114A1, TSPAN4, LINC00115, MED26, HCFC2, TNFSF12, ZBTB24, ARHGAP24, DIS3L2
CDH26	SPATA2, OTUD3, DNTTIP1, LTA4H, CDH26
KLF1	GTPBP8, KLF1, TTI2
PFDN4	DPM1, TOMM34, FBXW5, PDRG1, BRD7, FAM83B, RPS21, PIPOX, FAM217B, B3GNT6, TOP1, PCMTD2, PFDN4, RAE1, TPD52L2, PRPF6, MTG2, PSMA7, MRGBP, CRNKL1, MAPRE1, PIGU, NPEPL1, CSE1L, RAB22A, STX16, DDX27, DYNLRB1, EIF2S2, OSBPL2, ADRM1, AAR2, CTNNBL1, ZSWIM3, OSER1, FPGS, ITGB7, TPRKB, LSM14B, YTHDF1, CWC15
SNRPF	LASP1, NDUFAB1, AGK, PSMB1, GLRX2, HMGB3, ARID4A, MFAP3, GEMIN8, NOP16, H6PD, THOC3, FOXN3, ISOC2, HAGH, ZNRD1, PHKG2, MALSU1, SEC13, PAXIP1, MRPL17, PSMB4, EFCAB14, WDR4, FLAD1, MRPL55, DPY30, MRPS18C, CSNK2A2, AFF4, AP1M1, MRPS34, EED, NUP37, SLC25A3, EXOSC7, TPD52, OSTM1, MRPL22, REST, OSBPL8, FH, OSGEP, SUCLG1, FYCO1, ABCA1, CCT2, SAAL1, SNRPD1, POP5, YIF1B, C19orf48, NDUFV1, SAC3D1, RNF34, POP7, CHCHD1, MZT2A, ZNF497, PARL, EIF3F, RUVBL1, GCNT4, PUS1, HNRNPA0, NRIP1, PIPSL, OGFOD3, RUVBL2, PTTG1IP, NDUFB1, NDUFA12, RBM43, NOC4L, KIF18B, ZNF75D, SEPT10, ZFP91, CCDC73, C15orf61, ANAPC7, AFAP1, ZBTB14, UQCC3, C12orf73, LCMT1, AAAS, SUN2, PSMA3, NUTF2, CMC2, FAM173A, SRA1, DNAJC9, ALG3, UBA52, FGD5-AS1, ACBD6, TRMT1, FBL, CNFN, SSBP1, RPL28, ZMIZ1, MRPL27, DUSP3, ELF2, COMMD9, NDUFS8, METAP2, MAGOHB, VPS29, CNOT2, COX6A1, SRSF9, NME1, ARFGAP3, RNF8, GMNN, HECA, MRPL2, MRPS30, BRIX1, CPEB4, PSMD14, WDR75, STRN, CEBPZ, SRSF7, SOS1, TMEM9, GPR89A, VAMP4, SLIRP, NACA2, SCARNA9, HMBS, MRPL46, HSP90B2P, RPP40, PRMT1, COX7C, CLN6, TXNDC17, SNX6, DOHH, EMC8, COX7B, ILKAP, PRKAA1, HSPBP1, IL6ST, TIMM10, DYNC1LI2, PWP1, TRA2B, PSMB7, RABEPK, WDR12, ITGAV, SCARB2, PPP3CA, YARS2, SNRPF, PTRH2, ANAPC11, TOR1AIP1, CGN, MRPS5, ECE2, SSC4D, IMMP1L, LYPD1, PTS, C12orf45, PABPC3, NMRAL1, BUB3, NIFK
DENND2A	FCHO2, ZNF212, NAA16, SPRED3, LZTR1, NFAM1, UBE3D, TGIF2, DENND2A
AC005515.1	GNPDA2, PARP10, CTAGE8, C11orf98
ZNF542P	CFH, THSD7A, COPZ2, GAS7, DCN, WWTR1, SNAI2, FHL1, PLEKHO1, EHD2, VIM, TIMP2, VCAN, RAI14, ELN, DKK3, PLEKHH1, CDK14, ATP2B4, BCAT1, CALCRL, MYLK, CD109, CLDN12, MMP14, MRAS, COLEC12, SV2A, C1R, SPON2, COX7A1, CYGB, ITGA5, SYNC, MXRA8, NEXN, DDR2, OLFML2B, NBPF20, COL6A3, CYBRD1, FERMT2, GLI2, NOTCH3, NUAK1, RARB, FGFR1, FBLN1, FAP, FKBP7, TNS1, MOXD1, SMARCD3, EPB41L3, MMP2, NID2, C20orf194, CPXM1, CHRD, ZFHX4, CCDC80, FSTL1, LMOD1, IGFBP7, FBLN2, RNF180, DLC1, CTHRC1, GEM, CYBB, PMPCA, AMOTL1, HTRA1, GPR176, JAM3, FBN1, CLMP, WBP1L, TUB, C16orf45, GREM1, MAP1A, CERCAM, PRRX2, TUBA1A, AXL, NXN, IGFBP6, FILIP1L, RAB31, PXDC1, ROR2, CPT1C, SCN9A, CLIC4, ANTXR1, LIMS1, CSGALNACT2, PCDH7, ITGAM, ZFPM2, PYGO1, DSEL, HOPX, SPSB1, COL8A2, EFEMP2, SLFN11, MRGPRF, HEG1, MSRB3, PHLDA3, TUBB6, SPHK1, CNTD1, BASP1, FAM20C, CCDC184, MAF, THBD, SSC5D, C3orf80, ZFP82, F2R, TMEM45A, HHIPL1, UBE2E2, AP1S2, C1S, TSHZ2, BGN, MXRA7, CSF1R, CRIP2, COL18A1, CCBE1, ARSI, PRKD1, SLIT3, SMIM10, ARMCX2, SORCS2, SLC24A3, THBS2, MITF, MAGEH1, TRPV2, COL14A1, GPR89B, DPYD, PRELP, NUDT11, TCF4, PDLIM7, FLNA, DACT3, ZNF677, ZNF568, ZNF521, COL5A2, CYS1, ATP10A, PALM, LGALS1, CYB5R3, RASSF2, MYL9, MXRA5, BEX4, MEDAG, HCFC1R1, CRISPLD2, RASL12, TRPS1, TUSC3, LBH, KCTD11, TSPAN4, PLXNA4, ERCC6, C14orf132, TP73-AS1, SYDE1, CLIP3, MEIS3, CLEC11A, CAV2, CAV1, PCOLCE, RARRES2, AEBP1, ECM2, PTGDS, ACTA2, CCL2, PMP22, RAB34, CRYAB, SNX15, GLI1, MGP, COL12A1, UST, TNFSF12, ZNF542P, AQP1, ARHGEF25, PLEKHO2, STON1, SCARF2, BVES, QKI, LAMA4, LOX, SPARC, NR3C1, DPYSL3, PDGFRB, GNAI2, GNB4, ACVR1, FNDC4, PDE1A, CLIP4, IGFBP5, IL1R1, WIPF1, PRRX1, MAP7D1, AKT3, ADGRL2, MFAP2, KIF17, P3H1, ELOVL4, PKD2, LTBP2, TGFB3, PCDHGA12, TMEM200B, PECAM1, GJA5, FBXO17, PLXDC2, GLT8D2, KCNJ8, GLIPR2, CALD1, BICC1, RASSF8, SSPN, F13A1, GLIS2, ARMCX1, SGCE, LIX1L, A4GALT, CALU, LOXL1, PALLD, PXDN, COL5A1, ZNF337, AKAP12, RFTN1, PDLIM4, GFPT2, AOC3, TMEM204, PODNL1, RAMP1, SERPINF1, SYT11, ALOX5AP, LOXL2, RERG, COL4A2, DZIP1, ETS1, MDFIC, GPNMB, TM6SF1, HLX, DNAJB5, LRRC32, SULF1, ITGA11, EMILIN1, CALHM2, ENTPD1, ZGRF1, LUM, FRMD6, FBLN5, MFGE8, TGFB1I1, CMTM3, CDH11, ARRB2, CARD14, FKBP10, COL6A1, COL6A2, EMP3, RCN3, RORC, CTSK, ATP8B2, MEIS1, ACKR3, PHLDB2, SLIT2, PDGFC, TMEM47, MSN, STOM, ZEB1, SERPING1, TENM4, P4HA3, FEZ1, TAGLN, ITGB1, BEND6, SPOCK1, SPARCL1, GJA1, RBMS1, JAZF1, PDLIM3, JAM2
NLE1	POLDIP2, LIG3, ABCB4, MKS1, UTP18, VCL, TMEM161A, MRPL10, TLCD1, YDJC, NLE1, ZC3HC1, TMEM101, PLXNB1, RPUSD4, TRMT61A, PHB, ANKS3, SLC25A6, NSMCE1, MAP3K2, MRPL11, ZNF266, CHEK2, CMSS1, RAD51D, KTN1-AS1, RPL23A, ANKRD13B, ZNF830, TIMM13, PES1, SNU13, SUSD6, AHCY, PQBP1, NOL7, MED26, MRPL4, GOSR1, UTP6, C17orf75, EFTUD2, TMEM97, NME1, ADSL, PDE4D, QSOX1, NLN, ARFGEF2, MRS2, TRAP1, ZFP36, ZNHIT3, TADA2A, PSMB3, DDX52, ACACA, MRPL45, ECSIT, NOL11, RPL27, ERAL1, MEN1, CD63, RABEPK, DUS3L, CTU1, LBR, ECE2, PANK1
TOM1L2	PAFAH1B1, TIE1, SMG6, ZZEF1, NID2, PRPF8, TOM1L2, FLII, ANKFY1, KLHDC8B, MYH9, FBXW4, NCOR1
HK2	LASP1, HK2, CCDC186, PRRG2
NT5DC2	PRRT3, NT5DC2, ITPRIPL1, PSMB5
TM4SF19-AS1	MPV17L, TM4SF19-AS1
HAUS7	AXL, TAZ, HAUS7, LSM8
BHLHE40	TYW5, FOSL2, RCHY1, HNRNPK, OTUB1, DDIT4, ZFP3, MRPL41, HTATSF1, CRISPLD2, PMP22, CCT4, NR4A1, BHLHE40, IER3, DPH7
B3GNT4	MYLK, TNS1, GRHL2, RNF180, ENDOG, TMC4, IGFBP6, PLAC8L1, B3GNT4, THAP5, CDCA2, NR2F2, CCDC84, HIST1H3J, ATP10A, CDC6, ARHGEF7, PPP2R2A, FTSJ3, B9D1, TNS2, CORT, LIFR, IGFBP5, BCAS2, ELF1, HAUS8, COL4A2, FXYD6, CENPO, PIF1, HSPG2, TRIM7, CEP78, UBALD1
ZMIZ1-AS1	ZMIZ1-AS1
PRR4	SEC31B, RBM33, LIME1, AGAP6, CDK5RAP3, PRR4, BGLAP, TAS2R20, ZNF767P, ATAT1, CSAD, FAM193B
AC024940.2	PSMA6
RXRA	KIAA1522, GNA11, RXRA, NELFB, FKTN, CORO2A, SLC25A30-AS1, EDEM1, GPR107
ZC3H8	LUC7L, RPS20, ZNF839, EHD2, TOMM34, BCAS1, ZC3H15, GNE, ATXN7L2, GFI1, TYW5, BCS1L, UBE2T, ALG9, STK36, SVEP1, RPL27A, MAPRE2, ENGASE, ZNF30, IL7R, ANKRD49, E2F6, MUC3A, NPIPB4, ZNF692, CANT1, ZBTB26, METTL18, METAP1D, CEP19, PITPNA, CLK2, PNMA1, ZFAS1, ZNF354B, ZNF443, HHIPL1, AFMID, NPIPA1, COA5, TCN2, ANKRD19P, GTF2F2, FAM120AOS, WDSUB1, FUT11, FAM114A1, SNHG12, ZNF485, PJA2, SPRN, TPD52L2, NELFCD, LPIN2, MCM3AP-AS1, CEBPZOS, SUGT1P3, ZNF345, RTKN, FANCL, UNC50, MAP7D1, CEP95, POLM, RPL23, MPST, STK33, PRR7, MPRIP, KIAA0513, COX5B, TSGA10, MRPS9, C2orf49, THUMPD2, GPAT3, RITA1, RHOT2, PTRH2, CAPN10, ACP1, ZNF514, ZC3H8, LIPT1, PHOSPHO2, HSPD1, STOM, ITGB1, NIFK
MAK	SYCE2, CX3CR1, ZNF692, AGAP6, CPED1, PRPF40B, MAK, CTAGE7P, CCDC65
SMYD3	STAB1, GART, C19orf47, MRPL55, C1orf50, SMYD3, CMC1, GPR89B, TOMM7, ARCN1, ANKRD39, FGD5-AS1, ACBD6, SH2B3, USP34, GPR89A, NOSIP, MSRB2, TWF1
PASK	POLQ, NOP58, SFSWAP, WDR4, RECQL4, WDR90, CCNF, ANKRD23, WDR62, FUS, ZNF23, HNRNPA3, ATAD5, POLE, PUS1, GEN1, KNTC1, KIF18B, FSCN2, FANCA, AGAP6, MSH5, HOOK2, USP31, CEP152, MTMR9, KLHDC4, MCM3AP-AS1, CCNL2, AFG3L1P, INE1, AP4B1-AS1, SRRM5, CACTIN-AS1, CACTIN, RBM28, GLRB, CPSF6, MIR600HG, ALKBH6, TNFSF12, MCM3, ZNF142, PASK, HELLS, STX16-NPEPL1, SNHG1, CTSO, HJURP, CHTF18, PTPRA, PIF1, TICRR, CEP131, CCDC150, DIS3L2, DCUN1D2, TMEM263
GTF2F2	FBXL3, GTF2IRD1, AKAP11, IFT88, FUT8, RAB27B, PLEKHH1, LZTS1, IPO5, FAM107B, DIS3, PIBF1, TDRD3, NUFIP1, PDS5B, TGDS, SUGT1, UPF3A, DUS1L, TP53RK, NAA16, PDP2, MYD88, MRPL57, DLEU1, LSMEM1, SPATA13, LAMP1, POLR1D, COMMD6, GTF2F2, ADAT2, HMGB1, FAM217B, UCKL1, KCNRG, TMEM184B, DXO, TRIM13, STK4, RAE1, TTI1, CHMP4B, ACOT8, RNF125, CDADC1, UGGT2, ARHGEF7, SUPT20H, MRPS31, KPNA3, VWA8, DGKH, INTS6, DHRS12, SLC7A6, OGFR-AS1, GBF1, RNF43, SLC6A4, SLC2A9, UQCRHL, EIF6, LY6G6D, N4BP2L2, UBR5-AS1, PLSCR4, CYTIP, UAP1, UCHL3, ALG11, MTRF1, DNAJC15, PROSER1, UFM1, WBP4, HSPH1, ALG5, EXOSC8, PEX16, ZMYM2, RPL21, MTIF3, GTF3A, SPRYD7, EBPL, ZC3H13, RNF114, TM9SF2, TUBGCP3, PCID2, RNF6, PRKRIP1, EIF2AK4, DOCK6, CDC16, TAF4, ADRM1, USPL1, XPO4, POMP, CDK8, RFXAP, TPT1, GPALPP1, UBAC2, BIVM, ERCC5, TPP2, NEK3, VPS36, RNASEH2B, TBC1D4, LRCH1, SUCLA2, MED4, COG3, LMO7, SETDB2, RTCA, ESD, RBM26, CUL4A, CAPN10, PYCR2, ZC3H8, DCUN1D2, SAP18, CENPJ, RNF219, PAN3, FARP1, ING1, UBASH3B, PPP4R1
LINC01550	FBXW5, ASRGL1, GFI1, RAB27A, SP140, NUFIP1, FOXA3, AGR3, REP15, AKAP5, FANCF, FAM174B, CTSE, TOX, LUC7L3, EPHA4, NBPF9, RAB22A, SPDEF, PTGER2, S1PR4, FCGBP, REG4, TMEM50B, PLCL2
ZNF117	KCNQ1, PIBF1, ZNF680, ERV3-1, MEST, HEATR5A, AK3, CCDC122, PAN3, ZNF117
VRTN	CYBA, C9orf43, KIAA0355, SZT2, LY6G6F, TMEM253, RPL13AP20, METTL25, VRTN, CNDP1
PRMT3	C1orf112, IDS, TTC27, CTNNA1, PPP1R12A, ATP2B4, ADCK1, TRAM2, SLK, NSMCE2, PINK1, HK2, JAK1, PDLIM5, SDHA, CRYBG3, CD82, PTPN13, SFXN1, STOML2, SAAL1, TMEM126B, OVOL1, MRPL11, YIF1A, PTDSS2, SPRYD4, CHID1, EXOSC4, CYC1, MYADM, PUF60, MAP6D1, MRPS23, C8orf33, ZNF438, CMSS1, FMNL1, PRMT3, TRAPPC4, LAMB3, MYO1C, GPN1, HLA-E, ZMAT5, TRPS1, LYRM4, TMEM191A, GBF1, ZMIZ1, RAI1, C17orf75, ELP4, MTCH2, C11orf58, RPS13, GTF2H1, MED23, CCT4, PNO1, PLEKHM2, UBE3D, FAM222A-AS1, RNF114, MT2A, HIVEP3, MPDU1, HACL1, RRP8, CDK8, WDR74, E2F5, RRAS2, IL6ST, TMEM127, RABEPK, NARS2, SLC37A4, THUMPD2, LRPPRC, WDR12, SECISBP2L, MINK1, IFNAR1, CTDSP1, SLC25A26, PGAP2, PLBD2, TEX30, GNAQ, NDUFAF6, PTDSS1
SNORD7	RBM6, SLC18A1, SNX29, MECOM, LEAP2, ZBTB40, ZNF782, ZNF655, AGAP6, MMP23A, TLE6, EGFL8, PPT2-EGFL8, LINC01169, AARSD1, MRPL34, ZNF337, CREBZF
FOXN3	NDUFAF7, GLRX2, FOXN3, RHPN1, MITD1, ZYX, SPC24, DDR2, BOLA3, CFAP20, ACTN1, NUP37, UBE2T, MRPL22, NFE2L1, ORC6, FYCO1, UTP15, UQCRQ, NEMF, NUDT5, PMPCA, DPCD, ECI1, HARS, LSM3, JMJD1C, MSRB3, ZBTB4, RPS6KB2, A2M, SIVA1, CMC1, FNBP1, AFAP1, MAML3, DYNC1H1, SVIL, SPTAN1, PALM, SUN2, KHNYN, SOS2, SUSD6, RNASEH2A, NDUFS3, CCNE1, CXCL12, ZMIZ1, C1QBP, NDUFS8, SERINC1, PDGFRB, ZBTB47, YLPM1, NEK9, LTBP2, CHKB-CPT1B, HMBS, CRY2, MED13L, MARCKS, MRPS12, PALLD, DOHH, NDUFA2, COX5B, TLN1, CCNG2, SNRPF, MMAB, TARBP2, RTN1, HSPG2, IQSEC1, ECE2, NDUFS6, PDSS1, ZEB1, TIMM8B, ITPR1
PPP1R36	NSFL1C, PPP1R36, CAPN9
CENPE	DCN, BRCA1, TACC3, POLQ, ASPM, ATAD2, SASS6, BUB1B, IQCC, PCNT, MXRA8, RBM15, PRR11, GTSE1, WDR62, SPAG5, NDC80, RAD54L, CLSPN, NUP50, IGFBP7, KIF15, H2AFZ, HMGB2, MAD2L1, NAA15, RRM1, CHAF1A, PBK, LMBRD1, CKAP2L, CDCA2, SAPCD2, FAM72A, XRCC2, ANKRD36B, ARHGAP11A, CDC7, MCM4, FAM72D, PMP22, NCAPG, SUDS3, UST, KIF20A, LMNB1, SMC4, CENPA, CENPF, KIF14, MND1, CCDC18, HNRNPA2B1, EXOSC9, PAICS, CEP85, TOP2A, NASP, TROAP, ESPL1, SRSF1, BRIP1, NUSAP1, KIF11, CEP55, KIF20B, DNA2, ZGRF1, CENPE, MFGE8, EMP3, PLK4, KIF2C, NUF2, SPATA5, CCNA2, BDP1, MKI67, SCLT1
PLK1	RPUSD1, E2F2, ANLN, DEPDC1, DEPDC1B, RFC2, RAD51, CS, MCM10, ASPM, BUB1B, CCNB2, RACGAP1, SNRNP25, CCNF, PBXIP1, PRR11, TRIP13, MCM2, GTSE1, WDR62, MCM6, FMO4, UBE2T, KIF22, COL16A1, ORC1, RAD54L, BIRC5, ORC6, CDC45, H2AFZ, CDC25A, POC1A, MAD2L1, ZNF367, MELK, DACT1, E2F7, CENPN, PLK1, RRM1, CDT1, TK1, RFWD3, CKAP2L, BUB1, FAXDC2, GABARAP, CDCA4, SHCBP1, RRM2, EXO1, ZWILCH, POLE, AURKB, GINS3, KPNA2, IQGAP3, PGP, KIF18B, THBS2, FANCA, H2AFX, XRCC2, ARHGAP11A, PRC1, CDC6, MSH2, PIK3IP1, MYBL2, FAM83D, SUV39H1, CENPI, NUP93, EARS2, OIP5, ASF1B, EZH2, UBE2S, NEIL3, NCAPG, FOXM1, RAD51AP1, CDCA3, PHC1, FBXO5, KIFC1, PHF1, TTK, KIF20A, PLSCR4, CENPA, IGFBP5, CDC20, NEK2, DCLRE1B, HELLS, PDF, LINC01224, TMPO, NCAPH, KIF18A, POLR3GL, ZRANB3, DDX39A, HJURP, CKS2, C17orf53, DLGAP5, AUNIP, PKMYT1, KNSTRN, E2F8, EXOSC2, GINS2, TUBG1, RAN, DPH2, RFC3, CCNB1, CDCA8, PSAT1, TROAP, ESPL1, TRA2B, PRPF4, TCF19, SORL1, NUSAP1, KIF23, CENPO, KIF11, CEP55, DNA2, BARD1, GSTCD, TICRR, PLK4, KIF2C, CCNA2, MTFR2, NCAPG2, MKI67, CHEK1, SPC25, ABI3BP, OBSCN
CD69	PRKAR2B, ITGAL, CD79B, CD4, BTK, CD6, WAS, CD74, NCF1, SLAMF8, FCER1G, UBASH3A, GAB3, ITGB2, LAPTM5, GBP4, SLAMF6, ARHGAP25, RASGRP2, ACAP1, ICAM3, APBB1IP, CST7, SP140, CASS4, LAG3, LYZ, TAGAP, CYBB, PRKCB, MEI1, IL7R, CD52, FOS, CD14, PIK3CD, CXCR6, IL16, CD7, ADGRE1, TBC1D10C, HCLS1, SLC9A9, CCR4, CSF1, SOCS3, PDE4B, FMNL1, DDX51, IKZF1, EVI2B, ARHGAP30, PDCD1, SELL, HLA-DRB1, EVL, GZMM, FAM49A, HLA-DRB5, CD247, HLA-DOA, HLA-DMA, HLA-DRA, IL12RB1, CYTH4, GRAP2, SLA2, PPP1R16B, CCL22, MAP4K1, CD37, FGFR1OP, HLA-DPB1, LTB, HLA-DPA1, EBI3, DOCK8, SPOCK2, IL10RA, SELPLG, CLEC4A, HLA-DMB, ITK, ST8SIA4, ZAP70, CYTIP, ITGA4, GBP1, F3, HCAR3, RASSF5, DUSP1, CXorf21, CXCR4, LAX1, SRGN, ARHGAP9, NCKAP1L, PTGER2, C3, S1PR4, HCST, CFP, FAM78A, FGL2, ARHGEF6, ALOX5AP, PTPN22, NAT10, STX11, DOCK10, PLXNC1, LCP1, MYO1G, LIMD2, SIT1, IRF4, CASP1, CD27, ITGB7, HNRNPA1L2, GPR65, FBLN5, PIK3R5, MYO1F, SIGLEC10, DEGS1, PTPN7, FGD2, STOM, FERMT3, FCGR1A, CD8A, UBASH3B, GBP5, ZKSCAN2, CLIC2
POT1-AS1	NUAK1, ADGRB1, POT1-AS1, METTL21EP, MATN3
IQCH	GALC, CADM1, IQCH, LBH, STEAP3, ENTPD1
TRPA1	PRSS8, GPAT4, WNT4, PFN2, TRAPPC9, ZG16, GAS2L1, FFAR4, RHD, GUCA2A, B3GNT6, TOX, SALL1, TRPA1, NEURL1, PLA2G4A, TBX2, PCID2, APOC1, REG4, TCN1, ANO7, ADGRL3
ABHD5	ABHD5, RAD51, ATP9A, GNAI3, FMNL2, GDPD5, ACOT11, KBTBD8, EOGT, COL9A3, ABHD6, ELP6, CDC25A, MST1R, SHCBP1, ASXL1, PPA1, EPHB3, ZDHHC17, ZGPAT, EHMT2, DIDO1, ARFGAP1, ARHGEF7, CFAP45, TFAM, LUC7L3, GBE1, ZNF684, HIST1H4I, KLHDC10, HERC2, RBM39, CTNNBL1, CAB39, RHOF, BCL10, SLC26A1, AUH, TTC12
PNMA8A	HECW1, GAS7, DCN, ADGRA2, EHD2, HSD17B6, VIM, TIMP2, VCAN, LTBP1, ELN, DKK3, CDK14, MRAS, C1R, NR2F6, BDH1, SLC45A1, SYNC, NEXN, DDR2, CCDC138, COL6A3, TRO, ABCC9, CYBRD1, LIMS2, FERMT2, GLI2, NUAK1, RARB, TNS1, GNAO1, CHRD, FSTL1, EDIL3, RNF180, DLC1, ZCCHC24, AMOTL1, GPR176, JAM3, FBN1, TUB, MFAP4, NAB2, GREM1, MAP1A, COQ4, AXL, NXN, IGFBP6, LTBP3, FILIP1L, RAB31, B3GALNT1, CLIC4, ANTXR1, BOLA2B, CSGALNACT2, ZFPM2, NLGN2, SPSB1, COL8A2, SCG2, EFEMP2, CYP7B1, MRGPRF, MSRB3, TRAM1L1, ARL10, A2M, CNTD1, LRRN4CL, FAM20C, SSC5D, HHIPL1, C1S, TSHZ2, BGN, CRIP2, SORCS2, SLC24A3, IFITM1, MITF, SAMD11, COL14A1, PRELP, HACD4, NUDT11, SULF2, TCF4, FLNA, KANK2, ZNF677, ZNF568, CCDC69, ZNF521, MAP3K3, COL5A2, CYS1, ATP10A, MTMR3, MYL9, FOXF1, RASL12, CPQ, MXD3, LBH, PLXNA4, C14orf132, SYDE1, MEIS3, PCOLCE, SFRP4, AEBP1, CXCL12, ACTA2, PMP22, NKX3-2, GLRB, TSPAN11, ACSS3, GLI1, ELK3, MGP, COL12A1, DSE, TNFSF12, ZNF542P, ARHGEF25, CORT, SCARF2, C4A, SPARC, PCDHB3, NPR3, DPYSL3, PDGFRB, GNB4, PDE1A, CLIP4, IGFBP5, OLFML3, IRF2BPL, RHOQ, TMEM200B, FBXO17, ENOX1, RECK, CALD1, CHST3, BICC1, RASSF8, COL10A1, ST3GAL3, GLIS2, ARMCX1, LOXL1, AKAP12, AOC3, TMEM204, MATN3, SERPINF1, REEP2, SYT11, MYH10, COL4A2, DZIP1, LAMC1, GPNMB, HLX, LRRC32, SULF1, FXYD6, ITGA11, EMILIN1, ENTPD1, PRICKLE1, LUM, FRMD6, FBLN5, MFGE8, CMTM3, CDH11, COL6A1, COL6A2, SYPL2, HMCN1, ATP8B2, BOC, CORIN, PDGFC, DAAM2, TMEM47, ZEB1, P4HA3, FEZ1, TAGLN, ITPR1, HSPB8, SPOCK1, SPARCL1, PDLIM3, FGD5
EBF4	CFH, THSD7A, GAS7, ANOS1, DCN, WWTR1, ADGRA2, EHD2, VIM, TIMP2, VCAN, TNC, LTBP1, ELN, DKK3, PRDM6, TRAM2, MYLK, EML1, MMP14, MRAS, COLEC12, SLAMF8, SV2A, C1R, BDH1, CYGB, ITGA5, SYNC, MXRA8, NEXN, DNAJB4, DDR2, OLFML2B, COL6A3, TRO, IFI35, CYBRD1, FERMT2, GLI2, NOTCH3, ZNF532, FGFR1, FAP, TNS1, MOXD1, ADAMTS2, C20orf194, EBF4, CHRD, CCDC80, SLC22A17, FSTL1, LMOD1, EDIL3, RNF180, GPX8, DLC1, CTHRC1, GEM, MAMDC2, COMTD1, SALL2, ZFYVE1, SLC39A13, AMOTL1, HTRA1, JAM3, FBN1, CLMP, TUB, MFAP4, RBPMS2, GREM1, MAP1A, CERCAM, TUBA1A, AXL, NXN, IGFBP6, THAP9, FILIP1L, RAB31, BMP1, PXDC1, HINT1, ANTXR1, CSGALNACT2, PCDH7, TPST1, ZFPM2, TIGD4, NLGN2, PYGO1, MCC, DSEL, SPSB1, COL8A2, SCG2, EFEMP2, MRGPRF, HEG1, MSRB3, PHLDA3, FZD4, TUBB6, BASP1, HIC1, FAM20C, CCDC184, SSC5D, C3orf80, FZD2, GAS1, SHISA2, F2R, SLC9A9, HHIPL1, C1S, TSHZ2, BGN, GTF2H2C, ARSI, ZDHHC23, ARMCX2, ROBO2, SLC24A3, THBS2, MITF, FNBP1, PRELP, TCEAL3, CACNA1H, TCF4, PDLIM7, FLNA, KANK2, SVIL, DACT3, ADARB1, ZNF521, ZDBF2, COL5A2, LSM2, CYS1, VGLL3, NRP1, RANBP1, LGALS1, NEFH, POLE2, TELO2, MYL9, MXRA5, SMARCA1, KCND1, BEX4, CRISPLD2, FOXF1, CPQ, PLAT, TRPS1, TUSC3, LBH, TSPAN4, TENM3, ZNF469, C14orf132, TP73-AS1, SYDE1, CLIP3, APLP1, MEIS3, CAV1, PCOLCE, AEBP1, ECM2, ENG, ACTA2, CNTNAP1, COL1A1, PMP22, RAB34, NKX3-2, ARHGEF17, TNS2, GLI1, ELK3, COL12A1, ARHGEF25, SCARF2, GPR162, QKI, LAMA4, SPARC, PCDHB7, PDGFRB, GNB4, ZBTB47, SLC4A3, PDE1A, CLIP4, IGFBP5, IL1R1, PRRX1, MEF2D, AKT3, NRP2, PKD2, C1orf198, LTBP2, TGFB3, GPR68, TMEM200B, EID1, FBXO17, PLXDC2, ENOX1, GLT8D2, INHBA, CALD1, BICC1, RASSF8, COL10A1, SLC12A4, GLIS2, ARMCX1, LIX1L, A4GALT, LOXL1, PALLD, APOE, PXDN, COL5A1, AKAP12, SYNE1, NFATC1, RFTN1, AOC3, TMEM204, MAP1B, SERPINF1, SYT11, LOXL2, APLNR, COL4A2, DZIP1, SLC37A2, MDFIC, LAMC1, GPNMB, NACAD, LRRC32, SULF1, FXYD6, ITGA11, EMILIN1, PRICKLE1, LUM, FRMD6, FBLN5, HAPLN3, MFGE8, TGFB1I1, CMTM3, CDH11, SS18, IGFBP4, COL6A1, COL6A2, EMP3, WTIP, RCN3, CTSK, ATP8B2, MEIS1, CPO, PHLDB2, BOC, TRPC1, LPP, SLIT2, CORIN, ANK2, PPP1R18, DAAM2, IGFBP3, TMEM47, MSN, STOM, ZEB1, SERPING1, TENM4, SERPINH1, NCAM1, P4HA3, FEZ1, TAGLN, DIXDC1, TCF7L1, SPOCK1, SPARCL1, GJA1, UCHL1, PDLIM3, JAM2, ADAMTS1
GFI1	FAS, IFT88, TNIP3, CREB3L1, UBASH3A, IKZF3, GFI1, ST6GALNAC1, SP140, MEI1, HID1, FOXA3, CXCR6, IL16, RASGRP1, AGR3, CD7, REP15, BRSK2, TBC1D10C, LCK, TOP1MT, IKZF1, KLHL32, KIF19, FAM217B, B3GNT6, CD247, TOX, GIGYF2, GRAP2, MAP4K1, LINC01315, NEURL1, L1TD1, HLA-DMB, CYTIP, F3, SLC16A7, LAX1, TTPAL, CSE1L, MOCS3, SPDEF, USP27X, FCGBP, CBFA2T3, GALNT8, TOE1, REG4, KLF4, CD27, GRIP2, TNFAIP8, ANO7, CD8A
SORD	SORD
POLR1D	MIPEP, IFT88, IPO5, NODAL, PDCD2, DIS3, PIBF1, TDRD3, NUFIP1, PDS5B, TGDS, COL9A3, SUGT1, MICU2, RAB3B, NAA16, MRPL57, IQCB1, SPATA13, POLR1D, TPRG1, COMMD6, GTF2F2, HMGB1, SLC9A6, PCMTD2, RAE1, PRPF6, NDFIP2, CDADC1, STK24, SUPT20H, MRPS31, KPNA3, DHRS12, CLN5, LINC01315, SUGT1P3, N4BP2L2, SIPA1L2, UCHL3, ALG11, MTRF1, UFM1, WBP4, HSPH1, ALG5, EXOSC8, PEX16, RPL21, MTIF3, GTF3A, SPRYD7, EBPL, RALY, PCID2, RNF6, CDC16, ZMYM5, USPL1, XPO4, POMP, CDK8, COG6, RFXAP, TPT1, GPALPP1, UBAC2, NEK3, VPS36, RNASEH2B, BORA, SUCLA2, RCBTB1, PHF11, ITM2B, SETDB2, LNX2, N4BP2L1, ESD, RBM26, ABHD13, CUL4A, CPNE9, SAP18, CCDC122, RNF219, PAN3, ING1
POLR1C	CIAPIN1, IDS, TDP1, DTNBP1, NOP16, RPL18, ZNRD1, PHKG2, PSMG3, JAK1, CCDC138, MAST4, RFC4, DCAF13, STOML2, TRUB2, AKAP13, POLR1C, SYNPO, MRPL13, MRPL48, CCDC85B, PUS1, EIF3K, GADD45GIP1, PSMG4, MRPL14, CMSS1, KATNA1, HDAC2, ZNF480, PJA2, BMPR2, LSM2, MRPS18A, SUN2, AP4S1, PSMC6, PSMA3, TIMM9, NDUFS3, LYRM4, TIMM50, MRPL32, EXOSC3, UNC5B, ZMIZ1, KIAA1211, ASF1A, SRSF3, RPP21, RNF8, BYSL, MRPL2, ZBTB47, PCGF1, GPR89A, UBE3D, SLIRP, NUP43, DDX39A, RRP36, MED20, MAD2L1BP, RPP40, AHNAK, SH3BGRL, COQ3, WDR74, CCT7, TMEM127, TRA2B, PPIL1, UQCC2, DCUN1D5, THUMPD2, METTL5, WDR12, SECISBP2L, HERC3, SCARB2, GEMIN7, FARS2, ABT1, DPH7, CDC123, SUV39H2
THY1	CFH, HECW1, PLXND1, RECQL, COPZ2, ETV1, GAS7, IFFO1, TSPAN9, ANOS1, DCN, EHD3, WAS, WWTR1, SNAI2, ADGRA2, PLEKHO1, EHD2, VIM, AGPAT4, APBA2, TIMP2, VCAN, MSR1, RAI14, TNC, ADAMTS6, LTBP1, ELN, DKK3, CDK14, SLC2A3, BCAT1, LZTS1, PRDM6, ST3GAL6, CALCRL, MYLK, TIE1, CD109, MMP14, FZD1, AFAP1L1, ERG, DZIP1L, MRAS, COLEC12, SLAMF8, ADAMTS4, FCER1G, SV2A, C1R, SPON2, ITGB2, GPSM1, COX7A1, PLXDC1, CYGB, ITGA5, FMNL3, GRASP, BCL6B, CMPK1, LAPTM5, SYNC, MXRA8, NEXN, DDR2, PEA15, OLFML2B, KIF26B, COL6A3, TRO, NAV3, ADGRF5, ABCC9, FSTL3, VASH1, LMCD1, CYBRD1, LIMS2, FERMT2, GLI2, NOTCH3, ZNF532, FSCN1, RARB, FGFR1, FBLN1, MAP2, FAP, FKBP7, SLC1A3, TNS1, MOXD1, COL5A3, MEF2C, SMARCD3, C1QTNF3, SSH1, COL16A1, HSD17B14, ADAMTS2, MMP2, NID2, PTHLH, C20orf194, CPXM1, P2RX7, ICAM1, CHRD, ZFHX4, CCDC80, SLC22A17, FSTL1, LMOD1, IGFBP7, FBLN2, CCR1, HEYL, ANXA5, MAP9, EDIL3, RNF180, GPX8, DLC1, CTHRC1, GEM, CYBB, DACT1, UBTD1, ISCA2, SLC39A13, AMOTL1, HTRA1, GPR176, JAM3, RAB8B, FBN1, CLMP, WBP1L, DCHS1, TUB, MFAP4, C16orf45, GREM1, MAP1A, CNPY4, CERCAM, PRRX2, TUBA1A, AXL, NXN, IGFBP6, RAB3IL1, NAALADL1, VASN, FILIP1L, RAB31, BMP1, VAMP5, PXDC1, ROR2, CPT1C, MN1, NPR1, CLIC4, ANTXR1, LIMS1, CSGALNACT2, PCDH7, ITGAM, TPST1, ZFPM2, NLGN2, CD14, OSCAR, PYGO1, ZNF692, CHST11, MCC, DSEL, HOPX, SPSB1, COL8A2, LAMB2, LRRC15, SYNPO2, EFEMP2, SLFN11, CYP7B1, MRGPRF, SNCG, MMRN2, EHBP1L1, PTPRM, HEG1, TIGD3, HOXB2, C1QTNF1, MSRB3, FZD4, TMEM51-AS1, PHYHD1, ARL10, ZNF169, A2M, TUBB6, SPHK1, BASP1, HIC1, SRRM3, FAM20C, CCDC184, MAF, THBD, CDH5, GPBAR1, SSC5D, C3orf80, GAS1, F2R, TMEM45A, SLC9A9, CHST15, HHIPL1, UBE2E2, C1S, TSHZ2, BGN, MXRA7, CSF1R, CRIP2, COL18A1, FHL3, CBX6, ARSI, PRKD1, SLIT3, CSF1, SMIM10, ARMCX2, SORCS2, SLC24A3, LSAMP, KLHDC8B, THBS2, MITF, C11orf96, COL4A1, MAGEH1, SAMD11, TRPV2, COL14A1, ARL4C, DUSP28, DPYD, RBM34, PRELP, ZFP92, NTNG2, NUDT11, EVL, CACNA1H, LAMA2, TCF4, ZNF418, PDLIM7, FLNA, ANXA6, ZMYM1, KANK2, DACT3, MYO5A, FAM49A, ZNF677, CHSY3, TPM2, ANKRD35, ITGBL1, ZNF521, SHISA4, MAP3K3, MAFB, HLA-DOA, COL5A2, LILRB3, CYS1, ATP10A, CFAP44, VGLL3, NRP1, PALMD, GADD45B, PALM, MMP11, LGALS1, TPTEP1, ISM1, RASSF2, MYL9, MXRA5, SMARCA1, BEX4, ACP5, MEDAG, CRISPLD2, FOXF1, RASL12, CD276, PDGFRL, CPQ, PLAT, TRPS1, TUSC3, LBH, S1PR3, TSPAN4, MCM3AP-AS1, TENM3, PLXNA4, LINC01342, ZNF469, C14orf132, TP73-AS1, RNF144A-AS1, SYDE1, PLD3, CLIP3, MEIS3, CLEC11A, COMP, SCN1B, CAV2, CAV1, PCOLCE, SFRP4, MEOX2, RARRES2, AEBP1, TGFBR1, ECM2, ENG, CXCL12, UNC5B, ACTA2, MTPAP, SEPT4, CCL2, COL1A1, FAM20A, PMP22, RAB34, NKX3-2, GLRB, KLHL5, CRYAB, ARHGEF17, VWF, P3H3, GLI1, ELK3, TRPV4, MGP, COL12A1, DSE, NR2F1-AS1, ZNF542P, ARHGEF25, PLEKHO2, STON1, FCGR2A, SCARF2, STX18-AS1, GPR162, MDGA1, QKI, PDE10A, LAMA4, PCDHB2, LOX, SPARC, PCDHB7, ARSB, PCDH12, NR3C1, DPYSL3, PDGFRB, DBN1, BCHE, GNAI2, C3orf14, GNB4, ADAM23, FNDC4, PDE1A, CLIP4, LOXL3, CCDC88A, FN1, IGFBP5, CHST10, IL1R1, WIPF1, PRRX1, GPX7, RGS2, MAP7D1, NID1, AKT3, ADGRL2, MFAP2, RGS4, KIF17, P3H1, TNFSF4, NRP2, ELOVL4, PKD2, SPP1, KLF9, LTBP2, TGFB3, GPR68, RHOQ, PCDHGA12, TMEM200B, PCDHGB7, EID1, PECAM1, PCDHGA9, GJA5, FBXO17, PLXDC2, ENOX1, GLT8D2, SCPEP1, KCNJ8, FAM126A, INHBA, GLIPR2, RECK, CALD1, PLAU, CHST3, BICC1, EGR2, RASSF8, SSPN, NCKAP1L, MMP19, COL10A1, SLC12A4, C3, GLIS2, ARMCX1, SGCE, LIX1L, RAB7B, A4GALT, CALU, LRRC17, CHN1, SNRPN, TWSG1, ELL3, LOXL1, PALLD, ARHGEF6, APOE, APOC1, BST2, PXDN, COL5A1, AKAP12, RFTN1, PDLIM4, GFPT2, AOC3, RAMP2, TMEM204, MAP1B, CHSY1, PODNL1, MATN3, SERPINF1, DLG4, HSPA12B, SYT11, ALOX5AP, C1QTNF6, KRBA1, LOXL2, CTIF, MEIS2, APLNR, COL4A2, DZIP1, ETS1, NREP, CTSL, MDFIC, LCA5, B4GALNT1, FAM129A, LAMC1, PLXNC1, GPNMB, NACAD, ADAMTS7, TM6SF1, HLX, DNAJB5, LRRC32, SULF1, FXYD6, THBS1, ITGA11, EMILIN1, CALHM2, ENTPD1, ITGAV, ZGRF1, BMPR1B, PRICKLE1, GLIPR1, LUM, MAP3K12, FRMD6, FBLN5, HAPLN3, MFGE8, ITGAX, TGFB1I1, CMTM3, CDH11, IGFBP4, COL6A1, COL6A2, EMP3, RCN3, EVA1B, SYPL2, C1orf162, GPR161, HMCN1, CTSK, ATP8B2, MEIS1, FBLN7, FAM171B, PHLDB2, BOC, SLIT2, CORIN, SNCA, ANK2, PDGFC, PLA2G7, PPP1R18, DAAM2, TMEM47, MSN, SLC16A2, STOM, ZEB1, SERPING1, TENM4, SERPINH1, P4HA3, FEZ1, ESAM, TAGLN, FCGR1A, CCDC3, EDNRA, DPYSL4, RNF144A, BEND6, HSPB8, SPOCK1, SPARCL1, GJA1, RBMS1, HS3ST3A1, ANGPT1, TRIM11, PDLIM3, JAM2, ADAMTS1, FGD5, PIEZO2, USP43, MARVELD1
QSOX2	NOP58, TONSL, QSOX2, SNAPC4, ATAD5, PLA2G6, WDR5, PRPF40A, NOL8, PTBP3, RAD23B, SET, DDX31, ODF2, EME1
GOLM1	LIMA1, CREB3L1, HSD17B10, CDS1, SUCLG2, UBA2, GOLM1, GCC2, SLC41A2, C4orf19
FAM110D	USH1C, CALCRL, DNAAF2, RXFP4, MMRN2, C1orf105, LINC01547, CCBE1, CLDN5, KANK3, FAM110D, SOX18, PALMD, TOX3, LYL1, GPX3, UNC5A, BCL6, PECAM1, GJA5, UFM1, FAM124B, ACP2, RAB3C, JAM2, TSEN2, CLIC2
LPCAT3	NAT9, LPCAT3, CCT7
GPR171	ITGAL, BTK, CD6, WAS, CD74, TYMP, TNFRSF9, PRDM1, UBASH3A, IKZF3, GBP4, SLAMF6, ARHGAP25, ACAP1, APBB1IP, CST7, SP140, SMAP2, LAG3, EOMES, CTLA4, PRKCB, NLRC3, IL7R, CXCL10, CD52, PIK3CD, CXCR6, IL16, RASGRP1, PARP15, CD7, TBC1D10C, SAMD9L, ZBED2, HLA-DQB1, CIITA, HCLS1, FMNL1, IKZF1, EVI2B, GNG2, ARHGAP30, PDCD1, NUGGC, HLA-DRB1, SPN, GZMM, CD247, SFMBT2, HLA-DOA, HLA-DRA, IL12RB1, CYTH4, GRAP2, SLA2, RASSF2, PPP1R16B, TNFSF13B, MAP4K1, HLA-DPA1, JAK3, DOCK8, SPOCK2, IL10RA, CD5, SELPLG, ITK, SUB1, ZAP70, CYTIP, GVINP1, RASSF5, CD274, ARHGAP9, SEPT6, CCR7, FAM78A, FGL2, CCL5, PTPN22, DOCK10, MYO1G, SIT1, IRF4, STAT4, CXCL9, CD27, WARS, PTPN7, FGD2, CAMK4, CD8A, GBP5, RAB39B
C16orf46	RAPGEF4, C16orf46, RSPH9, SLIT3, AGBL4, C11orf95, ANKRD26, NSUN4, RCAN3, THAP1, ACTR3B, VPS33A
PODXL2	PODXL2
ZNF74	PPM1M, ZNF77, ZNRF3, ZNF74, ZNF250, CD55, HIRA, HPS4, PATZ1, EIF3D, AHCY, ADSL, SLC39A7, MAP7D1, ZFP30, FOSB, ACTR3B, MTO1, MYC, NOB1, CDKN2B, UGCG
ERICH6B	UBN2, ANKRD10, CAPN3, SPDYA, SUGT1, UPF3A, OTUD3, ARNT2, NAA16, GPR35, LINC00174, ZGPAT, AGAP6, MSH5, DGKH, URAHP, PRPF40B, EGFL8, PLA2G4B, N4BP2L2, CDK3, NBPF11, UFM1, STAG3L5P-PVRIG2P-PILRB, TSC22D1-AS1, USPL1, ARGLU1, ERCC5, NEK3, WASH2P
OVOL3	PDPR, MIOX, HNRNPA1P33, HIST1H2AJ, SPARCL1
YPEL4	VIM, TIMP2, GPC1, MRAS, C1R, NAV3, MMP2, ZFHX4, GPX8, CTHRC1, YPEL4, NSG1, ANTXR1, HEG1, MSRB3, TUBB6, TSHZ2, THBS2, HLA-DRB1, PDLIM7, MYO5A, GOLGA6L9, CLIP3, AEBP1, PMP22, CLIP4, AKT3, CHPF, NFATC1, RFTN1, SERPINF1, LUM, FRMD6, CMTM3, CTSK, ATP8B2, PHLDB2, SERPING1
WAS	CFH, PLXND1, PRKAR2B, ABCB4, ITGAL, GAS7, MATK, CD79B, MMP25, IFFO1, STAB1, CD4, BTK, DCN, CD22, CD6, WAS, CD74, RUNX3, PLEKHO1, TYMP, VIM, POU2F2, TIMP2, MSR1, TNFRSF9, FOXP3, BCAT1, ANKRD44, TIE1, CD84, ERG, COLEC12, NCF1, SLAMF8, FCER1G, C1R, UBASH3A, GAB3, ITGB2, LAPTM5, GBP4, NLRP3, SLAMF6, FCMR, ARHGAP25, RASGRP2, ACAP1, SCARF1, ICAM3, APBB1IP, CST7, SLC1A3, SP140, ZNF446, SMAP2, PILRA, LAT2, HSD17B14, CASS4, P2RX7, LAG3, ARHGAP4, ICAM1, LYZ, NLRC4, NLRP1, CCDC80, FSTL1, EOMES, IFI16, CCR1, POLR2H, ANXA5, ANKRD33B, TAGAP, ABCA1, CYBB, NCF1C, JAM3, RAB8B, FBN1, WBP1L, PRKCB, SLFN5, GREM1, MEI1, SNX20, AXL, SEMA6B, NLRC3, ING5, RAB31, IL7R, PTAFR, CD52, ITGAM, TPST1, ZFPM2, CD14, NPAS2, CHST11, LRRC8C, PIK3CD, TRAPPC12, ZNF554, CXCR6, IL16, RASGRP1, SLFN11, MMRN2, HEG1, CD7, NRROS, TLR1, TLR6, CHST2, CST6, TBC1D10C, BASP1, SAMD9L, MAF, THBD, HLA-DQB1, CIITA, HCLS1, SLC9A9, CHST15, C1S, CSF1R, LCK, CCR4, ADAP2, CSF1, FMNL1, TNFAIP2, IKZF1, EVI2B, KLHDC8B, GNG2, ARHGAP30, TRPV2, GPR89B, PDCD1, SELL, CERKL, DPYD, HLA-DRB1, EVL, TLR7, TPSB2, C5AR1, SPN, MYO5A, GZMM, PSAP, CFD, FAM49A, PLCG2, CSF2RA, ZNF26, HLA-DRB5, CCDC69, CD247, SFMBT2, MAFB, HLA-DOA, HLA-DMA, HLA-DRA, HLA-C, LILRB3, VGLL3, SH2D3C, TBC1D2, IL12RB1, NRP1, CYTH4, MFNG, NCF4, LGMN, SLA2, RASSF2, SIRPB1, SAMHD1, PPP1R16B, RENBP, PIM2, TNFSF13B, ACP5, HSF4, CORO1A, CCL22, ATP8B4, MAN2B1, MAP4K1, CD37, GIMAP1, GPSM3, HLA-DPB1, ITGB2-AS1, TP73-AS1, LTB, HLA-DPA1, IL4I1, PLD3, EBI3, CD79A, JAK3, DOCK8, GATA3, SPOCK2, FAM20A, PMP22, LPXN, IL10RA, SLC15A3, CD5, C11orf21, POU2AF1, P3H3, SELPLG, BIN2, SH2B3, OAS2, ARHGDIB, CLEC4A, BTN3A3, DSE, NFAM1, APOBEC3G, PLEKHO2, HLA-DMB, FCGR2A, PHACTR1, CD83, ITK, ST8SIA4, NR3C1, BCL6, GNB4, ABCC5, ZAP70, CYTIP, ITGA4, CLIP4, CCDC88A, STAT1, IL1R1, WIPF1, NCF2, PLEKHM2, MAP7D1, AKT3, GBP1, RARRES1, GTF3C3, GPR68, GVINP1, STX17-AS1, CTSO, MRC1, PECAM1, RASSF5, NCOA4, CD274, CXorf21, PLXDC2, TNFRSF8, CXCR4, LAX1, GLIPR2, CALD1, SRGN, HVCN1, ARHGAP9, NCKAP1L, PREX1, KLHL31, HS3ST3B1, OPRL1, C3, S1PR4, HCST, CCR7, CFP, FAM78A, FGL2, CCL5, MILR1, APOL3, DOCK4, SEC14L1, ARHGEF6, STARD8, APOE, MNX1, THEMIS2, RBM39, NFATC1, RFTN1, ZNF304, TRIM22, SERPINF1, HSPA12B, SYT11, ALOX5AP, PRAM1, PDE6B, PTPN22, COL4A2, ETS1, SLC37A2, CTSL, HAVCR2, MDFIC, AGAP2, STX11, NTPCR, FAM129A, DOCK10, PLXNC1, LCP1, GPNMB, MYO1G, TM6SF1, LIMD2, ENPP2, SIT1, IRF4, IL18BP, CALHM2, STAT4, ARHGAP24, CXCL9, C1RL, CD27, ITGB7, RTN1, GPR65, HAPLN3, ITGAX, CDH11, PIK3R5, VAV1, COL6A1, EMP3, MYO1F, SIGLEC10, C1orf162, RGL1, SNX27, CTSK, ATP8B2, PTPN7, MARCH1, PLA2G7, DOK3, PPP1R18, FGD2, MSN, SERPING1, FERMT3, FCGR1A, PIP4K2A, ADAM8, KCNK13, GJA1, RASGRP3, CD8A, GBP5, JAM2, ADAMTS1, SLFN13, ELMO1, CLIC2, TIAM1
SYCE3	NCKAP5L, KCNK7, IGDCC4, SYCE3, GTF2H5
RAP1A	ELOVL1, NBL1, EIF4A1, CDC42, CLCN4, CAPZB, RNF180, HTRA1, ATG4B, PYGO1, ETV4, TMEM50A, ZNF665, TAF13, LGALS1, CCM2L, TMEM167B, LENG8-AS1, TIMM50, PPP3CB, KAT2A, TBC1D30, CPSF6, GNB4, SCP2, TMEM59, RAP1A, RNF11, NCOA3, LIX1L, SERPINF1, ALOX5AP, TAGLN, RHOC
AC118754.1	WDR77
FAM186B	COPZ2, EHD2, TRAF1, QSER1, ITGA5, RCAN2, MSRB3, BASP1, KCTD12, MITF, EFCAB7, GSS, CRISPLD2, TENM3, RNF224, LOX, IL1R1, SLC19A2, CALD1, RASSF8, A4GALT, AKAP12, FAM186B, ITPRIP, GUF1
DDX11	VPS50, DDX11, ZCCHC8, TCOF1, AGAP6, CPT1B, AFG3L1P, DDX55, TIMELESS, RPL22, RAI2
KIF24	SPDL1, POLD1, FANCC, DONSON, SPC24, GBA2, CYBRD1, UBE2T, ORC6, POC1A, CREBRF, MELK, ZBTB5, CKAP2L, IQGAP3, RBM43, KIF18B, MARC1, KIF24, ARRDC1, NANS, MOSPD1, FANCG, ASF1B, NCAPG, AQP1, MCM3, ECT2, NEK2, WDR34, TMPO-AS1, SMU1, CLTA, CIT, STIL, CKS2, IPPK, PKMYT1, E2F8, CCNB1, CDCA8, PSAT1, TROAP, ESPL1, BRIP1, PSMB7, UBAP2, ARHGEF39, CENPO, KIF11, CEP78, INIP, PTGES2
DNAJC2	GGCT, BAZ1B, AKAP8L, NOP58, GATAD1, HYAL2, TCOF1, SRRT, RPL6, ESF1, CWC22, U2SURP, RCHY1, SLC4A1AP, CEP295, RPUSD2, HPS6, SRRM2, DNAJC7, CA7, STX18, ZNF354A, ZNF212, ZNF217, ZNF680, C8orf59, CCDC43, TRRAP, TOMM7, ZNF675, ASNA1, CEP290, RPL39, DMD, EIF3CL, RP9P, SRPK1, STK4, CRNKL1, POFUT1, DMXL2, FGFR1OP, GTF2H4, SEPT7P2, MSL3P1, SBDSP1, DNAJC2, PDAP1, EIF4H, EIF3A, CUL2, FAM133B, WDR92, UBE2V1, SENP6, HYAL1, NCL, GLS, CEBPZ, RPL22, MAD2L2, RPS25, FBXL5, SET, SEC22B, EGLN2, PAIP2, CBX3, HNRNPA2B1, STX16, DDX27, MPHOSPH10, THOC2, TMX4, SBDS, NSRP1, PRKRIP1, RBM39, LTV1, SRSF1, ANP32B, MAPKBP1, ACTR2, ARL3, SSB, CARM1, HSPD1, ZMAT2, RBAK, CCT6A, GIGYF1, RPL7, TUT1, SEC24D, PRSS53, CCDC175, SREK1, NIFK
BTBD3	NSFL1C, SNX5, TASP1, KIF16B, DDRGK1, CSNK2A1, CDS2, SEC23B, IDH3B, FASTKD5, VPS16, CDR2L, KLHL7, PANK2, CENPB, PSMF1, DTD1, RBCK1, STK35, AP5S1, MKKS, TBC1D20, ITPA, MRPS26, ANKEF1, BTBD3, PTPRA, SLX4IP
TENT5A	TYW5, FAM217B, ZNF43, ZNF134, FRMD4B, CLCN2, SPDEF, ZSWIM3, DDX56, CYP2C9
PDLIM2	PPP2CB, LENG8-AS1, PDLIM2, ACVR1B, MARCH6
LRRC37A6P	LRRC37A6P
TMEM140	THSD7A, CD4, BTK, ADGRA2, EHD2, B4GALT7, CD84, MRAS, SLAMF8, C1R, ITGB2, LAPTM5, VASH1, APBB1IP, C20orf194, ICAM1, SLMAP, EDIL3, CYBB, COMTD1, AMOTL1, TPP1, MAP1A, POP5, WDR81, KCTD6, TNXB, LIMS1, ZFPM2, SYNPO, MMRN2, PTPRM, HEG1, NRROS, KLHL38, MAF, F2R, C1S, TSHZ2, CSF1R, ADAP2, FMNL1, SV2B, IKZF1, BCL9L, DPYD, EVL, TLR7, MYO5A, PSAP, SFMBT2, MAP3K3, MAFB, SARNP, DNAJC19, NRP1, RASSF2, PPP1R16B, MXRA5, TNFSF13B, S1PR3, CLIP3, EPHB6, SH2B3, FAM184A, NR3C1, NPRL2, GNB4, ZBTB47, ITGA4, IGFBP5, IL1R1, WIPF1, PLEKHM2, MAP7D1, GPR89A, C1orf54, PECAM1, RPAP2, NCKAP1L, GPIHBP1, SEC14L1, ARHGEF6, NFATC1, MRPS25, AOC3, SYT11, PRAM1, MEIS2, NOTCH2, ETS1, FAM129A, PIGC, DOCK10, TMEM127, PLXNC1, LCP1, GPNMB, TM6SF1, TLN1, EMILIN1, FBLN5, PIK3R5, ATP8B2, ABHD10, PPP1R18, TMEM140, MSN, SERPING1, ITGB1, PIH1D2, PIP4K2A, PLBD2, ADAM8
REG1B	REG3A, DMBT1, CTSE, TRPA1, REG1A
URB2	SPRTN, ASAP3, EXO1, IPO9, HEATR1, URB2, DHX9
RAD51AP1	BRCA1, RAD51, MCM10, BUB1B, CCNB2, ZNF362, RACGAP1, CCDC138, GTSE1, MCM6, UBE2T, KIF22, SEH1L, BIRC5, ORC6, CDC45, KIF15, H2AFZ, POC1A, HMGB2, MAD2L1, PTTG1, CENPN, PLK1, NEMP1, RRM1, CHAF1A, TK1, BUB1, CDK1, CKS1B, EXO1, ZWILCH, KPNA2, PLCB1, KNTC1, PARPBP, KIF18B, PRIM1, UQCC3, RANBP1, CDKN3, VRK1, OIP5, ASF1B, NCAPG, FOXM1, RAD51AP1, RFC5, GAPDH, CDCA3, TTK, CENPA, NEK2, CENPL, NCAPH, MND1, KIF18A, ZWINT, CENPK, CDK2, STIL, HJURP, CKS2, RRP36, BCL2L12, PKMYT1, KNSTRN, GINS2, HAUS8, SNRPA1, TROAP, CEP55, NABP2, CLTC, KIF2C, NUF2, CCNA2, CDCA5, CHEK1, TEX30, IGSF10, EME1, DBI
CABP4	ACP6, CABP4, RAE1
RASSF8	CFH, RECQL, GAS7, TSPAN9, ANOS1, DCN, WWTR1, SNAI2, ADGRA2, SAMD4A, PLEKHO1, EHD2, VIM, TIMP2, VCAN, TNC, LTBP1, ELN, DKK3, CDK14, BCAT1, CALCRL, MYLK, TIE1, CD109, MRAS, COLEC12, SV2A, ITGB2, COX7A1, ITGA5, BCL6B, SLC45A1, SYNC, MXRA8, NEXN, DDR2, DCST1, COL6A3, TRO, ADGRF5, ABCC9, CYBRD1, FERMT2, GLI2, NOTCH3, FGFR1, FAP, TNS1, MOXD1, ADAMTS2, MMP2, PTHLH, C20orf194, CHRD, CCDC80, SLC22A17, FSTL1, LMOD1, FBLN2, MAP9, EDIL3, RNF180, CTHRC1, AMOTL1, HTRA1, JAM3, FBN1, CLMP, RBPMS2, GREM1, MAP1A, CERCAM, TUBA1A, AXL, NXN, IGFBP6, DNASE1L2, FILIP1L, RAB31, CLIC4, ANTXR1, CSGALNACT2, PCDH7, ZFPM2, NLGN2, PYGO1, CHST11, MCC, DSEL, COL8A2, EFEMP2, SLFN11, CYP7B1, MRGPRF, MMRN2, PTPRM, HEG1, MSRB3, FZD4, TUBB6, BASP1, FAM20C, CCDC184, MAF, THBD, SSC5D, C3orf80, GAS1, C1S, BGN, COL18A1, CCBE1, MEX3B, SMIM10, SLC24A3, THBS2, PRELP, NTNG2, TCF4, PDLIM7, FLNA, KANK2, DACT3, MYO5A, FAM49A, CHSY3, TPM2, ITGBL1, ZNF521, MAFB, COL5A2, CYS1, ATP10A, VGLL3, SH2D3C, NRP1, LGALS1, RASSF2, MYL9, MXRA5, SMARCA1, MEDAG, CRISPLD2, RASL12, TRPS1, S1PR3, PLXNA4, ZNF469, FAM229A, C14orf132, RNF144A-AS1, SYDE1, CLIP3, MEIS3, CAV1, PCOLCE, AEBP1, COL1A1, PMP22, RAB34, KLHL5, ARHGEF17, ELK3, MGP, COL12A1, ARHGEF25, PLEKHO2, SAYSD1, BVES, QKI, LAMA4, LOX, SPARC, ARSB, NR3C1, DPYSL3, PDGFRB, GNB4, PDE1A, CLIP4, CCDC88A, IGFBP5, IL1R1, PRRX1, OLFML3, MAP7D1, AKT3, ADGRL2, MFAP2, NRP2, FILIP1, PKD2, TGFB3, TMEM200B, ITGB3, PECAM1, PLXDC2, ENOX1, GLT8D2, INHBA, CALD1, PLAU, BICC1, RASSF8, MMP19, COL10A1, GLIS2, ARMCX1, LIX1L, A4GALT, CALU, PALLD, PXDN, COL5A1, AKAP12, RFTN1, PDLIM4, GFPT2, MAP1B, CHSY1, SERPINF1, HSPA12B, SYT11, CATSPERB, IL6ST, COL4A2, DZIP1, MDFIC, HEY2, FAM129A, LAMC1, HLX, DNAJB5, LRRC32, SULF1, FXYD6, ITGA11, EMILIN1, LOXL4, ENTPD1, PRICKLE1, LUM, FRMD6, FBLN5, MFGE8, CMTM3, CDH11, COL6A1, COL6A2, RCN3, SYPL2, HMCN1, CTSK, ATP8B2, MEIS1, ZNF385B, FAM171B, PHLDB2, BOC, PDGFC, PPP1R18, DAAM2, TMEM47, MSN, ZEB1, FAM13C, SERPING1, TENM4, P4HA3, FEZ1, TAGLN, ITGB1, HSPB8, SPOCK1, SPARCL1, GJA1, RBMS1, JAZF1, ANGPT1, PDLIM3
LMO2	PLEKHO1, CALCRL, PTX3, DLC1, SNCG, MMRN2, PTPRM, A2M, CRIP2, TRPV2, SH2D3C, PALM, GIMAP1, ENG, LINC00987, PECAM1, STARD8, TMEM204, HSPA12B, IL6ST, APLNR, MDFIC, LMO2, MFGE8, COL6A2, MSN, ESAM, JAM2
DIP2C	ZMYND11, EHD2, TIMP2, SYNC, DDR2, EOGT, ACTN1, FERMT2, TNS1, CIC, CHRD, FYCO1, GPX8, AMOTL1, CLMP, TUB, MAP1A, SCARA3, ALG14, HEG1, MSRB3, FLNA, TP73-AS1, PRX, PPP1R9B, PRKAR1A, SERINC1, ARHGEF25, KLHL24, ZBTB47, PKD2, TMEM200B, CALD1, AKAP12, AOC3, RAN, PRMT7, CTIF, EMILIN1, ZNF593, HSPG2, CEP170, TAGLN, SOGA1, PPP4C, ITGB1, DIP2C
METTL1	METTL1, SNRNP25, STK10, MRPL13, SSSCA1, PUS1, UBE2N, CMSS1, PARPBP, UBE2H, MCRS1, ALKBH2, ANAPC7, ARHGEF12, DYNC1H1, RAD54B, DDX42, BMPR2, UQCC3, C12orf73, LINC01133, NME1, TSFM, SPATS2, THOC6, RRP8, RAN, CCDC59, CDK4, MMAB, TARBP2, CHEK1
STK17B	BTK, MKS1, MATR3, IL6R, STK17B, TFAP4, ZNF444, ZNF608, SERPINB9, TBC1D10C, FAM120AOS, SPTAN1, IL12RB1, HMOX1, GSKIP, SLA2, RNF43, RTKN, RBM25, DYNLL2, B9D2, CHD6, PTPN7, CASK, POLR3A, ZNF547, ZKSCAN2, PIK3AP1, ELMSAN1
DTL	E2F2, ANLN, RFC2, MCM10, ASPM, BUB1B, CHAF1B, RUSC1, TRIP13, GTSE1, WDR62, MCM6, SPAG5, UBE2T, ORC1, RAD54L, WDR76, CLSPN, H2AFZ, ZNF367, E2F7, CENPN, CDT1, CHAF1A, FEN1, BUB1, CDK1, SHCBP1, RRM2, VEGFB, EXO1, ZWILCH, IQGAP3, KNTC1, FAM72A, BLM, PRC1, DHFR, IPO9-AS1, ASF1B, HBP1, FOXM1, KIFC1, NEK2, CENPF, KIF14, HELLS, CENPL, HJURP, C17orf53, UHRF1, DNMT1, CDCA8, ESPL1, NUSAP1, KIF23, KIF11, KIF20B, DNA2, BARD1, FANCI, TICRR, NUF2, DTL, CCNA2, CDCA5
PPA1	ABHD5, YAF2, CLDN2, EXOSC1, MRPL48, CCDC57, PPA1, ZNF320, LEMD1, MARCH5, CTR9, AP4B1-AS1, GLRX3, MANSC1, DSTNP2, GPR75, FAM117A, HIST1H4K, ASCC1, CGN, PARP1, RPP30
LYG1	MBTPS2, SEC31B, METTL17, SF3B5, EPM2AIP1, TRMU, BRD1, SMARCA1, PISD, SNHG3, RECK, RHOT1, RABL2A, LYG1
AL136962.1	CDKN2AIP, MAGEB17, CDKN2C
GASK1A	GAS7, DCN, ADGRA2, HSD17B6, VIM, TIMP2, VCAN, ELN, CDK14, PRDM6, MMP14, COLEC12, C1R, ITGA5, SYNC, MXRA8, NEXN, DDR2, COL6A3, CYBRD1, FERMT2, GLI2, FBLN1, FAP, FKBP7, TNS1, MOXD1, MMP2, CHRD, CCDC80, SLC22A17, FSTL1, FBLN2, GPX8, CTHRC1, AMOTL1, JAM3, FBN1, APBB1, DCHS1, TUB, MFAP4, CERCAM, AXL, NXN, MN1, ANTXR1, CSGALNACT2, PCDH7, TPST1, ZFPM2, DSEL, HOPX, COL8A2, CYP4F11, EFEMP2, MRGPRF, HEG1, MSRB3, TUBB6, DTX3, HHIPL1, C1S, BGN, CRIP2, SDR42E1, SLC24A3, MATN1-AS1, THBS2, COL14A1, ARL4C, KANK2, ITGBL1, ZNF521, COL5A2, VGLL3, NRP1, PALM, LGALS1, TIMP3, ISM1, MYL9, MEDAG, CRISPLD2, HAGHL, CPQ, LBH, NPTXR, SYDE1, COMP, SCN1B, PCOLCE, SFRP4, AEBP1, ACTA2, SEPT4, COL1A1, PMP22, ACSS3, MGP, ADGRD1, ARHGEF25, STON1, LAMA4, SPARC, PDGFRB, ADAM23, PDE1A, CLIP4, IGFBP5, CHST10, AKT3, ADGRL2, PKD2, TRABD2B, FBXO17, GLT8D2, CALD1, CHST3, BICC1, OBSL1, FAM124B, ARMCX1, NATD1, COL5A1, C1orf159, RAI2, SERPINF1, HSPA12B, SYT11, MYH10, KRBA1, CTIF, DZIP1, GPNMB, SULF1, FXYD6, ITGA11, EMILIN1, LOXL4, LUM, FRMD6, FBLN5, MFGE8, CDH11, COL6A1, COL6A2, RCN3, CTSK, BOC, ANO7, TMEM47, SLC16A2, SERPING1, P4HA3, RNF144A, SPOCK1, SEMA3D, PDLIM3
RRM2	ANLN, BRCA1, CALCOCO1, TACC3, POLA2, DEPDC1B, SPDL1, RAD51, POLQ, POLD1, MCM10, BUB1B, CCNB2, CDC25C, CCNF, PBXIP1, TRIP13, HACD3, GTSE1, UBE2T, ORC1, RAD54L, BIRC5, ORC6, WDR76, H2AFZ, CDC25A, POC1A, MAD2L1, SFXN1, PTTG1, ZNF367, MELK, DDIAS, E2F7, CENPN, C18orf54, PLK1, CDT1, TK1, PCMTD1, FEN1, CKAP2L, BUB1, SHCBP1, CTPS1, RRM2, EXO1, ZWILCH, GPR3, GINS3, KPNA2, PARPBP, PBX1, FANCA, H2AFX, FUT4, BLM, ARHGAP11A, PRC1, CDC6, AP1G2, DHFR, ASF1B, HBP1, NCAPG, CDCA3, FBXO5, KIFC1, GMNN, KIF20A, ABTB1, CENPA, HELLS, NCAPH, MND1, ZWINT, HJURP, C17orf53, GINS2, CCNB1, ESPL1, ARHGEF39, NUSAP1, KIF23, CENPO, DNA2, BARD1, GSTCD, FANCI, TICRR, DTL, CCNA2, CDCA5, CHEK1, TMEM219, SPC25, SKA1, ADK
CELF5	CELF5, C8orf44, RPL18A, VPS9D1-AS1
LINC01607	NODAL, DLC1, HNRNPH3, LCAT, JMJD7, ADAMTS19-AS1, BCDIN3D-AS1, FAM186B
CDH6	RWDD2A, BDH1, TGFB2, CSPG4, ZNF519, CHSY3, CFAP44, MLX, PXDN, KIFC3, CBX4, SERPINH1
CCNI2	GNG5, CCNI2, STIL, TIMM8B
IL10	BTK, PILRA, CASS4, CCR1, CYBB, FBN1, CD14, FMNL1, MEFV, NCF2, PROX2, NBPF11, SRGN, ALOX5AP, STX11, IL10, GPR65, SIGLEC10, GUCY1A2
CSF1	CFH, LAP3, CYP26B1, PLXND1, RECQL, ITGAL, GAS7, ST3GAL1, SEMA3G, STAB1, CD4, BTK, DCN, EHD3, CD6, WAS, WWTR1, SNAI2, CD74, ADGRA2, PLEKHO1, EHD2, TYMP, VIM, RNASET2, ARHGAP31, APBA2, TIMP2, VCAN, RAI14, ADAM28, EPHA3, DKK3, PRDM1, CDK14, ATP2B4, SLC2A3, BCAT1, LZTS1, CALCRL, MYLK, TIE1, CD84, TYSND1, CD109, MMP14, FUK, ZNF19, ERG, SKI, MRAS, COLEC12, NCF1, SLAMF8, FCER1G, C1R, SPON2, LRRC36, GAB3, ITGB2, ITGA5, ZNF385A, BCL6B, SPSB3, FAM151A, RBP7, LAPTM5, MXRA8, NEXN, GBP4, DDR2, OLFML2B, NBPF20, ARHGAP25, COL6A3, NAV3, MEF2A, ADGRF5, VASH1, CYBRD1, FERMT2, NOTCH3, SCARF1, FSCN1, APBB1IP, FBLN1, CST7, FAP, SP140, TNS1, MEF2C, EPB41L3, PILRA, LAT2, ADAMTS2, MMP2, NID2, CASS4, PTPN4, C20orf194, CPXM1, P2RX7, LAG3, ARHGAP4, ICAM1, CHRD, NLRP1, CCDC80, FSTL1, FBLN2, IFI16, IL17RE, CCR1, HEYL, MAP9, EDIL3, ANKRD33B, SHROOM1, TAGAP, CTSB, DLC1, GEM, ABCA1, CYBB, DACT1, AMOTL1, HTRA1, GPR176, JAM3, RAB8B, FBN1, CLMP, WBP1L, PRKCB, MAP1A, CERCAM, SNX20, PPP2R3B, PROCA1, TP53I13, AXL, SEMA6B, NXN, CD300C, NUDT16L1, RAB31, IL7R, VAMP5, PTAFR, CD52, CLIC4, ANTXR1, BOLA2B, AGPAT2, LIMS1, CSGALNACT2, PCDH7, ITGAM, ZFPM2, NLGN2, CD14, STAT2, CHST11, MCC, LRRC8C, PIK3CD, RGS19, COL8A2, LRRC15, IL16, RASGRP1, EFEMP2, SLFN11, CYP7B1, MRGPRF, MMRN2, PTPRM, CSPG4, HEG1, NRROS, TLR1, TLR6, FZD4, CHST2, ZNF25, A2M, TUBB6, CNTD1, BASP1, PIDD1, FAM20C, CCDC184, MAF, GPR35, THBD, CIITA, CDH5, SSC5D, ZNF771, C3orf80, HCLS1, SLC25A42, F2R, CHST15, C1S, TSHZ2, BGN, FES, CSF1R, PAPPA, COL18A1, MEX3B, FAM167B, CBX6, ADAP2, SLIT3, CSF1, SOCS3, FMNL1, SORCS2, TNFAIP2, IL3RA, SV2B, LMNTD2, PMEL, IKZF1, DNAH14, EVI2B, MARC1, GNG2, ARHGAP30, PDE2A, MITF, EXD3, TRPV2, PEAR1, COL14A1, ARL4C, GPR89B, PRR19, SELL, DPYD, PARVB, PRELP, FHIT, HLA-DRB1, EVL, TCF4, TLR7, PDLIM7, TPSB2, KANK2, ZNF786, SPN, MYO5A, FAM49A, ZNF521, SFMBT2, MAFB, HLA-DOA, HLA-DRA, CCHCR1, LILRB3, RANBP17, SPIRE2, ATP10A, VGLL3, PTGS1, SH2D3C, IL12RB1, NRP1, PALMD, CYTH4, LGALS1, NEFH, HMOX1, PDGFB, NFKBIA, RASSF2, SAMHD1, PPP1R16B, MXRA5, BEX4, TNFSF13B, ACP5, DHRS12, MEDAG, CRISPLD2, KNOP1, TRPS1, CD37, GPX3, KLHL23, LBH, S1PR3, TSPAN4, NPEPL1, C19orf73, FAM185A, HLA-DPB1, SLC25A5-AS1, C2CD4D, ZNF469, LINC00115, C14orf132, ZNF717, TP73-AS1, LTB, HLA-DPA1, TMA7, SYDE1, PLD3, JAK3, CAV1, PCOLCE, AEBP1, ENG, DOCK8, CXCL12, UNC5B, SPOCK2, CCL2, FAM20A, PMP22, RAB34, KLHL5, ARHGEF17, IL10RA, SELPLG, ELK3, SH2B3, MGP, CLEC4A, DSE, CEP85L, NFAM1, DICER1-AS1, CBR3-AS1, B3GNT9, LINC00987, C2orf74, TNFSF12, APOBEC3G, ARHGEF25, PLEKHO2, FCGR2A, RNF139-AS1, SOD2, MDGA1, QKI, PDE10A, LAMA4, LOX, SPARC, ST8SIA4, NR3C1, LIFR, PDGFRB, KAT2B, GNAI2, GNB4, HEMK1, ZBTB47, FNDC4, ITGA4, CLIP4, CCDC88A, IL1R1, WIPF1, PRRX1, NCF2, RGS2, PLEKHM2, MAP7D1, ADGRL2, GBP1, GPR89A, MAN1C1, NRP2, TNFAIP3, MFSD1, KLF9, LTBP2, TGFB3, GPR68, IFIT3, TMEM200B, PCDHGB7, ITGB3, MRC1, STAM-AS1, PECAM1, GJA5, GATA6-AS1, RASSF5, CXorf21, PLXDC2, ENOX1, TNFRSF8, CXCR4, FMOD, LAX1, FAM126A, INHBA, CLTA, RECK, CALD1, PLAU, SRGN, CHST3, HVCN1, RASSF8, NCKAP1L, MMP19, LRP1, F13A1, MT2A, HS3ST3B1, OPRL1, C3, TMEM53, HCST, GLIS2, FAM78A, ADGRE2, FGL2, CCL5, LIX1L, MILR1, RAB7B, GPIHBP1, A4GALT, APOL3, CALU, PALLD, ARHGEF6, STARD8, PXDN, TNNI2, COL5A1, THEMIS2, SYNE1, NFATC1, RFTN1, GFPT2, AOC3, TMEM204, MAP1B, CHSY1, TRIM22, SERPINF1, PCBD2, PRMT7, HSPA12B, SYT11, ALOX5AP, TMTC1, NOTCH2, IL6ST, APLNR, COL4A2, DZIP1, ETS1, ANXA1, CTSL, HAVCR2, MDFIC, STX11, DYSF, GNS, FBXL8, FAM129A, LAMC1, DOCK10, PLXNC1, LCP1, GPNMB, MYO1G, TM6SF1, LIMD2, HLX, IL1RN, ENPP2, DNAJB5, FCHSD2, IL18BP, LRRC32, SULF1, THBS1, CYP1B1, EMILIN1, LOXL4, CALHM2, ENTPD1, HECW2, ITGAV, SEMA7A, ARHGAP24, CXCL9, CD27, LUM, NEDD1, FRMD6, GPR65, FBLN5, HAPLN3, MFGE8, ITGAX, CMTM3, CDH11, PIK3R5, SECTM1, COL6A1, COL6A2, CBLC, MYO1F, SIGLEC10, HSPG2, SYPL2, C1orf162, CTSK, ATP8B2, CEP170, WDPCP, FAM171B, TAMM41, PHLDB2, BOC, ANK2, MARCH1, DOK3, PPP1R18, DAAM2, FGD2, RNF217, IGFBP3, PSPH, TMEM47, MSN, STOM, PROSER2, ZEB1, SERPING1, TENM4, TAGLN, FERMT3, ITGB1, PIP4K2A, ITPR1, OXSM, CCDC3, ANKAR, KCNK13, SPARCL1, GJA1, PRDM8, HHEX, BMP6, GBP5, JAM2, ADAMTS1, FGD5, RBM45, ELMO1, CLIC2, BATF
NUDT11	COPZ2, EHD3, SNAI2, EHD2, HSD17B6, VIM, TIMP2, VCAN, RAI14, DKK3, CDK14, PRDM6, CALCRL, MYLK, MMP14, MRAS, SYNC, MXRA8, NEXN, DDR2, OLFML2B, LMCD1, CYBRD1, FERMT2, GLI2, FAP, TNS1, MOXD1, HSD17B14, MMP2, CHRD, SLC22A17, FSTL1, FBLN2, RNF180, CTHRC1, ZCCHC24, HTRA1, JAM3, FBN1, CLMP, TUB, C16orf45, GREM1, CERCAM, AXL, NXN, FILIP1L, RAB31, ANTXR1, LIMS1, PCDH7, TPST1, ZFPM2, PYGO1, DSEL, HOPX, SPSB1, COL8A2, EFEMP2, HEG1, MSRB3, TUBB6, CCDC184, SSC5D, C3orf80, HHIPL1, C1S, BGN, ARSI, PRKD1, SLC24A3, THBS2, MAGEH1, PRELP, NUDT11, PDLIM7, DACT3, ZNF521, CYS1, ATP10A, MMP11, LGALS1, MYL9, MXRA5, CRISPLD2, RASL12, MIR17HG, C14orf132, TP73-AS1, SYDE1, CLIP3, MEIS3, COMP, PCOLCE, MEOX2, AEBP1, COL1A1, RAB34, ARHGEF17, GLI1, TNFSF12, ZNF542P, ARHGEF25, STON1, SCARF2, BVES, LOX, SPARC, PDGFRB, CLIP4, AKT3, MFAP2, TNFSF4, ELOVL4, PKD2, TMEM200B, FBXO17, ENOX1, GLT8D2, INHBA, CALD1, BICC1, GLIS2, ARMCX1, CALU, PALLD, COL5A1, AOC3, SERPINF1, DZIP1, DNAJB5, SULF1, ITGA11, EMILIN1, LUM, FRMD6, MFGE8, CMTM3, CDH11, COL6A2, RCN3, CTSK, TRPC1, PDGFC, TAGLN, HSPB8, SPOCK1, PDLIM3, JAM2
ADAMTSL5	ADAMTSL5, MAGEE1
MFSD6L	MFSD6L
ZNF135	CFH, TEAD3, DCN, KDM5D, MAMLD1, SNAI2, ADGRA2, FHL1, EHD2, VIM, ARHGAP31, TIMP2, VCAN, RAI14, ELN, DKK3, GINM1, CDK14, LZTS1, MYLK, MMP14, MRAS, COLEC12, C1R, GRASP, SYNC, MXRA8, DDR2, ABCC9, MAP4K4, VASH1, CYBRD1, FERMT2, GLI2, NOTCH3, NUAK1, FGFR1, MOXD1, MEF2C, COL16A1, MMP2, C20orf194, CHRD, ZFHX4, CCDC80, FSTL1, LMOD1, IGFBP7, FBLN2, RNF180, DLC1, CTHRC1, AMOTL1, HTRA1, GPR176, JAM3, FBN1, CLMP, DCHS1, TUB, TMEM130, MFAP4, C16orf45, GREM1, MAP1A, CERCAM, TUBA1A, AXL, NXN, VASN, FILIP1L, RAB31, TNXB, CLIC4, ANTXR1, LIMS1, CSGALNACT2, PCDH7, ZFPM2, PYGO1, ZNF692, MCC, SPSB1, COL8A2, LRRC15, RCAN2, EFEMP2, PTPRM, HEG1, MSRB3, SELP, ZNF25, A2M, TUBB6, BASP1, FAM20C, CCDC184, DTX3, THBD, CDH5, SSC5D, HCLS1, GAS1, F2R, SLC9A9, C1S, BGN, COL18A1, SLIT3, SORCS2, SLC24A3, ZNF829, THBS2, KANK3, COL4A1, COL14A1, DUSP28, DPYD, PRELP, ZNF471, CACNA1H, TCF4, ZNF502, PDLIM7, KANK2, DACT3, MYO5A, FAM49A, ZNF677, ZNF521, GPRASP1, C2orf72, COL5A2, CYS1, ATP10A, VGLL3, BRPF3, NRP1, CYB5R3, NEFH, ISM1, RASSF2, MYL9, RNMT, MXRA5, MEDAG, CRISPLD2, FOXF1, RASL12, PLAT, LBH, PLXNA4, C14orf132, TP73-AS1, SYDE1, COMP, CAV2, PCOLCE, SFRP4, AEBP1, ECM2, UNC5B, SEPT4, CNTNAP1, COL1A1, RAB34, NKX3-2, CRYAB, ARHGEF17, BIRC2, TNS2, GLI1, COL12A1, TNFSF12, ZNF542P, ARHGEF25, STON1, QKI, LAMA4, LOX, SPARC, NR3C1, DPYSL3, PDGFRB, GNB4, ITGA4, PDE1A, CLIP4, IGFBP5, IL1R1, FHL2, MAP7D1, AKT3, ADGRL2, MFAP2, ELOVL4, FILIP1, SLC16A7, PKD2, LTBP2, TGFB3, GPR68, PCDHGA12, TMEM200B, PCDHGB7, MTRNR2L8, ITGB3, PECAM1, SNHG25, PLXDC2, ENOX1, GLT8D2, GLIPR2, CALD1, PLAU, BICC1, RASSF8, SSPN, C3, GLIS2, ARMCX1, MACF1, LIX1L, A4GALT, CALU, PALLD, ARHGEF6, APOC1, PXDN, COL5A1, SYNE1, RFTN1, GFPT2, AOC3, TMEM204, MAP1B, ZNF304, RAMP1, SERPINF1, HSPA12B, SYT11, ACTR3B, CTIF, IL6ST, COL4A2, DZIP1, ETS1, NREP, MDFIC, FBXL8, GPNMB, ADAMTS7, DNAJB5, LRRC32, SULF1, FXYD6, THBS1, ITGA11, EMILIN1, KIF21A, LUM, FRMD6, FBLN5, MFGE8, CDH11, COL6A1, COL6A2, EMP3, HMCN1, CTSK, ATP8B2, MEIS1, BOC, ANK2, SSBP2, DAAM2, MSN, ZEB1, SERPING1, TENM4, P4HA3, FEZ1, TAGLN, JPH2, EDNRA, BEND6, SPOCK1, SPARCL1
CENPN	CIAPIN1, E2F2, POLA2, SPDL1, RFC2, POLQ, MCM10, CCNB2, CDC25C, ADGRG5, RACGAP1, SPC24, SNRNP25, CCNF, CAMK2N1, PBXIP1, TRIP13, CYBRD1, MRPS34, HACD3, WDR62, MCM6, UBE2T, KIF22, ORC6, GEMIN2, CDC45, RFC4, H2AFZ, POC1A, MAD2L1, PTTG1, ZNF367, MELK, DDIAS, CENPN, PLK1, DUS2, CDT1, SPATA33, POLR2G, SAC3D1, DTYMK, RFWD3, BUB1, CDK1, TMEM126A, SHCBP1, MAP6, RRM2, MRGPRF, C16orf91, ZBTB4, EXO1, ZWILCH, MRPL11, YPEL2, ATAD5, AURKB, FANCB, GINS3, TRAK1, DDX28, GPR19, RUVBL2, TRAIP, CHEK2, PGP, PARPBP, HSPA14, FANCA, NBR1, ZNF695, CXorf65, PBX2, CDC6, NUBP2, CDC7, RANBP1, CRYBB2P1, CENPM, PHF5A, POLE2, CDKN3, GINS1, MYBL2, E2F1, SUV39H1, NUTF2, DHODH, POLR2C, PARD6A, CMC2, OIP5, FANCG, HSBP1, EZH2, CYTH1, PRKAR1A, NCAPG, RAD51AP1, RFC5, CDCA3, FBXO5, TNFSF12, GMNN, MRPL2, TTK, CENPA, CDC20, STMN1, CTNNAL1, HELLS, HMBS, TMPO-AS1, MASTL, NCAPH, MND1, KIF18A, ZWINT, CENPK, STIL, HJURP, CKS2, RRP36, AUNIP, PKMYT1, CHTF18, SDF2L1, KNSTRN, LSM4, EMC8, GINS2, HAUS8, NIP7, CCNB1, PSRC1, YARS, CDCA8, TROAP, PPIL1, NUSAP1, BARD1, SECISBP2L, DIAPH3, GCSH, CSNK1D, PLK4, NUF2, DTL, POLR2D, FANCD2, MMS22L, MTFR2, CDCA5, EBP, CHEK1, SPC25, SKA1, EME1
RARRES2	CFH, COPZ2, IFFO1, DCN, WWTR1, SNAI2, PLEKHO1, VIM, TIMP2, VCAN, RAI14, DKK3, CDK14, ST3GAL6, CALCRL, MYLK, C1R, SPON2, ITGB2, COX7A1, PLXDC1, CYGB, ITGA5, LAPTM5, MXRA8, OLFML2B, TRO, CYBRD1, FERMT2, FGFR1, FBLN1, FAP, FKBP7, MOXD1, MEF2C, SMARCD3, PILRA, ADAMTS2, MMP2, NID2, CPXM1, CHRD, CCDC80, SLC22A17, FSTL1, IGFBP7, FBLN2, EDIL3, DLC1, CTHRC1, UBTD1, HTRA1, GPR176, JAM3, FBN1, CLMP, MFAP4, GREM1, CERCAM, TUBA1A, AXL, LENG8, NXN, IGFBP6, VASN, FILIP1L, RAB31, VAMP5, ANTXR1, CSGALNACT2, TPST1, ZFPM2, CD14, DSEL, HOPX, SPSB1, EFEMP2, CYP7B1, MRGPRF, VEGFB, CTSF, MSRB3, ZNF25, TUBB6, WDR73, LRRN4CL, FAM20C, CCDC184, SSC5D, C3orf80, HCLS1, TMEM45A, UBE2E2, C1S, BGN, CSF1R, CRIP2, ARSI, PRKD1, SMIM10, ARMCX2, SLC24A3, THBS2, C11orf96, MAGEH1, DPYD, TCF4, PDLIM7, ANXA6, FAM49A, ANKRD35, ITGBL1, ZNF521, NOS1AP, COL5A2, LGALS1, RBFOX2, MYL9, MXRA5, CRISPLD2, RASL12, CPQ, PLAT, TUSC3, LBH, TSPAN4, C14orf132, TP73-AS1, SYDE1, CLIP3, MEIS3, CLEC11A, CPED1, PCOLCE, SFRP4, RARRES2, TGFBR1, ECM2, CCL2, FAM20A, PMP22, RAB34, CRYAB, GLI1, ELK3, MGP, CLEC4A, COL12A1, DSE, SMG7-AS1, ZNF853, PITRM1-AS1, TNFSF12, ZNF542P, ARHGEF25, INMT, PLEKHO2, HLA-DMB, SCARF2, ZNF564, QKI, LAMA4, LOX, SPARC, DPYSL3, GNB4, PDE1A, CLIP4, IL1R1, PRRX1, OLFML3, AKT3, MFAP2, GPR68, RHOQ, TMEM200B, PECAM1, FBXO17, PLXDC2, GLT8D2, INHBA, CALD1, BICC1, C3, NRSN2, ARMCX1, SGCE, LIX1L, A4GALT, LOXL1, PALLD, RFTN1, PDLIM4, AOC3, RAMP2, PODNL1, TRIM22, SERPINF1, SYT11, DZIP1, CTSL, MDFIC, ADAMTS7, HLX, LRRC32, SULF1, FXYD6, ITGA11, EMILIN1, CALHM2, ENTPD1, ZGRF1, LUM, FRMD6, FBLN5, MFGE8, TGFB1I1, CMTM3, CDH11, COL6A1, COL6A2, EMP3, RCN3, EVA1B, C1orf162, CTSK, ATP8B2, MEIS1, BOC, PDGFC, PPP1R18, TMEM47, STOM, ZEB1, SERPING1, TENM4, SERPINH1, P4HA3, FEZ1, HSPB8, RBMS1, MSI2, TRIM11, PDLIM3, CLIC2
PSMG4	NDUFAF7, PLXND1, NDUFAB1, CIAPIN1, RPUSD1, PSMB1, SS18L2, ST3GAL1, STAB1, QPCTL, EHD2, MIPEP, ARHGAP31, TIMP2, LTBP1, CDK17, HAGH, TIE1, ZNRD1, TYSND1, MALSU1, DHRS1, MYO1E, ANKLE1, C19orf47, PPP1R35, RNASEK-C17orf49, TAF6L, ZFPL1, JAK1, SDC3, GFI1, ROCK1, RNF126, SEL1L, PDCD2, MRPL22, CYLD, SSH1, MMP2, COQ9, C20orf194, CCDC80, TINF2, FBLN2, MTHFD2L, MIOS, ABCA1, SALL2, WBP1L, MAP1A, PPP2R3B, TRAPPC2L, ANKS3, THAP9, SMIM4, MPLKIP, BOLA2B, TPST1, CHD3, EXOSC1, POLR1C, MOB3A, BANP, METAP1D, TADA2B, MRPL57, MMRN2, C12orf66, ZNHIT2, CTDSP2, TOMM5, A2M, TPRN, SPHK1, SPRYD4, MYADM, PSTK, LYNX1, PSMG4, F2R, CHST15, CREB3L2, C1S, TSHZ2, FES, DDX28, TRAIP, TMEM186, ARMCX2, SORCS2, MORF4L1, SPIN2B, CMC1, EXD3, DUSP28, ADAT2, C15orf61, ZNF799, CBWD3, MYO5A, PSAP, RPL37A, FAM49A, TMEM116, ZNF789, PJA2, CSNK2B, CBY3, UQCC3, C17orf107, NRP1, CYTH4, MFNG, SNU13, FBXO7, SUN2, NEFH, SUSD6, CSTF1, RASSF2, ACOT8, SUV39H1, CENPT, DHODH, SETD6, MTHFSD, HAGHL, GABPB1, BMF, ANKRD39, LYRM4, APTR, DDX3X, NPEPL1, TIGD1, EXOSC6, ZNF469, LINC00115, H2AFV, ENG, UNC5B, FBXL15, NEURL1, SH3PXD2A, PIGL, MTCH2, NDUFS8, VWF, SH2B3, COX6A1, CEP85L, TMEM238, FOXP4-AS1, SNHG20, GET4, LY6G5B, RPP21, PLEKHO2, STON1, N4BP2L2, RNF139-AS1, ZNF436-AS1, HAUS5, SNHG21, SHANK3, ABCA11P, ZNF451, PDE10A, MRPL2, DPYSL3, RRP9, ZBTB47, SNX17, CCDC88A, IGFBP5, WIPF1, ORC4, RPL22, PKD2, UCHL3, SENP5, NDUFA8, TOLLIP-AS1, POLG2, MRPL46, PECAM1, DUSP1, EXOSC8, CXCR4, SSPN, DDX39A, LRP1, NDUFAF4, USP45, MRS2, KLHL31, RPP40, NUP85, MED1, GLIS2, PMS2P3, GTF2IP1, PALLD, ERMARD, MNX1, ZNF141, EMC8, F12, C1orf159, FBXW9, RAN, PCBD2, PRMT7, SYT11, MUTYH, HSPBP1, IL6ST, TIMM10, SLC37A2, OS9, DYSF, FAM129A, LAMC1, COX5B, RNASEH2B, TBRG4, DDX56, ENTPD1, WDR12, FURIN, CTU1, HSPG2, ATP8B2, CEP170, ITPKB, TAMM41, CTDSP1, PYURF, TBC1D7, PRIM2, MMS22L, DPH7, PDSS1, IMMP1L, DIXDC1, PLBD2, SETBP1, NMRAL1
RBM28	AGK, ABCF2, ADCK1, TNPO3, PAXIP1, CPSF4, RECQL4, ALKBH4, POLR1A, GEMIN5, PUS7, ORC6, ORC5, DCAF13, GJB2, MCM7, PPP2R3B, COPS6, DDX19A, XPO6, SPDYE5, MTBP, RPS6KB2, POLE, EXOC3L1, MYADM, KIF18B, ADAT2, XRCC2, ABCB8, SND1, ZNF786, PIK3IP1, NPRL3, KLHDC4, AFG3L1P, LINC00852, TIMM44, PMPCB, DUS4L, TTC26, BRAT1, SSBP1, PTCD1, RBM28, NRF1, POLD2, DOCK8, PMP22, HGH1, ARPC1A, EIF6, PASK, QSOX1, BOP1, NCOA4, DDX39A, CSE1L, TRAP1, LSM8, NSUN5, THEMIS2, PTCD3, WDR74, ACTR3B, IL6ST, REPS1, TBRG4, MMS22L, CCT6A, NOM1, NUP205
SMIM10L2B	NFRKB, SMIM10L2B, TPD52L1, RPS25
BTBD19	SLC11A1, VCAN, STC1, FLVCR1, TRO, TMEM38A, TNFRSF11B, CTHRC1, CERCAM, RAB31, RXFP4, FARSA, BGN, FMNL1, ZNF136, C5AR1, CHSY3, MID1, MEDAG, MLLT11, BTBD19, ZNF469, RNF144A-AS1, SHD, MEIS3, CNFN, COL1A1, RAB34, IL10RA, SPARC, PDGFRB, PRRX1, PKD2, MMP19, COL10A1, SLC12A4, COL5A1, POMT1, HSPA12B, FOPNL, WDPCP, SLC25A4
CRAT	PLAG1, CRAT, CASZ1, PM20D2
STXBP5L	GHITM, SYS1-DBNDD2, PWAR5, CA6, SLCO1B1, STXBP5L
BIRC5	AK2, KMT2E, E2F2, QPCTL, SLC25A39, TACC3, POLA2, DEPDC1, DEPDC1B, RFC2, PTCD2, POLQ, MRTO4, NDC1, MCM10, MTHFD2, TBC1D31, BUB1B, CCNB2, CDC25C, CHAF1B, RACGAP1, SPC24, SNRNP25, CCNF, CCDC138, BOLA3, PBXIP1, TRIP13, HMMR, ENO1, TIPIN, GTSE1, MCM6, SPAG5, UBE2T, KIF22, NDC80, ORC1, RAD54L, BIRC5, ORC6, GEMIN2, CDC45, RFC4, H2AFZ, CDC25A, POC1A, MAD2L1, FXN, MELK, DDIAS, LRR1, PLK1, TK1, DTYMK, FEN1, CKAP2L, BUB1, FAXDC2, CDK1, CDCA4, SHCBP1, RRM2, THOP1, C5orf34, POP7, ZBTB4, EXO1, MRPL11, AURKAIP1, RMI1, AURKB, GADD45GIP1, TRNAU1AP, LINC00471, GINS3, KPNA2, SKA2, RUVBL2, ALYREF, CMSS1, HIST1H1B, PARPBP, KIF18B, FNBP1, CENPP, ZNF695, PRIM1, PRC1, BMPR2, DDR1, C4orf46, CDC6, CDC7, TIMM13, RANBP1, CENPM, PHF5A, POLE2, SUV39H1, OIP5, MCM4, RNASEH2A, TRIM59, ASF1B, CCNE1, TIMM50, POLD2, NPM3, UBE2S, YWHAE, NEIL3, NCAPG, FOXM1, RAD51AP1, GTF2H3, RFC5, CDCA3, TPI1, SERINC1, KIFC1, NME1, MRPL20, GMNN, TMEM30A, TTK, KIF20A, CBLB, CENPA, CCT4, MRPS15, CDC20, NEK2, HELLS, MRPL12, CENPL, MASTL, NCAPH, MND1, KIF18A, CENPK, HJURP, CKS2, C17orf53, MRPS7, NUP85, DLGAP5, AUNIP, PKMYT1, MRPS12, HAT1, KNSTRN, PGPEP1, LSM4, GINS2, CCNB1, PSRC1, CDCA8, CDK4, TROAP, TACO1, DSCC1, KIF23, BARD1, BMPR1B, GSTCD, MMAB, SLC12A6, EIF4A3, PLK4, KIF2C, NUF2, ATP10D, CCNA2, MTFR2, CDCA5, NDUFB9, CHEK1, CENPU, SPC25, SUV39H2, ZDHHC7, NRGN, SKA1, EME1
HM13	PHF20, TOMM34, ELMO2, SPATA2, ITCH, SLC35C2, EDEM2, PDRG1, PBRM1, YWHAB, ZSWIM1, TET2, RALGAPB, ASXL1, RPS21, TP53RK, SNHG11, SLC38A9, SPATC1, FAM217B, PTPN1, UCKL1, SYS1, TRPC4AP, UQCC1, ADNP, CSTF1, RAE1, NELFCD, MTG2, PSMA7, MRGBP, GID8, GMEB2, HM13, KIF3B, CDK5RAP1, TTI1, PXMP4, ACTR5, AHCY, DHX35, PIGU, ACOT8, CPNE1, EIF6, NFS1, LY6G6D, VAPB, CSE1L, RAB22A, MOCS3, NEURL2, NECAB3, RALY, DYNLRB1, EIF2S2, ERGIC3, ROMO1, F10, CTNNBL1, DUSP15, COMMD7, YTHDF1
CHD7	UPF1, PHF20, USP36, UBN2, ATP6V0D1, ARHGAP35, TNRC6A, NIPBL, ZNF704, RAD21, KMT2D, SETD5, TSNARE1, CHD7, ADGRE1, RRS1, ZNF707, ZFP41, RBM12B, ZBTB40, ZNF696, TET3, SETD1A, PYCARD, CSPP1, UBR5, CHD4, JRK, MIR600HG, MDN1, NCL, PRRC2C, KMT2A, YLPM1, PRKDC, MEX3A, BOP1, DDX54, AGO2, ILF3, NCOA2, CEP131, POU2F1, HSPD1, GIGYF1, SREK1
ZNF304	CFH, WAS, VSIG2, VIM, TIMP2, MYLK, MRAS, AXL, MSRB3, MYADM, MAGEH1, MFNG, TP73-AS1, SYDE1, RAB34, GNB4, IL1R1, WIPF1, PECAM1, ZNF549, CALD1, ZNF304, SYT11, ITGAV, CMTM3, COL6A1, COL6A2, TMEM47, SEMA3D
TNFAIP8L2	ITGAL, GAS7, STAB1, CD4, BTK, DCN, WAS, SNAI2, CD74, PLEKHO1, TYMP, VCAN, MSR1, TNFRSF9, DKK3, CD84, UBN2, MRAS, NCF1, SLAMF8, FCER1G, GAB3, ITGB2, ZNF385A, LAPTM5, NLRP3, ARHGAP25, APBB1IP, CST7, CBFA2T2, SLC1A3, MOXD1, PILRA, LAT2, P2RX7, LAG3, ICAM1, NLRC4, CTLA4, CCR1, PPM1M, TAGAP, CYBB, NCF1C, KIAA1958, PRKCB, MEI1, AXL, CD300C, RAB31, IL7R, VAMP5, PTAFR, RNASE6, CD52, ANTXR1, ITGAM, CD14, CHST11, PIK3CD, RGS19, CXCR6, IL16, SLFN11, NRROS, TLR1, TLR6, ADGRE1, TBC1D10C, MAF, HCLS1, F2R, SLC9A9, CSF1R, CCR4, ADAP2, CSF1, FMNL1, IKZF1, EVI2B, GNG2, ARHGAP30, TNFRSF18, TRPV2, RAB42, SELL, DPYD, HLA-DRB1, EVL, TLR7, GM2A, GZMM, FAM49A, CSF2RA, HLA-DRB5, SFMBT2, MAFB, HLA-DOA, HLA-DMA, HLA-DRA, LILRB3, PTGS1, IL12RB1, CYTH4, HMOX1, NCF4, CD40, RASSF2, SIRPB1, SAMHD1, TNFSF13B, ACP5, CORO1A, CD37, LYL1, GPSM3, S1PR3, TSPAN4, C19orf38, MCM3AP-AS1, HLA-DPB1, LTB, HLA-DPA1, IL4I1, EBI3, CAV1, SPOCK2, CCL2, FAM20A, PMP22, LPXN, IL10RA, SLC15A3, SELPLG, BIN2, ARHGDIB, CLEC4A, DSE, NFAM1, APOBEC3G, PLEKHO2, HLA-DMB, FCGR2A, NPIPB5, ST8SIA4, NR3C1, ITGA4, CLIP4, WIPF1, NCF2, KMO, LTBP2, GPR68, GVINP1, MRC1, RASSF5, CXorf21, TNFRSF8, GLIPR2, SRGN, HVCN1, ARHGAP9, NCKAP1L, MMP19, PREX1, OPRL1, C3, HCST, FAM78A, FGL2, CCL5, MILR1, RAB7B, ARHGEF6, APOE, APOC1, TNNI2, THEMIS2, SERPINF1, ALOX5AP, PRAM1, PDE6B, SLC43A3, CTSL, HAVCR2, STX11, DOCK10, PLXNC1, LCP1, GPNMB, MYO1G, TM6SF1, LIMD2, IL10, SIT1, IL18BP, CALHM2, CXCL9, RTN1, GPR65, CMTM3, PIK3R5, EMP3, MYO1F, SIGLEC10, C1orf162, PTPN7, RHBDD1, MARCH1, PLA2G7, DOK3, FGD2, SERPING1, FERMT3, FCGR1A, BEND6, KCNK13, GBP5, CLIC2, BATF
RTN4R	RTN4R
RAB39B	LMO3, SLAMF6, ICAM3, IL16, IKZF1, SELL, GZMM, CD247, MAP4K1, ITK, S1PR4, SIT1, CD27, RAB39B
APOC1P1	DSCAML1, MAGEA3, LINC01393, CES1P1, LINC00278, PTPRZ1, DAO, TMEM229A, ADAMTS19-AS1, C9, TAS2R31, HOXC13, GRM1
TP53INP1	DPM1, C1orf112, CDKL3, WAS, IFT88, TIMP2, PHF23, ZNRD1, MRAS, WDR4, GBP4, SEL1L, COL16A1, C20orf194, SMIM12, RNF180, TP53INP1, SAC3D1, PCMTD1, PYGO1, SHCBP1, RCAN2, BANP, TLR1, FANCB, FHL3, PGP, ZBTB3, EVI2B, KIF18B, NAP1L2, ARL4C, XRCC2, FAM49A, HLA-DRA, ZNF425, SMN2, PIK3IP1, SUSD6, POP1, ALG3, ACBD6, SPOCK2, CEP85L, TMEM30A, GNB4, WIPF1, KLF9, VPS4B, YPEL5, PLXDC2, ALG5, GLO1, PKMYT1, TADA2A, HIST1H3C, ILKAP, PRMT7, PSRC1, FAM186B, LIMD2, TCF19, DUS3L, CTU1, ATP8B2, SLC16A2, ZEB1, CHEK1, KCTD14
DSN1	DPM1, ZNF263, PHF20, POLQ, LRRC14, RBL1, AURKA, TPX2, PDRG1, YWHAB, ZSWIM1, ASXL1, RPS21, TP53RK, SNHG11, ATAD5, SS18L1, GSS, MYBL2, NDRG3, STK4, RAE1, TPD52L2, DNAJC5, PRPF6, MTG2, PSMA7, MRGBP, GID8, ARFGAP1, MANBAL, CDK5RAP1, TTI1, E2F1, RPRD1B, PXMP4, ACTR5, DHX35, PIGU, EIF6, AP5Z1, NFS1, UBE2V1, ARHGEF2, RPN2, CHMP1B, NCOA5, VAPB, CSE1L, DDX27, RALY, EIF2S2, CEP250, TAF4, ADRM1, AAR2, CTNNBL1, DHX34, CDCA5, NPFFR1, SPATA25, DSN1, YTHDF1
MARVELD3	APBB1, PALD1, GDA, CYSTM1, CHST5, MARVELD3, RGL1
PLD4	ITGAL, ARHGAP28, TERT, CX3CR1, SLC9A9, CSF1R, CCR4, SLC35F1, TLR7, FOXF1, EBI3, CPED1, SOBP, TNFAIP3, ARHGAP9, FGL2, LCP1, TM6SF1, CXCL14
LRRN3	ZBTB8A, HLA-DRA
BCYRN1	ENGASE, LRRC8C, EFEMP2, HLA-DRA, SPIRE2, COTL1, CDR2L, BCYRN1, RPL32P3, TAS2R5, ZNF767P, PIK3R5, PIK3AP1
LRP5L	SIKE1, ZFAT, PHKG2, SYNC, METTL22, GPX8, KIFC2, ATG16L2, ANKS3, ANKRD13D, STOX2, PIDD1, ALS2CL, ARL6IP4, RRP7BP, FAM227A, ADAT2, ATP2A1, EME2, C3orf35, MDM4, CYP2D7, THUMPD3-AS1, MZF1, CRYBB2P1, LRP5L, CHKB, HDAC10, MOSPD1, CRYGS, CCNL2, NSUN5P1, LINC00115, AP4B1-AS1, GUSBP11, SAPCD1, RAPGEFL1, DTX4, TSPAN11, SNHG15, ALKBH6, LY6G5B, UBAP1L, LOX, PROX2, ACYP1, TMEM200B, DPRXP4, MSANTD2, ECHDC2, PILRB, PQLC1, HELB, CHTF18, PI4KAP1, HERC2P2, HOXD9, GTPBP3, CARD6, CATSPERB, LOXL4, MAPK8IP3, PHLDB2, YIPF5, PRSS53
NOP56	ZNF394, EPDR1, FKBP1A, NSFL1C, MAVS, SNX5, ESF1, TMEM230, TRMT6, RBM12B, UBOX5, C20orf96, DDRGK1, C20orf27, TRIB3, CSNK2A1, CDS2, NOP56, IDH3B, FASTKD5, VPS16, CYB5RL, CCDC86, ZCCHC3, PTBP3, PANK2, CENPB, PSMF1, RBCK1, STK35, SNRPB, ZNF133, SNRPB2, MGME1, TBC1D20, ITPA, MCM8, FAM110A, MRPS26, RAC2, ARHGAP22, ANKEF1, PCED1A, PCNA, POLR3F, PTPRA, GMPPA, SLX4IP
SNRPB	CD6, PMF1, SERTAD4, CRLS1, NSFL1C, ZNF343, LZTS3, SNX5, RBBP9, TASP1, TRMT6, TMPRSS5, SNRPD1, RPS21, UBOX5, C20orf96, DDRGK1, GINS1, ADNP, PSMA7, C20orf27, NDUFAF5, CSNK2A1, SEC23B, CRNKL1, NOP56, IDH3B, RHOV, SNORD17, FASTKD5, VPS16, ZCCHC3, PNO1, PANK2, CENPB, PSMF1, DTD1, RBCK1, STK35, SNRPB, AP5S1, ZNF133, MKKS, SNRPB2, MGME1, TBC1D20, ITPA, MCM8, FAM110A, MRPS26, ANKEF1, PCED1A, PCNA, NXT1, POLR3F, PTPRA, SLX4IP
APLF	SMAP2, APLF, NAALADL2, ZXDA, TM9SF4, SMCHD1, RNMT, METRN, LY6G6D, TTLL2, ZFP30, DYNLRB1, PPP1R3D
ADGRD1	HSPB6, GAS7, SEMA3G, TSPAN9, DCN, IGF1, WWTR1, ADGRA2, EHD2, HSD17B6, VCAN, LMO3, LTBP1, ELN, FAM168A, GPC1, CALCRL, MYLK, MRAS, COLEC12, C1R, MXRA8, DDR2, OLFML2B, CYBRD1, FERMT2, GLI2, FGFR1, FBLN1, TNS1, MOXD1, GNAO1, CHRD, CCDC80, FSTL1, LMOD1, CCR1, ANXA5, SVEP1, AMOTL1, JAM3, MFAP4, RBPMS2, GREM1, MAP1A, KMT2D, IGFBP6, LTBP3, PHYHIP, PCDH7, ROBO1, ZFPM2, CHST11, MCC, COL8A2, KRCC1, SYNPO2, EFEMP2, MRGPRF, AGR3, MSRB3, DES, FAM20C, MAF, CCDC89, PCBP1-AS1, GPBAR1, SSC5D, LYNX1, RGMA, HHIPL1, C1S, BGN, FES, CSF1R, ALDH1A3, SLIT3, SORCS2, THBS2, PDE2A, PERM1, COL14A1, PRELP, C15orf61, FLNA, KANK2, ITGBL1, MAP3K3, C6orf136, PALM, MYL9, RASL12, LBH, TSPAN4, TP73-AS1, SYDE1, PLD3, CLIP3, COMP, SFRP4, AEBP1, ACTA2, RAB34, CPZ, GLRB, GLI1, MGP, ADGRD1, SERINC1, CBR3-AS1, CKMT1B, ARHGEF25, QKI, LAMA4, SPARC, DPYSL3, ADAM23, PDE1A, IGFBP5, IL1R1, MORN1, ZNF684, PKD2, RPARP-AS1, IQSEC3, ENOX1, INHBA, CALD1, CHST3, BICC1, NCKAP1L, CKS2, SIRT5, C3, ARMCX1, PALLD, PDLIM4, AOC3, RAI2, C19orf57, SERPINF1, SYT11, RERG, CTSL, HAVCR2, DNAJB5, SULF1, FXYD6, EMILIN1, LEF1, PRICKLE1, FRMD6, FBLN5, MFGE8, CDH11, HMCN1, ATP8B2, MEIS1, BOC, PDGFC, RNF145, IGFBP3, ZEB1, SERPING1, TENM4, TAGLN, NEK7, FRMD4A, HSPB8, SPOCK1, SPARCL1, PDLIM3
HIST1H3B	HIST1H1E, JAK3, HIST1H3B, HIST1H2BO, HIST1H3A, HIST1H2AJ, HIST1H2AL, HIST1H2BI, CEP55
BIN2	ITGAL, CD4, BTK, WAS, CD74, BIRC3, CD84, MRAS, NCF1, SLAMF8, FCER1G, UBASH3A, GAB3, ITGB2, LAPTM5, ARHGAP25, DAPP1, ICAM3, APBB1IP, SP140, LAG3, TAGAP, CYBB, NCF1C, PRKCB, MEI1, IL7R, CD52, CD14, PIK3CD, IL16, RASGRP1, SLFN11, TLR1, TLR6, CHST2, TBC1D10C, HCLS1, CSF1R, FMNL1, MIXL1, SMYD3, IKZF1, EVI2B, ARHGAP30, RAB42, SELL, RPL14, TLR7, ANXA6, GZMM, CD247, HLA-DOA, HLA-DMA, PSMB8-AS1, HLA-DRA, DERL3, CYTH4, SLA2, TNFSF13B, CCL22, MAP4K1, CD37, ITGB2-AS1, HLA-DPA1, EBI3, SPOCK2, IL10RA, POU2AF1, BIN2, TBC1D30, NFAM1, ARHGEF38, HLA-DMB, ITK, CYTIP, WIPF1, GVINP1, TNFRSF8, LAX1, ARHGAP9, NCKAP1L, HCST, FAM78A, CCL5, ARHGEF6, PTPN22, HAVCR2, STX11, DOCK10, LCP1, MYO1G, LIMD2, SIT1, IRF4, IL18BP, STAT4, CXCL9, CD27, GPR65, PIK3R5, SIGLEC10, PTPN7, TNFAIP8, DOK3, GBP5
FREM2	FREM2
PDE1C	NSG1, ENHO, EMID1, ADGRL3
SLC25A29	MARK3, SLC25A29
VLDLR-AS1	VLDLR-AS1, VLDLR
C3orf18	MMP2, C3orf18, HBP1, ARHGEF25, GPR68
DUS4L	VPS50, POLR2J, FAM214B, DDX19B, STC1, PPP1R35, CPSF4, MRPL55, DPY30, ORC5, METTL2B, NUDT13, PPP2R3B, WDR81, COPS6, MPLKIP, ARMC10, SNHG11, ZNF77, MYADM, LAMTOR4, DNAJA3, APTR, FAM185A, FTCDNL1, GTPBP10, PMPCB, BET1, DUS4L, HIBADH, RBM28, CHCHD3, DOCK8, SH3PXD2A, TRERF1, AHDC1, RBM48, PAXIP1-AS1, NSUN5, MNX1, ZNF20, ADCK2, ACTR3B, DYSF, GMPR, C7orf50, SDK1
CD33	CFH, MATK, IFFO1, STAB1, CD4, BTK, DCN, WAS, SLC11A1, SNAI2, CD74, PLEKHO1, TYMP, VIM, MSR1, SLC2A3, BCAT1, ST3GAL6, CD84, DZIP1L, MRAS, COLEC12, NCF1, SLAMF8, FCER1G, C1R, NR2F6, ITGB2, FMNL3, LAPTM5, MXRA8, GBP4, OLFML2B, ARHGAP25, APBB1IP, FBLN1, SLC1A3, PILRA, LAT2, HSD17B14, ADAMTS2, CASS4, CPXM1, P2RX7, ICAM1, CHRD, CCDC80, FSTL1, IGFBP7, FBLN2, CCR1, PPM1M, TMEM161B, CTSB, CTHRC1, CYBB, NCF1C, GPR176, CLMP, PRKCB, AXL, NXN, CD300C, VASN, RAB31, CXCL10, PTAFR, ITGAM, CD14, OSCAR, CHST11, RGS19, TRAPPC12, EFEMP2, SLFN11, CYP7B1, HOXB2, NRROS, TLR1, SELP, ADGRE1, TUBB6, SPHK1, FAM20C, MAF, HCLS1, F2R, SLC9A9, UBE2E2, C1S, CSF1R, CRIP2, MCEMP1, ADAP2, CSF1, FMNL1, TNFAIP2, IKZF1, EVI2B, PTCH1, THBS2, ARHGAP30, MITF, TRPV2, ANKRD19P, DPYD, HLA-DRB1, EVL, IPO4, TCF4, TLR7, C5AR1, MYO5A, FAM49A, GOLGA6L9, SIRPA, HLA-DRB5, SPRN, MAFB, HLA-DOA, HLA-DMA, HLA-DRA, LILRB3, SPIRE2, CYTH4, LGALS1, HMOX1, APOL4, CD40, SIRPB1, TNFSF13B, ACP5, CORO1A, CRISPLD2, ATP8B4, CD37, C1orf220, TSPAN4, HLA-DPB1, TP73-AS1, HLA-DPA1, IL4I1, CPVL, AEBP1, RASSF4, LIPA, CCL2, FAM20A, PMP22, RAB34, IL10RA, SLC15A3, SELPLG, CLEC4A, DSE, NFAM1, PLEKHO2, HLA-DMB, FCGR2A, ABCA11P, PHACTR1, CD83, SPARC, ST8SIA4, NR3C1, GNB4, ITGA4, CLIP4, CCDC88A, IL1R1, WIPF1, NCF2, KMO, SPP1, FLVCR2, GPR68, EEF1G, MRC1, TPBGL, EGLN2, CXorf21, GLT8D2, CXCR4, GLIPR2, PLAU, SRGN, HVCN1, ARHGAP9, NCKAP1L, MMP19, F13A1, UPF3B, OPRL1, C3, HCST, ADGRE2, FGL2, MILR1, LOXL1, ARHGEF6, APOE, APOC1, BST2, TNNI2, THEMIS2, SH3BGRL, RFTN1, GFPT2, NINJ1, MATN3, EMILIN2, SERPINF1, SYT11, ALOX5AP, PRAM1, C5AR2, DZIP1, SLC37A2, CTSL, HAVCR2, CD36, STX11, GNS, DOCK10, PLXNC1, LCP1, GPNMB, MYO1G, TM6SF1, LIMD2, TLR2, IL18BP, CALHM2, ENTPD1, FAM117B, CXCL9, GLIPR1, LUM, RTN1, GPR65, HAPLN3, ITGAX, PIK3R5, EMP3, MYO1F, SIGLEC10, C1orf162, CTSK, ATP8B2, RABL2A, MARCH1, PDGFC, DOK3, PPP1R18, FGD2, CASK, SERPING1, FERMT3, FCGR1A, TMEM86A, ADAM8, KCNK13, HS3ST3A1, GBP5, SLC7A7, CLIC2
MPC1	UQCRC1, MPC1, RER1, DDR2, ST6GALNAC1, TOP2B, FBXO8, COMTD1, LDHD, SETD5, ANO6, NXPH3, ZNF786, AP1S1, PPP1R7, NEK9, PRADC1, KCNMB4, ZNF593, CELSR2, TUFT1, IQSEC1, CCL28
PPP1R14D	CTTNBP2, PPP1R14D, SLC51B, SMTNL2, EPB41L4B, SGK2, MEDAG, PRLR, ABCC6P1, ACE2, ZSWIM3, NAT2
PDE4C	PDE4C, TIMMDC1, CATSPERB, RAB3C
SLAMF1	ITGAL, CD79B, MMP25, CD4, BTK, ZBTB32, CD6, WAS, CD74, TNFRSF9, FOXP3, NCF1, SLAMF8, UBASH3A, GAB3, IKZF3, GBP4, FCMR, ARHGAP25, RASGRP2, ACAP1, ICAM3, APBB1IP, CST7, SP140, LAG3, CTLA4, TAGAP, CYBB, NCF1C, PLEKHF1, PRKCB, MEI1, NLRC3, IL7R, CD52, PIK3CD, CXCR6, IL16, RASGRP1, CD7, TBC1D10C, SAMD9L, CIITA, SEPT1, HCLS1, CCR4, FMNL1, SOCS1, IKZF1, EVI2B, ARHGAP30, TNFRSF18, PDCD1, SELL, NUGGC, HLA-DRB1, SPN, GZMM, CD247, SFMBT2, HLA-DOA, HLA-DMA, HLA-DRA, IL12RB1, DERL3, CYTH4, APOBEC3H, APOL4, FOXRED2, GRAP2, SLA2, PPP1R16B, PIM2, CCL22, MAP4K1, GIMAP1, GPSM3, LTB, HLA-DPA1, EBI3, CD79A, JAK3, SPOCK2, IL10RA, POU2AF1, SELPLG, BIN2, APOBEC3G, HLA-DOB, HLA-DMB, LINC00861, ITK, ZAP70, CYTIP, ITGA4, GBP1, FASLG, GVINP1, CD274, CXorf21, TNFRSF8, LAX1, ARHGAP9, NCKAP1L, CPNE5, IRF1, S1PR4, HCST, CCR7, CFP, FAM78A, FGL2, CCL5, ARHGEF6, PTPN22, STX11, DOCK10, LCP1, MYO1G, SIT1, IRF4, STAT4, CXCL9, CD27, PTPN7, FANCD2, DOK3, CD8A, GBP5, SLFN13, RAB39B
PLA2G2A	VSIG2, FUT8, B3GNT7, PRDX2, CANT1, ANO5, PLA2G2A, CA2, SPON1, SPIB, CDHR3
DNTTIP1	IBTK, ATP9A, ELMO2, LMAN1, ITCH, NUFIP1, EDEM2, PDRG1, RCOR1, HSPA4L, YWHAB, EFNA1, ASXL1, CEBPB, TP53RK, RASGRP1, C3orf33, MTHFR, BRI3BP, ZDHHC9, FAM217B, SYS1, PCIF1, UQCC1, IFT52, STK4, RAE1, PRPF6, PSMA7, TLDC2, MANBAL, CHMP4B, ACTR5, DHX35, DNTTIP1, TNNC2, ACOT8, UGGT2, SUPT20H, NFS1, STAT1, ADNP-AS1, SNX21, RAB22A, CDH26, MOCS3, RNF114, DDX27, RALY, DYNLRB1, ERGIC3, CDC42EP1, OSBPL2, ZSWIM3, OSER1, SERINC3, PPP1R3D, USPL1, UBAC2, NEK3, TFAP2A, SLC26A7, YTHDF1
SLC39A5	SLC1A7, FGFR3, ABCC6, CELP, QARS, PRR15, ESPN, CYP2B6, SGK2, POFUT1, AAGAB, SLC6A4, KNG1, RMDN2, MYO15B, S1PR2, PLAGL2, SLC39A5, PKLR
NPEPL1	DPM1, LUC7L, PPP1R35, FGFR4, ANKRD23, RBL1, TCF7, TMEM161B, MAPRE2, NUDT16L1, RAB24, SYNPO, HEG1, SNHG11, PIDD1, PSMG4, POLR2A, ARL6IP4, SS18L1, TCTE3, LCN12, L3MBTL1, CENPP, ENTPD6, ZNF121, ZNF248, MAN1A2, LIME1, ZDBF2, MRPL53, THUMPD3-AS1, HDAC10, LGMN, GSS, UQCC1, ZMYND8, R3HDML, PABPC1L, PFDN4, RAE1, RASSF2, HM13, TLDC2, CDK5RAP1, ACTR5, MAP1LC3A, CENPT, TAF1C, FGFR1OP, NPEPL1, NSUN5P1, PTGDS, CTAGE7P, SCARNA12, ALKBH6, NIT2, RSRP1, UBE3D, PILRB, ZNF639, VAPB, STX16, DYNLRB1, ZNF780B, PALLD, RBM39, LPIN3, OSER1, ZNF767P, MBD2, IL6ST, TJAP1, ATAT1, ARHGAP24, CAPN10, RABL2A, SPATA25
FBXW4P1	TCEAL1, RBM43, FBXW4P1
MMP14	CFH, THSD7A, COPZ2, GAS7, IFFO1, CD4, BTK, ANOS1, DCN, EHD3, SLC11A1, WWTR1, SNAI2, ADGRA2, PLEKHO1, EHD2, VIM, ARHGAP31, VCL, TIMP2, VCAN, RAI14, TNC, LTBP1, DKK3, PRDM1, CDK14, ATP2B4, BCAT1, LZTS1, PRDM6, CALCRL, TIE1, CD109, MMP14, MRAS, COLEC12, ADAMTS4, SV2A, C1R, SPON2, ITGA5, GRASP, BCL6B, LAPTM5, SYNC, MXRA8, NEXN, DDR2, OLFML2B, SNED1, KIF26B, COL6A3, TRO, ADGRF5, VASH1, LMCD1, TRIB2, CYBRD1, ACTN1, FERMT2, GLI2, NOTCH3, BCS1L, NUAK1, ZNF532, FOSL2, FGFR1, FBLN1, FAP, TNS1, MOXD1, COL5A3, SSH1, COL16A1, HSD17B14, ADAMTS2, MMP2, NID2, C20orf194, EBF4, CPXM1, ICAM1, CHRD, ZFHX4, CCDC80, FSTL1, LMOD1, IGFBP7, FBLN2, EDIL3, RNF180, GPX8, CTHRC1, GEM, DACT1, AMOTL1, HTRA1, GPR176, JAM3, FBN1, CLMP, DCHS1, TUB, MFAP4, GREM1, MAP1A, CERCAM, TUBA1A, AXL, NXN, IGFBP6, VASN, FILIP1L, RAB31, BMP1, CPT1C, CLIC4, ANTXR1, LIMS1, CSGALNACT2, PCDH7, ITGAM, TPST1, ZFPM2, NLGN2, PYGO1, CHST11, MCC, DSEL, SPSB1, COL8A2, LAMB2, LRRC15, EFEMP2, SLFN11, CYP7B1, MRGPRF, MMRN2, PTPRM, HEG1, MSRB3, SH3PXD2B, PHYHD1, A2M, TUBB6, UFSP1, SPHK1, BASP1, FAM20C, CCDC184, MAF, KCTD12, CDH5, SSC5D, C3orf80, GAS1, F2R, TMEM45A, CHST15, RGMA, RAD51B, HHIPL1, C1S, TSHZ2, BGN, COL18A1, CCBE1, FHL3, ARSI, SORCS2, SLC24A3, SV2B, THBS2, MITF, COL4A1, COL14A1, ARL4C, PRELP, C15orf61, FAT4, NUDT11, LAMA2, TCF4, ZFP28, PDLIM7, FLNA, ANXA6, KANK2, COL13A1, MYO5A, ZNF677, TPM2, ANKRD35, ZNF521, MAP3K3, MAFB, COL5A2, CYS1, ATP10A, VGLL3, NRP1, PALMD, MYO9B, MMP11, LGALS1, SUN2, PDGFB, ISM1, RASSF2, MYL9, MXRA5, BEX4, MEDAG, CRISPLD2, TRPS1, TUSC3, NDUFS3, LBH, GPSM3, TSPAN4, TENM3, PLXNA4, ZNF469, C14orf132, TP73-AS1, SYDE1, CLIP3, MEIS3, PCOLCE, MEOX2, AEBP1, ECM2, UNC5B, ACTA2, SH3PXD2A, CNTNAP1, COL1A1, PMP22, ARHGEF17, IL10RA, P3H3, GLI1, ELK3, MGP, COL12A1, DSE, ZNF542P, ARHGEF25, NDUFB2-AS1, PLEKHO2, STON1, SCARF2, MDGA1, BACH2, QKI, PDE10A, LAMA4, LOX, SPARC, PCDH12, DPYSL3, PDGFRB, GNAI2, GNB4, ZBTB47, FNDC4, CLIP4, CCDC88A, FN1, IGFBP5, CHST10, IL1R1, WIPF1, PRRX1, MAP7D1, NID1, AKT3, ADGRL2, MFAP2, TNFSF4, CAMSAP2, NRP2, PKD2, LTBP2, TGFB3, GPR68, PCDHGA12, TMEM200B, PCDHGB7, PECAM1, GJA5, FBXO17, PLXDC2, GLT8D2, INHBA, CALD1, PLAU, CHST3, BICC1, SSPN, MMP19, COL10A1, SLC12A4, C3, GLIS2, ARMCX1, LIX1L, A4GALT, CALU, LOXL1, PALLD, AP1M2, APOE, PXDN, COL5A1, ATG4D, AKAP12, SYNE1, RFTN1, GFPT2, AOC3, MAP1B, SERPINF1, HSPA12B, SYT11, MYH10, C1QTNF6, KRBA1, LOXL2, CTIF, MEIS2, LAMTOR5, COL4A2, DZIP1, ETS1, ADAM19, MDFIC, B4GALNT1, FAM129A, LAMC1, DOCK10, COX5B, TNS3, GPNMB, ADAMTS7, TLN1, DNAJB5, LRRC32, SULF1, SLC37A4, THBS1, ITGA11, CYP1B1, EMILIN1, ITGAV, SEMA7A, PRICKLE1, LUM, FRMD6, FBLN5, MFGE8, ITGAX, TGFB1I1, CMTM3, CDH11, COL6A1, COL6A2, RCN3, HSPG2, GPR161, CTSK, ATP8B2, MEIS1, PHLDB2, BOC, PDGFC, PPP1R18, DAAM2, TMEM47, MSN, SLC16A2, STOM, ZEB1, SERPING1, TENM4, SERPINH1, P4HA3, TAGLN, ITGB1, LATS2, PLBD2, BEND6, HSPB8, SPOCK1, SPARCL1, GJA1, JAZF1, HS3ST3A1, C4orf19, PDLIM3, JAM2
MYO7A	SLC26A11, PDE4D, MYO7A
HOXD3	HOXD4, HOXD8, HOXD3
PIK3CD	ITGAL, MMP25, STAB1, CD4, BTK, CD6, WAS, CD74, TYMP, ARHGAP31, PRDM1, CD84, COLEC12, NCF1, SLAMF8, FCER1G, UBASH3A, GAB3, ITGB2, LAPTM5, DPY30, ARHGAP25, STOML1, VASH1, TRIB2, ACAP1, APBB1IP, SP140, CASS4, C20orf194, LAG3, ARHGAP4, ICAM1, CCR1, TAGAP, CYBB, RAB8B, WBP1L, PRKCB, SLFN5, NLRC3, ZSWIM1, IL7R, PTAFR, CD52, ITGAM, LRRC8C, PIK3CD, IL16, RASGRP1, SLFN11, PDP2, MAB21L3, HEG1, CD7, TLR6, CHST2, TBC1D10C, SAMD9L, FLII, CIITA, HCLS1, CSF1, SOCS3, OR7E14P, FMNL1, TNFAIP2, IKZF1, EVI2B, GNG2, ARHGAP30, TRPV2, HYKK, SELL, DPYD, HLA-DRB1, NTNG2, EVL, TLR7, SPN, MYO5A, FAM49A, PLCG2, MAN1A2, HLA-DRB5, CDC42BPB, SFMBT2, HLA-DOA, HLA-DRA, PPP1R10, SPIRE2, SH2D3C, NRP1, CYTH4, MFNG, GRAP2, SLA2, RASSF2, PPP1R16B, TNFSF13B, CORO1A, MAP4K1, CD37, GIMAP1, GPSM3, HLA-DPB1, MIAT, ITGB2-AS1, LTB, IL4I1, AEBP1, DOCK8, SPOCK2, IL10RA, SELPLG, BIN2, ELK3, SH2B3, APOBEC1, DSE, HLA-B, NFAM1, BACH2, ITK, ST8SIA4, NR3C1, CYTIP, ITGA4, CCDC88A, STAT1, IL1R1, WIPF1, NCF2, PLEKHM2, ADGRL2, GPR89A, CTSD, SLC16A7, KLF9, PCDHGA12, GVINP1, RASSF5, ZNF561-AS1, CXorf21, CXCR4, LAX1, ARHGAP9, NCKAP1L, HS3ST3B1, C3, HCST, FAM78A, ADGRE2, FGL2, CCL5, APOL2, RAC2, SEC14L1, ARHGEF6, STARD8, NFATC1, PRAM1, ETS1, SLC37A2, TRAFD1, STX11, FAM129A, DOCK10, LCP1, MYO1G, TM6SF1, LIMD2, IRF4, PIK3R5, MYO1F, SIGLEC10, ATP8B2, PTPN7, TAMM41, ADPRH, LHFPL2, DOK3, PPP1R18, FGD2, FERMT3, PIP4K2A, HHEX, CD8A, GBP5
RCN1	RCN1, DLGAP4, ADAMTS2, VWA3B, RGPD8, HCFC1R1, ALMS1
PSRC1	WWTR1, DEPDC1, DEPDC1B, CDC25C, CCDC24, CHAF1B, RACGAP1, SPC24, SNRNP25, CCNF, RAVER2, HMMR, UBE2T, KIF22, ORC1, RAD54L, BIRC5, CDC45, H2AFZ, CDC25A, POC1A, MAD2L1, PTTG1, MELK, CENPN, DTYMK, CKAP2L, CDCA4, TRAIP, C5AR1, BMPR2, CDC7, CDKN3, SUSD6, OIP5, MXD3, POLD2, NEIL3, NCAPG, CDCA3, TTK, CENPA, CDC20, WDR34, CENPL, STIL, CKS2, GINS2, CCNB1, PSRC1, CDC73, CDCA8, CDK4, TROAP, PLK4, KIF2C, ANK2, CCNA2, SPC25
SHMT2	BRCA1, CHAF1B, HACD3, MARS, C15orf39, CDK1, SHMT2, KNTC1, XPOT, ZSCAN30, KCNK6, GTF2H3, INO80D, NEK2, GINS2, PSAT1
KCNG1	KCNG1, ZFP92, TBC1D9B, CHD4, EFCC1, PINK1-AS, PPL, DLST, PRSS2
ACHE	NDUFAB1, MVP, ACHE, MUC3A, LAT, ATAT1, CNDP1, TNIK
RASGEF1A	ITGB2, IL16, BASP1, RASGEF1A, ECM2, GHR, NFATC1, KIAA0513
COL4A1	CFH, PLXND1, THSD7A, GAS7, STAB1, FYN, DCN, EHD3, SNAI2, ADGRA2, EHD2, VIM, POU2F2, ARHGAP31, TIMP2, VCAN, RAI14, TNC, DKK3, MRPL43, CDK14, SLC2A3, LZTS1, PRDM6, ST3GAL6, CALCRL, NTN1, MYLK, TIE1, CD109, FBXO32, MMP14, AFAP1L1, ERG, TSPAN18, MRAS, ADAMTS4, SV2A, STC1, C1R, RDH13, PLXDC1, CYGB, ITGA5, FMNL3, BCL6B, MXRA8, NEXN, DDR2, OLFML2B, ARHGAP25, COL6A3, TRO, MEF2A, ADGRF5, ABCC9, NDST1, VASH1, CYBRD1, FERMT2, PICALM, GLI2, NOTCH3, ZNF532, SCARF1, FGFR1, FAP, TNS1, COL5A3, MEF2C, ADAMTS2, MMP2, NID2, PTHLH, C20orf194, CHRD, TNRC6A, PLEKHG2, LAMB1, NLRP1, CCDC80, SLC22A17, TGFB2, FSTL1, LMOD1, IGFBP7, FBLN2, ADAMTS9, HEYL, DLC1, CTHRC1, SVEP1, AMOTL1, HTRA1, GPR176, JAM3, IKBIP, FBN1, CLMP, DCHS1, TUB, GREM1, MAP1A, CERCAM, TUBA1A, AXL, SEMA6B, NXN, IGFBP6, VASN, FILIP1L, RAB31, BMP1, TRAPPC11, AR, NPR1, CLIC4, ANTXR1, LIMS1, LINGO1, CSGALNACT2, PCDH7, ITGAM, NLGN2, CHST11, ZNF524, MCC, LRRC8C, COL8A2, LAMB2, STARD5, EFEMP2, SLFN11, CYP7B1, MRGPRF, MMRN2, PTPRM, CSPG4, HEG1, MSRB3, SH3PXD2B, FZD4, A2M, TUBB6, BASP1, HIC1, FAM20C, MAF, THBD, TCAIM, CDH5, SSC5D, HCLS1, F2R, ZNF746, CHST15, HHIPL1, UBE2E2, C1S, BGN, PAPPA, CRIP2, COL18A1, GJC1, SLIT3, OLFML2A, THBS2, C11orf96, COL4A1, TRPV2, PEAR1, COL14A1, DPYD, ZNF527, CACNA1H, LAMA2, TCF4, PDLIM7, FLNA, ANXA6, DACT3, MYO5A, CHSY3, ZNF521, SFMBT2, MAFB, COL5A2, NOTCH4, ATP10A, VGLL3, SH2D3C, NRP1, LGALS1, PDGFB, MYH9, RASSF2, MXRA5, SMARCA1, FLT1, MEDAG, MLYCD, CRISPLD2, RASL12, PLAT, TRPS1, LBH, GPSM3, S1PR3, ITGA1, PLXNA4, LINC00853, CATIP-AS1, ZNF469, TP73-AS1, FAHD2CP, SYDE1, PLD3, MEIS3, CAV1, PCOLCE, SERPINE1, AEBP1, ECM2, ENG, CXCL12, CUBN, ACTA2, SH3PXD2A, SEPT4, CNTNAP1, COL1A1, EFNB3, RAB34, KLHL5, ARHGEF17, VWF, TNS2, ELK3, MGP, COL12A1, RGS5, UQCRHL, SPATA3-AS1, PLEKHO2, FCGR2A, QKI, LAMA4, LOX, SPARC, PCDH12, NR3C1, PDGFRB, FAM162A, GNB4, ADAM23, ITGA4, CCDC88A, FN1, IGFBP5, IL1R1, WIPF1, PRRX1, MAP7D1, NID1, AKT3, ADGRL2, MFAP2, RGS4, NRP2, PKD2, LTBP2, GPR68, PCDHGA12, TMEM200B, ITGB3, PECAM1, GJA5, PLXDC2, ENOX1, GLT8D2, INHBA, GLIPR2, RECK, CALD1, PLAU, BICC1, RASSF8, MMP19, COL10A1, AHNAK, OVOL2, GLIS2, FGFRL1, LIX1L, A4GALT, CALU, ARHGEF6, STARD8, PXDN, COL5A1, AKAP12, SYNE1, RFTN1, GFPT2, AOC3, TMEM204, MAP1B, CHSY1, SERPINF1, DLG4, PRMT7, HSPA12B, NES, SYT11, MYH10, LOXL2, APLNR, COL4A2, DZIP1, ETS1, MDFIC, DYSF, FAM129A, LAMC1, DOCK10, GPNMB, ADAMTS7, HLX, RABEPK, TLN1, DNAJB5, LRRC32, SULF1, THBS1, ITGA11, EMILIN1, ENTPD1, HECW2, ITGAV, ARHGAP24, PPA2, ENPEP, LUM, MAP3K12, FRMD6, EFCAB11, FBLN5, MFGE8, TGFB1I1, KIFC3, CDH11, PELP1, COL6A1, COL6A2, ZNF593, HSPG2, HMCN1, CTSK, ATP8B2, KCNN3, FAM171B, SHQ1, PHLDB2, PDGFC, DOK3, PPP1R18, DAAM2, SDK1, MSN, SLC16A2, LRP12, ZEB1, FAM13C, ITPRIP, SERPING1, TENM4, SERPINH1, P4HA3, FEZ1, TAGLN, ITGB1, CCDC3, EDNRA, PIGF, BEND6, SPOCK1, GUCY1A2, SPARCL1, GJA1, RASGRP3, ADAMTS1, FGD5, PIEZO2
ZNF804A	CD4, BTK, CD84, SLAMF8, ITGB2, LAPTM5, CYBB, IL16, FMNL1, TRPV2, HLA-DRB1, FAM49A, MAFB, HLA-DOA, HLA-DRA, LILRB3, CYTH4, GPSM3, HLA-DPB1, HLA-DPA1, PLD3, ITGA4, WIPF1, NCKAP1L, ADGRE2, LCP1, GPNMB, MYO1G, MYO1F, SIGLEC10
HOXD13	SSTR5-AS1, MED20, HOXD9, HOXD13
DZIP1	CFH, HECW1, COPZ2, GAS7, IFFO1, SEMA3G, FYN, TSPAN9, ANOS1, DCN, EHD3, MAMLD1, WWTR1, SNAI2, ADGRA2, FHL1, PLEKHO1, EHD2, HSD17B6, VIM, ARHGAP31, APBA2, TIMP2, VCAN, MSR1, RAI14, TNC, LTBP1, ELN, DKK3, ANAPC4, FAM168A, CDK14, CDK17, BCAT1, PRDM6, CALCRL, MYLK, TIE1, EML1, CD109, MMP14, FZD1, AFAP1L1, ERG, TSPAN18, DZIP1L, MRAS, COLEC12, SLAMF8, ADAMTS4, SV2A, C1R, SPON2, COX7A1, PLXDC1, CYGB, ITGA5, GRASP, FAM151A, SLC45A1, LAPTM5, SYNC, MXRA8, NEXN, FAM102B, DDR2, PEA15, OLFML2B, KIF26B, COL6A3, TRO, ADGRF5, ABCC9, FSTL3, ARHGAP10, VASH1, CYBRD1, LIMS2, FERMT2, GLI2, NOTCH3, ZNF532, FSCN1, MOCOS, RARB, APBB1IP, FGFR1, FBLN1, MAP2, FAP, FKBP7, SLC1A3, TNS1, MOXD1, MEF2C, SMARCD3, COL16A1, AKR1B1, ADAMTS2, MMP2, GNAO1, NID2, PTHLH, C20orf194, EBF4, CPXM1, CHRD, ZFHX4, CCDC80, SLC22A17, FSTL1, LMOD1, IGFBP7, FBLN2, PTPN13, PRICKLE2, CLEC3B, HEYL, ANXA5, MAP9, EDIL3, RNF180, GPX8, LEAP2, DLC1, CTHRC1, GEM, ZCCHC24, DACT1, SALL2, UBTD1, AMOTL1, HTRA1, GPR176, JAM3, RAB8B, FBN1, CLMP, APBB1, DCHS1, TUB, TMEM130, PRTG, MFAP4, C16orf45, RBPMS2, GREM1, MAP1A, CNPY4, CERCAM, TUBA1A, AXL, NXN, IGFBP6, RAB3IL1, LTBP3, VASN, FILIP1L, RAB31, BMP1, ROR2, AR, MN1, CLIC4, ANTXR1, CSGALNACT2, PCDH7, TPST1, ZFPM2, NLGN2, ZNF415, PYGO1, CHST11, MCC, DSEL, HOPX, MAP6, SPSB1, COL8A2, LAMB2, LRRC15, RCAN2, SYNPO2, EFEMP2, SLFN11, CYP7B1, MRGPRF, MMRN2, STOX2, PTPRM, HEG1, HOXB2, CTSF, MSRB3, PHLDA3, FZD4, PHYHD1, A2M, TUBB6, BASP1, FZD8, HIC1, FAM20C, CCDC184, DTX3, MAF, RPP25, THBD, CDH5, GPBAR1, SSC5D, C3orf80, HCLS1, GAS1, SHISA2, ZFP82, F2R, CHST15, RGMA, HHIPL1, UBE2E2, C1S, TSHZ2, BGN, CSF1R, CRIP2, COL18A1, GJC1, SLC8A1, CCBE1, FHL3, MEX3B, CBX6, ARSI, PRKD1, SLIT3, CSF1, SEPT5, SMIM10, ARMCX2, SORCS2, SLC24A3, IL3RA, LSAMP, OLFML2A, SHC4, KLHDC8B, LEMD1, BACE1, THBS2, GNG2, MITF, C11orf96, COL4A1, MAGEH1, SAMD11, TRPV2, COL14A1, DUSP28, DPYD, PRELP, HACD4, FAT4, NTNG2, NUDT11, ZNF781, CACNA1H, LAMA2, MYO6, TCF4, ZNF512B, PDLIM7, FLNA, ANXA6, KANK2, DACT3, MYO5A, FAM49A, ZNF677, ZNF347, SIRPA, CHSY3, TMEM116, ZNF568, TPM2, ANKRD35, ITGBL1, ZNF789, ZNF521, SHISA4, MAP3K3, MAFB, COL5A2, FAM221B, CYS1, ATP10A, VGLL3, SH2D3C, NRP1, PALMD, GADD45B, PALM, MMP11, LGALS1, TIMP3, RBFOX2, ISM1, RASSF2, MYL9, SAMHD1, MXRA5, SRPX, SMARCA1, CD99L2, BEX4, TNFSF13B, FLT1, MEDAG, CRISPLD2, FOXF1, RASL12, IGDCC4, CD276, CPQ, PLAT, TRPS1, TUSC3, DIO2, LBH, S1PR3, ITGA1, TSPAN4, PLIN5, TENM3, PLXNA4, HLA-DPB1, ZNF469, FAM229A, ELFN1, C14orf132, TP73-AS1, RNF144A-AS1, CCDC183-AS1, ZNF883, SYDE1, CLIP3, MEIS3, CLEC11A, COMP, TMEM59L, SCN1B, CAV2, CAV1, DNAJB6, CPED1, PCOLCE, SFRP4, MEOX2, RARRES2, AEBP1, ECM2, ENG, PTGDS, CXCL12, UNC5B, ACTA2, SEPT4, CCL2, CNTNAP1, COL1A1, EFNB3, FAM20A, PMP22, RAB34, MAPK10, NKX3-2, GLRB, KLHL5, CRYAB, ARHGEF17, IL10RA, P3H3, LIN7A, ACSS3, TNS2, GLI1, ELK3, TRPV4, MGP, STX2, ADGRD1, COL12A1, DSE, CEP85L, UST, NR2F1-AS1, ZNF542P, ARHGEF25, PLEKHO2, STON1, PRAF2, FCGR2A, SCARF2, C4A, GPR162, MDGA1, BVES, QKI, PDE10A, LAMA4, LOX, SPARC, PCDHB7, NR3C1, DPYSL3, PDGFRB, DBN1, WNT5A, GNAI2, GNB4, PLCH1, ZBTB47, ADAM23, ACVR1, FNDC4, PDE1A, CLIP4, CCDC88A, FN1, IGFBP5, CHST10, IL1R1, WIPF1, PRRX1, OLFML3, MAP7D1, AKT3, ADGRL2, MFAP2, RGS4, GBP1, KIF17, P3H1, CNN3, TNFSF4, NRP2, ELOVL4, SLC16A7, PKD2, LTBP2, TGFB3, GPR68, RHOQ, CCDC71L, TMEM200B, TRIL, MRC1, LINC01572, PECAM1, GJA5, FBXO17, CYSTM1, PLXDC2, ENOX1, GLT8D2, KCNJ8, FAM126A, INHBA, GLIPR2, RECK, CALD1, NUDT10, PLAU, SRGN, CHST3, BICC1, HVCN1, RASSF8, SSPN, MMP19, COL10A1, OBSL1, C3, GLIS2, FAM78A, ARMCX1, FGL2, SGCE, LIX1L, MILR1, RAB7B, A4GALT, APOL3, CALU, LRRC17, CHN1, LOXL1, PALLD, SEC14L1, ARHGEF6, PXDN, ZBTB46, COL5A1, AKAP12, ZNF141, RFTN1, PDLIM4, GFPT2, AOC3, RAMP2, TMEM204, MAP1B, MATN3, TRIM22, SERPINF1, DLG4, HSPA12B, RAB25, SYT11, MYH10, KRBA1, TMTC1, LOXL2, CTIF, MEIS2, TRIM45, IL6ST, RERG, APLNR, C5AR2, COL4A2, DZIP1, NREP, ADAM19, HAVCR2, MDFIC, B4GALNT1, STX11, FAM129A, LAMC1, ALDH1L2, PLXNC1, GPNMB, NACAD, ADAMTS7, TM6SF1, HLX, TLN1, DNAJB5, LRRC32, SULF1, FXYD6, THBS1, ITGA11, CYP1B1, EMILIN1, LOXL4, CALHM2, ENTPD1, ITGAV, PRICKLE1, PIANP, GLIPR1, LUM, FRMD6, FBLN5, UBE2Q2, HAPLN3, MFGE8, TGFB1I1, CMTM3, CDH11, FKBP10, COL6A1, COL6A2, EMP3, SIGLEC10, RCN3, SYPL2, HMCN1, ECM1, CTSK, ATP8B2, MEIS1, ZNF385B, FAM171B, PHLDB2, BOC, TRPC1, SLIT2, ANK2, PDGFC, SLC25A48, PPP1R18, DAAM2, NFKBIE, RNF217, IGFBP3, TMEM47, MSN, SLC16A2, STOM, ZEB1, FAM13C, ITPRIP, SERPING1, C11orf49, TENM4, SERPINH1, P4HA3, FEZ1, ESAM, TAGLN, JPH2, CTF1, CCDC3, EDNRA, CCDC122, BEND6, HSPB8, TCF7L1, SPOCK1, SPARCL1, GJA1, LGI2, RBMS1, TRAPPC8, JAZF1, HS3ST3A1, SEMA3D, TBCEL, ANGPT1, C4orf19, GBP5, PDLIM3, JAM2, FGD5, CLIC2
PAFAH2	CPT2, PAFAH2, SLAIN2, RPL32P3, DHDDS
C4BPB	C4BPB, DUOXA2
GP1BA	BCL2, GP1BA
ZBED2	TYMP, VIM, TNFRSF9, FOXP3, BCAT1, CD84, SLAMF8, ITGB2, LAPTM5, ADAMTS2, CLMP, RAB31, PLA2G4F, CXCL10, PTAFR, ZBED2, TNFRSF18, COL27A1, MYO5A, RPS4X, EPS8L3, MAFB, HLA-DOA, HLA-DRA, COL1A1, SLC15A3, HLA-DMB, CYTIP, STAT1, GBP1, IFIT3, PDZD11, HCST, MAP2K2, CCL5, APOE, HAVCR2, MYO1G, CXCL9, HAPLN3, DEGS1, ADAM8, GBP5
OGFR-AS1	UPF1, CCAR1, SMG1, COX18, U2SURP, SRGAP2C, TSHZ1, RBM12B, ZDHHC17, TET3, CD2AP, CHKB, ASB2, GTF2H4, TTLL3, FIS1, OGFR-AS1, ZNF32-AS2, HM13-AS1, DLEU2, NEURL1, EGFL8, CTAGE8, RNF103-CHMP3, C6orf62, TANC1, BIRC6, BCL2L2-PABPN1, HSP90B2P, STX16, SPDEF, HP1BP3, HIST1H4K, PGM5P2, PPA2, SETD1B, SLC39A3, LAMTOR1
AC139530.1	MATK, CD79B, BTK, WAS, CD74, PLEKHO1, TYMP, EDC4, BCAT1, CD84, NCF1, SLAMF8, FCER1G, ITGB2, LAPTM5, ARHGAP25, PILRA, LAG3, GNPTG, CCR1, TAGAP, CYBB, NCF1C, CXCL10, CD52, ITGAM, OSCAR, HOXB2, SPHK1, HCLS1, TNFAIP2, IKZF1, EVI2B, ARHGAP30, TRPV2, RAB42, SELL, HLA-DRB1, TLR7, CD247, HLA-DOA, HLA-DMA, HLA-DRA, ATP10A, CYTH4, ACP5, COTL1, CD37, HLA-DPA1, IL10RA, SLC15A3, AMY2B, PLEKHO2, HLA-DMB, ITK, STAT1, PARD3B, NCF2, KMO, GBP1, GPR68, MRC1, CXorf21, TNFRSF8, LAX1, HVCN1, ARHGAP9, NCKAP1L, EFNB2, HCST, CCR7, FAM78A, MILR1, BAIAP2L2, APOE, EMP1, HAVCR2, STX11, PLXNC1, LCP1, GPNMB, MYO1G, LIMD2, IL18BP, CALHM2, STAT4, ITGAX, PIK3R5, EMP3, MYO1F, SIGLEC10, C1orf162, PTPN7, USP53, PLA2G7, CD8A, GBP5, CLIC2
ARRB1	PAQR6, RAVER2, GLMP, DENND4B, CAPRIN2, SLC25A53, PLEKHA8P1, ARRB1
KLHL29	SHANK2, KLHL29, SRCIN1
CD46	CD46, MT1G
LDOC1	CFH, HECW1, COPZ2, GAS7, IFFO1, ANOS1, DCN, EHD3, CLDN11, WWTR1, SNAI2, ADGRA2, FHL1, PLEKHO1, EHD2, HSD17B6, VIM, APBA2, TIMP2, VCAN, TNC, ELN, DKK3, CDK14, BCAT1, PRDM6, CALCRL, MYLK, TIE1, EML1, MMP14, FZD1, MRAS, COLEC12, SLAMF8, FCER1G, SV2A, C1R, CCDC17, SPON2, COX7A1, PLXDC1, CYGB, ITGA5, FMNL3, GRASP, SLC45A1, SYNC, MXRA8, NEXN, DDR2, OLFML2B, PRORSD1P, COL6A3, TRO, ABCC9, CYBRD1, ACTN1, LIMS2, FERMT2, GLI2, NOTCH3, ZNF532, FGFR1, FBLN1, FAP, FKBP7, SLC1A3, TNS1, MOXD1, MEF2C, COL16A1, AKR1B1, ADAMTS2, MMP2, NID2, PTHLH, C20orf194, EBF4, CPXM1, CHRD, ZFHX4, CCDC80, SLC22A17, TGFB2, FSTL1, LMOD1, IGFBP7, FBLN2, EDIL3, RNF180, GPX8, DLC1, CTHRC1, GEM, SVEP1, CFL2, SALL2, UBTD1, AMOTL1, HTRA1, GPR176, JAM3, FBN1, CLMP, WBP1L, DCHS1, TUB, MFAP4, C16orf45, GREM1, MAP1A, CERCAM, TUBA1A, AXL, NXN, IGFBP6, RAB3IL1, LTBP3, VASN, FILIP1L, RAB31, BMP1, VAMP5, ROR2, AR, CPT1C, MN1, NPR1, CLIC4, ANTXR1, CSGALNACT2, PCDH7, TPST1, ZFPM2, NLGN2, PYGO1, CHST11, MCC, DSEL, HOPX, MAP6, SPSB1, COL8A2, LRRC15, EFEMP2, SLFN11, CYP7B1, MRGPRF, MMRN2, PTPRM, HEG1, HOXB2, MSRB3, PHLDA3, ZNF169, A2M, TUBB6, SPHK1, BASP1, PNMA1, LRRN4CL, HIC1, FAM20C, CCDC184, DTX3, MAF, THBD, SSC5D, C3orf80, LYNX1, GAS1, ZFP82, F2R, SLC9A9, RGMA, HHIPL1, UBE2E2, C1S, TSHZ2, BGN, CSF1R, CRIP2, ARSI, DENND5A, TBX1, PRKD1, SMIM10, ARMCX2, SORCS2, SLC24A3, SV2B, LMNTD2, KLHDC8B, THBS2, MITF, C11orf96, COL4A1, MAGEH1, TRPV2, COL14A1, PRELP, HACD4, ZFP92, FAT4, NTNG2, NUDT11, TCEAL3, CACNA1H, LAMA2, TCF4, PDLIM7, FLNA, ANXA6, MIRLET7BHG, KANK2, DACT3, MYO5A, EME2, ZNF677, GOLGA6L9, CHSY3, TPM2, ANKRD35, ITGBL1, MMP17, ZNF521, MAP3K3, MAFB, COL5A2, CYS1, ATP10A, VGLL3, SH2D3C, NRP1, PALM, MMP11, LGALS1, TIMP3, HDAC10, ISM1, RASSF2, MYL9, MXRA5, SMARCA1, MEDAG, CRISPLD2, FOXF1, RASL12, CPQ, PLAT, TRPS1, TUSC3, DIO2, LBH, PPP1CB, S1PR3, SLC23A3, ITGA1, ZNF891, TSPAN4, NPEPL1, TENM3, C14orf132, TP73-AS1, ZNF883, SYDE1, PLD3, CLIP3, APLP1, MEIS3, PTPRS, CLEC11A, SCN1B, CAV2, CAV1, PCOLCE, SFRP4, MEOX2, RARRES2, AEBP1, ECM2, ENG, ACTA2, SEPT4, CCL2, COL1A1, PMP22, RAB34, MAPK10, NKX3-2, GLRB, KLHL5, CRYAB, ARHGEF17, ACSS3, ELK3, MGP, COL12A1, DSE, ANKRD65, ARHGEF38, B3GNT9, NR2F1-AS1, TNFSF12, WBP1, ZNF542P, ARHGEF25, INMT, PLEKHO2, STON1, SCARF2, GPR162, MDGA1, BVES, QKI, LAMA4, TBX18, PCDHB2, LOX, SPARC, NR3C1, DPYSL3, PDGFRB, C3orf14, GNB4, FNDC4, PDE1A, CLIP4, IGFBP5, CHST10, IL1R1, WIPF1, PRRX1, GPX7, OLFML3, MAP7D1, NID1, AKT3, ADGRL2, MFAP2, KIF17, P3H1, TNFSF4, ELOVL4, PKD2, LTBP2, TGFB3, GPR68, TMEM200B, ITGB3, IQCH-AS1, PECAM1, GJA5, FBXO17, PLXDC2, ENOX1, GLT8D2, LHX4, FMOD, INHBA, RECK, CALD1, BICC1, RASSF8, SSPN, NCKAP1L, MMP19, COL10A1, GLIS2, ARMCX1, SGCE, LIX1L, RAB7B, A4GALT, CALU, CHN1, LOXL1, PALLD, ATP1B2, PXDN, COL5A1, MRPS25, RFTN1, PDLIM4, GFPT2, AOC3, RAMP2, TMEM204, RAI2, PODNL1, MATN3, RAMP1, SERPINF1, HSPA12B, SYT11, KRBA1, TMTC1, LOXL2, RERG, COL4A2, DZIP1, ETS1, NREP, HAVCR2, MDFIC, STX11, FBXL8, FAM129A, GPNMB, NACAD, ADAMTS7, HLX, ENPP2, DNAJB5, LRRC32, PI15, SULF1, FXYD6, THBS1, ITGA11, EMILIN1, CALHM2, ENTPD1, ZGRF1, LEF1, PRICKLE1, GLIPR1, LUM, FRMD6, FBLN5, NEIL1, HAPLN3, MFGE8, TGFB1I1, CMTM3, CDH11, CARD14, COL6A1, COL6A2, EMP3, RCN3, HMCN1, CTSK, ATP8B2, MEIS1, FBLN7, FAM171B, PHLDB2, BOC, TRPC1, PDGFC, PPP1R18, DAAM2, SDK1, IGFBP3, TMEM47, MSN, SLC16A2, STOM, ZEB1, SERPING1, TENM4, SERPINH1, P4HA3, FEZ1, TAGLN, CTF1, ARID5B, DPYSL4, BEND6, HSPB8, SPOCK1, SPARCL1, GJA1, HS3ST3A1, SEMA3D, UCHL1, PDLIM3, JAM2, TRMT44, CFAP70
SLC31A2	PDZK1IP1, APOBEC3A, SLC31A2
C4orf48	LASP1, SEMA3G, STAB1, ERP44, RSF1, CYBA, THRAP3, ARID4B, CCAR1, EPN1, WDR18, NDUFB4, MALSU1, SLC35B2, NR2F6, PKNOX1, PTGER1, MRPS18C, NDST1, VASH1, MKNK1, MRPL22, NFE2L1, ACOX3, KHSRP, TRPM7, SUCLG1, COX18, MON1A, MOCS2, UQCRQ, PTCHD1, COMTD1, TAF10, TMED3, ENDOG, PPP2R3B, KMT2D, SDHAF2, DYNLRB2, IL7R, LIMS1, NUDCD2, FOXN2, NDUFA3, SCAND1, ZNF524, CHCHD1, MOB1B, ZDHHC24, NDUFA11, CTDSP2, RAB6A, CCDC85B, CDC26, DPM3, KLHL28, ZFPM1, ZNF771, ZNF609, NRIP1, TRAPPC5, DEXI, MRPL41, GJD3, BCOR, NDUFB1, COA3, UQCR10, P4HB, ATP6V0C, AIDA, PIP5K1C, BLOC1S4, KRT10, CMC1, TET3, HES4, H3F3C, SUMO2, C15orf61, C1D, PHF2, FAM49A, TMEM116, SDAD1, SFMBT2, RPL39, OXLD1, BRD2, PBX2, HBA1, CIRBP, TCF20, PDGFB, ST13, ZC3H7B, SMARCA1, FAM173A, RNF40, HNRNPL, ANKRD39, SRA1, ADAT3, C17orf67, FIS1, C6orf226, C2CD4D, ZNF688, HSBP1, TMA7, POP4, TIMM50, MEGF8, ARRDC2, ZNHIT1, EIF3A, FBXL15, ZMIZ1, UBTF, INTS2, PRKAR1A, UNC93B1, COMMD9, NDUFS8, GTF2H1, GTF2IP4, TMEM238, FAM133B, NFAM1, C4orf48, WDR92, CTAGE8, SLC39A7, SRF, COX7A2, MRPS30, IK, FAM162A, EIF4G1, PIKFYVE, PLEKHM2, GPR89A, PRRC2C, ARID1A, PKD2, SET, NDUFA8, AFTPH, NACA2, EEF1G, HMBS, PDF, SNHG25, SERP1, POLR3GL, RBBP6, CLPP, MED1, NSRP1, IDUA, PIN1, EMC6, PIP4K2B, GTF2IP1, ATF4, CD68, TXNDC17, STARD8, JUND, PRRC2B, TMEM160, COX4I1, EMC8, F12, PRR7, NDUFA2, RFX1, H3F3B, FHOD3, OS9, SP110, COX5B, RABEPK, DCTN3, ACTR2, PPIG, PPA2, GSTCD, EFCAB11, GCSH, NDUFB10, SLC39A3, TPGS1, EVI5L, CTU1, INTS3, CEP170, CTDSP1, GOLGA4, PYURF, NDUFS6, RAB19, SSRP1, PPP4C, ITGB1, TIMM8B, ITPR1, UPF2, ZNF837, AHCTF1, ANKRD40, SUPV3L1
CCT6P3	RAD52, RBM5, CLK1, MITD1, ZNF394, ANKRD23, METTL22, RPL31, ANKZF1, CCNL1, TAGAP, SUGT1, TMEM41B, SEMA6B, KIFC2, SPDYE5, ZNF692, DSEL, ALS2CL, GPR35, D2HGDH, TCTE3, LCN12, CDK10, HEATR4, ZNF600, TCF4, ZNF138, ZNF780A, FCHSD1, ZNF248, ZNF26, DDX39B, TYW1, LIME1, KRTAP5-1, HDAC10, PPP1R16B, HSF4, FGFR1OP, AP1G2, APTR, MIR17HG, URAHP, NSUN5P1, SRRM5, SAPCD1, PIGL, KLHL5, OGFOD2, DLGAP4-AS1, CCT6P3, SNHG20, LINC00106, LY6G5B, EGFL8, BGLAP, CLK4, MAP7D1, SGK1, PILRB, SRGN, F13A1, CFP, PMS2P3, STAG3L5P-PVRIG2P-PILRB, LSM8, CBFA2T3, DCAF8, KCTD1, APLNR, DMTF1, PAN2, SLC19A3, RALGPS1, THUMPD2, RBM26, CAPN10, TBX19, HCN3, FAM193B, NR6A1, SPATA25, BMP6
SNHG16	UTP18, B4GALT3, ROCK1, EIF2B3, ZNF532, RPS5, TMEM101, SNHG16, MAP1A, ZNF296, THOP1, ZNF771, NRIP1, FHIT, SUN2, UBA52, SNHG3, POLG2, SNHG25, GLIS2, ZNHIT3, GTF2IP1, DDX52, MRPS12, PRR7, RABEPK, WDR12, WDR61, PTRH2, NT5C3B, DLX1, FEM1C
SPC25	POLA2, GLRX2, RFC2, CDC25C, SPC24, CCNF, PBXIP1, HMMR, UBE2T, PAFAH1B3, ORC6, CDC45, POC1A, UQCRQ, MELK, SKA3, PLK1, DTYMK, BUB1, SHCBP1, CKS1B, AURKB, FANCB, GINS3, TRAIP, PARPBP, HSPA14, MSH2, POLE2, SUSD6, ASF1B, CDCA3, KIFC1, MCM3, MRPL2, CENPA, PSMD14, WDR34, MASTL, NCAPH, KIF18A, DDX39A, CENPK, CKS2, BCL2L12, PKMYT1, HAT1, LSM4, GINS2, ILKAP, CCNB1, PSRC1, ACTL6A, TRA2B, SECISBP2L, DIAPH3, PLK4, MTFR2, SPC25, SUV39H2, CENPH
PROCA1	ANTXR2, SPDYA, PROCA1, ZNF84, CEP170B, MFNG, PPP1R16B, LTB4R, SAPCD1, UBAP1L, KCNQ1OT1, CSAD, DPH7, SLC25A27
FAM169A	CEP135, FAM169A, SERTAD4-AS1, PLEKHA8, HELZ2, CEP162, ANKRD52, MFHAS1
FNIP2	CFLAR, FNIP2, AFF1, TBCB, CPEB3, GALNT7, SCP2
MZT1	HAGH, PRR14, PCNP, RICTOR, ZNF680, LIG4, DLEU1, HMGB1, RUSC2, MZT1, KPNA3, UBE2I, PRKAG2, AMBRA1, UBE2V1, ABCA11P, CACYBP, GLO1, GPALPP1, PHF21A, MED4, ABHD13, ATG3, PYURF, RNF219, ING1, NIFK
ZDHHC11B	TPPP, ZDHHC11
PROB1	MYO9A, ZBTB7B, NEXN, TINF2, P2RY6, SARS2, PROB1, RARRES2, TSPAN2, SEMA6D, GUF1
APLP1	THSD7A, TSPAN9, ADGRA2, PLEKHO1, EHD2, DKK3, MRAS, GRIN2C, DDR2, ARHGAP25, C20orf194, EBF4, AMOTL1, CLMP, NXN, NLGN2, DSEL, MRGPRF, ABLIM3, DCTN2, ROR1, GNG2, TMEM222, KANK2, ZNF521, CYS1, ATP10A, MTMR3, SYDE1, APLP1, PCOLCE, SEPT4, PDGFRB, MSH6, TGFB3, TMEM200B, GJA5, APOC1, PXDN, AOC3, MAP1B, SYT11, MYH10, B4GALNT1, NACAD, DNAJB5, FBLN5, TICRR, CMTM3, NFIC, HSPG2, PHLDB2, SLIT2, MSN, IGSF1
RIBC2	EXOG, INPP5D, CENPBD1, CDCA2, PRIM1, TOP1, MRPL38, LMNB1, KIF18A, RIBC2, LYAR, CCDC15, EPG5
BLM	BRCA1, TACC3, PSMA4, RAD51, POLQ, MCM10, BUB1B, CCNB2, CHAF1B, TONSL, RECQL4, CCNF, DAZAP1, TIPIN, GTSE1, WDR62, MCM6, SPAG5, NDC80, ORC1, RAD54L, KIF4A, ORC6, WDR76, CDC45, E2F7, RRM1, CHAF1A, FEN1, CDK1, SHCBP1, RRM2, EXO1, ZWILCH, UBE2C, TYMS, MAP6D1, XRCC2, RAD54B, BLM, ARHGAP11A, PRC1, VARS, CDC6, MSH2, PSMD7, AAGAB, HBP1, FOXM1, CPSF6, CDCA3, PHF1, LMNB1, PPM1G, CDC20, YPEL5, HELLS, NCAPH, HJURP, MED20, C17orf53, BCL2L12, AUNIP, PKMYT1, UHRF1, KNSTRN, DNMT1, HAUS8, SNRPA1, EIF5A, TROAP, ESPL1, DHX9, NUSAP1, KIF23, TUBGCP4, CENPO, KIF11, BRCA2, FANCI, TICRR, PLK4, NUF2, DTL, MMS22L, CDCA5, MKI67, CHEK1, SKA1, EME1
ARHGAP10	CFH, VIM, DKK3, ATP2B4, SLC2A3, TIE1, ITGA5, SLC45A1, COL6A3, ARHGAP10, FERMT2, C20orf194, FSTL1, JAM3, FBN1, AXL, NXN, CSGALNACT2, ZFPM2, MRGPRF, HEG1, MSRB3, C3orf80, ARL4C, ZNF521, COL5A2, MYL9, SMARCA1, TRPS1, SYDE1, CLIP3, NFAM1, STON1, SCARF2, MDGA1, BVES, NR3C1, PDGFRB, WNT5A, PRRX1, ADGRL2, CALD1, BICC1, RASSF8, ARMCX1, SYT11, FAM129A, ITGA11, FRMD6, PPP1R18, TMEM47, HSPB8, GJA1
TFCP2L1	MATK, DAPK2, GPATCH2, HOXC9, GSS, SATB2-AS1, TFCP2L1, YARS, ARL3
TCEAL3	SEMA3G, MAP4K5, EHD3, CLDN11, WWTR1, EHD2, VIM, TIMP2, RAI14, LTBP1, FUK, MRAS, GART, SIM2, FLAD1, SLC45A1, SYNC, NEXN, DDR2, H3F3A, ACTN1, NUAK1, FBLN1, TNS1, MOXD1, CHRNA3, C20orf194, EBF4, MAPKAPK5, CHRD, CCDC80, RNF180, CFL2, PRPF18, AMOTL1, CLMP, MFAP4, MAP1A, RCCD1, TRUB2, PPP2R3B, RAB31, PHYHIP, PPIP5K1, ROR2, PCDH7, TPST1, DCLK2, AKAP13, CHST11, LRRC8C, COL8A2, C2CD2L, BANP, MRGPRF, PTPRM, HEG1, MSRB3, PHLDA3, ZNF497, TPRN, DLEU1, BASP1, ZNF771, C3orf80, TCEAL8, TRAPPC5, C1S, BGN, MXRA7, SMIM10, ARMCX2, PARPBP, ROR1, PDE2A, CMC1, COL4A1, GPR89B, PRELP, ADAT2, TCEAL3, PDLIM7, FLNA, KANK2, ZNF628, MIB2, FAM49A, CENPW, TRIM27, C17orf107, CYS1, VGLL3, AAAS, DDT, HIRA, SNW1, RASSF2, MYL9, SMARCA1, BEX4, HCFC1R1, FAM173A, CAPN15, PDGFRL, ADAT3, TAX1BP3, AFG3L1P, C14orf132, SYDE1, CLIP3, COMP, CAV1, MEOX2, AEBP1, TGFBR1, UNC5B, UBE2S, NEIL3, P3H3, CNOT2, MAN1A1, B3GNT9, TNFSF12, ARHGEF25, PDXP, STON1, PRAF2, SNX3, SPARC, LIFR, DPYSL3, GNB4, ZBTB47, WIPF1, GRIN3B, RAP1A, MAP7D1, AKT3, PKD2, KLF9, RHOQ, BOP1, SNHG25, ZNF587B, PLXDC2, GLT8D2, CPXM2, INHBA, RECK, CALD1, NUDT10, SSPN, CCDC91, GLIS2, SGCE, GPIHBP1, MPST, PALLD, TMEM8A, MNX1, AKAP12, SYNE1, SH3BGRL, PRR7, GFPT2, AOC3, C1orf159, MAP1B, CHSY1, GCH1, SERPINF1, PRMT7, TCEAL4, WDR74, KRBA1, IL6ST, FAM129A, TBRG4, NACAD, TLN1, DNAJB5, SULF1, SLC37A4, FXYD6, PARP6, SMAD6, EMILIN1, LOXL4, WDR12, ARHGAP24, GABARAPL1, NEDD1, CDH11, ESCO1, IGFBP4, COL6A2, CTU1, CEP170, WNT9A, TMEM177, BOC, TRPC1, DAAM2, IGFBP3, TMEM47, MSN, SLC16A2, CSGALNACT1, SH3GLB2, PDSS1, ZEB1, TAGLN, OXSM, SPOCK1, SPARCL1, JAZF1, JAM2
HMGA1	PTBP1, ANLN, PAXIP1, NAA15, CHAF1A, LMNB2, FAM104B, TUBB, SUCO, CREBL2, TNFSF10, KAT7, HMGA1, PDCD11
SNORD63	H3F3A, HNRNPA1P33, LINC00612, SCARNA10, HSPE1, TAS2R31
NKAIN4	NRF1
RAMP1	COPZ2, ETV1, MAMLD1, PLEKHO1, CDK14, MYLK, FBXO32, MRAS, CSRP1, TFF2, LAPTM5, SYNC, NEXN, PBXIP1, PDZD4, FSTL3, FERMT2, FAP, CHRNA3, ZFHX4, SLC22A17, LMOD1, UTP15, METTL2B, DACT1, JAM3, TUBA1A, AXL, NXN, FILIP1L, PHYHIP, CSGALNACT2, HOPX, MSRB3, TUBB6, SPHK1, FAM20C, GRM8, GAS1, TSHZ2, AIFM3, GPR39, ARMCX2, LCN12, SLC24A3, PRKG1, HPDL, PRELP, PDLIM7, FAM49A, PALMD, MYL9, PXMP4, MYOM1, TIMP1, PDGFRL, DDAH2, TENM3, HSBP1L1, CLIP3, MEOX2, AREG, CRYAB, MGP, DSE, IDI2-AS1, ZNF542P, ARHGEF25, C4A, TMEM30A, BCL6, IL1R1, OLFML3, SPP1, DCAF4, TGFB3, TMEM200B, ABCC6P1, PLXDC2, POPDC2, CPXM2, INHBA, SSPN, COL10A1, PMEPA1, RUNX2, CEP250, PRDX5, SGCE, DDX52, A4GALT, PALLD, APOE, AKAP12, AOC3, RAMP1, MEIS2, VAV3, TMOD1, FXYD6, SLC5A6, CALHM2, SHF, BMPR1B, HAPLN3, HUNK, WNT9A, PHLDB2, MSN, SLC25A37, SERPING1, TAGLN, HSPB8, GPD1L, UCHL1
CPQ	CFH, DCN, EHD3, WWTR1, SNAI2, ADGRA2, VIM, TIMP2, VCAN, ELN, POLQ, CDK14, PRDM6, MYLK, MMP14, MRAS, C1R, ATAD3B, C21orf58, BDH1, MXRA8, DDR2, OLFML2B, CYBRD1, FERMT2, NOTCH3, FGFR1, FBLN1, FAP, FKBP7, MOXD1, MEF2C, ADAMTS2, C20orf194, CHRD, CCDC80, SLC22A17, FSTL1, LMOD1, IGFBP7, FBLN2, RNF180, AMOTL1, HTRA1, JAM3, FBN1, CLMP, TUB, MFAP4, C16orf45, GREM1, CERCAM, TUBA1A, AXL, NXN, IGFBP6, RAB31, ROR2, CHST14, ANTXR1, ITGAM, TPST1, OTUD3, LURAP1, COL8A2, EFEMP2, CYP7B1, MRGPRF, MMRN2, PTPRM, MSRB3, ZNHIT2, TUBB6, LRRN4CL, FAM20C, DTX3, TMEM125, CDH5, SSC5D, GAS1, SLC9A9, HHIPL1, C1S, TSHZ2, PRKD1, SEPT5, THBS2, MITF, FNBP1, MAGEH1, COL14A1, PRELP, TCF4, KANK2, DACT3, SIRPA, ANKRD35, ITGBL1, ZNF521, MAFB, C6orf136, PALM, LGALS1, TTC28, MYL9, MEDAG, PHKB, RASL12, CPQ, LBH, LTB4R, TSPAN4, SYDE1, CLIP3, MEIS3, SCN1B, CPED1, SFRP4, RARRES2, AEBP1, ACTA2, CCL2, PMP22, RAB34, GLRB, KLHL5, CRYAB, ARHGEF17, MGP, COL12A1, ANKRD65, LINC00987, TNFSF12, ARHGEF25, ARHGAP8, INMT, PLEKHO2, QKI, LAMA4, LOX, SPARC, DPYSL3, PDGFRB, GNB4, ACVR1, CLIP4, IGFBP5, CHST10, AKT3, NRP2, ELOVL4, PKD2, LTBP2, PECAM1, TPBGL, GLT8D2, FMOD, CALD1, BICC1, SSPN, XRCC3, ARMCX1, LIX1L, A4GALT, PALLD, RFTN1, RAMP2, C1orf159, TMEM204, SERPINF1, SYT11, LOXL2, DZIP1, DNAJB5, LRRC32, SULF1, FXYD6, EMILIN1, ENTPD1, ARHGAP24, LUM, FRMD6, FBLN5, MFGE8, TGFB1I1, CMTM3, CDH11, COL6A1, COL6A2, EMP3, RCN3, CTSK, C1orf35, TRPC1, PDGFC, TMEM47, ZEB1, SERPING1, TAGLN, HSPB8, SPOCK1, SPARCL1, PDLIM3
CXorf65	CXorf65, IKBKB, BCL7B, IL2RG
ATAD5	BRCA1, POLQ, RECQL4, DBF4B, SPAG5, ATAD5, ANKRD18A, CHEK2, KNTC1, KIF18B, XRCC2, CDC6, MSH2, PSMD11, TMEM97, C17orf53, PSMC3IP, TOP2A, BRIP1, ZGRF1, TICRR, EME1
SLC47A1	CD4, MSR1, CD84, FCER1G, ITGB2, LAPTM5, AKNAD1, CCR1, ITGAM, UBE2E2, TLR7, RASSF2, ACP5, HLA-DPA1, IL4I1, NCKAP1L, PPT1, PRAM1, LCP1, GPNMB, SLC47A1, SIGLEC10, PLA2G7, KCNK13
WDR86-AS1	WDR86-AS1, GRM1
ANKLE1	ANKLE1
HMMR	KMT2E, DEPDC1, RPL26L1, SPDL1, NOP16, PPP2R5A, WDYHV1, CDC25C, CHAF1B, SPC24, CCDC138, BOLA3, PBXIP1, TRIP13, HMMR, NDC80, MGST2, IPO11, BIRC5, CDC45, H2AFZ, CDC25A, MAD2L1, PTTG1, NDUFB6, MELK, RNF214, CDT1, SPINT2, DTYMK, PRELID1, CKAP2L, BUB1, CDK1, LSM3, SHCBP1, C5orf34, CKS1B, ZNF408, FOXL1, GINS3, RTKN2, LIN9, FAM111B, PNRC2, PRIM1, QRICH1, CDC7, RANBP1, CDKN3, OIP5, DHFR, TBC1D17, PLA2G4C, NCAPG, CDCA3, KIFC1, TTK, KIF20A, BRIX1, CENPA, RHOU, MRPS15, STMN1, NEK2, CENPL, TMPO, MND1, KIF18A, CENPK, DLGAP5, YEATS4, PKMYT1, CASD1, TOP2A, CCNB1, PSRC1, ESPL1, CREBZF, CENPO, KIF11, CENPE, NABP2, PLK4, NUF2, DTL, CCNA2, CEP78, CHEK1, CENPU, SPC25
GLOD5	HCCS, MBTPS2, TAB3, MRAS, ZG16B, IDH3G, SPTB, HSD17B10, CA12, GLOD5, TP53RK, AGXT, DAG1, GJC3, KCNH8, TM2D3, TMLHE, TRAPPC2, LAGE3, CXorf40A, PNN, UQCC1, PXMP4, PIGU, ACOT8, NXT2, WDR13, RBBP7, RP2, DHRS12, ABHD11-AS1, SMIM2-AS1, STK4-AS1, MCTS1, AP1S1, ACTR3C, METTL21EP, PRLR, RBBP5, TMEM185A, PDZD11, VAPB, ZNF436, TIMM17B, SUMF2, MPP1, COX7B, TINAG, ESYT1, NUDT7, SPACA3, TM4SF5, HDAC8, TMEM236, A1CF, DUSP15
SAP25	GAS7, DKK3, ADGRG5, PPP1R32, SEC31B, ZNF692, MAMDC4, BRICD5, SORCS2, ZNF789, AGAP6, SAP25, PALM, HDAC10, HAGHL, PRR22, NSUN5P1, C14orf132, NKTR, RSRP1, SENP5, NBPF11, STAG3L5P-PVRIG2P-PILRB, AKAP12, AP3B1, SLC9A5, PRICKLE1, CSAD, FAM193B
GRINA	ZC3H3, F7, PABPC1, CPNE3, PTK2, GRINA, SHARPIN, ZNF771, ZNF623, HSF1, ZNF251, PATZ1, STK4, RBBP8, MAPK14, HGH1, SPDEF, PPP1R3D, YAP1, SLC5A6, MCTP2, CAPN5
ADAMTS14	FARP2, VCL, C9orf43, TLCD1, PLXDC1, ACOX3, THAP9, UFSP1, COL18A1, HIST2H2AC, PDGFB, HIF1A, IGDCC4, COL1A1, ARHGEF17, VWF, SPARC, COL7A1, PLAU, PXDN, COL5A1, KDM6B, ADAMTS14, EFCAB11, COL6A1, SLC25A26, ZNF837
GCNA	PHKA2, SLAMF6, ALDH3A2, SUSD5, CRYBB3, CRYGS, FTX, LINC00894, ASB14, STAG3L5P, SMG1P7, FMOD, CHRNA10, PLXNA3
GSTM3	ABHD12, GSTM3
SOWAHA	SOWAHA, DSE, LINC01003
TBC1D1	TBC1D1, ZNF552
HPSE	PRKCQ, ZNF506, TET2, HPSE, C10orf99, AHR, PLA2G4B, CMTR1
CDKL3	CDKL3, PAFAH1B1, VCAN, MPP5, TP53INP1, DDX55, HOTAIRM1
GALNTL6	CLCA4, VSIG2, SLC18A1, BEST2, B3GNT7, C1orf74, PIGR, DHRS9, SLC4A4, SLC25A24, HSD17B2, SI, ORC5, ASPG, B4GALNT2, CA4, ZG16, ITLN1, B3GALT5, B3GALT5-AS1, DMBT1, FSIP2, ZNF250, CTSE, B3GNT6, IGFALS, ABHD12, APMAP, VSIG1, CA2, FER1L6, NEURL1, CDKN2B-AS1, NFE2L2, TPSG1, GON4L, TSPAN1, SPINK4, SPINK2, FCGBP, PIP4K2B, GDPD2, PYY, CA1, REG4, CHST5, MCTP2, ABL2
TMCC1-AS1	ADAMTS13, LMOD3, AGBL2, ZNF518A, ZNF572, FAM43A, SNTN, WDR5B, SYS1, GID8, PXMP4, ZNF717, ADTRP, ZNF736, LINC01473, ZNF345, KLHL31, TMEM175, TMCC1-AS1, SLC19A3, NEK1
ZFPM2	CFH, THSD7A, COPZ2, GAS7, TSPAN9, ANOS1, DCN, EHD3, SLC11A1, WWTR1, SNAI2, ADGRA2, PLEKHO1, EHD2, HSD17B6, VIM, ARHGAP31, TIMP2, VCAN, RAI14, LTBP1, DKK3, FAM168A, CDK14, BCAT1, LZTS1, PRDM6, MYLK, TIE1, CD84, CD109, MMP14, ERG, DZIP1L, MRAS, COLEC12, SV2A, C1R, SPON2, PLXDC1, ITGA5, SYNC, MXRA8, NEXN, DDR2, OLFML2B, KIF26B, COL6A3, TRO, NAV3, PDZD4, ABCC9, ARHGAP10, VASH1, LMCD1, CYBRD1, FERMT2, GLI2, NOTCH3, NUAK1, ZNF532, ICAM3, FGFR1, FBLN1, FAP, FKBP7, TNS1, MOXD1, MEF2C, COL16A1, HSD17B14, ADAMTS2, MMP2, C20orf194, EBF4, CPXM1, P2RX7, CHRD, ZFHX4, CCDC80, SLC22A17, FSTL1, LMOD1, IGFBP7, FBLN2, CCR1, ANXA5, MAP9, EDIL3, RNF180, GPX8, DLC1, CTHRC1, GEM, DACT1, AMOTL1, HTRA1, GPR176, JAM3, FBN1, CLMP, TUB, MFAP4, C16orf45, GREM1, MAP1A, CNPY4, CERCAM, AXL, NXN, RAB3IL1, FILIP1L, RAB31, PXDC1, ROR2, CPT1C, MN1, CLIC4, ANTXR1, LIMS1, CSGALNACT2, PCDH7, ITGAM, TPST1, ZFPM2, NLGN2, CD14, OSCAR, PYGO1, CHST11, MCC, DSEL, HOPX, SPSB1, COL8A2, LRRC15, ID4, EFEMP2, SLFN11, CYP7B1, MRGPRF, PTPRM, HEG1, MSRB3, PHYHD1, A2M, KLHL38, TUBB6, SPHK1, BASP1, HIC1, SRRM3, FAM20C, CCDC184, BEND3, MAF, SSC5D, C3orf80, GAS1, F2R, TMEM45A, HHIPL1, C1S, TSHZ2, BGN, COL18A1, CCBE1, ARSI, PRKD1, SLIT3, CSF1, ARMCX2, SORCS2, SLC24A3, THBS2, MITF, COL14A1, ARL4C, DUSP28, DPYD, PRELP, NTNG2, NUDT11, EVL, LAMA2, TCF4, PDLIM7, FLNA, ANXA6, KANK2, DACT3, MYO5A, FAM49A, ZNF677, CHSY3, ITGBL1, CCDC69, ZNF521, SFMBT2, MAP3K3, MAFB, COL5A2, CYS1, ATP10A, VGLL3, NRP1, PALMD, GADD45B, PALM, MMP11, LGALS1, PDGFB, CTSZ, ISM1, RASSF2, MYL9, MXRA5, SMARCA1, MEDAG, CRISPLD2, RASL12, PLAT, TRPS1, GPX3, LBH, TSPAN4, TENM3, PLXNA4, ZNF469, C14orf132, TP73-AS1, SYDE1, CLIP3, MEIS3, COMP, CAV1, PCOLCE, SFRP4, MEOX2, RARRES2, AEBP1, SPIN1, ECM2, UNC5B, ACTA2, SEPT4, CNTNAP1, COL1A1, EFNB3, PMP22, RAB34, CPZ, NKX3-2, GLRB, CRYAB, ARHGEF17, P3H3, ACSS3, TNS2, GLI1, ELK3, MGP, ADGRD1, COL12A1, DSE, SERINC1, ZNF542P, AQP1, ARHGEF25, PLEKHO2, STON1, ACY1, SCARF2, MDGA1, BACH2, QKI, PDE10A, LAMA4, TBX18, LOX, SPARC, PCDHB7, THBS4, NR3C1, DPYSL3, PDGFRB, GNAI2, GNB4, ZBTB47, ADAM23, PDE1A, CLIP4, CCDC88A, IGFBP5, IL1R1, WIPF1, PRRX1, MAP7D1, AKT3, ADGRL2, MFAP2, TNFSF4, NRP2, PKD2, LTBP2, TGFB3, GPR68, PCDHGA12, TMEM200B, PCDHGB7, MRC1, GJA5, SNHG25, FBXO17, PLXDC2, IQSEC3, ENOX1, GLT8D2, MTERF2, TMEM54, INHBA, CALD1, PLAU, CHST3, BICC1, RASSF8, SSPN, MMP19, COL10A1, DDX31, C3, GLIS2, ARMCX1, LIX1L, FGF14-AS2, RAB7B, A4GALT, CALU, LOXL1, PALLD, SEC14L1, ARHGEF6, APOE, PXDN, COL5A1, AKAP12, COX4I1, NFATC1, HAUS8, RFTN1, GFPT2, AOC3, TMEM204, MAP1B, TRIM22, SERPINF1, HSPA12B, SYT11, KRBA1, CTIF, RERG, COL4A2, DZIP1, MDFIC, KIAA1614, FAM129A, LAMC1, DOCK10, ALDH1L2, PLXNC1, GPNMB, HLX, DNAJB5, LRRC32, SULF1, FXYD6, ITGA11, CYP1B1, EMILIN1, LOXL4, ENTPD1, ITGAV, PRICKLE1, LUM, FRMD6, FBLN5, PIF1, MFGE8, TGFB1I1, CMTM3, CDH11, IGFBP4, COL6A1, COL6A2, EMP3, RCN3, HMCN1, RGL1, CTSK, ATP8B2, MEIS1, PHLDB2, BOC, SLIT2, SNCA, PDGFC, PPP1R18, DAAM2, TMEM140, TMEM47, MSN, SLC16A2, ARHGAP39, ZEB1, SERPING1, TENM4, P4HA3, FEZ1, TAGLN, ITGB1, LATS2, ITPR1, BEND6, HSPB8, SETBP1, SPOCK1, SPARCL1, RBMS1, JAZF1, SEMA3D, UCHL1, PDLIM3, JAM2, FGD5, PIEZO2
ABCC9	CFH, THSD7A, FYN, EHD3, WWTR1, SNAI2, ADGRA2, PLEKHO1, EHD2, VIM, TIMP2, VCAN, EPHA3, CDK14, SLC2A3, BCAT1, LZTS1, CALCRL, TIE1, FUK, AFAP1L1, ERG, DZIP1L, MRAS, COLEC12, ADAMTS4, SV2A, STC1, C1R, PLXDC1, ITGA5, FMNL3, BCL6B, SYNC, MXRA8, NEXN, DDR2, OLFML2B, COL6A3, TRO, ADGRF5, ABCC9, VASH1, FERMT2, NOTCH3, ZNF532, FGFR1, FAP, TNS1, COL5A3, MEF2C, ADAMTS2, NID2, C20orf194, CHRD, ZFHX4, CCDC80, FSTL1, LMOD1, FBLN2, PRICKLE2, HEYL, RNF180, DLC1, AMOTL1, HTRA1, GPR176, JAM3, AMN, FBN1, CLMP, WBP1L, GREM1, MAP1A, CERCAM, TUBA1A, AXL, SEMA6B, NXN, FILIP1L, RAB31, AR, CLIC4, ANTXR1, LIMS1, CSGALNACT2, ZFPM2, DCLK2, CHST11, SYNPO, LAMB2, PDZD3, EFEMP2, MRGPRF, MMRN2, PTPRM, CSPG4, HEG1, MSRB3, SH3PXD2B, RFESD, A2M, TUBB6, BASP1, CCDC184, MAF, GPR35, THBD, CDH5, SSC5D, GAS1, HHIPL1, C1S, BGN, COL18A1, GJC1, CCBE1, FHL3, DENND5A, SLIT3, PLA2G6, SEPT5, SV2B, OLFML2A, MITF, COL4A1, GPR89B, PRELP, TCF4, ZNF512B, PDLIM7, FLNA, KANK2, DACT3, FAM49A, ZNF521, COL5A2, VGLL3, SH2D3C, NRP1, PALMD, LGALS1, CYB5R3, CCM2L, MYL9, SMARCA1, TIMP1, MEDAG, CRISPLD2, RASL12, TRPS1, TUSC3, S1PR3, TSPAN4, SYDE1, CLIP3, COMP, CAV1, PCOLCE, MEOX2, AEBP1, ECM2, ENG, ACTA2, SEPT4, CNTNAP1, COL1A1, FAM20A, KLHL5, ARHGEF17, VWF, TNS2, MGP, SASH1, ARHGEF25, PLEKHO2, QKI, PDE10A, LAMA4, LOX, SPARC, PCDH12, DPYSL3, PDGFRB, BCL6, GNB4, ZBTB47, PDE1A, CLIP4, CCDC88A, FN1, IGFBP5, CHST10, IL1R1, WIPF1, MAP7D1, AKT3, ADGRL2, NRP2, FILIP1, PKD2, TGFB3, PCDHGA12, TMEM200B, PCDHGB7, EID1, ITGB3, MRC1, PECAM1, GJA5, KCNJ8, INHBA, CALD1, RASSF8, SSPN, MMP19, FAM124B, LIX1L, GPIHBP1, A4GALT, PALLD, STARD8, PXDN, ZBTB46, COL5A1, AKAP12, SYNE1, GFPT2, AOC3, TMEM204, MAP1B, CHSY1, SERPINF1, SYT11, WASF3, MYH10, IL6ST, COL4A2, DZIP1, ETS1, MDFIC, DYSF, FAM129A, LAMC1, GPNMB, TM6SF1, HLX, TLN1, DNAJB5, IL18BP, LRRC32, THBS1, CYP1B1, EMILIN1, FRMD6, FBLN5, MFGE8, CMTM3, COL6A1, COL6A2, HSPG2, ATP8B2, MEIS1, BOC, SLIT2, ANK2, PPP1R18, DAAM2, TMEM47, MSN, SLC16A2, ZEB1, FAM13C, SERPING1, SERPINH1, P4HA3, TAGLN, ITGB1, PIP4K2A, HSPB8, TCF7L1, SPOCK1, GUCY1A2, SPARCL1, GJA1, RBMS1, UCHL1, JAM2, ADAMTS1
CENPW	PSMB1, ARID4B, GOLGA5, RFC4, POC1A, CDT1, USP39, PWWP2A, YPEL2, CTDSP2, TOMM5, TRAIP, CENPW, SDHAF1, SUV39H1, OIP5, LYRM4, IPO9-AS1, FBXW7, VPS29, RWDD1, ASPRV1, PGAM5, HBS1L, TTK, ZBTB47, SUMO1, MRPS15, ATF6, MED13L, BHLHE41, PKMYT1, ILKAP, TROAP, MRPL47, MTFR2, PTS, CRIM1, SPC25, TGOLN2, CENPH, AGPAT5, SUPV3L1
MATN1-AS1	PRSS22, ZNF19, SPON2, ANXA5, WDR88, MATN1-AS1, KIAA0930, PLEKHA8, COL1A1, SCARF2, CDK3, GLI4, DPYSL3, ITGA4, CDK18, PCDHGB7, PROSER1, RFTN1, SCRN2, SPOCK1
CCDC40	INPPL1, YWHAB, RCC2, ZNF79, GIGYF2, PIGU, CCDC40
ZNF572	LRRC14, GRHL2, USP40, CHMP4C, SPIDR, INTS8, GEM, MAF1, ZNF572, ZFP41, ZNF623, ZNF696, ANKRD46, ZNF250, ZNF34, ZNF252P, ZNF517, MYO1C, RAE1, ZFAND1, ARMC1, SQLE, TMEM141, RNF139-AS1, PVT1, COPS5, TMCC1-AS1, BST2, EBAG9, TATDN1, ZNF7, RPIA, DPY19L4
TTK	DBF4, ANLN, RAD51, BUB1B, CCNB2, CCDC138, HMMR, MCM6, UBE2T, NDC80, BIRC5, ORC6, KIF15, RFC4, PTTG1, MELK, LRR1, PLK1, CDT1, CKAP2L, BUB1, CDK1, EXO1, UBE2C, AURKB, XRCC2, RAD54B, CENPW, CDKN3, MYBL2, PRKAR1A, CDCA3, FBXO5, KIFC1, CCNC, GMNN, TTK, CENPA, MASTL, NCAPH, KIF18A, HJURP, MRS2, RRP36, RPP40, DLGAP5, AUNIP, PKMYT1, HAT1, CCNB1, PSRC1, TROAP, DSCC1, CEP55, NUF2, PRIM2, MTFR2, CDCA5
SLC7A1	MYCBP2, AKAP11, KCNQ1, SPEN, ZMYND12, ARHGAP35, INPP5A, ATP11A, DIS3, PDS5B, FOXK1, PLEKHA7, POP5, SDHAF2, ELP5, TVP23B, HCFC1, NAA16, PHYHD1, DPM3, SPATA13, IRAK1, MED12, NDUFA6, LAMP1, HMGB1, POM121, TRRAP, MAFG, SYNGAP1, TFDP1, TLK1, CHAMP1, OSTC, DENND6B, STK4, ARHGEF7, PARP4, SLC25A15, KPNA3, DGKH, INTS6, LINC00365, AP4B1-AS1, OGDH, MEST, ACOT13, SUB1, GLS, COQ10B, ALG11, UTP14C, PROSER1, HSPH1, ZC3H13, NCOA3, STAU1, TUBGCP3, EDN2, RNF6, GAL3ST1, USPL1, XPO4, VPS36, LRCH1, SETDB2, SLC7A1, LNX2, RB1, RBM26, CUL4A, ZSCAN29, BAHD1, CENPJ
F2RL1	AHCYL2, SMOX, F2RL1, NOS3, BTNL3, MTSS1, B3GALT1, MED16, P2RY2, ZNRF2, C5orf30, GLUD2, CCDC125, PRKX, ARID5A, MYBL2, FA2H, TJP3, CAND1, BTNL8, TSPAN1, MOB3B, BCL2L14, BAIAP2L2, USP53, ARHGAP26, C4orf19
TTLL4	GCFC2, CNOT11, STK36, IRF2BPL, SNX6, TTLL4
CDIP1	CDIP1, PTGDS
PAICS	TACC3, SNRPA, NOP14, H2AFZ, MAD2L1, NAA15, ABCE1, LSM6, CDK1, SCAI, LARP7, SRP72, C4orf46, CDC7, MARCH2, RANBP1, SAMM50, MCM4, HAUS3, GRPEL1, NCAPG, HCFC2, HELLS, ZWINT, C17orf53, PAICS, PPAT, NR1H2, TOP2A, GRSF1, CENPE, GSTCD, TAF4B, PLK4, HSPD1, LYAR, ENOPH1, DCK
SLC12A8	SLC12A8, DCTN4
COL28A1	UFL1, COL28A1
FGFR1	CFH, HECW1, PLXND1, THSD7A, COPZ2, GAS7, IFFO1, CD4, SLC6A7, TSPAN9, ANOS1, DCN, EHD3, WAS, SLC11A1, WWTR1, SNAI2, ADGRA2, NRXN3, FHL1, PLEKHO1, EHD2, HSD17B6, VIM, ARHGAP31, TIMP2, VCAN, RAI14, TNC, EPHA3, LTBP1, ELN, DKK3, CDK14, ATP2B4, SLC2A3, BCAT1, LZTS1, PRDM6, ST3GAL6, CALCRL, MYLK, TIE1, CD84, EML1, CD109, MMP14, FZD1, AFAP1L1, ERG, TSPAN18, MRAS, COLEC12, DYNC1I1, SLAMF8, SV2A, C1R, SPON2, ITGB2, TOR2A, LY6E, PPP1R16A, BDH1, COX7A1, PLXDC1, CYGB, ITGA5, GRASP, BCL6B, LAPTM5, SYNC, ALPL, MXRA8, NEXN, DDR2, PEA15, OLFML2B, KIF26B, RFTN2, BOLA3, COL6A3, TRO, NAV3, PDZD4, ADGRF5, ABCC9, FSTL3, NDST1, VASH1, LMCD1, CYBRD1, LIMS2, FERMT2, GLI2, NOTCH3, NUAK1, ZNF532, FSCN1, FGFR1, FBLN1, MAP2, FAP, FKBP7, TNS1, MOXD1, COL5A3, MEF2C, C1QTNF3, COL16A1, ADAMTS2, MMP2, GNAO1, NID2, PTHLH, C20orf194, EBF4, CPXM1, P2RX7, ICAM1, CHRD, NLRP1, ZFHX4, CCDC80, SLC22A17, FSTL1, LMOD1, IGFBP7, FBLN2, PRICKLE2, HEYL, EDIL3, TMEM161B, RNF180, GPX8, DLC1, CTHRC1, GEM, ABCA1, SVEP1, DACT1, BEND7, SALL2, AMOTL1, HTRA1, GPR176, JAM3, FBN1, DEPDC4, CLMP, DCHS1, TUB, PRTG, MFAP4, RIMKLB, C16orf45, RBPMS2, GREM1, MAP1A, CERCAM, TPM4, TUBA1A, NCKAP5L, AXL, NXN, IGFBP6, RAB3IL1, LTBP3, VASN, FILIP1L, RAB31, BMP1, ROR2, MN1, NPR1, SCN9A, CLIC4, ANTXR1, LIMS1, CSGALNACT2, PCDH7, ITGAM, TPST1, ZFPM2, NLGN2, CHD3, CD14, ZNF296, PYGO1, ZNF440, CHST11, MCC, DSEL, HOPX, TBCA, MAP6, SPSB1, TCEA2, COL8A2, SYNPO, LAMB2, LRRC15, SYNPO2, EFEMP2, SLFN11, CYP7B1, MRGPRF, MMRN2, PTPRM, CSPG4, HEG1, CTSF, MSRB3, C16orf91, ZBTB4, SH3PXD2B, C3orf33, PHYHD1, B3GNTL1, A2M, KLHL38, TUBB6, TPRN, DIRAS1, CNTD1, BASP1, PNMA1, EFCAB5, HIC1, PIDD1, SRRM3, FAM20C, CCDC184, DTX3, MAF, THBD, ZNF552, CDH5, SSC5D, PSTK, C3orf80, LYNX1, GAS1, F2R, TMEM45A, SLC9A9, CHST15, RGMA, HHIPL1, UBE2E2, C1S, TSHZ2, BGN, MXRA7, PAPPA, CRIP2, COL18A1, SLC8A1, CCBE1, FHL3, MEX3B, CBX6, ARSI, DENND5A, PRKD1, SLIT3, CSF1, SEPT5, SMIM10, ARMCX2, FMNL1, SORCS2, SLC24A3, MAPK11, LMNTD2, LSAMP, OLFML2A, PRELID2, THBS2, PDE2A, MITF, CMC1, C11orf96, COL4A1, SAMD11, COL14A1, ARL4C, GPR89B, DUSP28, DPYD, PRELP, HACD4, ADAT2, FAT4, ZNF565, NTNG2, NUDT11, EVL, ZNF765, FAM72A, CACNA1H, LAMA2, TCF4, ZNF512B, PDLIM7, FLNA, ANXA6, KANK2, DACT3, MYO5A, PARVA, EME2, FAM49A, ZNF677, SULT1C2, SPRED2, ZNF568, TPM2, ITGBL1, ZNF521, MAP3K3, MAFB, BMPR2, COL5A2, CYS1, ATP10A, VGLL3, SH2D3C, NRP1, PALMD, GADD45B, PALM, LGALS1, CYB5R3, RBFOX2, MTMR3, HIF1A, NFATC4, ISM1, RASSF2, MYL9, MXRA5, SRPX, SMARCA1, SRPX2, BEX4, TNFSF13B, SUPT20H, MEDAG, SMPD3, CMC2, CRISPLD2, FOXF1, RASL12, CPQ, PLAT, TRPS1, TUSC3, DIO2, MLLT11, MXD3, LBH, S1PR3, LIPE-AS1, ITGA1, TSPAN4, TENM3, PLXNA4, HLA-DPB1, ZNF469, DANCR, C14orf132, TP73-AS1, MED26, SYDE1, PLD3, CLIP3, MEIS3, CLEC11A, COMP, SCN1B, CAV2, CAV1, CYP3A5, PCOLCE, SERPINE1, SFRP4, MEOX2, RARRES2, AEBP1, TGFBR1, ECM2, ENG, CXCL12, UNC5B, ACTA2, CNTNAP1, COL1A1, EFNB3, CDR2L, PMP22, RAB34, NKX3-2, GLRB, KLHL5, CRYAB, ARHGEF17, VWF, P3H3, ACSS3, TNS2, GLI1, ELK3, CDK2AP1, MGP, ADGRD1, ST8SIA1, COL12A1, DSE, UST, LINC01134, ZNF542P, ARHGEF25, PLEKHO2, STON1, FCGR2A, ACY1, SCARF2, MDGA1, BACH2, BAG2, BVES, QKI, PDE10A, LAMA4, PCDHB2, C7, LOX, SPARC, PCDHB7, ARSB, NR3C1, DPYSL3, PDGFRB, CDX1, DBN1, BCHE, GNAI2, GNB4, ZBTB47, SLC4A3, ADAM23, ITGA4, PDE1A, CLIP4, CCDC88A, FN1, IGFBP5, EFHD1, CHST10, IL1R1, WIPF1, PRRX1, SCP2, OLFML3, MAP7D1, NID1, AKT3, ADGRL2, MFAP2, RGS4, TNFSF4, NRP2, FILIP1, TNFAIP3, PKD2, KLF9, IRF2BPL, LTBP2, TGFB3, GPR68, CRIPT, TMEM200B, PCDHGB7, ABCC6P1, ITGB3, LINC01572, PECAM1, FBXO17, CENPL, PLXDC2, IQSEC3, ENOX1, GLT8D2, CLU, KCNJ8, POPDC2, CPXM2, FMOD, FAM126A, INHBA, GLIPR2, RECK, CALD1, SRGN, CHST3, BICC1, EGR2, RASSF8, SSPN, MMP19, COL10A1, FAM124B, SLC12A4, PREX1, F13A1, C3, GLIS2, AHDC1, ARMCX1, SGCE, LIX1L, RAB7B, RDM1, A4GALT, CALU, CHN1, LOXL1, PALLD, ARHGEF6, STARD8, APOE, PXDN, COL5A1, THEMIS2, AKAP12, SYNE1, ZNF141, NFATC1, RFTN1, PDLIM4, GFPT2, AOC3, C1orf159, TMEM204, MAP1B, CHSY1, MATN3, SERPINF1, DLG4, HSPA12B, SYT11, MYH10, MYH11, TMTC1, LOXL2, CTIF, IL6ST, SOX5, APLNR, COL4A2, DZIP1, ETS1, NREP, ANXA1, MDFIC, PRRG4, B4GALNT1, STX11, DYSF, FBXL8, FAM129A, LAMC1, PLXNC1, TNS3, GPNMB, NACAD, ADAMTS7, TM6SF1, HLX, ENPP2, TLN1, DNAJB5, IL18BP, LRRC32, PI15, SULF1, RDX, FXYD6, THBS1, ITGA11, CYP1B1, EMILIN1, LOXL4, CALHM2, ENTPD1, ITGAV, PRICKLE1, GLIPR1, LUM, REM2, FRMD6, RTN1, EFCAB11, FBLN5, MFGE8, TGFB1I1, CMTM3, CDH11, COL6A1, COL6A2, EMP3, SYPL2, PFDN2, HMCN1, RGL1, CTSK, ATP8B2, NVL, DEGS1, MEIS1, ZNF385B, FAM171B, CAND2, PHLDB2, BOC, TRPC1, LPP, SLIT2, SNCA, ANK2, PDGFC, PPP1R18, DAAM2, SDK1, IGFBP3, TMEM47, MSN, SLC16A2, STOM, ZEB1, FAM13C, SERPING1, TENM4, SERPINH1, NCAM1, P4HA3, FEZ1, ESAM, TAGLN, JPH2, ITGB1, CTF1, ITPR1, OXSM, CCDC3, EDNRA, BEND6, HSPB8, SETBP1, TCF7L1, SPOCK1, SPARCL1, GJA1, LGI2, RBMS1, HS3ST3A1, ANGPT1, UCHL1, PDLIM3, JAM2, ADAMTS1, PIEZO2, MARVELD1, CARNMT1, RPL30
GPR4	CFH, PLXND1, TBXA2R, SNAI2, TYMP, VIM, LZTS1, CALCRL, TIE1, AFAP1L1, ERG, ADAMTS4, STC1, SPON2, PLXDC1, ITGA5, BCL6B, ADGRF5, ABCC9, FERMT2, NOTCH3, SCARF1, FSCN1, TNS1, COL5A3, ANGPT2, FSTL1, HEYL, JAM3, SAMD14, ACSF2, CERCAM, SEMA6B, VASN, RAB31, NPR1, SOX7, CYP7B1, MMRN2, CSPG4, HEG1, HOXD8, HIC1, ERN1, CDH5, BGN, CRIP2, COL18A1, GJC1, FAM167B, OLFML2A, NDUFA4L2, GNG2, COL4A1, SLC35F1, C5AR1, COL13A1, CHSY3, SOX18, COL5A2, NOTCH4, CASC10, SH2D3C, NRP1, PDGFB, SAMHD1, FLT1, ENG, COL1A1, KLHL5, ARHGEF17, VWF, FZD10, COL12A1, SCARF2, LOX, SPARC, PCDH12, NUP155, PDGFRB, NID1, ADGRL2, LTBP2, PECAM1, GJA5, TBX2, LIX1L, STARD8, PXDN, COL5A1, TMEM204, MAP1B, HSPA12B, LOXL2, APLNR, COL4A2, DYSF, ADAMTS7, HLX, FCHSD2, HECW2, ENPEP, COL6A2, FAM171B, ESAM, C11orf53, CCDC3, GJA1, RASGRP3, ADAMTS1
PDZD7	PDZD7, NR4A1, BBS4
NCR1	ITGAL, APBB1IP, SAMD9L, HLA-DRA, GMEB2, C19orf38, DOCK8, ZNF736, GBP1, ADAM20P1, ZNF436, CCL5, CD27
LINC00115	LTBP1, UBXN11, ATAD3B, SEC31B, C5orf63, MAPRE2, SPATA33, PSMG4, TRPV2, FANCA, KLHL17, ZNF789, AGER, LRP5L, CHKB, HDAC10, LINC00115, SAPCD1, NKX3-2, TSPAN11, HCFC2, CTAGE7P, RNF139-AS1, SNHG1, CLUHP3, ALOX5AP, CAPN10
STOX1	EDA, STOX1, GREM1, LPO, SEPHS2, SCML2, CXCL12, SELPLG, ECHDC2, FLRT1, QRSL1, PHC2, LRRC8A, TENM4
AKR1B15	OTC, BCL6B, BGN, AKR1B15, CTAGE8, ADAMTS19-AS1, THBS4, KIAA1217, ASAP1
BDKRB2	BDKRB2, BANF1, EIF1AD, BDKRB1, ZNF346
HNRNPA1L2	ARHGAP25, ANKRD10, UPF3A, SUPT20H, CEP152, WEE2-AS1, XPO5, S1PR4, ERCC5, HNRNPA1L2
SMG1P6	FSTL1, KRCC1, LINC01393, ANKRD18B, C2orf74, KRBOX1, CTAGE8, ADAMTS19-AS1, DENND5B-AS1, GLIS2, C17orf50, HIST1H4K, MMAA
RPL13AP3	PKNOX1, EXOSC7, REXO2, MAPKAPK5, CLEC3B, PIPSL, CCDC73, PRKAR1B, TRIP4, TMEM238, UQCRHL, RPL13AP6, LAMTOR2, ERI3, NACA2, HSP90B2P, SNRPD2, ARMCX1, TMEM160, ZNF227, COX4I1, BCL10, NXPE3, PABPC3
CRYBA4	ADAR, LINC01555, CRYBA4, TJP1, ANKMY2, RPN2, AMELX, F8A1
ENPP1	BID, ENPP1, TMEM229B, SNX9, HMGCS2, FBXO4
FOXA2	NME9, LINC00261, HERPUD2, FOXA2, ASGR1, MYH15
XKR9	TDRD3, TPK1, NINL, XKR9, EVI5L, NOM1
LIPG	LIPG
CTLA4	FOXP3, APBB1IP, LAG3, CTLA4, CYBB, IL16, CD7, TBC1D10C, CIITA, IKZF1, TNFRSF18, HLA-DRA, MAP4K1, HLA-DPB1, HLA-DPA1, IL10RA, HLA-DMB, ARHGAP9, FAM78A, MYO1G, STAT4, PIK3R5, PTPN7, GBP5
PLEKHB1	PLEKHB1, TMEM56
CAMK2N2	PFKP, CAMK2N2, IL11, ISM2, TNNC2, MTMR8, UNC5A, TMEM191B
GBP3	GBP3, RPS11
SPDYA	EPHA3, LAPTM5, PRORSD1P, NOTCH3, SPDYA, PROCA1, RAB24, AGAP4, ZNF789, LIME1, RASSF2, PLAT, DDX47, NSUN5P1, HLA-DPB1, ZNF674-AS1, CDK5RAP3, EGFL8, PDE1A, MSH5-SAPCD1, ZNF252P-AS1, PPT2-EGFL8, ORMDL1, CCDC150
FGF9	C1QL3, MCFD2, FGF9, SARS2, SPDYE3, PTK2B, SERAC1, LRRC29, PIGW, FOXP2
NXT1	RALBP1, ZC3H11A, BAZ2A, NFE2L1, CRLS1, XRN2, SNX5, TRMT6, MED30, GOLGA2, KMT2D, HNRNPF, NANP, AKAP13, TP53RK, NAA20, FKBP2, SNHG11, LINC00476, SIVA1, PIP5K1C, MYO18A, LAGE3, SPTAN1, BRD2, MYO9B, MYH9, APEX1, ABHD12, GINS1, UQCC1, C20orf27, NDUFAF5, RASSF2, CDS2, CRNKL1, CST3, APMAP, NFAT5, HERC1, ZSWIM8, NBPF12, AHNAK, SNRPD2, GZF1, PSMF1, SNRPB, AP5S1, ZNF133, MKKS, SNRPB2, MGME1, ITPA, TMEM74B, FAM110A, MRPS26, ROMO1, PCNA, NXT1, POLR3F, NAV1, COL4A2, KSR1, ANAPC11, SHQ1, RPP30, SLX4IP, COMMD7, PPP4C, TIMM8B, LARP1
GNAT3	TMSB10, SLC34A2, RPL8, ACTB, APOB, FTL, ALB, EEF2, ACTG1, TCTEX1D4, SNTN, ZNF628, ST8SIA6-AS1, KLRC3, ONECUT3, KRT31, IGF2-AS, RIMS4, RSPO4, NOL4, VGLL1, LHB, DIO1, KRTAP3-3, KRTAP3-1, HNRNPA1P33, FAM209B, KLRK1, LINC00612, SMTNL1, LINC00598, MMP23A, SP9, RNU6ATAC, MAGEA3, HMSD, MYBPHL, LGALS8-AS1, EGFR-AS1, LINC01393, NPY6R, PARD3-AS1, MRPL23-AS1, LINC00840, AKR1B15, HOTAIR, CES1P1, ORM1, KIF25-AS1, ANKRD18B, ENO1-AS1, ZNF341-AS1, FOXD3-AS1, HAR1B, WASIR2, RPS18, LINC00278, SULT2A1, KLF1, UPK1A, ATP6V0A4, POU6F2, SH3GL2, SORCS1, UGT2B10, SULT1E1, PF4V1, HGFAC, DAO, GAPDH, IDI2-AS1, ERI3-IT1, TMEM229A, DPP10-AS1, JARID2-AS1, LINC00494, RNF148, GLIS3-AS1, SULT1C2P1, ZNF295-AS1, PRSS56, UNC5B-AS1, SHISA9, C2orf74, LINC01589, OR2W3, SCARNA7, SCARNA10, TCAM1P, KRBOX1, UGT1A1, WDR86-AS1, GSTA2, LINC01213, CTAGE8, PCP4L1, ADAMTS19-AS1, HS3ST5, RNF103-CHMP3, LINC01018, FAM218A, LINC00589, LINC00958, PRDM13, C9, USP9Y, KCNJ13, KISS1R, APOA1, CASC1, ELOVL3, C8orf37-AS1, KRTAP5-9, DENND5B-AS1, MTRNR2L10, SMLR1, TAS2R31, TMEM179, LINC01169, TGFBR3L, RNF126P1, GACAT2, PLG, HOXC13, HOXC12, CITED1, GNG13, HIST1H4K, HIST1H3A, HIST1H2AL, TXLNGY, NMUR2, RDH5, RPS6, CYP1A1, RPS11, GRM1, EEF1A1
HSD17B7P2	PBX3, TPSB2, HSD17B7P2, HDAC10, TAF1C, SNHG20, EGFL8, TIA1, PPT2-EGFL8, STAM-AS1, TEN1-CDK3, LRRC39, ZNF337
GNL3	SEC63, OFD1, ZBTB11, BRPF1, TATDN2, APPL1, LRRC14, UBE2A, THOC7, TOPBP1, KIF15, GNL3, WDR82, HNRNPK, IFI27, UBE2E1, ARIH2, CCDC66, HARBI1, CNOT10, DDX51, ADAT2, ZNF84, SETD6, IFRD2, ANKRD18B, OGFOD2, MDN1, SET, CEP89, RPL21, CCDC18, MPHOSPH10, GTPBP3, CALY, SLC6A6, KCNC3, LGR6, ARNTL, THUMPD3, LTV1, RPS27A, RPL32, LYAR, UPF2
ROR2	CFH, GAS7, DCN, WWTR1, ADGRA2, EHD2, VIM, TIMP2, VCAN, TNC, ELN, CDK14, MRAS, COLEC12, C1R, SYNC, MXRA8, NEXN, DDR2, OLFML2B, LMCD1, CYBRD1, FERMT2, GLI2, FGFR1, FAP, TNS1, MMP2, C20orf194, CHRD, ZFHX4, CCDC80, FSTL1, LMOD1, FBLN2, CTHRC1, AMOTL1, JAM3, FBN1, CLMP, RIMKLB, GREM1, CERCAM, AXL, NXN, IGFBP6, ROR2, ANTXR1, PCDH7, ZFPM2, COL8A2, LRRC15, EFEMP2, HEG1, MSRB3, TUBB6, SPHK1, CCDC184, GAS1, C1S, TSHZ2, PI4KAP2, PRKD1, SMIM10, SLC24A3, THBS2, MITF, DPYD, PRELP, TCEAL3, TCF4, COL5A2, STK19, PALM, LGALS1, TIMP3, MYL9, SMARCA1, TIMP1, CRISPLD2, CPQ, LBH, SYDE1, CLIP3, SFRP4, AEBP1, ACTA2, COL1A1, PMP22, CRYAB, MGP, COL12A1, DSE, ARHGEF25, SCARF2, LAMA4, SPARC, DPYSL3, PDGFRB, GNB4, CLIP4, IGFBP5, IL1R1, PRRX1, AKT3, PKD2, GPR68, TMEM200B, PLXDC2, GLT8D2, CPXM2, INHBA, CALD1, SSPN, COL10A1, ARMCX1, LIX1L, PALLD, COL5A1, RFTN1, AOC3, SERPINF1, SYT11, DZIP1, FAM129A, SULF1, ITGA11, EMILIN1, ENTPD1, FRMD6, FBLN5, MFGE8, CDH11, COL6A2, ATP8B2, MEIS1, BOC, IGFBP3, TMEM47, ZEB1, SERPING1, P4HA3, TAGLN, FCGR1A, SPOCK1, PDLIM3
EBPL	MIPEP, DIS3, NUFIP1, TGDS, SUGT1, TP53I13, AKAP13, NAA16, RPL38, DLEU1, POLR1D, COMMD6, GTF2F2, RPL14, ADAT2, LITAF, TRIM13, CDADC1, MRPS31, INTS6, DHRS12, HERC1, ALG5, SPRYD7, EBPL, AHNAK, TMTC4, CDC16, MNX1, GPALPP1, BIVM, CARS2, RNASEH2B, BORA, NUDT15, SAP130, ESD, RBM26, IGSF3, RHOB, TPRKB, RPL32, TATDN1, DCUN1D2, RNF219, RPIA
KYAT1	ARID4A, ORMDL1, EXOSC2, LAMC1
POLR1B	CCT3, WDR43, MARS2, POLR1B, NAT10, LRPPRC, ATIC, ANAPC1
VNN2	ITGAL, BTK, WAS, ADAM28, TNFRSF9, CD84, XDH, NCF1, SLAMF8, ITGB2, S100A9, ICAM3, APBB1IP, CST7, SP140, PILRA, LAT2, CASS4, CCR1, TAGAP, CEP295, PPFIBP2, PRKCB, MEI1, ZNF91, CXCL10, CXCL8, CD52, CD14, IL16, METAP1D, TLR1, TLR6, GTF2IRD2B, ADGRE1, CHST2, TBC1D10C, FMNL1, IKZF1, EVI2B, ARHGAP30, TRPV2, GTF2F2, SELL, DPYD, ZNF763, PGAP1, SPG7, HLA-DOA, HLA-DMA, HLA-DRA, IL12RB1, CYTH4, RBM23, SLA2, SIRPB1, PPP1R16B, DHX35, MEFV, HLA-DPA1, CCL2, IL10RA, UST, APOBEC3G, HLA-DMB, PHACTR1, CYTIP, KYNU, HCAR3, MRC1, RASSF5, KCNQ1OT1, CD274, CXCR4, LAX1, SRGN, ARHGAP9, NCKAP1L, F13A1, S1PR4, CFP, FGL2, MILR1, ARHGEF6, THEMIS2, MGAT1, ALOX5AP, STX11, DOCK10, LCP1, MYO1G, IL10, IL1RN, IRF4, STAT4, CD27, ITGB7, GPR65, PIK3R5, ANAPC11, CAPN10, MYO1F, PTPN7, STK11IP, CCDC175, UBASH3B, GBP5, FGD5, RAB39B
ATAT1	IFRD1, LUC7L, PHKG2, PAXBP1, SGCB, CCNT2, STK36, ANKZF1, CCNL1, TTC14, USP49, C9orf64, CATSPER2, LENG8, ANKS3, GTPBP2, CCDC14, CLK2, ZNF354B, DNHD1, SS18L1, WDR27, TCTE3, LCN12, ANO9, CDK10, SDHAP1, L3MBTL1, DNAH14, CCDC84, ADAT2, KIAA0895L, ZNF431, ZNF841, SNHG12, ZNF335, UCKL1, ZNF26, ZNF789, DDX39B, TOX, LIME1, AGAP6, AGER, DXO, MSH5, THUMPD3-AS1, R3HDML, PABPC1L, HSF4, CENPT, TAF1C, CLASRP, SEPT7P2, NPEPL1, TNFRSF25, CCNL2, TIAF1, INE1, AP4B1-AS1, LENG8-AS1, SAPCD1, PIGL, FNBP4, PRR4, SNHG20, AMY2B, LY6G5B, EGFL8, CDK3, RPL32P3, NKTR, RTKN, ACYP1, EBLN2, POLG2, EXOSC8, PARD6B, KLHL31, RBM39, PNISR, ZNF767P, DMTF1, PAN2, ANKRD36, ATAT1, CSAD, RBM26, NEIL1, RHOT2, EMP3, FAM193B, OGT, SLC25A27, TSEN2
OMG	DCAF13, APOD, TYRP1, TMEM109
NPM3	BAIAP3, MRPL43, BOLA3, ERLEC1, PRDX3, ADPRM, NOC3L, SIGIRR, NPM3, NME1, CTTNBP2NL
DDX31	PTPDC1, PKNOX1, TYW5, SLC4A4, C4orf36, STOML2, QSOX2, SNAPC4, PMPCA, ZMYND19, TRUB2, URM1, PTPN9, ZFPM2, SCAI, DOLK, ZFP41, CREB3L2, EXD3, IARS, RPL12, NOL8, GSTZ1, CPPED1, NUCB1, TMEM147-AS1, MRPS2, GTF3C4, DDX31, EXOSC2, AGTPBP1, PRPF4, PSMB7, RPL35, POLR1E, UBAP2, APTX, ARHGEF39, CEP170, ZCCHC7, CEP78, REXO4, RPL7A, ASB6, PTGES2, NTMT1, CIZ1, LRSAM1, INPP5E, DPH7, C9orf85, CDK20, SUPV3L1
MLC1	DGKA, PLXNC1, FRMD6
TGDS	STARD3NL, DIS3, PIBF1, ANKRD10, TGDS, SUGT1, CRYL1, MICU2, KBTBD6, CHAF1A, NUDT16L1, DLEU1, POLR1D, ENTPD5, GTF2F2, TRIM13, NDFIP2, CDADC1, STK24, UGGT2, ARHGEF7, SLC25A15, INTS6, CLN5, C17orf51, ZNF432, MTRF1, ALG5, EXOSC8, RPL21, GTF3A, SPRYD7, EBPL, CLYBL, TMTC4, PCID2, CDC16, COG6, RFXAP, TPT1, GPALPP1, UBAC2, ARGLU1, BIVM, CARS2, NEK3, RNASEH2B, BORA, COG3, ITM2B, MTMR6, ABHD13, GRTP1, CUL4A, PRKACB, COMMD10, DCUN1D2, TMCO3, SAP18, RNF219, ARL11, ING1
HENMT1	HENMT1, TCEANC2
CCNB1IP1	TDP1, NPTN, TMEM260, OSGEP, METTL3, ISCA2, RPL13, MRPL52, NUDT14, KATNA1, C6orf48, AP4S1, PSMC6, TIMM9, C14orf93, PSMB5, CCNB1IP1, APEX1, CINP, LYRM4, ANKRD26, ACAP2, DCAF4, NEDD8, PEMT, EIF2S1, TTC5, ALDOB, RPS6, RPL37, LHFPL2
HUS1B	NCF1, TM4SF20, CHD3, AKAP13, MYO1D, HUS1B, RAPGEFL1, UQCRHL, PPP2CA, CDC20, KIAA1147, DHX30, DCAF7, SAR1B
CKM	CKM, PDE4D
ETV5	IPO11, ETV5, TRIM7
PRC1-AS1	ZNF37A, FKBP7, THBD, TCF4, PRC1-AS1, DAAM2, TMEM47
RBBP8NL	AQP11, TNFAIP2, ZFP28, PLEKHJ1, IGSF23, RBBP8NL
GAS5	RPL12, RPL3, CCDC130, ZNF37BP, GAS5, SNHG8, DAP3, RPL37
HAUS5	HAUS5
AEN	CLPX, SPATA5L1, WDR73, AEN, MRPS11, VPS33B, MTFMT, OIP5, MRPL46, WDR61, ZFHX3
KCNIP2-AS1	PRKAR2B, LAMC3, RALGDS, ADAM11, FNDC3B, RPUSD2, DCHS1, ZNF180, VASN, CLK3, NHEJ1, HACD4, ARID2, ZNF485, KCNIP2-AS1, CPVL, RPARP-AS1, C1orf159, WARS, VTI1A
AL590226.1	HNRNPA1P33, CTAGE8
PRKDC	RB1CC1, SPEN, ATAD2, MED8, RRP1B, CPSF1, ZZEF1, CAD, CPNE3, EIF4E3, SHROOM1, SLC35A1, RAD21, SPIDR, NOLC1, PATL1, C15orf48, RILP, UBE2V2, HNRNPA3, NFRKB, PRDM10, CHD7, GLRX, LMNB2, FAM91A1, RRS1, SCRIB, FAM83H, UPP1, HSF1, ZNF696, SBF1, STUB1, IMPAD1, POP1, UBR5, MCM4, KPNB1, MED31, KAT2A, HGH1, PLXNA1, EIF4G1, NCL, USP34, MTR, NRP2, PRKDC, PIK3CA, AGO2, MLLT6, DNMT1, VPS13B, AGAP3, NIPSNAP3A, TGS1, ARL3, DENR, HSPD1, MTDH, SSRP1, EME1, AZIN1, NUP205
PDZD3	SLC13A2, CDK11A, FYN, MTMR11, CNNM4, FAM84A, ALPI, ABCC9, OXCT1, SLC26A3, ABCC6, SLC51A, RAB8B, SPATA24, KRT20, LAMB2, PDZD3, TMEM139, LRRC19, OLFML2A, ENTPD5, LINC00501, SPIRE2, PRR13, SLC35E4, SGK2, CHMP4B, QPRT, VPS18, PBLD, LINC00893, DBN1, GON4L, LOXL1-AS1, GJA5, GPIHBP1, SLC3A1, SYCP3
SEMA5B	ADGRA2, BAG4, CHST2
ABCA5	PPP2R5A, UBN2, MAST2, CDCA4, MAPK12, LZTR1, ARL2, VIPR1, LOXL3, BAIAP2L2, TRA2B, SEMA6D, ABCA10, ABCA5
MITF	CFH, HECW1, THSD7A, COPZ2, ETV1, GAS7, IFFO1, CD4, TSPAN9, ANOS1, DCN, EHD3, WWTR1, SNAI2, ADGRA2, PLEKHO1, EHD2, DEPDC1, HSD17B6, VIM, ARHGAP31, VCL, TIMP2, VCAN, MSR1, RAI14, TNC, LTBP1, ELN, DKK3, SDCCAG8, FAM168A, CDK14, ATP2B4, SLC2A3, BCAT1, PRDM6, CALCRL, MYLK, TIE1, CD84, EML1, CD109, FBXO32, MMP14, DZIP1L, MRAS, COLEC12, SLAMF8, B4GALT3, SV2A, CSRP1, C1R, SPON2, ZYX, NPR2, ITGB2, PTH1R, PLXDC1, ITGA5, LAPTM5, SYNC, MXRA8, NEXN, DDR2, PEA15, OLFML2B, SNED1, KIF26B, TYW5, BNIPL, NIPAL1, COL6A3, TRO, PDZD4, ABCC9, FSTL3, VASH1, LMCD1, CYBRD1, ACTN1, FERMT2, GLI2, NOTCH3, NUAK1, FGFR1, FBLN1, FAP, FKBP7, SLC1A3, TNS1, MOXD1, CHRNA3, MEF2C, HSD17B14, ADAMTS2, MMP2, NID2, PTHLH, CASS4, C20orf194, EBF4, CPXM1, P2RX7, ICAM1, CHRD, ZFHX4, CCDC80, SLC22A17, FSTL1, LMOD1, IGFBP7, FBLN2, RNF180, GPX8, DLC1, OXR1, CTHRC1, GEM, CYBB, AQP7, SALL2, AMOTL1, HTRA1, GPR176, JAM3, FBN1, CLMP, WBP1L, TUB, TMEM130, MFAP4, C16orf45, GREM1, MAP1A, CNPY4, CERCAM, CDT1, TUBA1A, AXL, NXN, GPT, IGFBP6, RAB3IL1, VASN, GLYCTK, FILIP1L, RAB31, BMP1, PHYHIP, ROR2, PTAFR, CLIC4, ANTXR1, LIMS1, CSGALNACT2, PCDH7, ITGAM, TPST1, ZFPM2, NLGN2, CD14, NPAS2, OSCAR, CHST11, LURAP1, MCC, DSEL, HOPX, MAP6, SPSB1, COL8A2, SYNPO, LAMB2, LRRC15, SYNPO2, EFEMP2, SLFN11, CYP7B1, MRGPRF, PTPRM, HEG1, CTSF, MSRB3, PHLDA3, SH3PXD2B, FZD4, ARHGAP1, ANKS4B, ZNF25, P2RY2, A2M, KLHL38, TUBB6, SPHK1, BASP1, HIC1, FAM20C, CCDC184, DTX3, MAF, THBD, PDXDC1, SSC5D, C3orf80, GAS1, F2R, TMEM45A, SLC9A9, RGMA, HHIPL1, UBE2E2, C1S, TSHZ2, BGN, COL18A1, CCBE1, FHL3, ARSI, PRKD1, CSF1, SMIM10, ARMCX2, SORCS2, SLC24A3, SV2B, PRKG1, SHC4, KLHDC8B, THBS2, GNG2, MITF, COL4A1, MAGEH1, TRPV2, COL14A1, ARL4C, DUSP28, DPYD, PRELP, LRRC66, ZFP92, NTNG2, NUDT11, EVL, LAMA2, TCF4, PDLIM7, FLNA, ANXA6, KANK2, DACT3, C5AR1, MYO5A, FAM49A, ZNF677, SIRPA, CHSY3, ANKRD35, ZNF43, ITGBL1, ZNF521, MAP3K3, MAFB, COL5A2, TRIM10, CYS1, HERC2P9, ATP10A, VGLL3, NRP1, PALMD, GADD45B, PALM, MMP11, LGALS1, CYB5R3, NEFH, ISM1, RASSF2, MYL9, MXRA5, SRPX, SMARCA1, TNFSF13B, ACP5, DHODH, FA2H, CRISPLD2, RASL12, CPQ, PLAT, TRPS1, SARS2, DIO2, LBH, ITGA1, TSPAN4, TENM3, CEBPZOS, PLXNA4, ZNF469, SLC26A6, C14orf132, TP73-AS1, RNF144A-AS1, CCDC183-AS1, SYDE1, PLD3, NUMBL, CLIP3, TJP3, MEIS3, CLEC11A, COMP, CAV1, PCOLCE, SFRP4, MEOX2, AEBP1, SPIN1, TGFBR1, ECM2, CXCL12, UNC5B, ACTA2, SEPT4, COL1A1, VAT1, EFNB3, FAM20A, PMP22, RAB34, CPZ, NKX3-2, GLRB, KLHL5, CRYAB, ARHGEF17, SLC15A3, P3H3, ACSS3, GLI1, ELK3, MGP, ST8SIA1, COL12A1, DSE, MAK, UST, ARHGEF38, C2orf74, TNFSF12, LY6G5B, ZNF542P, ARHGEF25, PLEKHO2, STON1, FCGR2A, SCARF2, ZNF718, MDGA1, BACH2, RAB23, BVES, QKI, LAMA4, TBX18, LOX, SPARC, PCDHB7, PCDHB15, NPR3, NR3C1, DPYSL3, PDGFRB, DBN1, GNB4, ZBTB47, ADAM23, ACVR1, FNDC4, CLIP4, CCDC88A, FN1, IGFBP5, CHST10, IL1R1, WIPF1, PRRX1, MAP7D1, AKT3, ADGRL2, MFAP2, RGS4, P3H1, TNFSF4, NRP2, ATP10B, ELOVL4, PKD2, SPP1, LTBP2, TGFB3, GPR68, PCDHGA12, TMEM200B, PCDHGB7, TMPO-AS1, PECAM1, GATA6-AS1, A1BG-AS1, FBXO17, KCNJ5, PLXDC2, ENOX1, GLT8D2, POPDC2, CPXM2, CSMD2, FYTTD1, INHBA, GLIPR2, RECK, CALD1, NUDT10, PLAU, SRGN, CHST3, BICC1, EGR2, RNF11, RASSF8, SSPN, MMP19, SMUG1, COL10A1, FAM124B, SLC12A4, PSD4, C3, GLIS2, ARMCX1, SGCE, LIX1L, RAB7B, A4GALT, CALU, LOXL1, PALLD, ARHGEF6, APOE, APOC1, BST2, PXDN, COL5A1, AKAP12, SYNE1, NFATC1, RFTN1, PDLIM4, GFPT2, AOC3, TMEM204, CHSY1, PODNL1, MATN3, SERPINF1, SYT11, MYH10, MYH11, TMTC1, LOXL2, CTIF, MEIS2, TSPAN2, DZIP1, ETS1, HAVCR2, MDFIC, FAM186B, FAM129A, DOCK10, PLXNC1, GPNMB, NACAD, HLX, ENPP2, DNAJB5, IL18BP, LRRC32, SULF1, FXYD6, ITGA11, CYP1B1, EMILIN1, ACTR1A, CALHM2, ENTPD1, ITGAV, ARHGAP24, BMPR1B, PRICKLE1, PIANP, LUM, FRMD6, FBLN5, HAPLN3, MFGE8, TGFB1I1, CMTM3, CDH11, IGFBP4, NFIC, COL6A1, COL6A2, EMP3, WTIP, RCN3, HSPG2, C1orf162, HMCN1, RGL1, CTSK, ATP8B2, MEIS1, ZNF385B, GULP1, PHLDB2, BOC, TRPC1, SLIT2, CORIN, SNCA, DDIT4L, ANK2, PDGFC, PPP1R18, DAAM2, IGFBP3, TMEM47, MSN, SLC16A2, ZEB1, FAM13C, SERPING1, TENM4, P4HA3, FEZ1, TAGLN, ITGB1, CTF1, FCGR1A, LATS2, PIP4K2A, BEND6, HSPB8, SPOCK1, SPARCL1, GJA1, JAZF1, UCHL1, PDLIM3, JAM2, CLIC2
CYTH4	CFH, PLXND1, RECQL, ITGAL, GAS7, MATK, MMP25, STAB1, CD4, BTK, ALOX5, WAS, SLC11A1, CD74, ADGRA2, PLEKHO1, TYMP, VIM, TIMP2, MSR1, ADAM28, TNFRSF9, BCAT1, ANKRD44, TIE1, CD84, CD109, MRAS, COLEC12, NCF1, SLAMF8, FCER1G, C1R, UBASH3A, GAB3, ITGB2, BCL6B, RPL29, LAPTM5, GBP4, NLRP3, ARHGAP25, METTL22, FERMT2, NUAK1, SCARF1, ICAM3, APBB1IP, CST7, SLC1A3, SP140, PILRA, LAT2, HSD17B14, CASS4, P2RX7, LAG3, ICAM1, NLRC4, IFI16, CTLA4, CCR1, TAGAP, CTSB, ABCA1, CYBB, NCF1C, SUGT1, HTRA1, GPR176, FBN1, PRKCB, MEI1, CERCAM, SNX20, AXL, SEMA6B, CD300C, RAB31, IL7R, VAMP5, PTAFR, CD52, ANTXR1, ITGAM, NLGN2, CD14, STAT2, OSCAR, CHST11, LRRC8C, PIK3CD, MOB3A, IL16, SLFN11, PDP2, HEG1, CD7, NRROS, TLR1, TLR6, TBC1D10C, TUBB6, BASP1, MAF, CIITA, HCLS1, PRF1, PSMG4, SLC9A9, C1S, CSF1R, VMO1, CCR4, ADAP2, CSF1, FMNL1, IKZF1, EVI2B, GNG2, ARHGAP30, TRPV2, RAB42, HYKK, PDCD1, SELL, DPYD, HLA-DRB1, EVL, TLR7, DAPK1, TPSB2, C5AR1, SPN, MYO5A, GZMM, PSAP, FAM49A, PLCG2, LEKR1, CSF2RA, HLA-DRB5, SFMBT2, MAFB, HLA-DOA, HLA-DMA, HLA-DRA, LILRB3, IL12RB1, NRP1, CYTH4, HMOX1, NCF4, CD40, SLA2, RASSF2, SAMHD1, PPP1R16B, MXRA5, TNFSF13B, ACP5, MEFV, ATP8B4, MAP4K1, CD37, CRYGS, GIMAP1, ANKRD39, NDUFS3, LBH, GPSM3, UBD, C19orf38, HLA-DPB1, LTB, HLA-DPA1, IL4I1, PLD3, SHD, CD79A, JAK3, ENG, DOCK8, RASSF4, CCL2, FAM20A, PMP22, IL10RA, SLC15A3, C11orf21, SELPLG, BIN2, SH2B3, CLEC4A, DSE, NFAM1, APOBEC3G, PLEKHO2, HLA-DMB, FCGR2A, PHACTR1, CD83, ITK, ST8SIA4, NR3C1, GNB4, CYTIP, ITGA4, CLIP4, LOXL3, CCDC88A, IL1R1, KYNU, WIPF1, NCF2, KMO, GBP1, LTBP2, TGFB3, GPR68, GVINP1, MRC1, PECAM1, RASSF5, CD274, CXorf21, TNFRSF8, CXCR4, LAX1, SRGN, HVCN1, ARHGAP9, NCKAP1L, MMP19, PREX1, F13A1, HS3ST3B1, OPRL1, C3, HCST, CFP, FAM78A, ADGRE2, FGL2, CCL5, MILR1, APOL3, ARHGEF6, STARD8, APOE, SAMD10, THEMIS2, MGAT1, EMILIN2, TRIM22, SYT11, ALOX5AP, PRAM1, PDE6B, PTPN22, SLC37A2, CTSL, HAVCR2, STX11, FAM129A, DOCK10, PLXNC1, DRAM1, NUDT15, LCP1, GPNMB, MYO1G, TM6SF1, LIMD2, ENPP2, SIT1, CD72, IRF4, TLR2, IL18BP, CALHM2, STAT4, CXCL9, CD27, RTN1, GPR65, HAPLN3, ITGAX, PIK3R5, VAV1, COL6A1, EMP3, MYO1F, SIGLEC10, C1orf162, ATP8B2, PTPN7, CAMKMT, MARCH1, HIGD2A, PLA2G7, DOK3, PPP1R18, FGD2, MSN, SERPING1, TENM4, FERMT3, HMGA2, FCGR1A, ADAM8, KCNK13, GJA1, CD8A, UBASH3B, GBP5, SLC7A7, CLIC2
GNAZ	GNAZ
EIF2S2	DPM1, PHF20, TOMM34, RAB27B, ATP9A, UTP14A, CREB3L1, B4GALT5, TFF3, CBFA2T2, ITCH, RBL1, AURKA, TPX2, PDRG1, AARS, UNC13D, CHCHD4, SLC4A1AP, WDR43, SNIP1, TMEM246, YWHAB, ZNF701, SLC22A11, RALGAPB, ASXL1, BCL2L1, RPS21, MTBP, ESRRA, KCNK7, UBE2C, PGBD5, LDLRAD3, PLD6, BACE2, SS18L1, ZBTB7C, GP1BA, KANK3, NCR3LG1, LRRIQ4, ZNF292, S100A13, HMGB1, FAM217B, PTPN1, ZGPAT, SRC, NOL4L, SLC9A8, ZNF335, NCOA6, TOX, TOP1, PCMTD2, TRPC4AP, HNF4A, NDRG3, NFATC2, STK4, PFDN4, RAE1, TPD52L2, DNAJC5, NELFCD, PRPF6, MTG2, PSMA7, MRGBP, DIDO1, GID8, ARFGAP1, GMEB2, HM13, TM9SF4, POFUT1, KIF3B, MAPRE1, CDK5RAP1, TTI1, RPRD1B, CHMP4B, ACTR5, DHX35, PIGU, MYL12A, RIOK3, PLLP, POU5F1B, CPNE1, USP42, AGR2, CHCHD3, CEP164, TMEM189, EIF6, NFS1, UBE2V1, HSPE1, MLPH, ARID3A, FBXL5, RPN2, TGIF2, ABCC6P2, ABCC6P1, STAM-AS1, SPINK4, SNX21, TTPAL, VAPB, PLCG1, CSE1L, STAU1, MOCS3, STX16, DDX27, PTGER2, STK35, RALY, EIF2S2, CEP250, PLAGL2, TAF4, ADRM1, AAR2, CTNNBL1, LPIN3, OSER1, SERINC3, PPP1R3D, ZMYM5, REG4, LDHA, KCNK1, SLC5A6, MYOM3, MOB3C, TMEM61, SLC27A3, PKLR, HSPD1, PM20D2, SYTL5, SPATA25, DSN1, LSM14B, YTHDF1, ANAPC1
CYP2E1	SCART1, CYP2E1
DARS-AS1	RUSC1, HLA-DPB1, DARS-AS1, PSMB2, TMEM86A
RHOH	ITGAL, CD79B, MMP25, CD4, BTK, CD6, WAS, CD74, PLEKHO1, TYMP, ADAM28, TNFRSF9, FOXP3, PRDM1, CD84, NCF1, SLAMF8, UBASH3A, ITGB2, IKZF3, ADCY10P1, LAPTM5, GBP4, GFI1, SLAMF6, FCMR, ARHGAP25, RASGRP2, ACAP1, ICAM3, APBB1IP, CST7, SP140, CASS4, LAG3, LYZ, CTLA4, POLR2H, TAGAP, CYBB, NCF1C, RAB8B, PRKCB, MEI1, IL7R, VAMP5, CXCL10, PTAFR, CD52, CD14, XKR6, PIK3CD, CXCR6, IL16, RASGRP1, CD7, TLR1, TLR6, CHST2, TBC1D10C, GJC3, CIITA, HCLS1, PRF1, SLC9A9, LCK, CCR4, PDE4B, FMNL1, ZNF445, IKZF1, EVI2B, ARHGAP30, TNFRSF18, C11orf96, TRPV2, PDCD1, SELL, NUGGC, HLA-DRB1, EVL, SPN, GZMM, FAM49A, PLCG2, HLA-DRB5, CD247, HLA-DOA, HLA-DMA, HLA-DRA, LILRB3, IL12RB1, CYTH4, APOBEC3H, GRAP2, SLA2, PPP1R16B, CCL22, MEFV, MAP4K1, CD37, GIMAP1, C19orf38, HLA-DPB1, ITGB2-AS1, LTB, HLA-DPA1, EBI3, CD79A, SPOCK2, LPXN, IL10RA, SLC15A3, POU2AF1, SELPLG, ASIC1, BIN2, CLEC4A, BTN3A3, DSE, APOBEC3G, PLEKHO2, HLA-DMB, PHACTR1, CLK4, ITK, ST8SIA4, ZAP70, CYTIP, ITGA4, KYNU, KMO, GBP1, FASLG, GPR68, GVINP1, RASSF5, CD274, CXorf21, TNFRSF8, CXCR4, LAX1, SRGN, HVCN1, ARHGAP9, NCKAP1L, CPNE5, IRF1, C3, S1PR4, HCST, CCR7, CFP, FAM78A, CCL5, ARHGEF6, MGAT1, ALOX5AP, PTPN22, RAB33A, CTSL, STX11, DOCK10, LCP1, MYO1G, TM6SF1, LIMD2, ENPP2, SIT1, IRF4, STAT4, CXCL9, CD27, ITGB7, GPR65, PIK3R5, MYO1F, SIGLEC10, PTPN7, FGD2, WTAP, FERMT3, ADAM8, CD8A, GBP5, PIK3AP1
RADIL	DCN, RADIL, HDAC4, CLMP, FILIP1L, MRGPRF, BRSK2, ZNF813, ZNF629, CLIP3, PMP22, EIF6, HDAC8
PFN4	GGCT, PFN4, NKAP, IL10RA
MXRA5	CFH, STPG1, HECW1, PLXND1, RECQL, HSPB6, THSD7A, COPZ2, CDKL3, GAS7, ST7L, MASP2, IFFO1, IDS, CD4, TSPAN9, ANOS1, DCN, EHD3, WAS, WWTR1, SNAI2, CD74, ADGRA2, PLEKHO1, EHD2, VIM, ARHGAP31, APBA2, TIMP2, VCAN, MSR1, RAI14, TNC, HSPA5, GOPC, LTBP1, ELN, DKK3, CDK14, ATP2B4, SLC2A3, STYK1, BCAT1, LZTS1, PRDM6, CALCRL, TRAM2, MYLK, TIE1, CD84, EML1, CD109, RPUSD3, MMP14, ERG, TSPAN18, DZIP1L, MRAS, COLEC12, CDC25C, SLAMF8, FCER1G, SV2A, RUNX1, SIM2, C1R, SPON2, ZYX, SHC1, PLXDC1, ITGA5, ZNF385A, FMNL3, GRASP, SPC24, BCL6B, MXRA8, NEXN, DDR2, PEA15, OLFML2B, SNED1, KIF26B, ARHGAP25, COL6A3, TRO, ADGRF5, ABCC9, POLB, VASH1, CYBRD1, LIMS2, FERMT2, GLI2, MRPS34, NOTCH3, TSG101, NUAK1, ZNF532, RARB, NFKB2, FGFR1, FBLN1, CST7, FAP, FKBP7, SLC1A3, TNS1, MOXD1, COL5A3, C1QTNF3, COL16A1, PILRA, HSD17B14, ADAMTS2, MMP2, NID2, C20orf194, EBF4, CPXM1, P2RX7, ICAM1, CHRD, NLRP1, ZFHX4, CCDC80, SLC22A17, FSTL1, IGFBP7, TGFBR2, FBLN2, CCR1, HEYL, MON1A, MAP9, MOCS2, RNF180, GPX8, CTSB, DLC1, CTHRC1, RPP25L, CYBB, DACT1, COMTD1, SALL2, SLC39A13, AMOTL1, HTRA1, GPR176, JAM3, ZFYVE19, FBN1, CLMP, WBP1L, DCHS1, TUB, MFAP4, RIMKLB, C16orf45, GREM1, MAP1A, CERCAM, TUBA1A, AXL, NXN, IGFBP6, MLST8, ECI1, RAB3IL1, VASN, SMIM4, FILIP1L, RAB31, BMP1, FEM1B, CHST14, CLIC4, NFU1, ANTXR1, BOLA2B, LIMS1, CSGALNACT2, PCDH7, ITGAM, TPST1, ZFPM2, NLGN2, SLC30A1, CD14, STAT2, OSCAR, PYGO1, CHST11, MCC, DSEL, HOPX, SPSB1, COL8A2, LAMB2, LRRC15, EFEMP2, SLFN11, CYP7B1, METAP1D, MRGPRF, COQ2, MMRN2, PTPRM, SCAI, HEG1, HOXB2, SWSAP1, MSRB3, C16orf91, ZNHIT2, PHLDA3, SH3PXD2B, FZD4, ZNF519, EIF3F, ARL10, TUBB6, SPHK1, COX8A, BASP1, HIC1, SRRM3, FAM20C, CCDC184, PRSS36, DTX3, MAF, TMEM52, ZFPM1, CDH5, SSC5D, C3orf80, HCLS1, HARBI1, GAS1, TRAPPC5, F2R, RTKN2, CHST15, HHIPL1, UBE2E2, C1S, TSHZ2, BGN, MXRA7, CRIP2, COL18A1, MCEMP1, MEX3B, ZNF730, ARSI, COA3, SLIT3, CSF1, ARMCX2, SORCS2, SLC24A3, TNFAIP2, PMEL, CYP2R1, THBS2, TMEM232, MITF, C11orf96, COL4A1, MAGEH1, TRPV2, COL14A1, ANKRD19P, ARL4C, DUSP28, DPYD, TMEM120B, NOXA1, SPRED3, PRELP, C15orf61, ZFP92, GREB1, ZNF471, NTNG2, NUDT11, EVL, LAMA2, TCF4, ZNF512B, ZFP28, PDLIM7, FLNA, ANXA6, KANK2, DACT3, C5AR1, STMN3, MYO5A, PSAP, FAM49A, ZNF823, CHSY3, TPM2, ITGBL1, ZNF521, SFMBT2, MAP3K3, MAFB, BMPR2, BRD2, COL5A2, CYS1, ATP10A, VGLL3, NRP1, PALMD, PALM, MMP11, CYTH4, LGALS1, TIMP3, MYH9, PLTP, CTSZ, ISM1, RASSF2, MYL9, MXRA5, SMARCA1, BEX4, TNFSF13B, ACP5, FLT1, MEDAG, SEC14L5, CRISPLD2, CRYM, RASL12, IGDCC4, CD276, PLAT, TRPS1, DIO2, DIO1, LPAL2, MXD3, LBH, ADAT3, S1PR3, ITGA1, TSPAN4, LYRM4, TENM3, PLXNA4, ZNF469, SLC26A6, FAM229A, C14orf132, TP73-AS1, CASP16P, IL4I1, SYDE1, PLD3, NUMBL, CLIP3, MEIS3, CLEC11A, COMP, CAV1, PCOLCE, SFRP4, MEOX2, RARRES2, BLVRA, AEBP1, ECM2, ENG, CXCL12, UNC5B, ACTA2, SH3PXD2A, SEPT4, CCL2, CNTNAP1, COL1A1, EFNB3, FAM20A, PMP22, RAB34, CPZ, NKX3-2, GLRB, TMEM109, ARHGEF17, IL10RA, P3H3, SELPLG, TSPAN11, GLI1, ELK3, TRPV4, MGP, COL12A1, DSE, HIST1H2BN, UQCRHL, PNMA6A, ZNF542P, AQP1, ARHGEF25, PLEKHO2, STON1, FCGR2A, ACY1, SCARF2, NOP14-AS1, MDGA1, BACH2, BVES, QKI, LAMA4, PCDHB2, LOX, SPARC, ARSB, THBS4, NPR3, PCDH12, NR3C1, DPYSL3, PDGFRB, GNAI2, NPRL2, GNB4, ITGA4, CLIP4, CCDC88A, FN1, IGFBP5, CHST10, IL1R1, WIPF1, PRRX1, NCF2, CTH, OLFML3, MAP7D1, NID1, AKT3, ADGRL2, MFAP2, RGS4, TNFSF4, MAN1C1, NRP2, ELOVL4, TNFAIP3, PKD2, LTBP2, TGFB3, GPR68, PCDHGA12, TMEM200B, TOLLIP-AS1, EID1, AGAP2-AS1, ITGB3, PECAM1, GJA5, RASSF5, SNHG25, FBXO17, PLXDC2, IQSEC3, ENOX1, GLT8D2, MTERF2, SCPEP1, BCL2L14, TMEM54, CSMD2, FMOD, FAM126A, INHBA, RECK, CALD1, PLAU, SRGN, BICC1, RASSF8, SSPN, NCKAP1L, MMP19, COL10A1, PREX1, NCOA3, SNAI1, RUNX2, C3, GLIS2, ARMCX1, TAS2R5, LIX1L, ARHGAP23, RAB7B, GTF2IP1, A4GALT, CALU, LOXL1, PALLD, ARHGEF6, CHRNA10, APOE, FAM98C, PXDN, COL5A1, THEMIS2, AKAP12, SYNE1, COX4I1, RFTN1, PDLIM4, GFPT2, AOC3, TMEM204, CHSY1, PODNL1, SERPINF1, DLG4, HSPA12B, SYT11, ALOX5AP, MYH10, PRAM1, C1QTNF6, KRBA1, LOXL2, CTIF, NAV1, RERG, RAB33A, APLNR, COL4A2, DZIP1, ETS1, CTSL, RNFT2, MDFIC, FAM129A, LAMC1, DOCK10, COX5B, ALDH1L2, PLXNC1, TNS3, GPNMB, ADAMTS7, TM6SF1, HLX, TLN1, DNAJB5, LRRC32, SULF1, THBS1, ITGA11, DBT, EMILIN1, LOXL4, ENTPD1, ITGAV, SEPT11, LEF1, PRICKLE1, LUM, MAP3K12, FRMD6, FBLN5, HAPLN3, MFGE8, ITGAX, TGFB1I1, CMTM3, CDH11, TOM1L1, FKBP10, COL6A1, COL6A2, WTIP, RCN3, HSPG2, HMCN1, CTSK, ATP8B2, MEIS1, ZNF660, BOC, TRPC1, SLIT2, SNCA, PDGFC, NDUFS6, PPP1R18, DAAM2, SDK1, IGFBP3, PSPH, TMEM140, TMEM47, MSN, SLC16A2, STOM, PDSS1, ZEB1, SERPING1, TENM4, SERPINH1, P4HA3, FEZ1, ESAM, TAGLN, ITGB1, FCGR1A, LATS2, IL18, PIP4K2A, PLBD2, CCDC3, EDNRA, DPYSL4, BEND6, HSPB8, SPOCK1, GUCY1A2, SPARCL1, GJA1, RASGRP3, RBMS1, JAZF1, HS3ST3A1, PDLIM3, FGD5, PIEZO2, CLIC2
SDK1	CFH, RECQL, GAS7, SELE, STAB1, TSPAN9, DCN, EHD3, ADGRA2, EHD2, VIM, ARHGAP31, APBA2, TIMP2, VCAN, TNC, FOXN3, CDK14, CALCRL, MMP14, ERG, MRAS, COLEC12, C1R, PAQR6, PLXDC1, ITGA5, BCL6B, RAVER2, SNED1, COL6A3, ADGRF5, TRIB2, FERMT2, FGFR1, COL5A3, ADAMTS2, MMP2, NID2, ICAM1, CHRD, RAPGEF4, CCDC80, HNRNPC, FSTL1, ADORA1, FBLN2, CCR1, ANKRD33B, DLC1, ZCCHC24, AMOTL1, GPR176, JAM3, FBN1, CLMP, MFAP4, PRKCB, GREM1, FAM86B1, NXN, VASN, FILIP1L, IL7R, ANTXR1, BOLA2B, CSGALNACT2, SF3B5, CHST11, MCC, LRRC8C, SLFN11, CYP7B1, MRGPRF, MMRN2, PTPRM, HEG1, MRPS22, A2M, BASP1, HIC1, FAM20C, MAF, THBD, CDH5, ZNF746, C1S, BGN, PAPPA, COL18A1, ARSI, SOCS3, FMNL1, SORCS2, SIVA1, SMYD4, CMC1, COL4A1, TRPV2, CCDC157, COL14A1, DPYD, TCF4, MYO5A, FAM49A, ZNF521, SFMBT2, COL5A2, NRP1, SYNGR1, MYH9, KIAA0930, HIF1A, RASSF2, PPP1R16B, MXRA5, CRISPLD2, PLXNA4, ZNF469, SYDE1, CLIP3, CFAP69, DUS4L, CAV1, PCOLCE, AEBP1, ENG, RGP1, COL1A1, KLHL5, VWF, TSPAN11, ELK3, COL12A1, SNHG15, SNHG20, ABCA11P, MDGA1, LAMA4, NR3C1, DPYSL3, PDGFRB, GNB4, UMPS, FAHD2A, IGFBP5, IL1R1, WIPF1, EPAS1, OLFML3, ADGRL2, TNFAIP3, SLC16A7, CPSF3, LTBP2, GPR68, PCDHGB7, PECAM1, PLXDC2, CSMD2, FLT3, PLAU, BICC1, NCKAP1L, MMP19, HS3ST3B1, HIP1, LIX1L, PAXIP1-AS1, CISD3, A4GALT, DOCK4, ARHGEF6, STARD8, PXDN, COL5A1, RFTN1, TMEM204, CHSY1, EFR3A, WDR74, TMTC1, LOXL2, IL6ST, ETS1, MDFIC, DYSF, LAMC1, PLXNC1, LCP1, ADAMTS7, TLR2, EMILIN1, FRMD6, CMTM3, COL6A1, COL6A2, HSPG2, RGL1, CTSK, ATP8B2, LIPT1, DIS3L2, SDK1, MSN, CSGALNACT1, ZEB1, SERPING1, TENM4, NCAM1, SPOCK1, SPARCL1, JAZF1, JAM2, ADAMTS1
CD3G	ITGAL, CD79B, MMP25, CD6, WAS, CD74, TNFRSF9, FOXP3, UBASH3A, GAB3, IKZF3, GBP4, SLAMF6, ARHGAP25, CLEC2D, ACAP1, IPCEF1, ICAM3, APBB1IP, SP140, CASS4, LAG3, DAGLB, USP49, TAGAP, NCF1C, PRKCB, MEI1, NLRC3, SF1, IL7R, CXCL10, CD52, PIK3CD, CXCR6, IL16, RASGRP1, CD7, TBC1D10C, UCP2, CIITA, SEPT1, HCLS1, PRF1, NME9, LCK, CCR4, ZBTB37, SOCS1, IKZF1, DNAH14, EVI2B, GNG2, ARHGAP30, TNFRSF18, PDCD1, SELL, CERKL, H2AFX, NUGGC, HLA-DRB1, EVL, SPN, GZMM, CD247, HLA-DRA, NFKBIL1, ZNF468, IL12RB1, DERL3, MFNG, APOBEC3H, GRAP2, SLA2, PPP1R16B, CCL22, MAP4K1, GIMAP1, APOL6, HLA-DPB1, LTB, HLA-DPA1, ANKRD27, EBI3, CD79A, JAK3, SPOCK2, IL10RA, POU2AF1, SELPLG, BIN2, APOBEC3G, HLA-DMB, ITK, ZAP70, CYTIP, ITGA4, WIPF1, GBP1, FASLG, GVINP1, CD274, LAX1, ARHGAP9, NCKAP1L, GCNT7, IRF1, S1PR4, CCR7, FAM78A, FGL2, CCL5, ARHGEF6, TRIM22, RARRES3, RAB33A, STX11, DOCK10, LCP1, MYO1G, LIMD2, SIT1, IRF4, STAT4, CD27, ITGB7, PTPN7, CD8A, GBP5, RAB39B
NPIPA5	NPIPA5
C12orf56	ARL4D, C12orf56, TMEM220-AS1
CCR7	PRKAR2B, CD79B, MMP25, BTK, CD6, WAS, TNFRSF9, FOXP3, CACNA2D3, NCF1, UBASH3A, IKZF3, GRASP, FCMR, ARHGAP25, RASGRP2, ACAP1, IPCEF1, ICAM3, SP140, DTX3L, TAGAP, PRKCB, IL7R, CD52, PIK3CD, IL16, PARP15, CD7, SEPT1, HCLS1, SLC9A9, CSF1R, CCR4, TM2D3, PDE4B, FMNL1, IKZF1, EVI2B, ARHGAP30, TNFRSF18, PDCD1, SELL, NUGGC, EVL, ZNF607, CD247, BTAF1, CYTH4, PPP1R16B, FNDC3A, CCL22, MAP4K1, CD37, GIMAP1, LYRM4, HLA-DPB1, ITGB2-AS1, LTB, CCDC183-AS1, HLA-DPA1, EBI3, CD79A, PTGDS, GATA3, SPOCK2, IL10RA, POU2AF1, NKAPP1, LINC00861, ITK, CYTIP, CNR1, GVINP1, FLT3, LAX1, ARHGAP9, NCKAP1L, CCR7, CFP, FAM78A, DPH6, SLC37A2, DOCK10, LCP1, MYO1G, LIMD2, ENPP2, IRF4, STAT4, CD27, ITGB7, SIGLEC10, CAMK4, GBP5, ELMO1
TP53RK	TSPAN6, DPM1, SLC13A2, RALBP1, ZFP64, TOMM34, IKZF2, SLC30A2, SLC13A3, SPATA2, TSR2, LMNA, EXOSC5, ITCH, SLC35C2, NUFIP1, EDEM2, PDRG1, ZNF503, DCTN5, YWHAB, DNAAF3, SLC22A11, ZSWIM1, AFAP1L2, RALGAPB, CEL, GLOD5, ASXL1, BCL2, ZNF570, RPS21, CEBPB, TP53RK, SNHG11, GPX2, ASCL2, FAM217B, SULT1A1, SNHG17, ZNF470, FITM2, SLC9A8, UCKL1, SOWAHA, PCMTD2, SYS1, SPIN3, BLNK, ABLIM1, PCIF1, UQCC1, IFT52, R3HDML, HNF4A, NDRG3, CSTF1, RAE1, TPD52L2, NELFCD, MTG2, PSMA7, MRGBP, GID8, HM13, TLDC2, POFUT1, MAPRE1, CDK5RAP1, TTI1, RPRD1B, PXMP4, ACTR5, AHCY, DHX35, DNTTIP1, PIGU, ACOT8, APMAP, GPR143, CPNE1, IGSF23, SH3BP5-AS1, DYRK1B, SLC6A4, AREG, SLC2A9, EIF6, NFS1, LY6G6D, ADGRG6, PNO1, F3, HSPH1, GPSM2, GTF3A, SNX21, TTPAL, NCOA5, VAPB, PARD6B, CSE1L, RAB22A, STAU1, MOCS3, RNF114, DDX27, MOCS1, EREG, GZF1, MMP24, RALY, DYNLRB1, ERGIC3, ROMO1, PLAGL2, CDC42EP1, TAF4, MPP1, AAR2, NXT1, CTNNBL1, ZSWIM3, OSER1, PPP1R3D, GPALPP1, VAV3, SLC5A6, PLA2G12B, MAP3K6, PKLR, TNKS1BP1, COMMD7, DSN1, CNBD2, YTHDF1
ALPK2	CFH, BTK, VIM, CDK14, SLC2A3, BCAT1, ADAMTS4, C1R, COL6A3, FAP, ADAMTS2, FSTL1, FBLN2, GPX8, CTHRC1, GPR176, FBN1, CERCAM, RAB31, BMP1, CHST11, DSEL, SPHK1, BASP1, GAS1, UBE2E2, BGN, ARSI, COL5A2, TENM3, ZNF469, MEIS3, PCOLCE, COL1A1, FAM20A, PMP22, RAB34, COL12A1, LOX, SPARC, IL1R1, PRRX1, GPR68, INHBA, PLAU, BICC1, COL5A1, GFPT2, PODNL1, LOXL2, LUM, HAPLN3, COL6A2, CTSK, SPOCK1
AFDN-DT	C1R, DLC1, TIMM22, TCTE3, ANO9, PDZD7, FCHSD1, NEU1, THUMPD3-AS1, EFHC1, R3HDML, LPAL2, DNASE1, SEPT7P2, NSUN5P1, LUC7L3, DSE, CCT6P3, SNHG20, COX19, GAPLINC, DUSP1, KLHL31, PRKRIP1, LPIN3, USPL1, RFXAP, ZNF767P, MRO, ARGLU1, TJAP1, SLC16A3, TMEM44, LINC01558, SLC25A27, RMND5A
HSD17B11	N4BP2, CDS1, APLN, HSD17B11, SCYL1
AGR3	DPM1, CXorf56, PHF20, TOMM34, BARX2, BCAS1, CREB3L1, ABHD3, GDPD5, GFI1, PIGR, ST6GALNAC1, ITCH, GNAS, SMIM14, YWHAB, RAB26, VWA3B, RALGAPB, ASXL1, AGR3, GRIN1, SLC26A11, ZBTB7C, PTPN1, B3GNT6, C2orf72, NEU1, SGSM3, PCIF1, TRPC4AP, UQCC1, STK4, ADNP, PRPF6, PSMA7, TM9SF4, MAPRE1, TTI1, RPRD1B, PARP4, TANGO6, ANXA13, CRIP1, CPNE1, FER1L6, TSPAN13, AGR2, ADTRP, NFS1, MLPH, DARS, RPN2, WBP4, SPINK4, ZC3H13, NCOA3, CHD6, PLCG1, STAU1, MOCS3, DDX27, SPDEF, RALY, PLAGL2, FCGBP, TAF4, LRP3, PPP1R3D, REG4, CAPN9, KLF4, YTHDF1, ADAM17
PCDHA4	HACD4, DHPS, HOXC13, MKRN1, NACAD
AGFG2	TJP3, RNF32, AGFG2, ASL
ALKBH6	LUC7L, EHD3, IGF1, TYMP, LTBP1, DKK3, FZD1, RADIL, ZNF276, C1R, ITGB2, RDH13, ASB16, SYCE2, DDR2, TYW5, PILRA, ZNF302, CCDC80, ANKZF1, FBLN2, PI16, ALDH1A1, SNAPC4, WBP1L, KIF7, ENGASE, AXL, KIFC2, ATG16L2, IRF2, PTAFR, NPIPB4, SELP, KCTD13, CCDC14, CCDC57, ATAD5, GEN1, ZNF354B, MAF, TMEM45A, SLC9A9, CSF1R, BRICD5, VMO1, CCBE1, CLDN5, TCTE3, ANO9, ZBTB37, LMNTD2, EVI2B, CCDC73, FANCA, CYHR1, DUSP28, DPYD, ADAT2, EME2, ZNF121, GOLGA6L9, ZNF43, ZNF789, C3orf35, SERTAD4-AS1, AGAP6, MSH5, POU5F1, MRPL53, SPIRE2, CPT1B, ATP10A, CFAP44, IZUMO4, TTC28, CYB5R3, CHKB, HDAC10, TELO2, TAZ, ACP5, DHODH, KNOP1, CEP152, CLASRP, LINC01089, C1orf220, SLC23A3, TTLL3, MYL5, MIR17HG, NPEPL1, CCNL2, URAHP, NSUN5P1, CFL1P1, AFG3L1P, PPP1R26-AS1, SLC26A6, LENG8-AS1, SLC9A7P1, GUSBP11, SAPCD1, CDK5RAP3, LUC7L3, NAT9, PMP22, SNHG20, LINC00894, MIR600HG, NR2F1-AS1, GOLGA2P5, ALKBH6, LY6G5B, EGFL8, GUSBP2, LINC00893, HYPK, BGLAP, STAG3L5P, PLA2G4B, RNF139-AS1, RBM14-RBM4, HAUS5, DNAH1, PDE1A, ELMOD3, PASK, NCF2, GPR68, GPR75, SCARNA9, ZNF432, PPT2-EGFL8, STAM-AS1, PECAM1, TEN1-CDK3, SMG1P7, DTX2P1-UPK3BP1-PMS2P11, AARSD1, MTERF2, SRGN, METTL8, C17orf53, C3, HCST, IRF3, HSPA2, HELB, ZNF780B, STAG3L5P-PVRIG2P-PILRB, GTPBP3, PDLIM4, CLUHP3, SCLY, GPS2, SYT11, ALOX5AP, IL6ST, TM6SF1, EMILIN1, ENTPD1, AOX1, FRMD6, GPR65, PIF1, CAPN10, PIGM, CCDC150, SNCA, SERPING1, HSPB8, JAM2
RNASE1	BAP1, PEAR1, STMND1, PHF14, TP53TG5, RNASE1, CLUHP3
IFITM2	LASP1, TSPAN17, FZD1, KLK15, IFITM2, IFITM1, MAFB, HOXA13, EML2, LATS1
RBKS	PPP1R12A, HDAC7, ROCK1, BAZ2A, C4orf36, RCHY1, SMIM12, TPM4, HSD11B1L, AKAP13, RBKS, C12orf66, SYNE3, PCBP1-AS1, PIPSL, F2R, ZFP28, SLC22A5, PRRC2A, ANKRD12, TAX1BP3, STK4-AS1, CNTNAP1, SASH1, CYP20A1, MACF1, PODXL, PALLD, MUTYH, PTGFRN, TFCP2, METTL5, ANAPC11
TMEM160	LASP1, NDUFAB1, BOD1L1, CYBA, NEO1, MALSU1, IER2, LSM12, H3F3A, CFAP20, MAP2K7, PAFAH1B3, SMARCA2, MRPL22, NFE2L1, RPL6, UQCRQ, ORC5, COMTD1, TAF10, MESP1, ENDOG, TRAPPC2L, YIF1B, GABARAP, MGMT, NDUFA3, SCAND1, ZNF524, TRAPPC12, ZNHIT2, MRPL11, YIF1A, RAB1B, CCDC85B, MYPOP, CHD9, C3orf38, GADD45GIP1, ZNF771, PIPSL, TRAPPC5, DEXI, MRPL41, GJD3, BCOR, LRRC26, ATP6V0C, HES4, H3F3C, SUMO2, UROS, C15orf61, PPIA, ZNF628, CD2AP, RPL39, BRD2, C6orf47, HBA1, CWF19L1, ST13, EP300, SUSD6, ANKRD12, FAM173A, HNRNPL, RNASEH2A, ZNF580, ADAT3, UBA52, MSL3P1, TMA7, POP4, TIMM50, TBCB, TMEM147, PMPCB, EIF4H, FBXL15, SH3PXD2A, RAI1, NDUFS8, PHGR1, TMEM238, RPL13AP6, ACAD11, PDXP, C4orf48, WDR92, CTAGE8, COX7A2, MRPS30, RPL22, NACA2, EEF1G, PDF, HSP90B2P, SNHG25, SNRNP27, LRRFIP1, BCL2L12, MACF1, EMC6, GTF2IP1, MRPS12, BCL2L2, TMEM160, CLIP1, COX4I1, EMC8, PRR7, H3F3B, OS9, DYNC1LI2, COX5B, DCTN3, UQCC2, RPS24, PPIG, SECISBP2L, ARHGDIA, ANAPC11, SLC39A3, TPGS1, CTU1, NOSIP, HSPG2, CTDSP1, GOLGA4, TMF1, ECE2, PPP4C, TIMM8B, PABPC3
CYP8B1	ZNF771, CYP8B1, PBX2, IQCH, SMIM7, ASB3, RAB29, PLG, ZEB1
ITGA2	ITGA2, DMXL1, ARHGEF18, AP3B1, G3BP1
C2orf72	RAB27B, LIMA1, GNA11, MT1E, FRMD3, AGR3, C2orf72, SEC14L2, VSTM5, AGR2, UAP1, SLC35A3, ZNF488, CASC15, DNAJB9
TUBA1A	CFH, THSD7A, COPZ2, GAS7, IFFO1, TSPAN9, DCN, EHD3, CLDN11, WWTR1, ZNF582, SNAI2, ADGRA2, FHL1, PLEKHO1, EHD2, HSD17B6, VIM, RTEL1-TNFRSF6B, AGPAT4, APBA2, TIMP2, VCAN, MSR1, RAI14, TNC, LTBP1, ELN, DKK3, POLQ, ATP2B4, BCAT1, PRDM6, CALCRL, MYLK, CD109, MMP14, ERG, UBN2, DZIP1L, MRAS, COLEC12, SLAMF8, FCER1G, SV2A, C1R, SPON2, ITGB2, FBXO27, COX7A1, PLXDC1, ITGA5, GRASP, LAPTM5, SDC3, SYNC, TSSK3, MXRA8, NEXN, DDR2, PEA15, OLFML2B, NBPF20, RFTN2, DCAF16, PBXIP1, COL6A3, TRO, ADGRF5, ABCC9, VASH1, LMCD1, CYBRD1, ACTN1, FERMT2, NOTCH3, ZNF532, FSCN1, RARB, FGFR1, FBLN1, MAP2, FAP, FKBP7, TNS1, MOXD1, COL5A3, MEF2C, C1QTNF3, HSD17B14, ADAMTS2, MMP2, GNAO1, NID2, PTPN4, C20orf194, EBF4, CPXM1, ICAM1, CHRD, ZFHX4, CCDC80, SLC22A17, FSTL1, LMOD1, IGFBP7, FBLN2, RBM47, IL17RE, HEYL, H2AFZ, PPM1M, ANXA5, RNF180, GPX8, LEAP2, DACT2, CTSB, DLC1, CTHRC1, GEM, DACT1, SALL2, AMOTL1, HTRA1, GPR176, JAM3, FBN1, CLMP, APBB1, DCHS1, MFAP4, C16orf45, RBPMS2, GREM1, MAP1A, CERCAM, PRRX2, TUBA1A, AXL, NXN, IGFBP6, LTBP3, VASN, FILIP1L, RAB31, VAMP5, THBS3, SCN9A, CLIC4, ANTXR1, LIMS1, CSGALNACT2, PCDH7, NLGN2, FAM86JP, C9orf16, CHST11, MCC, DSEL, HOPX, MAP6, SPSB1, COL8A2, TRAPPC12, LAMB2, LRRC15, IL16, SYNPO2, EFEMP2, SLFN11, MRGPRF, PTPRM, CSPG4, NABP1, SUSD5, CTSF, MSRB3, SELP, SH3PXD2B, FGFBP3, ZNF169, ETV4, A2M, KLHL38, TUBB6, TPRN, CCDC57, SPHK1, ATAD5, BASP1, PNMA1, FAM20C, DTX3, MAF, NSUN3, CDH5, SSC5D, C3orf80, OAZ2, GAS1, F2R, TMEM45A, SLC9A9, HHIPL1, UBE2E2, C1S, BGN, FES, MXRA7, CSF1R, CRIP2, COL18A1, ZNF721, CADM1, CCBE1, FHL3, FAM167B, ARSI, DENND5A, PRKD1, SLIT3, SEPT5, SLC24A3, LSAMP, KLHDC8B, THBS2, MITF, FNBP1, C11orf96, COL4A1, MAGEH1, TRPV2, COL14A1, ANKRD19P, ARL4C, DUSP28, PRELP, TCF4, PDLIM7, FLNA, ANXA6, DACT3, MYO5A, NUP62CL, TPM2, ITGBL1, ZNF789, ZNF521, SFMBT2, FAM229B, MAFB, COL5A2, EXOC3L4, CYS1, ATP10A, VGLL3, MARCH2, PALM, LGALS1, CYB5R3, PDGFB, PSMC6, SGK2, ISM1, RASSF2, MYL9, MXRA5, SRPX, SMARCA1, BEX4, MEDAG, MMP15, CRISPLD2, FOXF1, RASL12, CPQ, PLAT, TRPS1, MTMR9, TUSC3, AKR7L, PRR22, LBH, GPSM3, S1PR3, TSPAN4, TENM3, TIAF1, C14orf132, SYDE1, PLD3, CLIP3, MEIS3, CLEC11A, COMP, SCN1B, CAV2, CAV1, PCOLCE, SERPINE1, SFRP4, MEOX2, RARRES2, AEBP1, TGFBR1, ECM2, ENG, ACTA2, LARP4B, SEPT4, CCL2, COL1A1, VAT1, FAM20A, PMP22, RAB34, MAPK10, GLRB, CRYAB, ARHGEF17, GLI1, ELK3, TRPV4, MGP, CLEC4A, COL12A1, DSE, UST, ID2-AS1, ANKRD65, TNFSF12, ZNF542P, AQP1, ARHGEF25, PLEKHO2, STON1, SCARF2, PRR5-ARHGAP8, MDGA1, RAB23, QKI, PDE10A, LAMA4, C7, LOX, SPARC, NR3C1, DPYSL3, PDGFRB, RBP1, GNAI2, GNB4, ABCC5, ACVR1, FNDC4, ITGA4, PDE1A, CLIP4, EVA1A, FN1, IGFBP5, IL1R1, WIPF1, PRRX1, GPX7, MAP7D1, NID1, AKT3, ADGRL2, MFAP2, KIF17, P3H1, TNFSF4, ELOVL4, PKD2, LTBP2, TGFB3, GPR68, PCDHGA12, TMEM200B, GJA5, PLXDC2, ENOX1, GLT8D2, KCNJ8, POPDC2, INHBA, GLIPR2, RECK, CALD1, NUDT10, CHST3, BICC1, EGR2, RASSF8, SSPN, HJURP, COL10A1, ARMCX1, CHTF18, SGCE, LIX1L, RAB7B, A4GALT, STRIP2, CALU, CHN1, LOXL1, PALLD, ARHGEF6, APOE, PXDN, COL5A1, THEMIS2, SYNE1, ZNF141, RFTN1, PDLIM4, GFPT2, AOC3, RAMP2, ANKHD1, TMEM204, MAP1B, ACTR10, MATN3, TRIM22, RAMP1, SERPINF1, SYT11, FAM83F, CATSPERB, LOXL2, TRIM45, IL6ST, RERG, APLNR, DZIP1, NREP, ANXA1, HAVCR2, MDFIC, FAM129A, LAMC1, GPNMB, NACAD, ADAMTS7, TM6SF1, HLX, DNAJB5, LRRC32, PI15, SULF1, FXYD6, ITGA11, EMILIN1, ACTR1A, CUZD1, CALHM2, ENTPD1, ARHGAP24, ZGRF1, PRICKLE1, LUM, SYCP3, FRMD6, FBLN5, MFGE8, TGFB1I1, CMTM3, CDH11, COL6A1, COL6A2, EMP3, WTIP, RCN3, C1orf162, NME7, HMCN1, RGL1, CTSK, ATP8B2, HCN3, MEIS1, ACKR3, BOC, TRPC1, SLIT2, SNCA, ANK2, PDGFC, IQGAP2, PPP1R18, DAAM2, IGFBP3, TMEM47, MSN, ZEB1, SERPING1, TENM4, SERPINH1, P4HA3, FEZ1, TAGLN, JPH2, DPYSL4, BEND6, HSPB8, SETBP1, SPOCK1, SPARCL1, GJA1, RAB3C, UCHL1, PGM5, PDLIM3, JAM2, FGD5, CLIC2
PLD1	PLD1, APBA1, ZNF488, CCNJL
LITAF	WDR4, HAAO, CPSF1, STK10, SNX20, CLIC4, EVI2B, LITAF, AAAS, FBL, PRMT5-AS1, CTSD, KLF9, EEFSEC
MORC4	RNF183, UGT8, WIPF3, TRAF3, MORC4
HYAL3	IDS, CHAF1B, RPL26, COASY, DLD, RPP14, ACSM1, MVD, BSCL2, SLC29A2, CMSS1, FOXD2, HYAL3, C4B, PCDHB15, CENPA, SENP5, ACYP1, MED20, PDCD2L, PTPN12, MRPL47, OXSM
RNASEL	F11R, CACFD1, CMSS1, TJP3, EPAS1, EDEM3, IVNS1ABP, FAAP24, EGLN1, RNASEL, PLEKHA6, MIA3
AIF1	CFH, COPZ2, ITGAL, GAS7, CYB561, STAB1, CD4, BTK, DCN, WAS, CD74, FHL1, PLEKHO1, EHD2, TYMP, VIM, ARHGAP31, TIMP2, VCAN, MSR1, TNFRSF9, DKK3, SLC2A3, BCAT1, ST3GAL6, CALCRL, CD84, MRAS, COLEC12, NCF1, SLAMF8, FCER1G, C1R, GAB3, ITGB2, ITGA5, ZNF385A, GRASP, BCL6B, WDR90, FAM151A, LAPTM5, MXRA8, NEXN, GBP4, CLHC1, BNIPL, ARHGAP25, COL6A3, ABCC9, CYBRD1, FERMT2, NUAK1, FSCN1, APBB1IP, FGFR1, CST7, SLC1A3, SP140, OSTM1, SSH1, COL16A1, PILRA, AKR1B1, LAT2, HSD17B14, MMP2, CASS4, CPXM1, P2RX7, LAG3, ICAM1, CHRD, NLRC4, NLRP1, CCDC80, FSTL1, IGFBP7, FBLN2, IFI16, CCR1, RAD54L2, PPM1M, C4orf3, C5orf63, TAGAP, DLC1, CTHRC1, CYBB, NCF1C, KIAA1958, HTRA1, GPR176, RAB8B, IKBIP, FBN1, MFAP4, PRKCB, MEI1, CERCAM, AXL, CD300C, VASN, RAB31, IL7R, VAMP5, CXCL10, PTAFR, RNASE6, CD52, CLIC4, LIMS1, ITGAM, TPST1, ZFPM2, NLGN2, HARS, CD14, OSCAR, PYGO1, CHST11, DSEL, PIK3CD, IL16, EFEMP2, SLFN11, MMRN2, NRROS, TLR1, TLR6, BASP1, LRRN4CL, FAM20C, MAF, KCTD12, THBD, LINC00174, SSC5D, HCLS1, C11orf42, F2R, ZNF467, TMEM45A, SLC9A9, CHST15, UBE2E2, KCNJ14, C1S, BGN, CSF1R, ADAP2, CSF1, SOCS3, FMNL1, TNFAIP2, IKZF1, EVI2B, THBS2, GNG2, ARHGAP30, MITF, C11orf96, TRPV2, FAM122A, RAB42, GPR89B, DUSP28, DPYD, RBM34, HLA-DRB1, S100A4, EVL, TCF4, TLR7, DAPK1, GM2A, C5AR1, MYO5A, FAM49A, CSF2RA, ITGBL1, ZNF521, SFMBT2, MAFB, HLA-DOA, HLA-DMA, HLA-DRA, LILRB3, NRP1, CYTH4, LGALS1, HMOX1, CD40, SLCO4A1, RASSF2, SIRPB1, SAMHD1, SMARCA1, TNFSF13B, ACP5, CRISPLD2, ATP8B4, PLAT, MAN2B1, CD37, LYL1, GPSM3, TSPAN4, C19orf38, HLA-DPB1, RNF144A-AS1, HLA-DPA1, IL4I1, SYDE1, CLEC11A, JAK3, PCOLCE, RARRES2, DOCK8, RASSF4, SPOCK2, LIPA, CCL2, FAM20A, PMP22, RAB34, LPXN, IL10RA, SLC15A3, C11orf21, SELPLG, BIN2, TRPV4, SH2B3, MGP, ARHGDIB, CLEC4A, DSE, CTAGE7P, GPX1, CCT6P3, NFAM1, MIR600HG, ALKBH6, TNFSF12, APOBEC3G, PLEKHO2, HLA-DMB, FCGR2A, PHACTR1, ITK, ST8SIA4, NR3C1, GNB4, ADAM23, ITGA4, CLIP4, CCDC88A, IGFBP5, IL1R1, WIPF1, RAP1A, NCF2, RGS2, MAP7D1, KMO, ADGRL2, GBP1, C1orf54, SPP1, LTBP2, TGFB3, GPR68, MRC1, PECAM1, RASSF5, A1BG-AS1, CD274, CXorf21, PLXDC2, GLT8D2, TNFRSF8, CXCR4, GLIPR2, RECK, CALD1, SRGN, HVCN1, RASSF8, ARHGAP9, NCKAP1L, MMP19, FAM124B, F13A1, HS3ST3B1, OPRL1, C3, HCST, FAM78A, ADGRE2, FGL2, SGCE, MILR1, RAB7B, APOL3, ARHGEF6, STARD8, APOE, APOC1, BST2, TNNI2, COL5A1, THEMIS2, PPT1, C1orf159, EMILIN2, TRIM22, SERPINF1, ALOX5AP, PRAM1, RNF122, IL6ST, APLNR, COL4A2, ETS1, SLC37A2, CTSL, HAVCR2, MDFIC, STX11, DOCK10, PLXNC1, LCP1, GPNMB, MYO1G, TM6SF1, LIMD2, ENPP2, TLR2, IL18BP, LRRC32, GTF2B, CYP1B1, EMILIN1, CALHM2, ENTPD1, CXCL9, LUM, RTN1, GPR65, FBLN5, HAPLN3, ITGAX, CMTM3, PIK3R5, COL6A2, EMP3, MYO1F, SLC47A1, SIGLEC10, C1orf162, CTSK, C1orf56, ATP8B2, PTPN7, FBLN7, DIS3L2, MARCH1, PLA2G7, DOK3, PPP1R18, FGD2, IGFBP3, TMEM47, MSN, SERPING1, FERMT3, FCGR1A, KCNK13, GJA1, RASGRP3, GBP5, CLIC2
UBXN11	WWTR1, PSMG3, UBXN11, TMEM234, SPC24, WDR90, MRPL55, AFF4, NFE2L1, ORC6, MTHFD2L, METTL3, CLMN, POP5, RHEBL1, ATG16L2, ATG4B, PUSL1, PAQR8, COL8A2, SYNPO, GRB2, TRAIP, SEPT9, OR7E14P, CCDC84, CCDC30, ADAT2, SNHG12, MAP3K3, CENPT, TSC2, KLHDC4, FAM229A, LINC00115, TIMM44, PBX4, PPP1R9B, FOXRED1, LY6G5B, HYPK, SNHG3, APBB3, FNDC4, WRAP73, MAD2L2, WDR34, PLXDC2, CHTF18, CEP85, EXOSC2, AOC3, C1orf159, PSRC1, ARRDC4, PIF1, CERS2, PTGES2, SH3GLB2, DPH7, TGOLN2
RAI2	DDX11, RCAN2, MSRB3, TUBB6, DNAH14, PALM, IRF2BPL, SLC6A14, CALD1, ARMCX1, RAI2
TRAP1	RPUSD1, CHPF2, PTCD2, POLR3E, WDR4, CCNF, NLE1, MRPS34, TKT, GPT2, ZNF598, SPNS1, PUS1, TUFM, NUP93, DHODH, NPRL3, EARS2, USP31, DNAJA3, RBM28, LRRC59, MARS2, YPEL5, GOT2, CLPP, TRAP1, CHTF18, PRR7, VHL, AP4B1, WDR12, GALNT6, RPS2, ZC3HAV1L, UGCG, PDSS1
NCAPG	E2F2, BRCA1, TACC3, DEPDC1, DEPDC1B, RFC2, RAD51, POLQ, POLD1, MCM10, ATAD2, BUB1B, CCNB2, CDC25C, DONSON, CHAF1B, RACGAP1, CCNF, TRIP13, MCM2, GTSE1, WDR62, MCM6, SPAG5, UBE2T, KIF22, NDC80, ORC1, RAD54L, BIRC5, CDC45, KIF15, H2AFZ, POC1A, MAD2L1, PTTG1, MELK, CENPN, MCM7, PLK1, RRM1, CDT1, FEN1, CKAP2L, BUB1, CDK1, SHCBP1, RRM2, CKS1B, EXO1, RMI2, AURKB, GINS3, TRAIP, KNTC1, KIF18B, ERCC6L, FANCA, FAM111B, RAD54B, CDC6, CDC7, CENPM, TRMU, CDKN3, MYBL2, OIP5, ASF1B, NEIL3, NCAPG, RAD51AP1, CDCA3, KIFC1, KIF20A, LMNB1, CENPA, SRM, CDC20, HELLS, MASTL, NCAPH, MND1, KIF18A, ZWINT, CENPK, HJURP, CKS2, C17orf53, PSMB2, AUNIP, PKMYT1, CHTF18, KNSTRN, EXOSC2, CCNB1, PSRC1, CDCA8, ESPL1, DSCC1, NUSAP1, KIF23, CENPO, KIF11, CEP55, CENPE, DIAPH3, TICRR, PLK4, KIF2C, FANCD2, CCNA2, CDCA5, NCAPG2, CHEK1, SPC25, SKA1, EME1
GRIP2	GFI1, TRO, TOX, PSD4, CBFA2T3, GRIP2
ABCA4	ABCA4, TNNT1
ZSCAN18	WWTR1, EHD2, C1R, ZNF606, PGAM1, LAMB2, ZNF329, ESPN, ARL4C, ZNF793, ZNF548, ZNF471, TCF4, ZFP28, ZNF347, ATP10A, RBBP8, FOXF1, RASL12, ZNF134, FEZF1-AS1, CLIP3, CPED1, ACTA2, ZNF549, ZSCAN18, CALD1, AOC3, ZNF304, SERPINF1, GARNL3, EMILIN1, ZNF256, PDLIM3
NCAPH	E2F2, NCAPD2, ANLN, BRCA1, TACC3, POLA2, DEPDC1, CCDC28A, SPDL1, RFC2, RAD51, POLQ, MPHOSPH9, RELT, POLD1, MCM10, ATAD2, SASS6, BUB1B, CCNB2, RECQL4, RACGAP1, CCNF, CCDC138, PRR11, TRIP13, MCM2, TIPIN, GTSE1, WDR62, MCM6, SPAG5, UBE2T, KIF22, NDC80, ORC1, RAD54L, TPX2, BIRC5, KIF4A, ORC6, WDR76, CDC45, CTLA4, KIF15, RFC4, H2AFZ, CDC25A, POC1A, MAD2L1, MELK, E2F7, CENPN, MCM7, PLK1, RRM1, CDT1, TMC4, CHAF1A, TK1, DTYMK, FEN1, CKAP2L, BUB1, CDK1, SHCBP1, ZNF540, RRM2, MTX1, CKS1B, EXO1, ZWILCH, ATAD5, AURKB, RCC1, FANCB, GINS3, KPNA2, ALYREF, KNTC1, PARPBP, KIF18B, SAPCD2, FANCM, H2AFX, XRCC2, TCF4, RAD54B, BLM, WDHD1, ARHGAP11A, PRC1, CDC6, MSH2, CDC7, POLE2, CDKN3, CEP128, MYBL2, MYLK2, CENPI, OIP5, DHFR, ASF1B, CCNE1, NEIL3, NCAPG, FOXM1, RAD51AP1, TIMELESS, CDCA3, FBXO5, KIFC1, MCM3, TTK, KIF20A, PLSCR4, CENPA, PPM1G, MSH6, CDC20, NEK2, KIF14, WDR34, HELLS, MASTL, NCAPH, KIF18A, ZWINT, CDK2, HJURP, C17orf53, XRCC3, DLGAP5, AUNIP, PKMYT1, UHRF1, KNSTRN, E2F8, DNMT1, GINS2, HAUS8, TUBG1, PSMC3IP, TOP2A, CCNB1, CDCA8, TROAP, ESPL1, BRIP1, TRA2B, DSCC1, NUSAP1, KIF23, CENPO, KIF11, CEP55, DNA2, BARD1, DIAPH3, PIF1, FANCI, TICRR, PLK4, KIF2C, NUF2, DTL, CCDC150, FANCD2, CCNA2, MTFR2, CDCA5, NCAPG2, GINS4, MKI67, INCENP, CHEK1, NCAPD3, CENPU, SPC25, SKA1, EME1, NUP205
GPCPD1	TM2D2, PLCB4, GPCPD1
ACTG1P17	XPNPEP3, PBX4, CYP27B1, POLG2, ACTG1P17, SMG1P7, OSGEPL1, FAM129A
LRP4-AS1	ZNF230, AGAP6, RBM23, LRP4-AS1, LRP4
WDR74	ITGAL, PSMB1, MED17, ZNRD1, FAM86C1, CHCHD6, RPL8, TTC9C, TAF6L, JAK1, FBLIM1, YY1AP1, ROCK1, CLNS1A, EED, BCS1L, NUP37, FOSL2, REXO2, CAPN6, CRYBG3, DCAF13, OTUD1, RPUSD4, CEP57, RAB8B, RPUSD2, ZNF202, PHB, CRK, OTUB1, POLR2G, FADD, SAC3D1, TMEM223, MYO7B, CHD3, TMEM126A, POLR1C, HINFP, FIBP, RNASEH2C, TRMT112, SSSCA1, SWSAP1, ZDHHC24, ZNHIT2, MRPL11, YIF1A, EIF1AD, PAAF1, MRPL48, EXOSC4, ZBTB7A, ZNF609, COA4, PRMT3, TMEM216, PLXNB2, TRAPPC4, MRPL21, RPL37A, UQCC3, C12orf73, NELFCD, AHCY, PIGU, ACOT8, LYRM4, PPME1, FER1L6, NOL7, TRMT1, SSBP1, RBM28, DOCK8, NPM3, KIAA1211, ELP4, ZPR1, CCDC86, PRPF19, COMMD9, RPS13, PPFIBP1, ACY1, PVT1, GPR162, MRPL2, KAT2B, CHMP3, PLEKHM2, AFTPH, SNHG1, HMBS, AHNAK, SNRPD2, DYNLRB1, ARHGAP23, RAC2, NSUN5, EMC8, WDR74, ACTR3B, DPF2, TMEM127, BUD13, WDR12, FURIN, PTRH2, ECE2, LHFPL2, CCT6A, TUT1, RPS3, TMEM138, FAU
EXOSC8	VIM, LIMA1, HEBP2, POLR3K, PPP1R32, ROCK1, TUBE1, FOSL2, CIC, NUFIP1, PDS5B, TGDS, RFC4, SUGT1, GTF2A1, SKA3, AKAP13, PTGER4, HDAC3, MOB3A, NAA16, MRPL57, MMRN2, FKBP2, SUZ12, CDC42EP4, PSMG4, POLR2A, POLR1D, COMMD6, GTF2F2, SNHG17, TFDP1, TRIM13, LCMT1, TLL2, SUSD6, CDADC1, SUPT20H, MRPS31, SLC25A15, NUP93, TNFRSF25, NSUN5P1, LSM5, ZMIZ1, RAPGEF2, UGDH, TPD52L1, SNHG15, N4BP2L2, ARSB, NPRL2, UCHL3, AGAP2-AS1, MTRF1, ALG5, EXOSC8, RPL21, PCID2, CDC16, NSUN5, USPL1, POMP, CDK8, COG6, RFXAP, GPALPP1, RFC3, UBAC2, ARGLU1, BIVM, CARS2, NEK3, RNASEH2B, CKAP2, BORA, COG3, ATAT1, BRCA2, ESD, COL6A2, TBC1D7, PSPH, DCUN1D2, TEX30
POLD4	PTBP1, FDPS, RPLP0, ZNF219, RAB1B, POLD4, KPNA7, PRELID2, XPNPEP3, ADAP1, PRRG2, SYTL2, ABL2, PAM, TAF5
BRIX1	PA2G4, NOC3L, DDN, BYSL, SUB1, TARS, BRIX1, EEF1E1
AADAT	LAMB3, AADAT
TBC1D31	MTFR1, TBC1D31, WDYHV1, ATAD2, NSMCE2, CCNB2, DONSON, RECQL4, LRRC14, RPL8, CCDC138, UBE2T, AURKA, BIRC5, ORC6, UBLCP1, CITED2, FABP5, MED30, OSGIN2, SLC25A32, DCAF13, TMEM67, PLK1, MAPRE2, TRAPPC9, UBE2V2, FAXDC2, CDK1, ZNF16, MTBP, MRPL13, LRRC20, ZBTB4, VCPIP1, CCNE2, ZNF25, LIPT2, MRPL48, TMEM70, FAM91A1, RRS1, SHARPIN, TIGD5, PUF60, ZNF707, C8orf33, PSMG1, CMSS1, HSF1, PARPBP, YTHDF3, ZNF696, GNB1L, DNAH14, FANCA, XRCC2, HIST1H2AD, RAD54B, ANKRD13B, OPA1, RANBP1, VRK1, CSPP1, ZFAND1, UBE2W, POP1, EMC2, CHRAC1, MCM4, FTCDNL1, PLA2G4C, GLRX3, DHX58, HGH1, PVT1, GLI4, PLSCR4, CENPA, PCAT1, BOP1, NUDCD1, COPS5, C17orf53, DYRK2, AUNIP, KNSTRN, DOHH, LRRCC1, TROAP, ESPL1, TMEM127, SPRY2, DSCC1, ATAT1, MRPL15, GGH, PNPT1, GABARAPL1, LYAR, SPATA5, IGFBP3, CCT6A, POLR2K, UTP23, NDUFB9, TATDN1, ZNF7, ARHGAP39, SPC25, FAM49B, C16orf74, AZIN1, ATP6V1C1, OTUD6B, NDUFAF6, MTERF3, PTDSS1
SPTY2D1OS	NDUFAF7, IDS, ANAPC4, MITD1, DUS2, CD14, ZNF692, PDXDC1, PSTK, RRP7BP, CYP2R1, FBF1, MAFB, PALMD, DDTL, RNF215, HDAC10, RASSF2, TAZ, TTLL3, NUTM2B-AS1, NSUN5P2, ZMIZ1, CDK5RAP3, CCDC34, TNS2, CTAGE7P, TCF21, KLHL31, TMCC1-AS1, PSMA1, ZNF337, SCLY, COL4A2, FURIN, CCDC150, SERPING1, ADAM8, TSEN2
ABI3	CFH, LAP3, ITGAL, GAS7, CD79B, STAB1, CD4, BTK, CD22, WAS, SNAI2, CD74, PLEKHO1, TYMP, VIM, MSR1, ADAM28, TNFRSF9, FOXP3, DKK3, CALCRL, TIE1, CD84, MRAS, NCF1, SLAMF8, FCER1G, UBASH3A, GAB3, ITGB2, PLXDC1, ZNF385A, LAPTM5, NLRP3, ARHGAP25, RASGRP2, ICAM3, APBB1IP, CST7, SP140, PILRA, AKR1B1, LAT2, HSD17B14, MMP2, CASS4, C20orf194, P2RX7, ICAM1, IFI16, CCR1, TAGAP, CYBB, NCF1C, PRKCB, MEI1, SNX20, AXL, RAB31, IL7R, VAMP5, CXCL10, PTAFR, CD52, ITGAM, CD14, CHST11, PIK3CD, CXCR6, IL16, SLFN11, HEG1, CD7, NRROS, TLR1, SELP, CHST2, TBC1D10C, A2M, HIC1, MAF, THBD, HCLS1, F2R, SLC9A9, CSF1R, LCK, COL18A1, CCR4, ADAP2, CSF1, FMNL1, IKZF1, EVI2B, GNG2, ARHGAP30, TRPV2, CARD9, RAB42, SELL, CERKL, DPYD, HACD4, HLA-DRB1, EVL, TLR7, SPN, MYO5A, ZNF44, FAM49A, CSF2RA, CD247, SFMBT2, MAFB, HLA-DOA, HLA-DMA, HLA-DRA, SH2D3C, IL12RB1, CYTH4, MFNG, HMOX1, NCF4, BRD1, CD40, SLA2, RASSF2, PPP1R16B, PIM2, TNFSF13B, ACP5, CCL22, ATP8B4, MAP4K1, CD37, LYL1, GIMAP1, TSPAN4, HLA-DPB1, HLA-DPA1, IL4I1, SYDE1, EBI3, CAV1, ENG, PTGDS, CCNJ, ACTA2, LIPA, FAM20A, PMP22, IL10RA, SELPLG, BIN2, CLEC4A, DSE, NFAM1, APOBEC3G, PLEKHO2, HLA-DMB, LAMA4, ITK, ST8SIA4, NR3C1, GNB4, CYTIP, ITGA4, PDE1A, IL1R1, KYNU, WIPF1, NCF2, MAP7D1, KMO, LTBP2, GPR68, TMEM200B, PECAM1, CXorf21, TNFRSF8, CXCR4, LAX1, SRGN, HVCN1, ARHGAP9, NCKAP1L, HS3ST3B1, HCST, FAM78A, ADGRE2, FGL2, CCL5, MILR1, STAG3L5P-PVRIG2P-PILRB, RAB7B, ARHGEF6, STARD8, APOE, THEMIS2, TMEM204, TRIM22, SERPINF1, PRMT7, HSPA12B, ALOX5AP, PRAM1, PDE6B, RAB33A, APLNR, DZIP1, ETS1, SLC37A2, HAVCR2, MDFIC, LMO2, STX11, DOCK10, PLXNC1, LCP1, GPNMB, MYO1G, TM6SF1, LIMD2, HLX, ENPP2, SIT1, IRF4, TLR2, IL18BP, LRRC32, CALHM2, CXCL9, CD27, HNRNPA1L2, RTN1, GPR65, HAPLN3, ITGAX, CMTM3, PIK3R5, EMP3, MYO1F, SIGLEC10, C1orf162, CTSK, ATP8B2, KCNN3, PTPN7, DIS3L2, MARCH1, PLA2G7, DOK3, FGD2, SERPING1, FERMT3, KCNK13, CD8A, GBP5, CLIC2
SLA2	ITGAL, CEACAM21, CD79B, MMP25, CD4, BTK, CD6, WAS, CD74, TYMP, TNFRSF9, FOXP3, UBE2L6, UBASH3A, GAB3, IKZF3, GBP4, SLAMF6, ARHGAP25, ACAP1, ICAM3, APBB1IP, CST7, SP140, LAG3, SYTL3, TAGAP, PRKCB, MEI1, NLRC3, IL7R, CXCL10, CXCL11, CD52, PIK3CD, CXCR6, IL16, RASGRP1, CD7, TBC1D10C, CIITA, SEPT1, HCLS1, PRF1, LCK, CCR4, FMNL1, IKZF1, EVI2B, ARHGAP30, TNFRSF18, PDCD1, SELL, NUGGC, SPN, GZMM, CD247, SFMBT2, HLA-DOA, HLA-DMA, HLA-DRA, IL12RB1, DERL3, CYTH4, APOBEC3H, GRAP2, NCF4, SLA2, PPP1R16B, PIM2, AXIN1, MAP4K1, LTB, HLA-DPA1, EBI3, JAK3, DOCK8, SPOCK2, IL10RA, BIN2, APOBEC3G, HLA-DMB, ITK, ST8SIA4, ZAP70, CYTIP, STAT1, GBP1, FASLG, GVINP1, RASSF5, CXorf21, LAX1, ARHGAP9, NCKAP1L, S1PR4, HCST, FAM78A, CCL5, ARHGEF6, PTPN22, STX11, DOCK10, PLXNC1, LCP1, MYO1G, LIMD2, SIT1, IRF4, CASP1, STAT4, CXCL9, CD27, WARS, MYO1F, SIGLEC10, PTPN7, IFIT5, ING1, CD8A, GBP5
LTB4R2	MATR3, SUGP2, SMG1, ZNF276, RGL4, UVSSA, SRRM2, VAMP5, JMJD7-PLA2G4B, SPDYE5, GK5, EFCAB13, C3orf38, DNHD1, D2HGDH, NPIPA1, CLDN5, SS18L1, CARD11, MSH5, CPT1B, HERC2P9, TAF1C, LTB4R2, TTLL3, SRRM5, GOLGA2P5, EGFL8, STAG3L5P, PLA2G4B, LACTB2-AS1, CUL9, PPT2-EGFL8, TEN1-CDK3, OCLM, AARSD1, NBPF12, ZSCAN16-AS1, LHX4, STAG3L5P-PVRIG2P-PILRB, ZNF767P, MAPK8IP3, EMP3
ARL9	UQCRQ, HOPX, EHMT1, UBE2L3, ARL9, COL10A1, TSPAN2, CACNA1A, GMPPA
EAF2	UIMC1, SMG1P3, STEAP3, ATG3, EAF2, MTMR12
LINC01197	CFH, DCN, ADGRA2, VIM, VCAN, HSPA5, CALCRL, TIE1, C1R, ZYX, GBAP1, COX7A1, CYGB, VASH1, DAZAP1, FERMT2, MAP2, FAP, CCDC80, FSTL1, GPX8, DLC1, JAM3, ANTXR1, SLFN11, MMRN2, PTPRM, HEG1, SELP, CNTD1, LRRN4CL, CCDC184, FOXS1, HCLS1, C1S, COL18A1, GJC1, CADM1, PDE2A, COL14A1, ARSH, SIRT1, MYL9, RASL12, TUSC3, ARHGEF17, GOLGA2P5, ZNF542P, GPR162, MDGA1, GNB4, RGS2, KIF17, LTBP2, CTSO, CHURC1, PECAM1, RNF11, LRRC17, LOXL1, PDLIM4, TMEM204, HLX, LRRC32, FRMD6, EMP3, RABL2A, FEZ1, PIP4K2A, SPARCL1, JAM2
ARHGAP39	ZC3H3, UNKL, TBC1D31, RECQL4, LRRC14, PPP1R16A, RPL8, TNFSF13, RAB27A, CLTCL1, PABPC1, CSNK2A2, CPSF1, ZNF506, DNMT3B, MED30, SPIDR, DCAF13, TMEM67, TRAPPC9, KIFC2, PTK2, ZFPM2, ZNF16, MTBP, RRS1, SHARPIN, MROH1, TIGD5, PUF60, SCRIB, FAM83H, ZNF707, ZFP41, ZNF623, TOP1MT, HSF1, ZBTB3, ZNF696, SLC52A2, GNB1L, CYHR1, ZNF252P, ZNF517, MYO5A, ANKRD13B, SUSD6, R3HDML, NELFCD, GID8, GMEB2, USP31, CSPP1, RIPK2, LAPTM4B, KLHL2, JRK, HGH1, INTS6-AS1, RNF139-AS1, PVT1, GLI4, SCAP, IL1R1, BOP1, PILRB, POLK, AGO2, RNF114, PLAGL2, PHF20L1, CCT6A, EIF3H, ZNF7, ARHGAP39, NR6A1, ATP6V1C1, NDUFAF6, PTDSS1
ESPN	BRPF1, TAPT1, TAS1R3, ESPN, FERMT1, ZSCAN18, DYNLRB1, SLC39A5, N4BP3
EFS	CFH, HECW1, PLXND1, RECQL, COPZ2, GAS7, IFFO1, TSPAN9, ANOS1, DCN, EHD3, MAMLD1, WWTR1, SNAI2, ADGRA2, FHL1, PLEKHO1, EHD2, HSD17B6, VIM, ARHGAP31, APBA2, TIMP2, VCAN, RAI14, TNC, LTBP1, ELN, DKK3, CDK14, BCAT1, LZTS1, PRDM6, CALCRL, MYLK, TIE1, EML1, CD109, MMP14, FZD1, ERG, DZIP1L, MRAS, COLEC12, SLAMF8, ADAMTS4, FCER1G, SV2A, C1R, SPON2, LRRC36, ZYX, ITGB2, GPSM1, COX7A1, PLXDC1, CYGB, ITGA5, FMNL3, GRASP, SLC45A1, LAPTM5, SYNC, MXRA8, NEXN, DDR2, PEA15, OLFML2B, SNED1, KIF26B, COL6A3, TRO, ADGRF5, ABCC9, FSTL3, VASH1, LMCD1, CYBRD1, ACTN1, LIMS2, PDE8A, FERMT2, GLI2, NOTCH3, NUAK1, ZNF532, FSCN1, FGFR1, FBLN1, MAP2, FAP, FKBP7, SLC1A3, TNS1, MOXD1, COL5A3, MEF2C, SMARCD3, C1QTNF3, COL16A1, HSD17B14, ADAMTS2, MMP2, GNAO1, NID2, PTHLH, C20orf194, EBF4, CPXM1, P2RX7, ICAM1, CHRD, LAMB1, ZFHX4, CCDC80, SLC22A17, TGFB2, FSTL1, LMOD1, IGFBP7, FBLN2, HEYL, ANXA5, MAP9, EDIL3, RNF180, ANKRD33B, GPX8, DLC1, CTHRC1, GEM, KIF27, SVEP1, DACT1, SALL2, UBTD1, SLC39A13, AMOTL1, HTRA1, GPR176, JAM3, FBN1, CLMP, WBP1L, DCHS1, TUB, TMEM130, MFAP4, C16orf45, GREM1, MAP1A, CNPY4, CERCAM, PRRX2, IGF2, TUBA1A, AXL, NXN, IGFBP6, RAB3IL1, SAC3D1, VASN, FILIP1L, RAB31, BMP1, HEXIM2, VAMP5, AR, CHST14, CPT1C, MN1, NPR1, CLIC4, ANTXR1, LIMS1, CSGALNACT2, PCDH7, ITGAM, TPST1, ZFPM2, NLGN2, CD14, PYGO1, CHST11, MCC, DSEL, HOPX, SPSB1, COL8A2, LRRC15, SYNPO2, EFEMP2, SLFN11, CYP7B1, MRGPRF, MMRN2, PTPRM, HEG1, HOXB2, MSRB3, SH3PXD2B, ANKS4B, ZNF169, A2M, KLHL38, TUBB6, SPHK1, DIRAS1, BASP1, HIC1, FAM20C, CCDC184, DTX3, MAF, THBD, IGSF22, CDH5, SSC5D, C3orf80, GAS1, F2R, TMEM45A, CHST15, RGMA, HHIPL1, UBE2E2, C1S, TSHZ2, BGN, CSF1R, PAPPA, CRIP2, COL18A1, GDPGP1, CCBE1, FHL3, GUSBP1, ARSI, DENND5A, PRKD1, MROH7, SLIT3, CSF1, SMIM10, ARMCX2, FMNL1, SORCS2, SLC24A3, LSAMP, OLFML2A, THBS2, MITF, C11orf96, COL4A1, MAGEH1, SAMD11, TRPV2, COL14A1, ARL4C, DPYD, PRELP, PCDH18, ZFP92, FAT4, NTNG2, NUDT11, CACNA1H, LAMA2, TCF4, PDLIM7, FLNA, ANXA6, ARRDC1, SULT1A2, KANK2, DACT3, C5AR1, MYO5A, FAM49A, ZNF677, CHSY3, TPM2, ITGBL1, C3orf35, EGFL6, ZNF521, RUSC2, C1orf53, MAFB, COL5A2, CYS1, ATP10A, VGLL3, SH2D3C, NRP1, GADD45B, PALM, MMP11, LGALS1, TIMP3, PDGFB, RBFOX2, ISM1, RASSF2, MYL9, MXRA5, SMARCA1, BEX4, FLT1, MEDAG, CRISPLD2, FOXF1, RASL12, TTC23, CD276, CPQ, PLAT, TRPS1, TUSC3, LBH, S1PR3, ITGA1, TSPAN4, TENM3, PLXNA4, ZNF469, C14orf132, TP73-AS1, SYDE1, CLIP3, APLP1, MEIS3, CLEC11A, COMP, CAV2, CAV1, FKBP14, PCOLCE, SFRP4, MEOX2, RARRES2, AEBP1, ECM2, ENG, UNC5B, ACTA2, SEPT4, CNTNAP1, COL1A1, EFNB3, FAM20A, PMP22, RAB34, CPZ, NKX3-2, GLRB, KLHL5, CRYAB, ARHGEF17, P3H3, ACSS3, TNS2, GLI1, ELK3, TRPV4, MGP, COL12A1, DSE, LINC01503, ARHGEF38, NR2F1-AS1, TNFSF12, ZNF542P, ARHGEF25, HNF1A-AS1, PLEKHO2, STON1, ACY1, SCARF2, GPR162, MDGA1, BACH2, CAP2, BVES, QKI, LAMA4, LOX, SPARC, NR3C1, TXNDC15, DPYSL3, PDGFRB, GNAI2, GNB4, ADAM23, GTF3C2, FNDC4, PDE1A, CLIP4, FN1, IGFBP5, CHST10, IL1R1, WIPF1, SPR, PRRX1, GPX7, RGS2, OLFML3, MAP7D1, NID1, AKT3, ADGRL2, MFAP2, RGS4, P3H1, TNFSF4, NRP2, ELOVL4, TCF21, PKD2, LTBP2, TGFB3, GPR68, PCDHGA12, TMEM200B, PCDHGB7, EID1, PECAM1, SMG1P7, TPBGL, GJA5, FBXO17, PLXDC2, IQSEC3, ENOX1, GLT8D2, TNFRSF8, KCNJ8, POPDC2, INHBA, RECK, CALD1, PLAU, CHST3, BICC1, EGR2, RASSF8, MMP19, COL10A1, F13A1, GLIS2, ARMCX1, SGCE, RASL10B, LIX1L, HNF1B, RAB7B, A4GALT, CALU, CHN1, LOXL1, PALLD, ARHGEF6, APOE, PXDN, COL5A1, AKAP12, SYNE1, RFTN1, PDLIM4, GFPT2, AOC3, TMEM204, MAP1B, PODNL1, MATN3, SERPINF1, DLG4, HSPA12B, SYT11, C1QTNF6, KRBA1, TMTC1, LOXL2, CTIF, APLNR, COL4A2, DZIP1, ETS1, NREP, MDFIC, FBXL8, FAM129A, LAMC1, PLXNC1, GPNMB, NACAD, ADAMTS7, TM6SF1, HLX, TLN1, DNAJB5, LRRC32, SULF1, FXYD6, THBS1, ITGA11, CYP1B1, EMILIN1, CALHM2, ENTPD1, ITGAV, SEMA7A, ARHGAP24, PRICKLE1, LUM, FRMD6, FBLN5, HAPLN3, MFGE8, TGFB1I1, CMTM3, CDH11, FKBP10, COL6A1, COL6A2, EMP3, IGLON5, RCN3, HMCN1, CTSK, ATP8B2, MEIS1, FAM171B, PHLDB2, BOC, TRPC1, CORIN, SNCA, ANK2, PDGFC, LHFPL2, PPP1R18, DAAM2, CYP39A1, SDK1, IGFBP3, TMEM47, MSN, SLC16A2, ZEB1, ITPRIP, SERPING1, TENM4, SERPINH1, P4HA3, FEZ1, ESAM, TAGLN, JPH2, ITGB1, ARID5B, LATS2, CCDC3, EDNRA, DPYSL4, TDO2, BEND6, HSPB8, SETBP1, SPOCK1, ZNF837, SPARCL1, GJA1, RASGRP3, FARP1, RBMS1, JAZF1, HS3ST3A1, SEMA3D, ANGPT1, GBP5, PDLIM3, JAM2, FGD5, MARVELD1
ZNF26	CLK1, WAS, IGF1, PPP1R12A, MRAS, EIF4A1, METTL22, APBB1IP, PKNOX2, RAB8B, MSS51, PRKCB, CATSPER2, OTUD3, ZNF692, TRAPPC12, MOB3A, ADCK5, SELP, GNG7, CNTD1, LINC00174, NPIPA1, SMG1P5, WDR27, SETD4, CYP2R1, CCDC84, GPR89B, AGAP4, DPYD, ADAT2, KANK2, FAM49A, ZNF121, ZNF248, LPAR1, ZNF26, C3orf35, MDM4, C6orf163, LIME1, MSH5, ZBTB48, NRP1, HDAC10, RASSF2, HSF4, CENPT, CEP152, BNIP3L, CLASRP, CRYGS, DDX47, ZNF891, SLC26A6, SAPCD1, ZNF674-AS1, ENG, CXCL12, CCT6P3, BCYRN1, LINC01473, SCARNA7, LY6G5B, EGFL8, GNAI2, SNHG1, CTSO, DTX2P1-UPK3BP1-PMS2P11, NR2C1, PILRB, AGO3, FAM78A, ZNF780B, C1orf159, ZSWIM3, MDFIC, ATAT1, MARCH9, NEIL1, CAPN10, STOM, MTG1
CHEK1	NDUFAB1, BRCA1, POLA2, DEPDC1B, METTL1, RAD51, POLQ, SBNO2, MCM10, MTHFD2, BUB1B, MRPL17, CHAF1B, RECQL4, SNRNP25, CCNF, PRR11, TRIP13, MCM2, TIPIN, GTSE1, MCM6, UBE2T, KIF22, UBA5, ORC1, RAD54L, ZW10, BIRC5, ORC6, KIF15, RFC4, H2AFZ, CDC25A, POC1A, MAD2L1, TP53INP1, MELK, DDIAS, PSMC3, CENPN, WEE1, MCM7, PLK1, RRM1, CDT1, TK1, SAC3D1, FEN1, CKAP2L, CDK1, SHCBP1, RRM2, EXO1, ZWILCH, SLC29A2, EIF1AD, DDX10, MAP6D1, FANCB, COA4, GINS3, RRP7BP, ALYREF, KNTC1, CDCA2, PARPBP, KIF18B, SAPCD2, FANCA, H2AFX, FAM111B, XRCC2, RAD54B, BLM, MRPL21, RPF2, UQCC3, CDC6, MSH2, CDC7, RANBP1, CENPM, MCAT, FOXRED2, TRMU, E2F1, SUV39H1, STK24, USP31, OIP5, MCM4, IFRD2, CCNE1, NPM3, GRPEL1, NCAPG, MTCH2, CCDC86, FOXM1, RAD51AP1, CDCA3, FBXO5, MCM3, GMNN, TTK, MRPL19, CTNNAL1, HELLS, TMPO-AS1, SNAI3-AS1, MRPL12, TXNIP, NCAPH, MND1, KIF18A, ZRANB3, ZWINT, HJURP, C17orf53, BCL2L12, AUNIP, PKMYT1, CHTF18, KNSTRN, E2F8, GINS2, NASP, CDCA8, TIMM10, BRIP1, DSCC1, ARHGEF39, BUD13, DCUN1D5, KIF23, CENPO, DNA2, GSTCD, TICRR, PLK4, KIF2C, WNT9A, PCDHB18P, MTFR2, CDCA5, SIGMAR1, CEP78, CHEK1, DLAT, NCAPD3, HOMER1, CENPH, EME1
PRDX4	TSPAN6, HCCS, MSL3, PNPLA4, MBTPS2, PRICKLE3, GEMIN8, HSD17B10, BAZ2A, ARAF, CRYBG3, APOO, C2orf76, SPTAN1, EMC9, PSMD10, RBBP7, PQBP1, ZNF630, GON4L, PDZD11, PRDX4, RAB9A, UXT, TIMM17B, ACTR2, NDUFB11
TBX6	TMC7, ISG20, ZNF749, PALMD, TBX6
MCM7	POLA2, RFC2, POLD1, PAXIP1, CCNB2, AUTS2, SYNJ1, RECQL4, ALKBH4, MCM2, ORC1, ORC6, MAD2L1, E2F7, MCM7, RRM1, CDT1, MYO7B, SH3BP5L, LYSMD3, POLE, TRAIP, KNTC1, ZBTB7C, FANCA, XRCC2, MYBL2, NUP93, MCM4, RNASEH2A, ASF1B, NUDT1, RBM28, EZH2, NCAPG, RFC5, MCM3, PEX7, TTK, TMPO, NCAPH, TUBA1B, SLPI, PKMYT1, E2F8, FANCI, PLK4, SKP2, CDCA5, NCAPG2, CHEK1, NCAPD3, NUP205, ADK
MAST3	INPP4A, FAT1, MRPS33, MAST3, PPT2-EGFL8, PANK3, CEP350, FBXO36
GAB1	GAB1
CYP2S1	TAB3, CYP2S1
OLFM4	OLFM4
CAPS	GRHL2, RAB8B, PGAM1, VMAC, WDR5B, ZNF69, CAPS, MAPK8IP3
OLFML2B	CFH, RECQL, THSD7A, COPZ2, GAS7, IFFO1, TSPAN9, ANOS1, DCN, EHD3, CLDN11, WWTR1, SNAI2, ADGRA2, PLEKHO1, EHD2, VIM, ARHGAP31, APBA2, TIMP2, VCAN, MSR1, RAI14, TNC, LTBP1, ELN, DKK3, CDK14, ATP2B4, SLC2A3, BCAT1, LZTS1, PRDM6, ST3GAL6, CALCRL, MYLK, TIE1, CD84, CD109, MMP14, ERG, DZIP1L, MRAS, COLEC12, SLAMF8, ADAMTS4, FCER1G, SV2A, C1R, SPON2, ITGB2, COX7A1, PLXDC1, CYGB, ITGA5, ZNF385A, FMNL3, SPC24, ZNF653, BCL6B, LAPTM5, SYNC, ALPL, MXRA8, NEXN, DDR2, OLFML2B, ACP6, TFB2M, COL6A3, TRO, NAV3, ABCC9, VASH1, CYBRD1, ACTN1, FERMT2, GLI2, NOTCH3, NUAK1, ZNF532, RARB, FGFR1, FBLN1, MAP2, FAP, FKBP7, SLC1A3, TNS1, MOXD1, COL5A3, MEF2C, COL16A1, PILRA, HSD17B14, ADAMTS2, MMP2, NID2, PTHLH, C20orf194, CPXM1, P2RX7, ICAM1, CHRD, NLRP1, ZFHX4, CCDC80, SLC22A17, FSTL1, LMOD1, IGFBP7, FBLN2, MTHFD2L, CCR1, HEYL, RNF180, GPX8, DLC1, CTHRC1, SVEP1, CYBB, DACT1, SALL2, UBTD1, SLC39A13, AMOTL1, HTRA1, GPR176, JAM3, FBN1, CLMP, WBP1L, DCHS1, TUB, TMEM130, PRTG, C16orf45, GREM1, MAP1A, CERCAM, PRRX2, TUBA1A, GPD1, AXL, SEMA6B, NXN, IGFBP6, RAB3IL1, LTBP3, VASN, FILIP1L, RAB31, BMP1, PHYHIP, ROR2, CPT1C, SCN9A, CLIC4, ANTXR1, CSGALNACT2, ITGAM, TPST1, ZFPM2, STAT2, OSCAR, CHST11, MCC, DSEL, HOPX, MAP6, COL8A2, LAMB2, LRRC15, EFEMP2, SLFN11, CYP7B1, MRGPRF, MMRN2, CSPG4, HEG1, MSRB3, FZD4, ARL10, A2M, TUBB6, SPHK1, BASP1, FAM20C, CCDC184, DTX3, MAF, KCTD12, THBD, GATA2, CDH5, SSC5D, C3orf80, GAS1, CMTR2, F2R, TMEM45A, HHIPL1, UBE2E2, C1S, TSHZ2, BGN, CRIP2, COL18A1, MCEMP1, CCBE1, FHL3, MEX3B, ARSI, ADAP2, PRKD1, SLIT3, CSF1, SEPT5, ARMCX2, SORCS2, KLHDC8B, THBS2, MITF, C11orf96, COL4A1, MAGEH1, TRPV2, COL14A1, ARL4C, ZNF793, DUSP28, DPYD, PRELP, ZNF471, NTNG2, NUDT11, ZNF774, EVL, LAMA2, TCF4, PDLIM7, FLNA, ANXA6, KANK2, DACT3, C5AR1, MYO5A, ZNF677, CHSY3, TPM2, ITGBL1, EGFL6, ZNF521, MAP3K3, MAFB, COL5A2, C6orf136, CYS1, ATP10A, VGLL3, NRP1, PALMD, GADD45B, MMP11, LGALS1, PDGFB, ISM1, RASSF2, MYL9, MXRA5, SMARCA1, GLA, BEX4, TNFSF13B, MEDAG, CRISPLD2, RASL12, PDGFRL, CPQ, PLAT, TRPS1, DIO2, LBH, S1PR3, TSPAN4, TENM3, PLXNA4, NPTXR, ZNF469, TP73-AS1, IL4I1, SYDE1, CLIP3, MEIS3, CLEC11A, COMP, CAV1, PCOLCE, SFRP4, MEOX2, RARRES2, AEBP1, ECM2, ENG, CXCL12, UNC5B, ACTA2, SEPT4, CCL2, CNTNAP1, COL1A1, FAM20A, PMP22, RAB34, GLRB, KLHL5, CRYAB, ARHGEF17, SLC15A3, GLI1, ELK3, TRPV4, MGP, ADGRD1, COL12A1, DSE, ANKRD65, NFAM1, ZNF542P, AQP1, ARHGEF25, PLEKHO2, STON1, FCGR2A, SCARF2, MDGA1, BVES, QKI, PDE10A, LAMA4, GHR, LOX, SPARC, PCDHB3, PCDH12, NR3C1, DPYSL3, PDGFRB, GNAI2, NPRL2, GNB4, FNDC4, PDE1A, CLIP4, CCDC88A, FN1, IGFBP5, IL1R1, WIPF1, PRRX1, MAP7D1, AKT3, ADGRL2, MFAP2, RGS4, P3H1, TNFSF4, CTSD, NRP2, PKD2, SPP1, LTBP2, TGFB3, GPR68, RHOQ, PCDHGA12, TMEM200B, PCDHGB7, MRC1, PECAM1, GJA5, FBXO17, PLXDC2, IQSEC3, ENOX1, GLT8D2, KCNJ8, POPDC2, CSMD2, CXCR4, INHBA, GLIPR2, CALD1, SRGN, CHST3, BICC1, EGR2, RASSF8, SSPN, NCKAP1L, MMP19, COL10A1, SLC12A4, C3, GLIS2, ARMCX1, SGCE, LIX1L, RAB7B, A4GALT, APOL3, CALU, CHN1, LOXL1, PALLD, STARD8, APOE, PXDN, COL5A1, AKAP12, SYNE1, NFATC1, RFTN1, PDLIM4, GFPT2, AOC3, TMEM204, MAP1B, ZSWIM4, MATN3, TRIM22, SCLY, SERPINF1, DLG4, HSPA12B, SYT11, C1QTNF6, TMTC1, LOXL2, CTIF, APLNR, COL4A2, DZIP1, ETS1, NREP, CTSL, MDFIC, FAM129A, ALDH1L2, PLXNC1, GPNMB, ADAMTS7, TM6SF1, HLX, DNAJB5, LRRC32, SULF1, FXYD6, ITGA11, CYP1B1, EMILIN1, CALHM2, ENTPD1, HERC5, CXCL9, ENPEP, GABARAPL1, PRICKLE1, LUM, MAP3K12, FRMD6, FBLN5, HAPLN3, MFGE8, ITGAX, TGFB1I1, CMTM3, CDH11, COL6A1, COL6A2, EMP3, RCN3, HSPG2, C1orf162, HMCN1, CTSK, ATP8B2, MEIS1, ZNF660, BOC, TRPC1, SLIT2, CORIN, PDGFC, SSBP2, PPP1R18, MSN, ZEB1, FAM13C, SERPING1, TENM4, SERPINH1, P4HA3, FEZ1, ESAM, TAGLN, FCGR1A, CCDC3, EDNRA, DPYSL4, BEND6, HSPB8, ARL11, SPOCK1, GUCY1A2, SPARCL1, GJA1, RBMS1, HS3ST3A1, ANGPT1, UCHL1, PDLIM3, ADAMTS1, FGD5, PIEZO2, CLIC2, SH3RF2
ANKRD36C	SMG1, ZNF75A, KIF27, JMJD7-PLA2G4B, COMMD8, P2RY1, EFEMP2, ANKRD36C, ZNF852, YOD1, CYB5D1, ANKRD36B, TAS2R14, GTF2H4, PMP22, RAB34, GUSBP5, EGFL8, ARHGAP8, EBLN2, GLT8D2, SERPINF1, ANKRD36, GLIPR1, SYCP3, SERPINA10, EVA1B, CCDC150, BDP1, MKI67, FEZ1
NHS	CA7, CLDN7, NHS, EP300, GON4L, SRSF6, GTF2IP1, TBX3, FRAS1, KIF21A, CCDC175
PCID2	FBXL3, AKAP11, POLR3E, BTBD1, IPO5, PKN2, NLRX1, PPP1R35, ROCK1, ATP11A, ZXDC, EXOSC5, DIS3, PIBF1, NUFIP1, PDS5B, ANKRD10, TGDS, FYCO1, SUGT1, PGM2L1, KBTBD6, KCTD6, ZSWIM1, UPF3A, FOXA3, AKAP13, AFF1, MRPL57, SNHG11, ZNF572, POLR2A, ACBD3, POLR1D, COMMD6, LRRIQ4, GTF2F2, MPHOSPH8, ASB13, DDRGK1, TFDP1, CHAMP1, SPIN3, TRIM13, E2F4, GMEB2, CDK5RAP1, NDFIP2, CDADC1, CAB39L, STK24, UGGT2, ARHGEF7, SUPT20H, MRPS31, VWA8, CLN5, TRPA1, LYL1, CPNE1, HNRNPUL2, RBM26-AS1, THAP7-AS1, N4BP2L2, BACH2, ADGRG6, UCHL3, AREL1, MTRF1, ALG5, EXOSC8, RPL21, GTF3A, SPRYD7, RNF114, TMTC4, TUBGCP3, PCID2, RNF6, RBM48, ERMARD, CDC16, XPO4, POMP, CDK8, COG6, RFXAP, TPT1, GPALPP1, RFC3, UBAC2, ARGLU1, BIVM, TPP2, CARS2, TMEM243, NEK3, RNASEH2B, CKAP2, TBC1D4, BORA, SUCLA2, RCBTB1, PHF11, COG3, SETDB2, TXN, FAM13A, ESD, RBM26, ABHD13, CUL4A, SETD7, TBC1D7, SLC39A4, DCUN1D2, SAP18, PLBD2, TEX30, ING1, OTULIN, GNAQ
CBX3	GGCT, GTF2IRD1, SEC63, DCUN1D1, DHRS1, NAE1, ZNF281, TFB2M, PUS10, RPL6, SLC4A1AP, MEAF6, ANKRA2, ZNF12, ATP9B, PLRG1, ZNF680, AGFG1, DPY19L1, CCNE2, TMEM39A, C8orf59, ZBTB2, AIDA, PMS2CL, HMGB1, PRPF40A, RPL39, TIMM23B, SPIN3, SARNP, RP9P, ADAT3, SBDSP1, TMA7, RABAC1, DNAJC2, RHEB, EIF4H, FAM133B, HLA-L, UBE2V1, TFG, CEBPZ, SUMO1, SET, POLR2M, CBX3, HNRNPA2B1, NT5C3A, MPHOSPH10, FIGNL1, SYNCRIP, LTV1, HUS1, SSB, PPIG, ANP32A, TMEM44, LINC00525, RPL7, FRA10AC1, IPMK, CFDP1, NIFK
AHSA2P	RBM5, RBM6, SPPL2B, LUC7L, CLK1, PLEKHB1, TTC17, UNKL, TARBP1, SFSWAP, ANKRD61, MITD1, ADAMTS13, EIF4A1, CCDC78, OMA1, CLHC1, ANKRD23, ZNF638, SEC31B, SLC4A4, CROCCP3, CCNT2, TNRC6A, CAPN3, STK36, ANKZF1, CCNL1, TTC14, PLXNB1, ZNF12, PCF11, METTL17, TRIM66, CATSPER2, ENGASE, PRRT2, LENG8, KIFC2, SRRM2, ATG16L2, TTC21A, ANKS3, ING5, BMP1, JMJD7-PLA2G4B, HNRNPH1, CALML6, NPIPB4, ZNF692, ZBTB26, GTPBP2, AGAP5, ZNF621, BBS1, TMEM51-AS1, PHYKPL, CCDC14, UBQLNL, NFATC2IP, SPACA4, NR2C2, MAMDC4, ALS2CL, ZNF354B, EFCAB13, LINC00174, DNHD1, PCBP1-AS1, ARSJ, D2HGDH, NME9, TRIM52, RBM12B, WDR27, TCTE3, RBM33, LCN12, ANO9, NRBP2, ZBTB37, CDK10, SDHAP1, L3MBTL1, RNPC3, CCDC84, ZDHHC17, KLHL17, AGAP4, KIAA0895L, ATP2A1, NPIPB15, ZGPAT, ZNF841, EME2, GOLGA6L9, SNHG12, ZNF335, ZNF248, ZNF587, ZNF789, DDX39B, MDM4, LIME1, AGAP6, AGAP9, AGER, SKIV2L, MSH5, SPIRE2, SAP25, CPT1B, CYP2D7, HERC2P9, CFAP44, THUMPD3-AS1, EFHC1, HSD17B7P2, MZF1, DDX17, CHKB, HDAC10, GSTZ1, SRSF5, PABPC1L, TAZ, GABRE, HSF4, CENPT, TAF1C, NCALD, CLASRP, LINC01089, LAT, DDX47, C8orf44, SLC23A3, LTB4R2, TTLL3, SEPT7P2, MIR17HG, TNFRSF25, TIGD1, CCNL2, TIAF1, URAHP, NSUN5P1, LINC01342, AFG3L1P, INE1, LINC00115, LENG8-AS1, GUSBP11, CCDC183-AS1, SAPCD1, CDK5RAP3, ENO3, EZH1, LUC7L3, FNBP4, PRPF40B, CAPRIN2, PRR4, COPS7A, SNHG15, ZNF37BP, CCT6P3, SNHG20, LINC00894, BCYRN1, LINC00106, MIR600HG, GOLGA2P5, ALKBH6, LY6G5B, EGFL8, LINC00893, STAG3L5P, NPIPB5, N4BP2L2, RNF139-AS1, NEAT1, RAD51-AS1, FAM13A-AS1, ZNF436-AS1, CDK3, RPL32P3, MALAT1, CLK4, TCERG1, NPHP3, NKTR, SF3B1, TIA1, RSRP1, SUPT7L, KCNIP2, NPIPB11, CHKB-CPT1B, STX16-NPEPL1, MSH5-SAPCD1, BCDIN3D-AS1, PPT2-EGFL8, CEP95, TEN1-CDK3, SMG1P7, OCLM, ZNF224, NBPF12, ECHDC2, LHX4, PILRB, RBBP6, STX16, PMS2P3, TUBGCP6, STAG3L5P-PVRIG2P-PILRB, HERC2P2, LINC01126, PRKRIP1, ORMDL1, RBM39, CLUHP3, FBXW9, PNISR, ZRANB2, DCAF8, ZNF767P, ARGLU1, DMTF1, PAN2, FBXL8, REV1, ANKRD36, ATAT1, CREBZF, CARF, MAPK8IP3, CSAD, TSSK4, NEIL1, MAN2C1, EML4, ZNF514, RABL2A, CCDC150, ANKMY1, FAM193B, WASH2P, GIGYF1, OGT, NR6A1, MTG1, DCUN1D2, PRSS53, ZNF117, SLC25A27, SREK1
LINC01479	C1orf74, FAM84A, BOLA3, MYDGF, TM9SF3, FTL, SCN3B, ENDOG, PMCH, KLRC3, TRIM71, IGF2-AS, RIMS4, KRTAP3-3, KRTAP3-1, HNRNPA1P33, MMP23A, SP9, RNU6ATAC, MAGEA3, LINC01393, HOTAIR, CES1P1, OGFR-AS1, KIF25-AS1, ENO1-AS1, FOXD3-AS1, LINC00278, UPK1A, ATP6V0A4, UGT2B10, PF4V1, DAO, ERI3-IT1, TMEM229A, DPP10-AS1, LINC00494, GLIS3-AS1, SULT1C2P1, OR2W3, SCARNA10, TCAM1P, KRBOX1, UGT1A1, GSTA2, LINC01213, CTAGE8, ADAMTS19-AS1, RNF103-CHMP3, LINC01018, FAM218A, LIFR, C9, ASB3, KCNJ13, CASC1, DENND5B-AS1, MTRNR2L10, SMLR1, TAS2R31, TMEM179, RNF126P1, GACAT2, PLG, HOXC13, HOXC12, HIST1H4K, ARHGAP23, HIST1H2AL, HIST1H2BI, CYP1A1, NAT8, GRM1
LINC01559	ACSF3, LINC01559, FAM120C, KPNA7, IFT52, PIF1
C5orf52	SOX30, C5orf52
CLSPN	DNAJC11, E2F2, ANLN, BRCA1, TACC3, DEPDC1, KPNA6, RAD51, MPHOSPH9, RELT, NDC1, PKN2, MCM10, ATAD2, SASS6, BUB1B, CCNF, USP1, ENO1, SPAG5, POLD3, NDC80, TXLNA, ORC1, RAD54L, WDR76, CLSPN, FABP5, BRI3, ZNF367, MELK, DDIAS, E2F7, LEO1, RRM1, CHAF1A, TK1, FEN1, SLC25A33, CTPS1, RRM2, FBXO45, EXO1, PSMD2, LMNB2, POLE, RCC1, KPNA2, CEP97, BRI3BP, LAMTOR4, MTF1, TMEM201, NOC2L, TUBB, BLM, ZNF770, SLC29A3, C2CD4A, WDHD1, ARHGAP11A, NUP188, CDC7, GRWD1, PSMD11, FOXM1, SMIM1, RBM14, KIF20A, LMNB1, SMC4, ICMT, MFN2, CDC20, KIF14, GLE1, YPEL5, CCDC71L, NAA50, ZWINT, STIL, POLR1B, MCM8, UHRF1, CEP85, DNMT1, NASP, CDCA8, TSPAN31, BRIP1, EPRS, SMC2, TCF19, KIF23, CENPO, DNA2, BARD1, CENPE, FANCI, TICRR, KIF2C, DTL, CDCA5
TAMM41	NOX1, UQCRC1, ARHGAP31, NOP16, MALSU1, RPUSD3, MYO1E, TSC22D3, RECQL4, SGPP2, ARHGAP25, ROCK1, MEF2A, RORA, VASH1, ANO8, EXOSC7, MRPL22, UNC13D, PSMD6, RFT1, MON1A, POC1A, RNF183, RAB8B, SLFN5, SAAL1, SMIM4, KCTD6, IL7R, MFF, MAP2K1, HARS, NDUFA3, PIK3CD, NME6, PIDD1, ZNF620, MYLPF, HCLS1, TRAIP, TMEM186, TRABD2A, CMC1, SELL, FHIT, MSH5, C12orf73, SUSD6, NFKBIA, CSTF1, RAE1, CRISPLD2, CD37, LYRM4, IFRD2, TRMT1, NDUFS8, ELK3, FOXP4-AS1, ACY1, NPRL2, HEMK1, RRP9, PSMD14, GPR89A, UBE3D, BCL11A, SMG1P7, LINC01224, CXCR4, EMG1, SLC35E1, APOL3, SEC14L1, EMC8, HACL1, RRP8, PRMT7, IL6ST, CCNH, PLXNC1, SDHC, TAMM41, SHQ1, SLC25A26, IMMP1L, FERMT3, ITGB1, FCGR1A, OXSM, C12orf45, GJA1, JAZF1, OXNAD1, CLIC2
CDT1	NDUFAB1, ANLN, BRCA1, POLA2, PHLDB1, RNF19A, SPDL1, WWC3, RFC2, RAD51, POLD1, MCM10, KARS, PAXIP1, CCNB2, CDC25C, RECQL4, SNRNP25, CCNF, TRIP13, TIPIN, NUP37, WDR62, MCM6, SPAG5, UBE2T, SNRPA, ORC1, OGFOD1, ORC6, WDR76, CDC45, ELF3, RFC4, H2AFZ, POC1A, MAD2L1, HGSNAT, MELK, E2F7, CENPN, MCM7, PLK1, DUS2, CDT1, RILP, C19orf48, PBK, RFWD3, FEN1, CDK1, SHCBP1, RRM2, THOP1, C5orf34, ZBTB4, EXO1, ZWILCH, AURKB, FANCB, GINS3, TRAIP, IQGAP3, HIST2H2AC, KRT10, MITF, FANCA, XRCC2, PRIM1, CENPW, CDC6, CDC7, ANKRD54, NEFH, POLE2, CDKN3, MYBL2, E2F1, SUV39H1, SMARCA1, NUTF2, NUP93, DHODH, MTFMT, OIP5, RNASEH2A, COG8, LBH, C19orf24, ASF1B, EZH2, UBE2S, NEIL3, NCAPG, FOXM1, RFC5, CDCA3, KIFC1, PGAM5, MCM3, TTK, LMNB1, RARS, ELMOD3, MAP7D1, RAB29, NEK2, KMT2A, WDR34, HELLS, CTSO, TRAPPC2B, TMPO-AS1, MTHFD1L, CENPL, NCAPH, MND1, KIF18A, HJURP, PKMYT1, CHTF18, UHRF1, KNSTRN, E2F8, NSUN5, GINS2, SCLY, COQ3, CCNB1, PSAT1, CCT7, TRA2B, TCF19, KIF23, CENPO, KIF11, DNA2, ZGRF1, CCNG2, SYCP3, BRCA2, FANCI, TICRR, TXNL4B, SAE1, PLK4, DTL, FANCD2, ECE2, CCNA2, SKP2, MMS22L, MTFR2, CDCA5, CHEK1, DSN1, LATS2, NEK7, NCAPD3, SPC25, BMP6, CNKSR3, EME1
LRP11	PTGS2, TAPT1, C6orf120, USP27X-AS1, LRP11, REG4, EIF2A
UTP4	NDUFAB1, CIAPIN1, RPUSD1, KARS, MALSU1, FUK, RECQL4, PBXIP1, CFAP20, CSNK2A2, NFE2L1, OGFOD1, ORC6, MCM7, CDT1, XPO6, CTU2, ZBTB4, RUVBL1, TUFM, DDX28, TRAIP, E2F4, NUTF2, NUP93, POLR2C, TANGO6, COG4, NPRL3, RNASEH2A, RAI1, PRKAR1A, MRPL2, UMPS, EEF2KMT, PDF, RPP40, C16orf70, TRAP1, MRPS12, THEM6, TMEM160, COX4I1, EMC8, PRMT7, NIP7, OS9, ACTL6A, CTU1, PRIM2, OGT, TNKS1BP1, JAZF1
ALPG	TFF1, ALPP, FAM178B, OVOL1, SERPINB5, R3HDML, LINC01128, SLC6A14, LDB3, SLC6A6, GPR55
P2RY2	NEXN, FABP1, GEM, P2RY2, MRPS23, JAM2
CEACAM3	LRRC40, CEACAM3, CDK10, ZNF358, MEFV, SENP6, HPCAL1, DR1, SDF2, RMND5A, CEP112
CD14	CFH, PLXND1, RECQL, PRKAR2B, ITGAL, GAS7, MATK, IFFO1, STAB1, CD4, BTK, DCN, ALOX5, EHD3, WAS, SLC11A1, SNAI2, CD74, ADGRA2, PLEKHO1, EHD2, TYMP, VIM, TIMP2, VCAN, MSR1, DKK3, CDK14, POLR3E, SLC2A3, BCAT1, ZNF112, ST3GAL6, CALCRL, TIE1, CD84, CD109, VPS8, CACNA1D, ERG, MRAS, COLEC12, NCF1, SLAMF8, FCER1G, C1R, GAB3, ITGB2, ITGA5, ZNF385A, LAPTM5, GBP4, NLRP3, OLFML2B, CLHC1, ARHGAP25, METTL22, RASGRP2, CYBRD1, FERMT2, NOTCH3, SCARF1, FSCN1, APBB1IP, FGFR1, FBLN1, FAP, SLC1A3, MOXD1, COL5A3, EPB41L3, PILRA, RRN3, LAT2, HSD17B14, ADAMTS2, MMP2, NID2, CASS4, PTPN4, C20orf194, P2RX7, ICAM1, LYZ, CHRD, PITPNM3, CCDC80, FSTL1, IGFBP7, FBLN2, IFI16, CCR1, PPM1M, EDIL3, GPR85, TAGAP, CTSB, DLC1, CYBB, NCF1C, DACT1, SLC39A13, HTRA1, GPR176, RAB8B, IKBIP, FBN1, CLMP, PRKCB, GREM1, CERCAM, CORO6, AXL, SEMA6B, NXN, CD300C, ENTPD3, VASN, RAB31, ZNF30, IL7R, VAMP5, PTAFR, RNASE6, CD52, TM2D2, CLIC4, ANTXR1, CSGALNACT2, PCDH7, ITGAM, ZFPM2, CD14, NDUFA3, OSCAR, CHST11, LRRC8C, PIK3CD, P2RY6, RGS19, COL8A2, IL16, EFEMP2, SLFN11, CYP7B1, HEG1, NRROS, TLR1, TLR6, ADGRE1, CHST2, TUBB6, SPHK1, PLA2G16, CNTD1, BASP1, HIC1, FAM20C, MAF, KCTD12, THBD, TMEM52, ZNF771, HCLS1, F2R, TMEM45A, SLC9A9, CHST15, UBE2E2, KCNJ14, C1S, FES, CSF1R, CRIP2, VMO1, COL18A1, GPR132, ADAP2, CSF1, SOCS3, FMNL1, TNFAIP2, TCN2, SNAI3, IKZF1, ARL17A, EVI2B, C15orf41, GNG2, ARHGAP30, TRABD2A, MITF, MAGEH1, TRPV2, ANKRD19P, ARL4C, PLA2G4E, C3orf62, PDCD1, SELL, CERKL, DPYD, SLC4A5, SLX4, SF3B3, ZFP92, HLA-DRB1, ZNF774, EVL, TLR7, ZFP28, ZNF138, ZNF470, C5AR1, SPN, MYO5A, PSAP, FAM49A, SIRPA, CSF2RA, HLA-DRB5, ZNF521, SFMBT2, MAFB, HLA-DOA, HLA-DMA, COL5A2, HLA-DRA, LILRB3, HERC2P9, VGLL3, SH2D3C, NRP1, MARCH2, DDTL, CYTH4, MFNG, LGALS1, HMOX1, NFKBIA, RASSF2, SIRPB1, MXRA5, TIMP1, TNFSF13B, ACP5, MEDAG, MLYCD, CRISPLD2, ATP8B4, MAN2B1, CD37, LYL1, GIMAP1, LBH, GPSM3, TSPAN4, BBIP1, MCM3AP-AS1, C19orf73, HLA-DPB1, ZNF469, LINC00511, ZNF717, LINC00858, LINC00852, HLA-DPA1, IL4I1, MED26, SYDE1, PLD3, CLEC11A, CAV1, PCOLCE, RARRES2, BLVRA, AEBP1, ENG, DOCK8, SPOCK2, LIPA, CCL2, FAM20A, PMP22, RAB34, KLHL5, IL10RA, SLC15A3, SELPLG, BIN2, TRPV4, SH2B3, OAS2, MGP, ARHGDIB, CLEC4A, COL12A1, DSE, NFAM1, TTC28-AS1, LINC00987, APOBEC3G, NDUFB2-AS1, ARHGAP8, PLEKHO2, HLA-DMB, FCGR2A, PHACTR1, BACH2, RAB23, QKI, LAMA4, LOX, SPARC, ST8SIA4, NR3C1, TRAPPC13, DPYSL3, PDGFRB, BCL6, GNAI2, GNB4, CLCN2, CYTIP, ITGA4, CLIP4, CCDC88A, IL1R1, KYNU, WIPF1, NCF2, RGS2, PLEKHM2, MAP7D1, NID1, KMO, AKT3, GBP1, TNFSF4, CTSD, C1orf54, ELOVL4, SPP1, MFSD1, LTBP2, GPR68, OGFRL1, MRC1, PECAM1, SPON1, DSG2-AS1, GJA5, RARA-AS1, RASSF5, AARSD1, EGLN2, CD274, CXorf21, KCNJ5, GLT8D2, TNFRSF8, SCPEP1, KCNJ8, CXCR4, FMOD, INHBA, GLIPR2, CALD1, PLAU, SRGN, BICC1, HVCN1, ARHGAP9, NCKAP1L, MMP19, BATF3, IL9R, F13A1, SIRT5, HS3ST3B1, C3, HCST, FAM78A, ADGRE2, FGL2, MILR1, RAB7B, A4GALT, APOL3, CALU, ARHGEF6, STARD8, APOE, FAM98C, BST2, COL5A1, MNX1, THEMIS2, C12orf65, NFATC1, RFTN1, MGAT1, TMEM204, NINJ1, ZNF304, CHSY1, ENOSF1, EMILIN2, TRIM22, SERPINF1, SYT11, ALOX5AP, PRAM1, LOXL2, SLC43A3, DHX34, APLNR, ETS1, SLC37A2, CTSL, HAVCR2, MDFIC, STX11, FAM129A, DOCK10, TSGA10, PLXNC1, DRAM1, LCP1, GPNMB, MYO1G, TM6SF1, LIMD2, HLX, IL10, ENPP2, SIT1, TLR2, SLCO2B1, IL18BP, GGH, SULF1, CYP1B1, EMILIN1, CALHM2, ENTPD1, CXCL9, LUM, FRMD6, RTN1, GPR65, FBLN5, NEIL1, MFGE8, ITGAX, CMTM3, CDH11, NPC1, PIK3R5, VAV1, COL6A1, COL6A2, EMP3, MYO1F, SIGLEC10, HSPG2, C1orf162, RGS16, ECM1, CTSK, ATP8B2, DEGS1, MARCH1, PLA2G7, DOK3, PPP1R18, FGD2, IGFBP3, TMEM140, MSN, CBWD5, GBGT1, A1CF, RGS10, SERPING1, TENM4, P4HA3, ESAM, FERMT3, FCGR1A, ADAM8, KCNK13, SPOCK1, SPARCL1, GJA1, RASGRP3, TMEM251, UBASH3B, GBP5, SLC7A7, CLIC2
AP002495.1	LAPTM5, PVR, RSBN1, KRTCAP2, ANKRD33B, PKIG, CBWD3, SNHG20, ZNF587B, PIK3CA, HEATR5A, SLC2A11
MAGI2-AS3	CFH, HECW1, PLXND1, THSD7A, COPZ2, GAS7, IFFO1, CD4, BTK, FYN, TSPAN9, ANOS1, DCN, EHD3, WWTR1, SNAI2, ADGRA2, FHL1, PLEKHO1, EHD2, HSD17B6, VIM, AGPAT4, ARHGAP31, APBA2, TIMP2, VCAN, MSR1, RAI14, TNC, EPHA3, LTBP1, ELN, DKK3, CDK14, BCAT1, LZTS1, PRDM6, ZNF112, GPC1, CALCRL, MYLK, TIE1, CD84, CD109, MMP14, ERG, TSPAN18, DZIP1L, MRAS, COLEC12, SLAMF8, RAPGEF6, SV2A, C1R, SPON2, ITGB2, COX7A1, PLXDC1, CYGB, ITGA5, FMNL3, GRASP, BCL6B, LAPTM5, SYNC, MXRA8, NEXN, DDR2, OLFML2B, COL6A3, TRO, NAV3, PDZD4, ABCC9, PTPN3, LMCD1, CYBRD1, LIMS2, FERMT2, GLI2, NOTCH3, NUAK1, ZNF532, RARB, FGFR1, FBLN1, MAP2, FAP, FKBP7, TNS1, MOXD1, MEF2C, COL16A1, AKR1B1, ADAMTS2, MMP2, GNAO1, PTHLH, C20orf194, EBF4, CPXM1, P2RX7, ICAM1, CHRD, PLEKHG2, ZFHX4, CCDC80, SLC22A17, FSTL1, LMOD1, IGFBP7, FBLN2, PRICKLE2, LRRC2, HEYL, MAP9, NAA15, EDIL3, RNF180, GPX8, LEAP2, DLC1, CTHRC1, GEM, CYBB, AQP7, DACT1, SALL2, SLC39A13, AMOTL1, HTRA1, GPR176, JAM3, FBN1, CLMP, WBP1L, APBB1, DCHS1, TUB, PRTG, MFAP4, RIMKLB, C16orf45, YPEL4, GREM1, MAP1A, CNPY4, CERCAM, PRRX2, GPRC5B, TPM4, TUBA1A, AXL, NXN, IGFBP6, RAB3IL1, LTBP3, VASN, FILIP1L, RAB31, TNXB, VAMP5, PXDC1, ROR2, AR, CPT1C, MN1, CLIC4, ANTXR1, CSGALNACT2, PCDH7, TPST1, ZFPM2, NLGN2, STAT2, PYGO1, NPTX1, CHST11, MCC, DSEL, HOPX, MAP6, SPSB1, COL8A2, LAMB2, LRRC15, RCAN2, SYNPO2, EFEMP2, SLFN11, CYP7B1, MRGPRF, PTPRM, HEG1, CTSF, MSRB3, FZD4, PHYHD1, A2M, KLHL38, TUBB6, SPHK1, BASP1, HIC1, FAM20C, CCDC184, BEND3, DTX3, MAF, KCTD12, THBD, FOXS1, GPBAR1, SSC5D, C3orf80, GAS1, F2R, TMEM45A, SLC9A9, RGMA, HHIPL1, UBE2E2, C1S, TSHZ2, BGN, CRIP2, COL18A1, CADM1, FHL3, CBX6, ARSI, ALDH1A3, PRKD1, SLIT3, SOCS3, SMIM10, ARMCX2, FMNL1, SORCS2, SLC24A3, SV2B, LSAMP, MORF4L1, KLHDC8B, THBS2, MITF, C11orf96, COL4A1, MAGEH1, SAMD11, TRPV2, COL14A1, ARL4C, GPR89B, DPYD, PRELP, FAT4, ZNF471, NTNG2, NUDT11, TCEAL3, CACNA1H, LAMA2, TCF4, ZNF418, PDLIM7, FLNA, ANXA6, KANK2, SLC22A5, DACT3, MYO5A, FAM49A, ZNF677, TPM2, ITGBL1, ZNF521, LIME1, MAFB, COL5A2, CYS1, ATP10A, VGLL3, SH2D3C, NRP1, PALMD, PALM, MMP11, LGALS1, TIMP3, ISM1, RASSF2, MYL9, MXRA5, SMARCA1, BEX4, MEDAG, CRISPLD2, FOXF1, RASL12, CPQ, PLAT, TRPS1, TUSC3, LINC01089, LBH, S1PR3, TSPAN4, TENM3, PLXNA4, ZNF469, C14orf132, TP73-AS1, RNF144A-AS1, SYDE1, CLIP3, MEIS3, CLEC11A, COMP, TMEM59L, SCN1B, CAV2, CAV1, PCOLCE, SERPINE1, SFRP4, MEOX2, RARRES2, AEBP1, TGFBR1, ECM2, CXCL12, UNC5B, ACTA2, SEPT4, CCL2, CNTNAP1, COL1A1, EFNB3, PMP22, RAB34, NKX3-2, GLRB, KLHL5, CRYAB, ARHGEF17, P3H3, ACSS3, TNS2, GLI1, ELK3, MGP, ADGRD1, COL12A1, DSE, UST, ANKRD65, PYY2, TNFSF12, ZNF542P, ARHGEF25, PLEKHO2, STON1, PRAF2, SCARF2, GPR162, BACH2, RAB23, BVES, QKI, PDE10A, LAMA4, TBX18, PCDHB2, LOX, SPARC, PCDHB7, THBS4, NR3C1, DPYSL3, PDGFRB, DBN1, GNAI2, GNB4, RRP9, ZBTB47, FNDC4, PDE1A, CLIP4, CCDC88A, FN1, IGFBP5, CHST10, IL1R1, WIPF1, PRRX1, GPX7, OLFML3, MAP7D1, AKT3, ADGRL2, MFAP2, RGS4, P3H1, TNFSF4, MAN1C1, NRP2, ELOVL4, FILIP1, PKD2, LTBP2, TGFB3, GPR68, RHOQ, PCDHGA12, TMEM200B, ITGB3, USP3-AS1, PECAM1, SMG1P7, GJA5, ZNF285, S1PR2, FBXO17, PLXDC2, IQSEC3, ENOX1, GLT8D2, CPXM2, INHBA, GLIPR2, RECK, CALD1, NUDT10, PLAU, BICC1, RASSF8, SSPN, MMP19, COL10A1, SLC12A4, C3, GLIS2, ARMCX1, HELB, SGCE, LIX1L, RAB7B, A4GALT, CALU, CHN1, SNRPN, LOXL1, PALLD, ARHGEF6, MAP7D3, STARD8, APOE, PXDN, COL5A1, THEMIS2, AKAP12, SYNE1, NFATC1, RFTN1, PDLIM4, GFPT2, AOC3, RAMP2, TMEM204, MAP1B, ZNF304, MATN3, SERPINF1, PCBD2, HSPA12B, SYT11, MYH10, TMTC1, LOXL2, CTIF, MEIS2, IL6ST, RERG, SLC43A3, COL4A2, DZIP1, ETS1, NREP, MDFIC, B4GALNT1, FAM129A, DOCK10, PLXNC1, GPNMB, DDX56, NACAD, TM6SF1, HLX, DNAJB5, LRRC32, SULF1, RDX, FXYD6, THBS1, ITGA11, EMILIN1, LOXL4, CALHM2, ENTPD1, ITGAV, SEMA7A, ARHGAP24, FGF2, GABARAPL1, PRICKLE1, GLIPR1, LUM, MAP3K12, FRMD6, RDH12, FBLN5, HAPLN3, MFGE8, TGFB1I1, CMTM3, CDH11, IGFBP4, COL6A1, COL6A2, EMP3, RCN3, HMCN1, RGL1, CTSK, ATP8B2, MEIS1, FBLN7, ZNF385B, FAM171B, PHLDB2, BOC, TRPC1, SLIT2, CORIN, SNCA, ANK2, PDGFC, PPP1R18, DAAM2, IGFBP3, TMEM47, MSN, SLC16A2, STOM, ZEB1, PLEKHS1, SERPING1, TENM4, SERPINH1, P4HA3, FEZ1, ESAM, TAGLN, JPH2, CCDC3, EDNRA, BEND6, HSPB8, SPOCK1, SPARCL1, GJA1, LGI2, RBMS1, JAZF1, SEMA3D, UCHL1, PDLIM3, JAM2, FGD5, PIEZO2, CLIC2
PRSS35	GMIP, PRSS35
ZNF37BP	RBM6, ZNF276, ANKRD23, ZNF37A, CROCCP3, TGM1, STK36, ANKZF1, CCNL1, ZNF589, PCF11, STAT6, LENG8, SETD5, JMJD7-PLA2G4B, BBS1, CCDC14, WDR27, RBM33, ZNF33A, AGAP6, CFAP44, ARL2BP, TAF1C, CLASRP, TTLL3, SH3BP5-AS1, LENG8-AS1, SAPCD1, ZNF32-AS2, CDK5RAP3, LUC7L3, FNBP4, ZNF37BP, GAS5, GOLGA2P5, EGFL8, STAG3L5P, PLA2G4B, CDK3, TCERG1, DNAH1, NKTR, DNAJC27, SF3B1, TEN1-CDK3, OCLM, NBPF12, PNISR, ZFC3H1, MAPK8IP3, NEIL1, POGZ, INTS3, FAM193B, GIGYF1, MRPL49
UTS2	UTS2, UGT2B7, ADCY5
FYB1	CFH, ITGAL, CD79B, MMP25, STAB1, CD4, BTK, DCN, ALOX5, CD6, WAS, CD74, RUNX3, GLRX2, PLEKHO1, TYMP, VIM, PRKCH, ARHGAP31, TIMP2, MSR1, RETSAT, ADAM28, TNFRSF9, FOXP3, DKK3, PRDM1, BCAT1, ANKRD44, CD84, MTFR1, SPATA2, NCF1, SLAMF8, FCER1G, CCDC24, C1R, UBASH3A, GAB3, ITGB2, IKZF3, ITGA5, BCL6B, LAPTM5, GBP4, ARHGAP25, CACNB1, RORA, PTPN3, CSNK2A2, VASH1, ACAP1, ICAM3, APBB1IP, CST7, SP140, STK17B, EPB41L3, MRPL22, PILRA, ATG16L1, CASS4, C20orf194, P2RX7, LAG3, PCBP4, OSBPL8, CCDC80, KRTCAP2, IFI16, CCR1, MON1A, C4orf3, ANKRD33B, TAGAP, CTSB, METTL2B, CYBB, NCF1C, GPR176, JAM3, RAB8B, PRKCB, MEI1, TBC1D2B, SNX20, CD300C, NLRC3, RAB31, IL7R, CXCL10, PTAFR, CD52, CLIC4, ANTXR1, ITGAM, ZFPM2, CD14, SERPINB9, CHST11, LRRC8C, PIK3CD, CXCR6, IL16, BANP, RASGRP1, SLFN11, PARP14, HEG1, CD7, NRROS, TLR1, TLR6, CHST2, TBC1D10C, CNTD1, BASP1, SAMD9L, CASC2, CD163L1, MAF, THBD, CIITA, NKPD1, HCLS1, PRF1, SLC9A9, C1S, CSF1R, LCK, CCR4, ADAP2, CSF1, SOCS3, PDE4B, FMNL1, TNFAIP2, TCN2, ZBTB3, IKZF1, DNAH14, EVI2B, GNG2, ARHGAP30, SPATC1, TRPV2, RAB42, GPR89B, HYKK, PDCD1, SELL, CERKL, DPYD, TMEM120B, SLX4, FHIT, HLA-DRB1, SUPT5H, EVL, TLR7, DAPK1, GM2A, TPSB2, C5AR1, SPN, MYO5A, GZMM, FAM49A, PLCG2, CSF2RA, ZNF26, HLA-DRB5, CD247, SFMBT2, LIME1, MAFB, HLA-DOA, HLA-DMA, HLA-DRA, VWA7, LILRB3, RNPS1, PTGS1, SH2D3C, IL12RB1, NRP1, CYTH4, MFNG, HMOX1, APOL1, NCF4, SLA2, CSTF1, GMEB2, RASSF2, SAMHD1, PPP1R16B, DHX35, TNFSF13B, CORO1A, ATP8B4, MAP4K1, CD37, GPX3, PRR22, GIMAP1, SIPA1, HEXA, GPSM3, VAMP2, APOL6, HLA-DPB1, MIAT, TP73-AS1, LTB, VIM-AS1, ACBD6, HLA-DPA1, IL4I1, EBI3, SHD, CD79A, JAK3, AEBP1, ENG, DOCK8, PTGDS, UNC5B, SPOCK2, LPXN, IL10RA, SLC15A3, CD5, POU2AF1, SELPLG, BIN2, SH2B3, OAS2, CLEC4A, BTN3A3, DSE, ITGA9-AS1, NFAM1, TNFSF12, PLEKHO2, HLA-DMB, FCGR2A, NAIP, ITK, ST8SIA4, NR3C1, LIFR, OGG1, GNB4, ADAM23, CYTIP, ITGA4, PCGF1, CLIP4, CCDC88A, STAT1, ST3GAL5, IL1R1, IL18R1, KYNU, WIPF1, NCF2, PLEKHM2, MAP7D1, KMO, GBP1, GPR89A, CTSD, C1orf54, TNFAIP3, LTBP2, GVINP1, MRC1, RASSF5, CD274, CXorf21, GLT8D2, MTERF2, TNFRSF8, CXCR4, LAX1, PLAU, SRGN, ARHGAP9, NCKAP1L, MMP19, F13A1, PACSIN1, HS3ST3B1, C3, S1PR4, HCST, CCR7, FAM78A, ADGRE2, FGL2, SGCE, CCL5, APOL3, RAC2, LSM8, SEC14L1, ARHGEF6, STARD8, MNX1, THEMIS2, NFATC1, TRIM22, RRP8, HSPA12B, SYT11, ALOX5AP, PRAM1, TMTC1, SWAP70, PTPN22, IL6ST, ACP2, RAB33A, ETS1, SLC37A2, CTSL, HAVCR2, LMO2, AGAP2, STX11, CPM, FAM129A, DOCK10, PLXNC1, LCP1, GPNMB, MYO1G, TM6SF1, LIMD2, SIT1, IRF4, FCHSD2, SLCO2B1, IL18BP, LRRC32, PLCB2, STAT4, METTL5, ITGAV, BMPR1B, CXCL9, CD27, GPR65, HAPLN3, ITGAX, GAS8, PIK3R5, TTYH2, VAV1, MYO1F, SIGLEC10, C1orf162, PPOX, ATP8B2, PTPN7, RABL2A, BOC, MARCH1, LHFPL2, PLA2G7, DOK3, FGD2, IGFBP3, TMEM140, MSN, SERPING1, FERMT3, PIP4K2A, ADAM8, ANKAR, KCNK13, RASGRP3, CD8A, UBASH3B, ANGPT1, GBP5, ELMO1, RAB39B, CLIC2, TIAM1, PTDSS1
FCGR2B	CFH, COPZ2, ITGAL, MATK, IFFO1, CD4, BTK, DCN, ALOX5, WAS, SLC11A1, SNAI2, CD74, PLEKHO1, TYMP, VIM, VCAN, MSR1, RAI14, TNFRSF9, CDK14, BCAT1, ST3GAL6, CD84, MRAS, COLEC12, SPATA2, NCF1, SLAMF8, FCER1G, C1R, GAB3, ITGB2, ZNF385A, ASB16, LAPTM5, MXRA8, NLRP3, OLFML2B, ARHGAP25, APBB1IP, FAP, SLC1A3, PILRA, LAT2, HSD17B14, ADAMTS2, MMP2, CASS4, CPXM1, P2RX7, ICAM1, NLRC4, CCDC80, FSTL1, FBLN2, CCR1, PPM1M, TAGAP, CTSB, CTHRC1, CYBB, NCF1C, FBN1, CERCAM, NXN, CD300C, RAB31, VAMP5, PTAFR, CD52, ANTXR1, ITGAM, CD14, OSCAR, CHST11, DSEL, SPSB1, IL16, SLFN11, TLR1, GTF2IRD2B, TUBB6, SPHK1, BASP1, ZBED2, MAF, KCTD12, HCLS1, GAS1, TMEM45A, SLC9A9, CHST15, C1S, CSF1R, VMO1, MCEMP1, ARSI, ADAP2, TCTE3, FMNL1, TNFAIP2, IKZF1, EVI2B, ARHGAP30, TRPV2, ARL4C, RAB42, SELL, DPYD, RBM34, HLA-DRB1, TLR7, C5AR1, SPN, MYO5A, PSAP, FAM49A, GOLGA6L9, HLA-DRB5, SFMBT2, MAFB, HLA-DOA, HLA-DMA, HLA-DRA, LILRB3, NRP1, PRKY, CYTH4, LGALS1, HMOX1, APOL4, HDAC10, LGMN, C14orf93, RASSF2, SIRPB1, TNFSF13B, ACP5, TRPS1, CD37, GPSM3, TSPAN4, LINC01342, HLA-DPB1, HLA-DPA1, IL4I1, PLD3, DNASE2, RARRES2, ECM2, LIPA, FAM20A, PMP22, LPXN, IL10RA, SLC15A3, SELPLG, CLEC4A, DSE, CCT6P3, NFAM1, PLEKHO2, HLA-DMB, FCGR2A, THAP9-AS1, PHACTR1, NR3C1, BCL6, GNB4, CYTIP, CLIP4, WIPF1, PRRX1, KCNC4, NCF2, KMO, CTSD, SPP1, TGFB3, GPR68, MRC1, CD274, CXorf21, GLT8D2, TNFRSF8, KCNJ8, CXCR4, SRGN, ARHGAP9, NCKAP1L, MMP19, C3, HCST, FAM78A, FGL2, CCL5, MILR1, APOBEC3A, ARHGEF6, CHRNA10, APOE, APOC1, BST2, TNNI2, GFPT2, PIAS3, SERPINF1, ALOX5AP, PDE6B, RAB33A, SLC37A2, CTSL, HAVCR2, AGAP2, STX11, PLXNC1, LCP1, GPNMB, MYO1G, TM6SF1, HLX, ENPP2, SIT1, CD72, TLR2, IL18BP, CYP1B1, CALHM2, CD27, LUM, FRMD6, GPR65, HAPLN3, ITGAX, PIK3R5, EMP3, MYO1F, SIGLEC10, C1orf162, CTSK, PTPN7, MARCH1, PLA2G7, DOK3, FGD2, TMEM140, SERPING1, SERPINH1, FCGR1A, ADAM8, KCNK13, SPOCK1, GJA1, GBP5, PDLIM3, SLC7A7, RAB39B, CLIC2
CPTP	NADK, RER1, SSU72, UBE2J2, KLHL21, LZIC, TNPO1, SLC22A17, CAMTA1, NMNAT1, AURKAIP1, SLC35A4, TMEM125, IPP, CPTP, DVL1, ARHGEF25, CEP104, SDHB, DHDDS, PPP6C, TMEM54, ARHGEF16, CASP9, RORC
STIL	E2F2, TACC3, DEPDC1, NDC1, SNRNP40, MCM10, SASS6, LRP8, LRRC3, CCNF, MAGOH, USP1, PBXIP1, YY1AP1, WDR62, ORC1, RAD54L, WDR76, CLSPN, KIF15, CDC25A, MELK, NUDT8, KLHL30, FEN1, CKAP2L, BUB1, SHCBP1, SLC25A33, PPIH, ZMAT3, COQ2, ZBTB4, PDE12, MYADM, NDUFA6, PRC1, CCNI2, CDC6, MSH2, NUP188, CDC7, CENPI, OIP5, FANCG, ASF1B, NCAPG, FOXM1, CENPA, MRPL37, TTF2, CDC20, KIF18A, RASSF8, STIL, HJURP, E2F8, CEP85, MMACHC, DPH2, NASP, PSRC1, CDCA8, TROAP, SMC2, TCF19, KIF23, CENPO, BARD1, PLK4, KIF2C, CHAC2
PRNP	WWC3, ZDHHC3, CFL2, PA2G4, PRNP, LYNX1, SLC26A6, TRIM3, GJA5, CLIP1
MTNR1A	RAI14, COL9A2, MTNR1A, MARCH2, KIAA0513
GOLT1A	MATK, ZDHHC6, H6PD, MRAS, ARHGAP25, LXN, GMIP, HCN1, TRANK1, ZNF692, SUSD5, GOLT1A, CCM2L, MEST, CASC3, TGFB3, PSMF1, CTAGE15, SH3BGRL, ARHGAP24, ADAMTSL4, TAF1A, C12orf45, QDPR
SYCE2	SNAI2, MYLK, MRAS, SYCE2, ZNF653, KIAA1958, ITGAM, SYNPO, MSRB3, GEN1, SSC5D, F2R, TPSB2, ZNF121, DXO, EIF3CL, ATP10A, KLHL5, MAK, ALKBH6, TTC21B, EMILIN1, MFGE8, ATP8B2, RNF217
FBXL19-AS1	ASB16, ZNF621, MRPL53, MZF1, FBXL19-AS1
SNHG7	IL4R, LMNTD2, RPL12, SNHG7, LINC01186, GNMT, TEX10
DHX34	KCNJ11, ZNF765, CSE1L, DHX34
NOB1	KARS, ATXN7L3, CLPX, TMC8, RSL1D1, QARS, ZNF74, S100A4, ZNF277, FMN1, NOB1
SNORD11	TMSB10, CNOT11, GABARAP, RNF34, ZNF296, YES1, CCDC184, TRAPPC5, DEXI, ARID3C, KLRC3, MZF1, PPP4R3A, DIO1, KRTAP3-3, KRTAP3-1, HNRNPA1P33, MDP1, RAD51AP2, LINC00612, MMP23A, SP9, ZNF579, RNU6ATAC, MAGEA3, LINC01393, HOTAIR, KIF25-AS1, ENO1-AS1, ZNF341-AS1, FOXD3-AS1, WASIR2, LINC00278, SULT2A1, PF4V1, HGFAC, DAO, SLCO1B3, ERI3-IT1, TMEM229A, RNF148, OR2W3, SCARNA10, TCAM1P, KRBOX1, PCDHAC2, GSTA2, CTAGE8, ADAMTS19-AS1, RNF103-CHMP3, LINC01018, FAM218A, C9, USP9Y, KCNJ13, TIA1, CASC1, FPGT, DENND5B-AS1, SMLR1, TAS2R31, RNF126P1, OCLM, GACAT2, SNHG25, CAHM, HOXC13, HOXC12, HSPE1-MOB4, HIST1H4K, HIST1H2AJ, GTF2IP1, TNNI3, NKX2-1, HHEX, GRM1
ZNF497	PSMB1, POMT2, ADGRA2, RPUSD3, PLXDC1, TUB, TVP23A, BANP, ZNF497, KCTD13, LINC00174, SOCS3, P4HB, C15orf61, ZNF766, TCEAL3, TCF4, ZNF628, PDGFB, CRISPLD2, PPP1R13L, RPL28, ZNF324B, MAP7D1, WARS2, ZBTB45, HSPBP1, IL6ST, AGO4, SNRPF, CTU1, ANKMY1
CRABP2	GNB1, NOXRED1, BGN, VMO1, ABCD1, UBA52, LINC00114, STON1, LOX, MRAP2, CRABP2
ACO2	FRYL, IDH3A, ATXN2L, PRR14L, TANGO2, EIF4ENIF1, PRR5, PPARA, PLXNB2, QRICH1, SREBF2, SF3A1, MAPK1, GGA1, RTCB, POLDIP3, TAB1, ASCC2, MIEF1, TXN2, ZC3H7B, ACO2, PCK2, APOL6, MFN2, PLS1, CCNG2, PCDH1
ANKRD36B	PTPDC1, CEP295, CD52, ANKRD36B, TRAM2-AS1, LY6G5B, STAG3L5P-PVRIG2P-PILRB, PSMC3IP, ANKHD1, ANKRD36, NEIL1, GOLGA4
BTNL9	BTNL9
KHDC4	LUC7L, CLK1, ZC3H11A, TARBP1, NIT1, ZNF276, TRIM17, SEC31B, CCNT2, TRAF5, ANKRD10, STK36, ANKZF1, CCNL1, TTC14, SNAPC4, CATSPER2, LENG8, JMJD7-PLA2G4B, ZNF692, ZBTB26, NRROS, CLK2, EPS8L2, ZNF354B, TRIM52, MROH7, WDR27, TCTE3, ZBTB37, CDK10, RNPC3, ZDHHC17, SIRT7, KLHL17, ZNF121, ZNF248, ZNF789, DDX39B, MDM4, RYR2, DENND4B, AGAP6, AGER, THUMPD3-AS1, HOOK2, PABPC1L, HSF4, CENPT, TAF1C, CLASRP, LAT, SLC23A3, TTLL3, GOLGA8B, MIR17HG, NPEPL1, TNFRSF25, TIGD1, CCNL2, NSUN5P1, AFG3L1P, LENG8-AS1, ACBD6, ZNF32-AS2, CCDC130, CDK5RAP3, ENO3, LUC7L3, CAPRIN2, ZNF37BP, LINC00894, TTN-AS1, LY6G5B, STAG3L5P, N4BP2L2, NEAT1, RAD51-AS1, RPL32P3, TCERG1, NKTR, PRPF3, PRDX6, RSRP1, POLG2, SMG1P7, OCLM, GORAB, PLXDC2, STX16, TUBGCP6, CLUHP3, PNISR, DCAF8, ZNF767P, ZFC3H1, ARGLU1, DMTF1, PAN2, ATAT1, MAPK8IP3, CSAD, RBM26, NEIL1, PPOX, SETDB1, INTS3, NVL, FAM193B, OGT, INPP5E, DCUN1D2, PRSS53, CENPJ, SLC25A27
FBL	YBX3, RPL18, TMEM161A, ZNRD1, MALSU1, SLC35B2, C19orf47, MAGOH, NUP37, EXOSC7, PAFAH1B3, GMPS, PHB, C19orf48, UGP2, MZT2A, EIF3F, RUVBL1, PUS1, FARSA, RUVBL2, PTTG1IP, LITAF, TAF13, POLRMT, NUP93, ERCC2, UBA52, ACBD6, TRMT1, RPS16, TIMM50, FBL, AKT2, LIG1, ARMC6, ZNF574, EFTUD2, CPSF6, NPIPB5, FBRSL1, ZBTB45, GNA13, RNF11, PRMT1, PRR7, DHX30, EEFSEC, HSPBP1, TMED7, CCT7, SNRPF, PTGR2, CTU1, NOSIP, C12orf45, NCAPD3, BUB3
FASLG	CD6, UBASH3A, GBP4, LAG3, EOMES, TAP1, CXCR6, IL16, PRF1, EVI2B, PDCD1, GZMM, CD247, IL12RB1, SLA2, MAP4K1, FASLG, CD274, IRF1, CCL5, CD8A, GBP5
CCDC188	BCL10
RPN2	PHF20, TOMM34, ITCH, YWHAB, KLK11, RALGAPB, ASXL1, AGR3, PIPOX, FAM217B, PTPN1, SRC, NOL4L, SLC9A8, ZNF335, UCKL1, NCOA6, TRPC4AP, ZMYND8, HNF4A, NDRG3, STK4, RAE1, DNAJC5, PRPF6, MTG2, PSMA7, DIDO1, ARFGAP1, TM9SF4, POFUT1, KIF3B, MAPRE1, CDK5RAP1, TTI1, RPRD1B, CHMP4B, DHX35, PIGU, CRIP1, CPNE1, AVL9, RPN2, VAPB, PLCG1, ARFGEF2, STAU1, NEURL2, EIF2S2, CEP250, PLAGL2, RHOT1, TAF4, OSBPL2, ADRM1, AAR2, CTNNBL1, DSN1, YTHDF1
KNTC1	NDUFAB1, BRCA1, POLQ, MPHOSPH9, MCM10, ASPM, ATAD2, BUB1B, CHAF1B, RECQL4, SRSF2, DBF4B, WDR90, RAD18, WDR62, MOXD1, RAD54L, CDC45, TOPBP1, E2F7, NEMP1, CDK1, ATAD5, POLE, PIDD1, TSEN54, IQGAP3, KNTC1, BRI3BP, PARPBP, KIF18B, TPCN1, FANCA, C15orf61, ANAPC7, XRCC2, PRC1, MSH5, CFAP44, CEP152, MCM4, AFG3L1P, GLRB, NCAPG, FOXM1, RAD51AP1, GTF2H3, DDX55, RFC5, TIMELESS, CDCA3, KIFC1, GOLGA2P5, PASK, YPEL5, HELLS, SNHG1, TMPO, NCAPH, HNRNPA2B1, RBM19, CIT, CDK2, C17orf53, PKMYT1, CHTF18, MYO19, E2F8, TROAP, ESPL1, KIF23, BARD1, ZGRF1, PIF1, FANCI, TICRR, PLK4, DTL, MKI67, CHEK1, NCAPD3, EME1
PUM3	TRMT11, NPY1R, NOL6, TRMT10B, STOML2, MTAP, EXOSC3, INVS, RCL1, APTX, HAUS6
ZNF473	PTPN18, NUDT21, ZNF565, HSD3B1, CD3EAP, LCP1, ZNF473
ITGB8	ITGB8
PTPRN	TNC, PTPRN, SV2A, ITGA5, TTC38, SGSH, RYR2, CAPZA2, SYDE1, NUPL2, UCHL1
SGSM1	SGSM1, SNTN, MMP17
LINC00638	ITGB5, LINC00638
CDC25A	E2F2, DPF1, POLA2, RAD51, POLQ, NDC1, MCM10, MTHFD2, DONSON, CHAF1B, DBF4B, CCNF, TRIP13, HMMR, WDR62, EXOSC7, UBE2T, KIF22, EIF3I, RAD54L, BIRC5, ORC6, CDC45, KIF15, RFC4, CDC25A, POC1A, DDIAS, GPR176, PLK1, RRM1, FEN1, CKAP2L, PA2G4, SHCBP1, RRM2, EXO1, TRAIP, CMSS1, PBX1, ERCC6L, H2AFX, FAM72A, XRCC2, ZNF695, CDC6, RANBP1, CDKN3, CENPI, CCNE1, POLD2, RAPGEFL1, NEIL3, KLHL18, MORN1, NCAPH, KIF18A, CDK2, STIL, C17orf53, AUNIP, PKMYT1, MRPS25, NASP, PSRC1, TROAP, BRIP1, KIF23, CENPO, KIF11, GABARAPL1, DIAPH3, TICRR, PLK4, KIF2C, FANCD2, CCNA2, MTFR2, CDCA5, CHEK1, DLAT, SCLT1, SPC25, SUV39H2, SKA1
TLR1	CFH, STAB1, CD4, BTK, ALOX5, WAS, CD74, ARHGAP31, MSR1, ADAM28, GALC, CD84, COLEC12, NCF1, COPG2, SLAMF8, FCER1G, ITGB2, LAPTM5, ICAM3, APBB1IP, CST7, PILRA, CASS4, P2RX7, OSBPL8, CCR1, POLR2H, PPM1M, TAGAP, CYBB, NCF1C, RAB8B, FBN1, PLEKHF1, CD300C, PTAFR, ITGAM, CD14, IL16, SLFN11, TLR1, TLR6, ADGRE1, HCLS1, SLC9A9, CSF1R, CCR4, FMNL1, IKZF1, EVI2B, GNG2, ARHGAP30, TRPV2, RAB42, SELL, DPYD, HLA-DRB1, TLR7, C5AR1, FAM49A, SNHG12, CSF2RA, HLA-DRB5, MAFB, HLA-DOA, HLA-DMA, HLA-DRA, LILRB3, JAK2, IL12RB1, CYTH4, RASSF2, TNFSF13B, ACP5, CD37, HLA-DPB1, HLA-DPA1, IL4I1, PLD3, CD79A, LIPA, CCL2, FAM20A, IL10RA, SLC15A3, SELPLG, CLEC4A, DSE, PLEKHO2, HLA-DMB, FCGR2A, BVES, ST8SIA4, TCERG1, GNB4, ITGA4, KYNU, WIPF1, NCF2, GPR68, MRC1, VPS9D1-AS1, RASSF5, KCNQ1OT1, SRGN, HVCN1, NCKAP1L, FAM78A, ADGRE2, FGL2, SGCE, MILR1, ARHGEF6, STARD8, THEMIS2, EMILIN2, ALOX5AP, ETS1, SLC37A2, CTSL, HAVCR2, STX11, DOCK10, PLXNC1, LCP1, GPNMB, MYO1G, TM6SF1, ENPP2, SIT1, CD72, TLR2, IL18BP, GPR65, PIK3R5, MYO1F, SLC47A1, SIGLEC10, C1orf162, PTPN7, CCDC150, COPS7B, LHFPL2, FERMT3, FCGR1A, KCNK13, PIK3AP1, CLIC2
KCNH3	KCNH3
FAM111B	E2F2, CDC45, PSMC3, FEN1, FAM111B, ASF1B, POLD2, NCAPG, VPS29, RHOQ, AUNIP, E2F8, ESPL1, DTL, SFXN5, PRIM2, CDCA5, NCAPD3
ASIC3	AMH, ASIC3, ZNF853, YJEFN3, TGIF2
MARCH2	TUBA1A, VAMP5, SLC9A9, ZNF721, FAM72B, MARCH2, PDE1A, HELB, TICRR, HSPD1
CCDC86	GGCT, BUB1B, FAM86C1, FAM86C2P, DBF4B, ABCE1, DDIAS, STIP1, FEN1, TMEM223, ESRRA, RBM4, BRMS1, BANF1, EIF1AD, DDX10, SGTA, CCDC86, PRPF19, CHORDC1, HTRA2, MRPL19, RPS25, PPAT, SNRPA1, NIP7, WDR74, NAT10, ISCU, NARS2, GCSH, SMAD4, MYO1F, ASXL2, LYAR, CDCA5, SSRP1, EI24, CHEK1, IL18, GEMIN6
LINC01526	TMSB10, FTL, ZNF781, KLRC3, KRT31, KRTAP3-3, KRTAP3-1, HNRNPA1P33, LINC00612, MMP23A, SP9, RAET1K, RNU6ATAC, MAGEA3, LINC01393, CES1P1, KIF25-AS1, ANKRD18B, ENO1-AS1, FOXD3-AS1, RPS18, LINC00278, ZBED9, SULT2A1, ATP6V0A4, UGT2B10, PF4V1, DAO, ERI3-IT1, TMEM229A, DPP10-AS1, JARID2-AS1, LINC00494, RNF148, GLIS3-AS1, SULT1C2P1, PRSS56, OR2W3, TCAM1P, KRBOX1, GSTA2, LINC01213, CTAGE8, ADAMTS19-AS1, RNF103-CHMP3, LINC01018, FAM218A, PRDM13, C9, USP9Y, KCNJ13, CAMSAP2, PPP4R4, NACA2, C8orf37-AS1, DENND5B-AS1, MTRNR2L10, SMLR1, TAS2R31, RNF126P1, HOXC13, HOXC12, HIST1H4K, HIST1H2AL, GTF2IP1, RPS6, RPS11
GOLGA8A	GOLGA8A, SNHG12, GHRLOS
MCM3	POLQ, YIPF1, POLD1, MCM10, BUB1B, RECQL4, IWS1, MCM2, TIPIN, MCM6, SPAG5, XPO1, SRRT, SF3B2, FUS, TOPBP1, RFC4, MCM7, PATL1, CDT1, CHAF1A, RFWD3, FEN1, XPO6, BUB1, HNRNPA3, SHCBP1, CKAP5, EWSR1, KIF18B, KIF24, FANCA, ATP2A1, IPO9, PRC1, ABCF1, CDC6, MSH2, NUP188, HSP90AB1, MYBL2, CEP152, MCM4, LIG1, SMG9, HBP1, EZH2, PRPF19, FOXM1, TIMELESS, KIFC1, MCM3, GMNN, PASK, SFPQ, VAMP4, CENPF, YPEL5, HELLS, TARDBP, NCAPH, HNRNPA2B1, ZNF45, XPO5, AARS2, CHTF18, E2F8, TRIM28, DNMT1, NASP, TSPAN31, SMPD4, SMC2, MDC1, KIF23, CENPO, HNRNPD, INCENP, CHEK1, NCAPD3, SPC25, GGPS1, RHOC
FAM222A	ZDHHC20, PTGDR2, IGFL1, RHCE, FAM222A
CNTNAP1	CFH, STPG1, PLXND1, THSD7A, PNPLA4, GAS7, SEMA3G, HIVEP2, WWTR1, ADGRA2, EHD2, VIM, VCL, TIMP2, VCAN, TNC, LTBP1, ELN, ATP2B4, PSD, LZTS1, CALCRL, TRAM2, MYLK, MALSU1, STEAP2, MMP14, PSMG3, XKR8, MRAS, C1R, ITGA5, GRASP, BCL6B, SNRNP25, SYNC, NEXN, DDR2, PEA15, OLFML2B, SNED1, BPNT1, COL6A3, TRO, ADGRF5, ABCC9, VASH1, ACTN1, FERMT2, GLI2, NOTCH3, NUAK1, ZNF532, PPP1R12B, FGFR1, FAP, TNS1, NFE2L1, MMP2, GNAO1, KIF9, C20orf194, EBF4, CHRD, PLEKHG2, LAMB1, ZFHX4, FSTL1, LMOD1, FBLN2, CDS1, C1orf50, UQCRQ, DLC1, GEM, ZCCHC24, AMOTL1, JAM3, FBN1, CLMP, DCHS1, MFAP4, RIMKLB, RBPMS2, GREM1, MAP1A, FBXO22, NXN, SDHAF2, FILIP1L, TNXB, AR, CLIC4, ANTXR1, DCXR, CSGALNACT2, PCDH7, ZFPM2, SF3B5, NLGN2, USP47, AKAP13, PYGO1, RBKS, MCC, MAP6, SPSB1, CAMTA1, TRAPPC12, LAMB2, STARD5, SYNPO2, EFEMP2, MRGPRF, ADH6, MMRN2, PTPRM, CSPG4, HEG1, STAT5B, SLC25A30, MSRB3, A2M, TUBB6, THBD, MYADM, SSC5D, C3orf80, RGMA, RAD51B, SYNM, C1S, PAPPA, COL18A1, GJC1, CBX6, TRAIP, SLIT3, NCMAP, SORCS2, SLC24A3, OLFML2A, BCL9L, THBS2, TEAD1, COL4A1, COL14A1, PRELP, CACNA1H, TCF4, PDLIM7, FLNA, KANK2, DACT3, FAM49A, GRIN3A, ZNF521, MAP3K3, ZDBF2, BMPR2, COL5A2, LSM2, NRP1, NEFH, MYH9, NIN, RASSF2, MYL9, SMARCA1, FLT1, FOXF1, RASL12, PLEKHJ1, LBH, ZSWIM8, PLXNA4, C2CD4D, ZNF469, FAM229A, C14orf132, TP73-AS1, SYDE1, CLIP3, PBX4, CAV1, MEOX2, AEBP1, SPIN1, ENG, ACTA2, DRG2, CCL2, CNTNAP1, COL1A1, KLHL5, ARHGEF17, VWF, TNS2, ELK3, COL12A1, RGS5, PHGR1, ARHGEF25, STON1, C4A, SHANK3, BVES, LAMA4, SPARC, DPYSL3, PDGFRB, BCHE, GNAI2, GNB4, ZBTB47, CCDC88A, IGFBP5, IL1R1, MORN1, WRAP73, MAP7D1, AKT3, ADGRL2, KMT2A, NRP2, FILIP1, PKD2, KLF9, GPR68, RHOQ, TMEM200B, PCDHGB7, TOLLIP-AS1, PDF, ITGB3, SNHG19, PECAM1, ENOX1, CALD1, CHST3, LRP1, ATPAF1, SLC36A1, RUNX2, C3, GLIS2, ARMCX1, MACF1, LIX1L, FLNC, PALLD, LSM7, PXDN, COL5A1, MED18, CLIP1, AKAP12, SYNE1, AOC3, MAP1B, DLG4, PCBD2, SYT11, MYH10, MPRIP, MYH11, TMTC1, MEIS2, TSPAN2, IL6ST, COL4A2, DZIP1, MDFIC, LCA5, ITGA7, DYSF, FAM129A, LAMC1, NACAD, TLN1, DNAJB5, SULF1, RDX, FXYD6, THBS1, ITGA11, EMILIN1, LOXL4, PPA2, LUM, FRMD6, FBLN5, MFGE8, CDH11, IGFBP4, COL6A1, COL6A2, HSPG2, SYPL2, ATP8B2, ITPKB, MEIS1, CAND2, PHLDB2, BOC, SLIT2, ANK2, PPP1R18, DAAM2, RAB19, TMEM47, MSN, ZEB1, TNKS1BP1, SERPING1, TENM4, TAGLN, JPH2, ITGB1, DIXDC1, ITPR1, PLBD2, HSPB8, SETBP1, SPOCK1, SPARCL1, GJA1, LGI2, C4orf19, JAM2, ADAMTS1
ANK1	ANK1, SLC22A11, GRID2IP, EBI3
ST3GAL4	TOMM34, GNE, ST6GALNAC6, SLC35A1, FFAR4, HMGB1, B3GNT6, GMEB2, ST3GAL4, LINC00261, CTNNBL1
LINC00892	TAGAP
TAX1BP3	PPP5C, POU2F2, PHF23, ASPM, MAGOH, FAM50A, MED30, RPUSD4, CRK, E4F1, ANKS3, DTYMK, GABARAP, BANP, PITPNA, BASP1, DALRD3, SP1, KIF18B, SUMO2, TCEAL3, MYO1C, CD2AP, RPL39, ADAT3, KCTD11, TAX1BP3, ACBD6, TMA7, PPP2R1A, RBM28, UBTF, FRG1, COX6A1, ZNF564, DLST, SNHG1, KIAA1217, PRMT1, ZNF384, EXOSC2, PRR7, CAP1, PTCD3, CCT7, TEX10, CTU1, CIAO1, PDSS1, RPS3, CSNK1G3
PARPBP	KMT2E, BRCA1, DEPDC1, DEPDC1B, METTL1, RAD51, MCM10, CCNB2, CDC25C, RACGAP1, SNRNP25, PBXIP1, TRIP13, NUP37, UBE2T, ORC1, RAD54L, AURKA, BIRC5, ORC6, CDC45, RFC4, POC1A, MAD2L1, LSM6, UTP15, PTTG1, CENPN, DTYMK, BUB1, CDK1, AKAP13, SHCBP1, RRM2, PPIH, C5orf34, EXO1, GINS3, TSHZ2, KNTC1, NOC4L, PARPBP, KIF18B, HSPA14, TCEAL3, RAD54B, MRPL21, PRIM1, BMPR2, TIMM13, RANBP1, CENPM, CENPI, DNAJC9, EZH2, NCAPG, GPN3, RAD51AP1, RFC5, CDCA3, SERINC1, PGAM5, TTK, CENPA, MRPS15, HELLS, FAM222A-AS1, TIMM23, CENPL, NCAPH, KIF18A, CENPK, HJURP, AHNAK, PDCD2L, DLGAP5, YEATS4, KNSTRN, GINS2, RAN, CCNB1, PSAT1, TROAP, TRA2B, PNPT1, CEP55, DNA2, USO1, NUF2, CDCA5, CHEK1, DST, SPC25
FECH	RBM5, NTHL1, FECH, HSPA4L, CD7, SRC, ADARB1, FAM49A, OCEL1, R3HDML, PIGU, VAPA, AXIN1, SRGN, PTGER2, SGCE, SIGLEC10, IMPACT, UBASH3B
RFC4	TACC3, POLA2, DEPDC1B, RFC2, RAD51, MCM10, FCHO2, CCNB2, CHAF1B, CCDC58, DBF4B, SPC24, SNRNP25, NUP35, CCDC138, TRIP13, MCM2, TIPIN, SPAG5, UBE2T, KIF22, CD82, RAD54L, BIRC5, ORC6, CDC45, GMPS, RFC4, CDC25A, MAD2L1, PTTG1, DDIAS, CENPN, SAAL1, CDT1, SPATA33, DTYMK, FEN1, BUB1, CDK1, POLR1C, SLC25A33, C5orf34, EXO1, UBE2C, ACAD9, MRPS23, GINS3, HMCES, TRAIP, CHEK2, CMSS1, TCTE3, PARPBP, KIF18B, CENPP, XRCC2, PRIM1, CENPW, CDC6, RANBP1, PIK3IP1, POLE2, MYBL2, E2F1, XYLT1, RNASEH2A, DHFR, CCNE1, NUDT1, LSM5, FBXO5, MCM3, TTK, BNIP1, NIT2, CENPA, SET, HELLS, CTSO, TMPO-AS1, NCAPH, ZWINT, DDX39A, CENPK, CDK2, C17orf53, AUNIP, HAT1, KNSTRN, EXOSC2, GINS2, HAUS8, SCLY, CCNB1, PUM1, TROAP, MRPL47, DSCC1, PPIL1, UQCC2, KIF23, PNPT1, DNA2, SEC31A, FANCI, CTTNBP2NL, NUF2, FANCD2, MTFR2, CDCA5, NCAPG2, CHEK1, MFSD6, SPC25, CENPH, SKA1, EME1
SEMA4G	RANBP3, SLK, CREB3L1, MRPS16, SLC44A4, TMEM191C, SEMA4G, ABCC3, ATP8A1, SRMS, RAP1GAP2, PRPF38A, SLC22A23, CAPN5
TREM2	CFH, COPZ2, MATK, IFFO1, CD4, BTK, DCN, CLDN11, WAS, SLC11A1, SNAI2, ADGRA2, PLEKHO1, EHD2, TYMP, VIM, VCAN, MSR1, CDK14, BCAT1, LZTS1, ST3GAL6, CALCRL, CD84, CPT2, MRAS, COLEC12, SLAMF8, FCER1G, C1R, ITGB2, MPZL3, LAPTM5, MXRA8, NEXN, AGL, OLFML2B, TRO, NOTCH3, FAP, FKBP7, SLC1A3, PILRA, AKR1B1, HSD17B14, ADAMTS2, PTHLH, CPXM1, P2RX7, ICAM1, CHRD, ZFHX4, CCDC80, IGFBP7, FBLN2, CCR1, PPM1M, GPR85, CTSB, CTHRC1, CYBB, UBTD1, HTRA1, GPR176, FBN1, ARIH1, PRTG, C16orf45, YPEL4, TMEM170A, GREM1, CERCAM, PRRX2, TUBA1A, AXL, NXN, CD300C, RAB3IL1, RAB31, VAMP5, CPT1C, CD52, ANTXR1, CSGALNACT2, ITGAM, ZFPM2, CD14, OSCAR, CHST11, HOPX, EFEMP2, SLFN11, MSRB3, LEP, TMEM51-AS1, TUBB6, SPHK1, FAM20C, MAF, C3orf80, HCLS1, GAS1, UBE2E2, TSHZ2, BGN, CSF1R, CRIP2, VMO1, MCEMP1, MEX3B, ARSI, ADAP2, EVI2B, KLHDC8B, THBS2, MITF, TRPV2, RAB42, CERKL, DPYD, FSIP2, HLA-DRB1, TLR7, GM2A, ZFP28, PDLIM7, KANK2, C5AR1, PSAP, FAM49A, ITGBL1, FAM169A, MAFB, HLA-DOA, COL5A2, LILRB3, ATP10A, NRP1, CYTH4, LGALS1, HMOX1, MYL9, MXRA5, TNFSF13B, ACP5, MEDAG, CD37, LBH, TSPAN4, PLXNA4, HLA-DPB1, ZNF469, SATB2-AS1, HLA-DPA1, SYDE1, PLD3, CLIP3, CLEC11A, COMP, PCOLCE, SFRP4, AEBP1, ECM2, UNC5B, ACTA2, LIPA, COL1A1, VAT1, FAM20A, PMP22, RAB34, LPXN, SLC15A3, MGP, DSE, LINC01503, HNF1A-AS1, PLEKHO2, HLA-DMB, STON1, FCGR2A, SCARF2, MDGA1, CD83, RAB23, QKI, LAMA4, LOX, SPARC, DPYSL3, CDX1, GNAI2, GNB4, FNDC4, CLIP4, CCDC88A, PRRX1, NCF2, KIF21B, AKT3, GBP1, TNFSF4, NRP2, C1orf54, PKD2, SPP1, TGFB3, GPR68, MRC1, A1BG-AS1, KCNJ5, PLXDC2, GLT8D2, SEC22A, INHBA, GLIPR2, CALD1, SRGN, BICC1, NCKAP1L, MMP19, COL10A1, BATF3, HCST, ADGRE2, SGCE, RAB7B, LOXL1, ARHGEF6, APOE, APOC1, PGPEP1, COL5A1, THEMIS2, EMILIN2, SERPINF1, ALOX5AP, PRAM1, SLC37A2, CTSL, HAVCR2, RNFT2, STX11, NPL, FAM129A, DOCK10, PLXNC1, LCP1, GPNMB, TM6SF1, HLX, POLR1E, CD72, SULF1, ITGA11, EMILIN1, CALHM2, LUM, FRMD6, GPR65, NEIL1, HAPLN3, MFGE8, ITGAX, CMTM3, CDH11, PIK3R5, EMP3, MYO1F, C1orf162, CTSK, TM4SF19, CORIN, SNCA, MARCH1, LHFPL2, PLA2G7, PPP1R18, IGFBP3, NOM1, SERPING1, P4HA3, FERMT3, ITGB1, FCGR1A, SPOCK1, RASGRP3, UBASH3B, PDLIM3, SLC7A7
HS3ST3A1	CFH, HECW1, ANOS1, SNAI2, VIM, VCAN, DKK3, CDK14, SLC2A3, BCAT1, MMP14, MRAS, STC1, C1R, SPON2, CYGB, ITGA5, FAM151A, MXRA8, DDR2, OLFML2B, COL6A3, FSTL3, NOTCH3, FAP, AKR1B1, ADAMTS2, MMP2, CCDC80, SLC22A17, FSTL1, IGFBP7, FBLN2, CTHRC1, HTRA1, GPR176, FBN1, CLMP, GREM1, CERCAM, AXL, NXN, RAB31, ANTXR1, TPST1, CHST11, MCC, DSEL, HOPX, EFEMP2, MSRB3, TUBB6, SPHK1, BASP1, HIC1, GAS1, HHIPL1, C1S, BGN, CCBE1, MEX3B, ARSI, THBS2, C11orf96, MYO5A, MAFB, COL5A2, ATP10A, LGALS1, ZNF469, SYDE1, MEIS3, CLEC11A, CAV1, PCOLCE, AEBP1, COL1A1, PMP22, RAB34, COL12A1, SCARF2, MDGA1, LAMA4, LOX, SPARC, PDGFRB, COL7A1, PRRX1, MFAP2, TNFSF4, NRP2, TGFB3, GPR68, GLT8D2, INHBA, CALD1, PLAU, COL10A1, HS3ST3B1, A4GALT, LOXL1, APOE, COL5A1, PDLIM4, GFPT2, PODNL1, SERPINF1, LOXL2, DZIP1, GPNMB, ADAMTS7, DNAJB5, SULF1, ITGA11, EMILIN1, LUM, FRMD6, HAPLN3, MFGE8, CMTM3, CDH11, EMP3, RCN3, CTSK, MEIS1, SERPINH1, P4HA3, FCGR1A, SPOCK1, GJA1, HS3ST3A1
FANCD2	E2F2, IDS, BRCA1, DEPDC1, MAPK9, RAD51, POLQ, MCM10, BUB1B, EXOG, DONSON, CHAF1B, C21orf58, RECQL4, WDR90, CCNF, NOL9, RAD18, TRIP13, DAZAP1, MCM2, WDR62, MCM6, ORC1, RAD54L, ORC6, WDR76, CDC45, GMPS, KIF15, RFC4, CDC25A, ZNF589, POC1A, MELK, CENPN, NEMP1, RRM1, CDT1, IGFBP6, BUB1, LSM3, SHCBP1, CKS1B, EXO1, UBE2C, ATAD5, ARIH2, GINS3, CNOT10, TRAIP, FANCA, XRCC2, MZT1, MSH2, CDC7, MYBL2, CEP152, MCM4, IFRD2, FANCG, ASF1B, EZH2, NCAPG, KIFC1, ECT2, TTF2, CDC20, MASTL, SIL1, NCAPH, KIF18A, HJURP, C17orf53, XRCC3, AUNIP, PKMYT1, CHTF18, DCP1A, E2F8, C1orf159, ZSWIM4, BTG1, PNPLA8, ARHGEF39, CENPO, BARD1, FANCI, SAE1, PLK4, DTL, FANCD2, RABL3, CDCA5, NCAPD3, BEND6, EME1
ABLIM2	ABLIM2, KLHDC8B, CTSL
CCM2L	THSD7A, CD4, ADGRA2, EHD2, EPHA3, CALCRL, TRAM2, TIE1, ERG, TSPAN18, COLEC12, BCL6B, TAL1, ADGRF5, ABCC9, FERMT2, MEF2C, TINF2, FSTL1, DLC1, ADCY1, GPRC5B, NPR1, CLIC4, LRRC8C, SYNPO, MMRN2, PTPRM, HEG1, B3GNTL1, BASP1, CDH5, CRIP2, COL18A1, FAM167B, SV2B, DNAH14, GNG2, ARHGAP30, PDE2A, DUSP28, TCF4, MRPL38, C12orf73, SH2D3C, PALMD, RASSF2, CCM2L, FLT1, PLAT, S1PR3, SCN1B, CAV1, ENG, ARHGEF17, IL10RA, VWF, RGS5, GPR162, LAMA4, NR3C1, PDGFRB, IGFBP5, WIPF1, ADGRL2, GPR89A, FILIP1, KLF9, ITGB3, PECAM1, GJA5, IQSEC3, CPXM2, HVCN1, ATP1B2, STARD8, PXDN, TMEM204, SERPINF1, PRMT7, HSPA12B, TMTC1, IL6ST, APLNR, COL4A2, DYSF, ENPP2, LRRC32, EMILIN1, REM2, FRMD6, COL6A1, HSPG2, ATP8B2, DAAM2, MSN, ZEB1, ESAM, SPARCL1, BMP6, JAM2
ARHGAP25	PLXND1, ITGAL, CD79B, IFFO1, STAB1, CD4, BTK, FYN, CD6, WAS, CD74, RUNX3, PLEKHO1, TYMP, VIM, POU2F2, ANKRD44, CD84, NCF1, SLAMF8, FCER1G, IFNGR2, C1R, UBASH3A, GAB3, ITGB2, FMNL3, BCL6B, LAPTM5, GBP4, SLAMF6, DPY30, ARHGAP25, RASGRP2, VASH1, TRIB2, ACAP1, IPCEF1, ICAM3, APBB1IP, CST7, SP140, EPB41L3, SMAP2, PILRA, P2RX7, ICAM1, CCR1, ANKRD33B, TAGAP, CYBB, NCF1C, PRKCB, MEI1, TMC8, NLRC3, IL7R, PTAFR, CD52, CD14, CHST11, LRRC8C, PIK3CD, MOB3A, CXCR6, IL16, RASGRP1, SLFN11, HEG1, CD7, NRROS, TLR6, GOLT1A, CHST2, TBC1D10C, UCP2, BASP1, SAMD9L, MAF, THBD, HLA-DQB1, HCLS1, SLC9A9, C1S, CSF1R, LCK, CCR4, CSF1, FMNL1, TNFAIP2, IKZF1, EVI2B, GNG2, ARHGAP30, COL4A1, TRPV2, PDCD1, SELL, HLA-DRB1, EVL, TLR7, SPN, FAM49A, PLCG2, HLA-DRB5, SFMBT2, MAFB, HLA-DOA, HLA-DRA, LILRB3, C17orf107, SH2D3C, IL12RB1, NRP1, CYTH4, MFNG, APOBEC3H, SLA2, RASSF2, PPP1R16B, MXRA5, TNFSF13B, CORO1A, ATP8B4, MAP4K1, CD37, LYL1, GIMAP1, GPSM3, HLA-DPB1, LTB, HLA-DPA1, IL4I1, EBI3, JAK3, DOCK8, CXCL12, CUBN, SPOCK2, MAP3K8, IL10RA, SELPLG, BIN2, SH2B3, NFAM1, PLEKHO2, HLA-DMB, FCGR2A, LINC00861, PHACTR1, TMEM30A, ITK, ST8SIA4, NR3C1, GNB4, CYTIP, ITGA4, CLIP4, CCDC88A, STAT1, ST3GAL5, IL1R1, WIPF1, NCF2, PLEKHM2, KMO, GBP1, TNFAIP3, GVINP1, MRC1, PECAM1, RASSF5, CD274, CXorf21, TNFRSF8, CXCR4, LAX1, NUDT10, SRGN, HVCN1, ARHGAP9, NCKAP1L, C3, S1PR4, HCST, CCR7, FAM78A, ADGRE2, FGL2, CCL5, MILR1, RAC2, SEC14L1, ARHGEF6, STARD8, APOE, MNX1, THEMIS2, RFTN1, TRIM22, PRMT7, PRAM1, PDE6B, PTPN22, ACP2, ETS1, SLC37A2, HAVCR2, AGAP2, STX11, FAM129A, DOCK10, PLXNC1, DRAM1, LCP1, GPNMB, MYO1G, TM6SF1, LIMD2, ENPP2, SIT1, IRF4, IL18BP, DDX60, STAT4, CXCL9, KLRG1, CD27, HNRNPA1L2, GPR65, ITGAX, SLC39A6, PIK3R5, VAV1, COL6A2, MYO1F, SIGLEC10, C1orf162, ATP8B2, PTPN7, FBLN7, TAMM41, MARCH1, LHFPL2, PLA2G7, DOK3, FGD2, SERPING1, FERMT3, FCGR1A, PIP4K2A, ADAM8, KCNK13, RASGRP3, CD8A, GBP5, CLIC2
SOCS6	ATP8B1, SOCS6, ZNF24, SMAD2, MBP, ADNP2, VPS4B, C18orf25
C1QTNF3	VCAN, MXRA8, TRO, C1QTNF3, CTHRC1, HTRA1, COL8A2, EFEMP2, ARSI, THBS2, MMP11, CLIP3, SFRP4, AEBP1, LAMA4, SPARC, PRRX1, TNFSF4, INHBA, COL10A1, LOXL1, ITGA11, CORIN
INTS6-AS1	ANKRD23, FSTL1, C5orf63, UPF3A, DLEU1, CEP63, DSE, TMEM147-AS1, INTS6-AS1, N4BP2L2, ST8SIA4, BICC1, ERCC5, FAM129A, SETDB2, RBM26
MOCS3	DPM1, PSMB1, ZFP64, PHF20, TOMM34, IKZF2, LIMA1, ELMO2, DLX3, SPATA2, GFI1, ROCK1, TRIB2, HSD17B10, LMAN1, EXOSC5, ITCH, SLC35C2, RBL1, NUFIP1, TXLNA, EDEM2, TPX2, PDRG1, MED30, KBTBD6, YWHAB, KLK1, ZSWIM1, SCAND1, ASXL1, BCL2L1, RPS21, TP53RK, AGR3, SNHG11, BRSK2, PIPSL, ACTL10, ASCL2, IMMP2L, ZFP91, FAM217B, PTPN1, FITM2, UCKL1, SYS1, SPIN3, ARHGAP5, PCIF1, GSS, TRPC4AP, UQCC1, IFT52, STK4, ADNP, CSTF1, RAE1, TPD52L2, NELFCD, MTG2, PSMA7, MRGBP, DIDO1, GID8, GMEB2, HM13, POFUT1, MAPRE1, CDK5RAP1, TTI1, RPRD1B, PXMP4, CHMP4B, ACTR5, AHCY, DHX35, DNTTIP1, PIGU, ACOT8, GPR143, SUPT20H, QPRT, CPNE1, ALG3, IGSF23, SLC2A9, EIF6, NFS1, LY6G6D, PDE4D, EPHA4, SNX21, NCOA5, VAPB, CSE1L, RAB22A, STAU1, MOCS3, RNF114, DDX27, BCAS4, NEURL2, SPDEF, LRRC29, MMP24, NECAB3, RALY, DYNLRB1, ERGIC3, ROMO1, TIMM17B, CDC42EP1, TAF4, AAR2, CTNNBL1, ZSWIM3, OSER1, SERINC3, PPP1R3D, GPALPP1, REG4, SLC5A6, ANP32E, DSN1, YTHDF1, IMPACT
ATP2B1	GDPD5, LARP4, ATP2B1, BZW1, MFF, P4HB, UBAC2, DNAJC14, NEDD1, PPOX
SPON2	CFH, COPZ2, GAS7, IFFO1, ANOS1, DCN, EHD3, WWTR1, SNAI2, ADGRA2, PLEKHO1, EHD2, VIM, APBA2, VCAN, RAI14, TNC, ELN, DKK3, CDK14, SLC2A3, BCAT1, MMP14, FZD1, MRAS, FCER1G, C1R, SPON2, COX7A1, PLXDC1, CYGB, ITGA5, GRASP, MXRA8, NEXN, DDR2, OLFML2B, COL6A3, TRO, FERMT2, GLI2, NOTCH3, FSCN1, FGFR1, FBLN1, FAP, COL5A3, ADAMTS2, MMP2, NID2, PTHLH, CPXM1, ICAM1, CCDC80, SLC22A17, FSTL1, IGFBP7, FBLN2, GPX8, DLC1, CTHRC1, UBTD1, AMOTL1, HTRA1, GPR176, JAM3, FBN1, DEPDC4, CLMP, MMP10, C16orf45, GREM1, CERCAM, PRRX2, TUBA1A, AXL, SEMA6B, NXN, IGFBP6, VASN, FILIP1L, RAB31, CLIC4, ANTXR1, CSGALNACT2, ZFPM2, OSCAR, CHST11, MCC, DSEL, HOPX, EFEMP2, CYP7B1, MRGPRF, HOXB2, MSRB3, PHLDA3, TUBB6, SPHK1, BASP1, HIC1, MAF, THBD, SSC5D, C3orf80, GAS1, F2R, TMEM45A, HHIPL1, C1S, BGN, CSF1R, CRIP2, COL18A1, CCBE1, ARSI, PRKD1, MATN1-AS1, THBS2, MITF, C11orf96, TRPV2, COL14A1, ARL4C, DPYD, MMP1, TCF4, PSAP, ANKRD35, ZNF521, MAFB, COL5A2, ATP10A, LGALS1, TIMP3, MYL9, MXRA5, CD99L2, MEDAG, CRISPLD2, RASL12, PLAT, TUSC3, LBH, ITGA1, TSPAN4, MCM3AP-AS1, TENM3, ZNF469, C14orf132, SYDE1, CLIP3, MEIS3, CLEC11A, PCOLCE, SFRP4, RARRES2, AEBP1, ECM2, COL1A1, PMP22, RAB34, CRYAB, ELK3, TRPV4, COL12A1, DSE, ZNF542P, ARHGEF25, FCGR2A, SCARF2, MDGA1, LAMA4, LOX, SPARC, PDGFRB, GNB4, FNDC4, ITGA4, IGFBP5, CHST10, IL1R1, PRRX1, MAP7D1, AKT3, ADGRL2, P3H1, TNFSF4, TGFB3, GPR68, TMEM200B, PECAM1, FBXO17, RPARP-AS1, PLXDC2, GLT8D2, INHBA, CALD1, BICC1, RASSF8, SSPN, MMP19, COL10A1, SGCE, A4GALT, LOXL1, APOE, COL5A1, RFTN1, PDLIM4, MGAT1, GFPT2, TMEM204, PODNL1, SERPINF1, SYT11, ALOX5AP, LOXL2, SPOCD1, DZIP1, ADAM19, GPNMB, ADAMTS7, HLX, LRRC32, SULF1, ITGA11, EMILIN1, CALHM2, ENTPD1, ITGAV, GLIPR1, LUM, FRMD6, HAPLN3, MFGE8, TGFB1I1, CMTM3, CDH11, FKBP10, COL6A1, COL6A2, EMP3, RCN3, EVA1B, CTSK, MEIS1, PHLDB2, PDGFC, PPP1R18, SERPING1, SERPINH1, P4HA3, FEZ1, EDNRA, BEND6, SPOCK1, SPARCL1, GJA1, HS3ST3A1, PDLIM3
LINC00853	ZIC2, MAP4K4, SEPT8, DCHS1, SEPT2, NDUFA6, CYP2R1, COL4A1, FBXO48, LINC00853, PLD3, MTPN, ACBD5, SMG7, LINC00668, HSD17B3, ADAMTS7, TGFB1I1, ACKR3
LYL1	BTK, SNAI2, PLEKHO1, MSR1, CDH1, CALCRL, SLC2A6, ARHGAP25, APBB1IP, LAT2, CCR1, PLXNB1, TAGAP, TNXB, PTAFR, ITGAM, RGS19, IL16, PDP2, NRROS, HCLS1, FAM83H, ZNF467, FMNL1, ZGPAT, FAM110D, MAFB, SH2D3C, CA2, CD37, LYL1, TSPAN4, PMP22, CLEC4A, BCYRN1, PLEKHO2, RPL32P3, ST8SIA4, GLIPR2, SRGN, HVCN1, PCID2, HCST, FAM78A, MILR1, TMEM160, RFTN1, EMILIN2, TRIM22, CTSL, STX11, TM6SF1, LIMD2, CALHM2, GPR65, FBLN5, PRDM15, ESAM, PRKCA, TTN
SLC2A14	SLC2A14, PXMP2
GAS1	CFH, THSD7A, COPZ2, ABCB4, GAS7, CYTH3, IFFO1, CD4, ANOS1, DCN, SLC11A1, WWTR1, SNAI2, ADGRA2, PLEKHO1, EHD2, VIM, ARHGAP31, TIMP2, VCAN, MSR1, FAM184B, LTBP1, DKK3, CDK14, SLC2A3, PSD, BCAT1, LZTS1, PRDM6, ST3GAL6, TIE1, CD109, MMP14, ERG, DZIP1L, MRAS, COLEC12, SLAMF8, FCER1G, C1R, SPON2, ITGB2, COX7A1, ITGA5, ZNF385A, GRASP, BCL6B, LAPTM5, SYNC, MXRA8, NEXN, DDR2, PEA15, OLFML2B, KIF26B, COL6A3, TRO, NAV3, ABCC9, FSTL3, LMCD1, CYBRD1, ACTN1, FERMT2, GLI2, MRPS34, NOTCH3, NUAK1, ZNF532, FGFR1, FBLN1, MAP2, FAP, FKBP7, SLC1A3, TNS1, COL5A3, CHRNA3, PLOD1, COL16A1, PILRA, HSD17B14, ADAMTS2, MMP2, C20orf194, EBF4, CPXM1, P2RX7, ICAM1, CHRD, ZFHX4, CCDC80, FSTL1, LMOD1, FBLN2, PRICKLE2, ADAMTS9, IL17RE, ANXA5, RNF180, GPX8, CTHRC1, GEM, ABCA1, HECTD2, DACT1, SLC39A13, AMOTL1, HTRA1, GPR176, JAM3, AMN, FBN1, CLMP, TUB, C16orf45, GREM1, MAP1A, CERCAM, DUS2, TUBA1A, AXL, NXN, IGFBP6, RAB3IL1, ANKS3, RAB31, TNXB, ENHO, ROR2, CPT1C, ANTXR1, LIMS1, UGP2, CSGALNACT2, PCDH7, ITGAM, TPST1, ZFPM2, PUSL1, NLGN2, LONRF2, OSCAR, PYGO1, CHST11, MCC, DSEL, HOPX, MAP6, PIK3CD, SPSB1, COL8A2, EFEMP2, SLFN11, CYP7B1, MRGPRF, PTPRM, HEG1, MSRB3, FZD4, ZNF25, TUBB6, SPHK1, FOXC2, BASP1, C8orf31, SRRM3, FAM20C, CCDC184, MAF, SSC5D, C3orf80, LYNX1, GAS1, TMEM45A, CHST15, HHIPL1, UBE2E2, C1S, TSHZ2, BGN, MXRA7, ACTL10, COL18A1, MCEMP1, CCBE1, FHL3, MEX3B, ARSI, DENND5A, PRKD1, ARMCX2, SLC24A3, SV2B, THBS2, CYP4F8, MITF, TRPV2, ARL4C, PRELP, ZNF527, ZFP92, NTNG2, NUDT11, LAMA2, TCF4, PDLIM7, FLNA, ANXA6, KANK2, DACT3, C5AR1, MYO5A, FAM49A, SIRPA, CHSY3, TPM2, ITGBL1, ZNF521, MAP3K3, MAFB, COL5A2, SMIM5, CYS1, ATP10A, VGLL3, NRP1, PALM, LGALS1, ISM1, RASSF2, MYL9, MXRA5, SMARCA1, TIMP1, ACP5, MEDAG, CRISPLD2, RASL12, PDGFRL, CPQ, TRPS1, MAN2B1, MXD3, LBH, S1PR3, TSPAN4, TENM3, PLXNA4, ZNF469, C14orf132, TP73-AS1, SLC9A7P1, RNF144A-AS1, TMA7, SYDE1, CLIP3, TJP3, MEIS3, COMP, PCOLCE, SERPINE1, SFRP4, MEOX2, AEBP1, TGFBR1, ECM2, UNC5B, ACTA2, COL1A1, VAT1, FAM20A, PMP22, RAB34, NKX3-2, KLHL5, CRYAB, ARHGEF17, P3H3, ELK3, MGP, COL12A1, DSE, UST, ARHGEF38, CBR3-AS1, ARHGEF25, NDUFB2-AS1, PLEKHO2, STON1, CFB, SCARF2, STX18-AS1, MDGA1, BACH2, QKI, LAMA4, TBX18, PCDHB2, LOX, SPARC, NR3C1, DPYSL3, PDGFRB, LRRC31, GNAI2, GNB4, ZBTB47, ACVR1, FNDC4, CLIP4, LOXL3, CCDC88A, FN1, IGFBP5, CHST10, IL1R1, WIPF1, PRRX1, RAP1A, NCF2, MAP7D1, AKT3, ADGRL2, MFAP2, RGS4, TNFSF4, NRP2, ELOVL4, PKD2, SPP1, KLF9, LTBP2, TGFB3, GPR68, PCDHGA12, TMEM200B, MRC1, PCDHGA9, GJA5, SNHG25, A1BG-AS1, FBXO17, PLXDC2, IQSEC3, ENOX1, GLT8D2, KCNJ8, POPDC2, CPXM2, INHBA, RECK, CALD1, PLAU, SRGN, CHST3, BICC1, RASSF8, SSPN, MMP19, COL10A1, OBSL1, SLC12A4, F13A1, RUNX2, C3, GLIS2, ARMCX1, LIX1L, NATD1, RAB7B, A4GALT, CALU, PALLD, APOE, APOC1, PXDN, COL5A1, AKAP12, ZNF141, NFATC1, PDLIM4, GFPT2, AOC3, TMEM204, MAP1B, CHSY1, PODNL1, MATN3, CCT6B, RAMP1, SERPINF1, HSPA12B, SYT11, ALOX5AP, MYH10, KRBA1, TMTC1, CTIF, COL4A2, DZIP1, CTSL, HAVCR2, MDFIC, PLXNC1, DRAM1, GPNMB, TM6SF1, HLX, DNAJB5, RAB30, LRRC32, SULF1, FXYD6, ITGA11, CYP1B1, EMILIN1, ENTPD1, ITGAV, SEMA7A, BMPR1B, PRICKLE1, LUM, FRMD6, FBLN5, HAPLN3, MFGE8, ITGAX, TGFB1I1, CMTM3, CDH11, IGFBP4, COL6A1, COL6A2, EMP3, RCN3, HSPG2, C1orf162, HMCN1, CTSK, ATP8B2, MEIS1, BOC, TRPC1, SLIT2, CORIN, SNCA, PLA2G7, PPP1R18, DAAM2, TMEM47, MSN, ZEB1, ITPRIP, SERPING1, TENM4, SERPINH1, P4HA3, TAGLN, FCGR1A, LATS2, CCDC102B, PLBD2, BEND6, HSPB8, SPOCK1, SPARCL1, GJA1, JAZF1, HS3ST3A1, UCHL1, PDLIM3, JAM2, PIEZO2, CLIC2
AQP11	CLCN6, VPS13D, SHC1, SQSTM1, PGLYRP4, STK10, NUAK1, COL16A1, ALG9, COX18, MON1A, CTSB, SAC3D1, SDR16C5, CHST11, PIK3CD, OVOL1, NADSYN1, MAP3K11, TIGD3, SH3PXD2B, LIPT2, C11orf68, TUBB6, AQP11, C11orf71, OSBP2, ZBTB7C, VEPH1, NKIRAS1, UQCC3, NRP1, RASSF2, POFUT1, MLYCD, FAM173A, PPME1, C19orf73, GLIS3, SLC22A18, ACY1, SOD2, OGG1, GNAI2, ZBTB47, MEF2D, PRDM2, HELLS, PECAM1, POF1B, GPIHBP1, PSMB3, MIR4697HG, RBBP8NL, SYNE1, PRR7, GFPT2, ZSWIM4, DDC, SWAP70, CTIF, PRPF38B, CABLES1, MDFIC, DCAF7, C1RL, LRIG3, NME7, TARS2, ATP8B2, CEP170, SIGMAR1, PGAP2, TMEM138, VPS51
ITGA2B	ITGA2B, ARMC4
BUB1B	ANLN, BRCA1, TACC3, SPDL1, RFC2, RAD51, POLQ, MPHOSPH9, POLD1, MCM10, ATAD2, SASS6, BUB1B, LRP8, CCNB2, RACGAP1, TRIP13, DAZAP1, MCM2, TIPIN, GTSE1, WDR62, MCM6, SPAG5, VDAC3, ORC1, RAD54L, TPX2, BIRC5, YPEL3, KIF4A, WDR76, CLSPN, ZNF367, DDX21, NOLC1, LEO1, PLK1, RRM1, CHAF1A, TK1, LMBRD1, FEN1, CKAP2L, CDK1, PA2G4, SHCBP1, ESCO2, RRM2, EXO1, ZWILCH, LMNB2, RCC1, GINS3, RTKN2, KNTC1, CDCA2, KIF18B, FANCA, H2AFX, BLM, ZNF695, WDHD1, SSBP3-AS1, ARHGAP11A, PRC1, NUP188, CDC7, BFAR, DMXL2, EIF3J, OIP5, NCAPG, CCDC86, FOXM1, RAD51AP1, TIMELESS, KIFC1, MCM3, TTK, KIF20A, LMNB1, SMC4, CENPA, CDC20, YPEL5, HELLS, NCAPH, CCDC18, ZWINT, CIT, HJURP, C17orf53, DLGAP5, UHRF1, KNSTRN, E2F8, DNMT1, TROAP, ESPL1, BRIP1, SMC2, TCF19, NUSAP1, KIF23, TUBGCP4, CENPO, KIF11, CEP55, DNA2, CENPE, CDAN1, FANCI, TICRR, PLK4, KIF2C, NUF2, DTL, CCNA2, CDCA5, MKI67, CHEK1, PSTPIP2, EME1
EDARADD	DHRS9, SERINC2, EDARADD, GPA33
FBXO16	ATP9A, PCM1, DPCD, PBK, KBTBD2, ESCO2, NAT1, ANKRD37, PTPN1, GTF2E2, SYDE2, UQCC1, RBFA, FZD3, INTS10, ERI1, DCTN6, R3HCC1, GSR, TNFRSF10A, UBXN8, FBXO16, NRAV, CEP70, DHCR24, PINX1, NUDT18, TTI2, ELP3, LMO4, MCPH1, AGPAT5, VPS37A
SAMD15	SAMD15, TMEM254, ABHD13
NFASC	CALCOCO1, ZCCHC8, CAPN3, NFASC, ZNF701, ZNF232, ZNF165, NFATC2, SALL1, KIF20A, POM121C, NCAM1, ADGRL3
PDGFRA	CFH, HECW1, GAS7, STAB1, TSPAN9, DCN, EHD3, SNAI2, ADGRA2, FHL1, PLEKHO1, VIM, TIMP2, ELN, DKK3, CALCRL, MYLK, ERG, C1R, CYGB, MXRA8, DDR2, FRZB, TRO, VASH1, LIMS2, FERMT2, NOTCH3, FGFR1, FBLN1, MOXD1, PSEN1, MMP2, ARHGAP28, C20orf194, CHRD, CCDC80, FSTL1, IGFBP7, EDIL3, DLC1, KIF27, SVEP1, CYBB, DACT1, AMOTL1, GPR176, JAM3, FBN1, CLMP, DCHS1, MFAP4, PRKCB, C16orf45, AXL, IGFBP6, LTBP3, VASN, FILIP1L, RAB31, IL7R, NPR1, CLIC4, ANTXR1, PCDH7, PDGFD, CHST11, MCC, COL8A2, LAMB2, LRRC15, EFEMP2, SLFN11, CYP7B1, MRGPRF, STOX2, PTPRM, HEG1, MSRB3, SELP, SCUBE2, A2M, BASP1, LRRN4CL, HIC1, FAM20C, CCDC184, MAF, THBD, CDH5, ZNF771, F2R, SLC9A9, C1S, CSF1R, CADM1, TRIM52, SORCS2, SLC24A3, LSAMP, IKZF1, COL14A1, GPR89B, HACD4, PCDH18, FAT4, TCF4, MYO5A, ZNF521, TMEM200C, RASSF2, MXRA5, CRISPLD2, FOXF1, CPQ, PLAT, TUSC3, LEPROT, LBH, C14orf132, TP73-AS1, SYDE1, CAV1, CPED1, PCOLCE, RARRES2, AEBP1, ENG, PMP22, RAB34, ARHGEF17, IL10RA, ACSS3, TNS2, GLI1, DSE, RGS5, INMT, GPR162, QKI, LAMA4, SPARC, PCDHB7, NR3C1, LIFR, DPYSL3, PDGFRB, WNT5A, GNB4, ADAM23, ITGA4, CLIP4, IGFBP5, IL1R1, WIPF1, OLFML3, PLEKHM2, NID1, ADGRL2, MFAP2, MAN1C1, TCF21, LTBP2, CTSO, PECAM1, GLT8D2, TNFRSF8, RECK, CALD1, PLAU, SRGN, HVCN1, ARMCX1, FGL2, SGCE, A4GALT, ARHGEF6, PXDN, RAMP2, TMEM204, SERPINF1, TMTC1, CTIF, APLNR, COL4A2, DZIP1, ETS1, CTSL, HAVCR2, MDFIC, LAMC1, LCP1, ADAMTS7, LRRC32, RDX, EMILIN1, LOXL4, AOX1, ITGAV, LUM, FRMD6, RTN1, FBLN5, MFGE8, CMTM3, CDH11, VAV1, COL6A1, COL6A2, PFDN2, RGL1, ATP8B2, BOC, DAAM2, SDK1, TMEM47, MSN, ZEB1, SERPING1, P4HA3, ITPR1, SPARCL1, GJA1, PDLIM3, JAM2, FGD5, CLIC2
WDR43	CCAR1, ZC3H15, RUNX1, DDX1, CAD, DDX18, SLC4A1AP, WDR43, NOLC1, YPEL4, MAP1A, JMJD7-PLA2G4B, LDLRAD3, APOBEC3B, C3orf80, NPM1, ZFP69B, PRPF40A, MIEF1, E2F1, GTPBP4, HGH1, NCL, WDR75, NOL10, CEBPZ, DARS, PNO1, CD3EAP, SET, NUDCD1, UBIAD1, MPHOSPH10, POLR1B, EIF2S2, TIMM8A, ILF3, DKC1, MEN1, TMED7, HNF1A, PNPT1, SLC5A6, LRPPRC, PPIG, PPA2, HSPD1, AASDHPPT, ANAPC1
SOX17	TBXA2R, CALCRL, TIE1, ERG, ADGRF5, HTRA1, SEMA6B, CD14, CRIP2, GJC1, C11orf96, FAM110D, SOX18, PECAM1, KCNJ8, APLNR
IQCA1	VIM, VCAN, LZTS1, PRDM6, RAVER2, MXRA8, ADGRF5, NEDD4, NUAK1, ZNF532, RAB11FIP3, CTHRC1, PMPCA, PHYHIP, HEG1, BASP1, TMEM45A, BGN, MAFB, COL5A2, SLC26A6, ECM2, COL1A1, MMP19, A4GALT, APOE, COL5A1, DYSF, HLX, EMP3, GJA1
CEBPB	CEBPB, NEU1
PLOD3	IYD, PRSS8, SHROOM4, SMURF1, ADGRG1, PLOD3, TMEM248, EGFL8, ACVR1, SLC12A9, TMEM209
HCLS1	CFH, PLXND1, RECQL, THSD7A, PRKAR2B, ITGAL, GAS7, MATK, CD79B, IFFO1, STAB1, CD4, BTK, FYN, CD6, WAS, CD74, PLEKHO1, TYMP, VIM, POU2F2, VCAN, MSR1, TNFRSF9, FOXP3, CDK14, BCAT1, CALCRL, CD84, TSC22D3, MRAS, NCF1, SLAMF8, FCER1G, TNNI1, C1R, UBASH3A, GAB3, ITGB2, ITGA5, LAPTM5, GBP4, TYW5, ARHGAP25, RASGRP2, ADGRF5, ICAM3, APBB1IP, CST7, SP140, CYLD, PILRA, HSD17B14, NID2, CASS4, CPXM1, ARHGAP4, ICAM1, CCDC80, FSTL1, EOMES, FBLN2, IFI16, CTLA4, CCR1, ANKRD33B, TAGAP, ABCA1, CYBB, NCF1C, MFAP4, PRKCB, SLFN5, MEI1, SNX20, VASN, RAB31, IL7R, VAMP5, CXCL10, PTAFR, CD52, CSGALNACT2, ITGAM, CD14, CHST11, LRRC8C, PIK3CD, IL16, SLFN11, HEG1, CD7, TLR1, TLR6, CHST2, TBC1D10C, MRPL48, BASP1, MAF, HLA-DQB1, HCLS1, SLC9A9, CHST15, C1S, CSF1R, CCR4, CSF1, FMNL1, IKZF1, EVI2B, GNG2, ARHGAP30, TNFRSF18, COL4A1, TRPV2, COL14A1, SELL, DPYD, RBM34, HLA-DRB1, EVL, TCF4, TLR7, SPN, MYO5A, FAM49A, CSF2RA, HLA-DRB5, CCDC69, CD247, SFMBT2, MAFB, HLA-DOA, HLA-DMA, HLA-DRA, LILRB3, SH2D3C, IL12RB1, NRP1, CYTH4, MFNG, HMOX1, NCF4, CD40, SLA2, RASSF2, SAMHD1, PPP1R16B, MXRA5, TNFSF13B, ACP5, CORO1A, CCL22, ATP8B4, MAP4K1, CD37, GIMAP1, GPSM3, HLA-DPB1, ZNF717, LTB, HLA-DPA1, IL4I1, PLD3, JAK3, RARRES2, ENG, DOCK8, SPOCK2, FAM20A, PMP22, RAB34, LPXN, IL10RA, SELPLG, BIN2, SH2B3, ARHGDIB, CLEC4A, DSE, NFAM1, APOBEC3G, PLEKHO2, HLA-DMB, FCGR2A, LAMA4, ITK, ST8SIA4, NR3C1, BCL6, GNB4, CYTIP, ITGA4, CLIP4, CCDC88A, STAT1, IL1R1, WIPF1, NCF2, RGS2, MAP7D1, KMO, GBP1, LTBP2, GPR68, GVINP1, MRC1, PECAM1, RASSF5, CD274, CXorf21, TNFRSF8, CXCR4, LAX1, PLAU, SRGN, HVCN1, ARHGAP9, NCKAP1L, PREX1, OPRL1, C3, HCST, CCR7, FAM78A, ADGRE2, FGL2, CCL5, LIX1L, ZNF229, APOL3, SEC14L1, ARHGEF6, STARD8, TNNI2, THEMIS2, SYNE1, NFATC1, RFTN1, MGAT1, TRIM22, SERPINF1, HSPA12B, SYT11, ALOX5AP, PRAM1, IL6ST, RAB33A, APLNR, C5AR2, COL4A2, ETS1, SLC37A2, CTSL, HAVCR2, MDFIC, AGAP2, STX11, DYSF, FAM129A, DOCK10, PLXNC1, LCP1, GPNMB, MYO1G, TM6SF1, LIMD2, ENPP2, IRF4, IL18BP, CALHM2, STAT4, CXCL9, CD27, GLIPR1, ITGB7, GPR65, FBLN5, HAPLN3, ITGAX, CMTM3, PIK3R5, VAV1, EMP3, MYO1F, SIGLEC10, C1orf162, CTSK, ATP8B2, PTPN7, RABL2A, TAMM41, DOK3, PPP1R18, FGD2, MSN, STOM, SERPING1, FERMT3, FCGR1A, ADAM8, RASGRP3, GBP5, ELMO1, CLIC2
NR0B2	NR0B2
AC020928.1	AQP1
SOX5	VIM, NOTCH3, ZNF532, FGFR1, AMOTL1, CHST11, MMRN2, PTPRM, THBD, SLIT3, TCF4, ZNF485, SH2D3C, NRP1, SNAP29, NDUFAF5, TNFSF13B, S1PR3, KLHL5, SNHG20, HEMK1, ITGA4, SYT11, SOX5, COL4A2, DYSF, TM6SF1, EMILIN1, ATP8B2, DAAM2
FAM72C	GNB1L, KANK2, ZNF607, CAB39L, MMP23A, ENO1-AS1, CTAGE8, SMC4, HMGN3, TAS2R31, FAM72C, ARPP19
ALG1L2	ALG1L2
POLD2	C1orf112, NOP16, MRPS24, MCM10, RECQL4, MAP4K4, BIRC5, ORC6, CDC25A, MIOS, DNAAF5, STOML2, MRPL11, TMEM70, ZBTB7A, PSTK, TXNRD2, IL3RA, FANCA, FAM111B, PPIA, INCA1, TCTN1, UQCC3, CWF19L1, C8orf82, TIMM44, CCNE1, CHCHD2, NUDT1, RBM28, LSM5, RPA3, MRPL32, POLD2, NEIL3, RFC5, CDCA3, NME1, PHF1, KIF20A, CEP89, PKMYT1, LSM7, ERAL1, ACTR3B, PSRC1, BZW2, TBRG4, RABEPK, UQCC2, WRAP53, CCNA2, PCYOX1L, CDCA5, PSPH, WWC2
LIPM	VIM, HEG1, HRAS, KCTD21, UHRF1BP1L, LOX, SYTL2, ANKRD22
TBC1D16	ARHGAP35, TBC1D16, BPTF, ZHX3, UBE2O, SAMD4B, SEPT9, IGF2R, DDX42, MT1H, CPSF6, NFS1, IK, CENPF, POM121C, SOCS7, RPTOR, URB1, PLAC8
BCL2L15	CASP10, BCAS1, ELOVL1, XDH, RHBDL2, PLA2G4D, SLC37A1, PTPRH, ZC3H12A, VANGL1, SULT1B1, HSD11B2, B3GALT5, BCL2L15, TMEM229B, RNPS1, OLFM4, ABCD3, DPF2, AP4B1, TAPBPL, BCL10
TMEM52	TLCD1, EXOSC7, CD82, RNF180, TPM4, CD14, AKAP13, MRPL11, CHD9, TMEM52, TRAIP, PHF2, BMPR2, SMARCA1, DHODH, GLI1, NME1, RRP9, UBIAD1, ZC3H13, LRP1, PMEPA1, PKMYT1, PSMB3, ACTN4, COQ3, MPRIP, MAP3K12, ECE2
RPL3L	TAP1, SOCS3, SUPT6H, RAB35, ARRDC3
WDR75	AKAP8L, NOP58, ZC3H15, ERCC3, BCS1L, ANKZF1, HIC1, WDR75, WDR12
USPL1	GRAMD1B, AKAP11, RAB27B, DIS3, PIBF1, NUFIP1, PDS5B, GNAS, SGMS2, SUGT1, MICU2, KBTBD6, NAA16, SPATA13, KCNH8, POLR1D, COMMD6, GTF2F2, NHLRC3, HMGB1, FAM217B, LY6G6F, GID8, RPRD1B, CAB39L, UGGT2, MRPS31, KPNA3, LY6G6D, N4BP2L2, MTRF1, PROSER1, UFM1, ELF1, ALG5, ZMYM2, RPL21, MTIF3, GTF3A, UBL3, SPRYD7, TMTC4, RNF6, CDC16, USPL1, XPO4, CDK8, RFXAP, TPT1, GPALPP1, UBAC2, CCT7, NEK3, RNASEH2B, MED4, SETDB2, SLC5A6, LNX2, CUL4A, LINC01558, SPATA25, SAP18, RNF219, PAN3, FARP1
WNT2B	WNT2B
HDAC11-AS1	PLRG1, XPNPEP3, ANKRD54, MOSPD1, KRTAP3-3, KRTAP3-1, HNRNPA1P33, KLRK1, LINC00612, MMP23A, SP9, RNU6ATAC, MAGEA3, NPY6R, KIF25-AS1, ENO1-AS1, FOXD3-AS1, LINC00278, EMBP1, FBXL15, UGT2B10, PF4V1, TMEM238, ERI3-IT1, DPP10-AS1, RNF148, SULT1C2P1, SCARNA10, TCAM1P, CTAGE8, ADAMTS19-AS1, HS3ST5, METTL21EP, C9, KCNJ13, OMP, DENND5B-AS1, FBXL19-AS1, FAM72C, HOXC13, HIST1H4K, NMUR2
RASSF6	PARM1, RASSF6, ARHGEF38, DUOX2, MSI2
KPNA2	BRCA1, TACC3, MCM10, PRR11, WDR62, MCM6, SPAG5, AURKA, BIRC5, YPEL3, CLSPN, PLK1, TK1, CX3CR1, BUB1, CDK1, RRM2, EXO1, ATAD5, LMNB2, KPNA2, KIF18B, TUBB, ARHGAP11A, CDC6, CDC7, HNRNPM, USP14, RAD51AP1, TIMELESS, RBM14, PRPF4B, KIF20A, CENPF, CD3EAP, KIF14, NCAPH, KIF18A, ZRANB3, C17orf53, SLC25A19, DLGAP5, E2F8, TOP2A, IMMT, TROAP, BRIP1, KIF23, CENPO, KIF11, DNA2, TICRR, SIK1, PLK4, NUF2, CDCA5, SUV39H2, EME1
TFAP2C	TFAP2C, PRRT2, ZBTB11-AS1, TM9SF2, RAB6B
PRORY	ZFX, KDM5D, DDX3Y, ZFY, PRORY, UTY, EIF1AY, GYG2P1, PRKY, SYTL4, XIST, LINC00278, USP9Y, RPS4Y1, TXLNGY, TMSB4Y
OBSCN	PLK1, PDGFD, ADARB1, OBSCN
XPNPEP3	EHD2, ATP2B4, SNRNP40, YDJC, RAD54L, COX18, NUDT8, PXDC1, SUSD5, PTDSS2, GADD45GIP1, ZNF771, UQCR10, ZBTB3, ZNF749, NF2, CMC1, XPNPEP3, TCF4, CYP2D7, ANKRD54, PICK1, CENPM, RAB36, MCAT, TRMU, DESI1, MAN2B1, SLC25A5-AS1, ENG, TNS2, LAMA4, FAM162A, WRAP73, MEF2D, MAP7D1, SENP5, ACTG1P17, CALD1, LSM4, MAP1B, C1QTNF6, FAM83F, IL6ST, PPP1R18, ZEB1, TMEM218
ATP8B2	CFH, HECW1, PLXND1, RECQL, THSD7A, PRKAR2B, GAS7, IFFO1, STAB1, CD4, BTK, FYN, TSPAN9, DCN, EHD3, MAMLD1, WAS, WWTR1, SNAI2, ADGRA2, FHL1, PLEKHO1, EHD2, VIM, AGPAT4, ARHGAP31, VCL, TIMP2, VCAN, RAI14, TNC, EPHA3, SNX29, LTBP1, ELN, DKK3, CDK14, ATP2B4, BCAT1, CALCRL, TRAM2, MYLK, TIE1, CD84, EML1, CD109, MMP14, FUK, AFAP1L1, ERG, DZIP1L, MRAS, COLEC12, CDC25C, SLAMF8, FCER1G, SV2A, C1R, ITGB2, SHC1, PLXDC1, ITGA5, GRASP, SYCE2, BCL6B, LAPTM5, SYNC, MXRA8, NEXN, DDR2, PEA15, OLFML2B, SNED1, ACP6, TYW5, ARHGAP25, COL6A3, TRO, MEF2A, ADGRF5, ABCC9, RORA, VASH1, LMCD1, TRIB2, CYBRD1, ACTN1, FERMT2, GLI2, MRPS34, NOTCH3, NUAK1, ZNF532, FSCN1, APBB1IP, FGFR1, FBLN1, MAP2, FAP, SLC1A3, TNS1, MOXD1, COL5A3, MEF2C, ZNF671, SSH1, COL16A1, HSD17B14, ADAMTS2, MMP2, GNAO1, NID2, PTHLH, C20orf194, EBF4, CPXM1, P2RX7, ICAM1, IRAK3, CHRD, NLRP1, ZFHX4, CCDC80, SLC22A17, FSTL1, LMOD1, IGFBP7, FBLN2, IFI16, CCR1, HEYL, ANXA5, MAP9, EDIL3, RNF180, ANKRD33B, CTSB, DLC1, CTHRC1, TP53INP1, GEM, ABCA1, CYBB, DACT1, SALL2, AMOTL1, HTRA1, GPR176, JAM3, RAB8B, FBN1, CLMP, WBP1L, DCHS1, TUB, MFAP4, PRKCB, C16orf45, YPEL4, GREM1, MAP1A, CERCAM, GPRC5B, TBC1D2B, TUBA1A, AXL, SEMA6B, NXN, VASN, FILIP1L, RAB31, TNXB, IL7R, ROR2, CHST14, MN1, NPR1, SCN9A, CLIC4, ANTXR1, LIMS1, CSGALNACT2, PCDH7, ITGAM, TPST1, ZFPM2, NLGN2, CD14, PYGO1, TRIM8, CHST11, MCC, DSEL, LRRC8C, PIK3CD, SPSB1, COL8A2, SYNPO, LAMB2, LRRC15, RCAN2, IL16, EFEMP2, SLFN11, CYP7B1, PDP2, MRGPRF, MMRN2, PTPRM, HEG1, MSRB3, FZD4, MCTP1, A2M, TUBB6, SPHK1, BASP1, FAM20C, CCDC184, AQP11, DTX3, MAF, KCTD12, THBD, CDH5, ZNF154, SSC5D, HCLS1, GAS1, PSMG4, F2R, TMEM45A, SLC9A9, CHST15, HHIPL1, UBE2E2, C1S, TSHZ2, BGN, CSF1R, CRIP2, COL18A1, CADM1, CBX6, SLIT3, CSF1, SOCS3, FMNL1, SORCS2, SLC24A3, TNFAIP2, ROR1, SV2B, ZBTB3, DNAH14, EVI2B, THBS2, GNG2, ARHGAP30, PDE2A, MITF, COL4A1, MAGEH1, TRPV2, COL14A1, ARL4C, GPR89B, HYKK, DUSP28, DPYD, PRELP, HLA-DRB1, FAT4, NTNG2, EVL, ZNF799, LAMA2, TCF4, ZNF512B, PDLIM7, FLNA, ANXA6, KANK2, ADARB1, SPN, MYO5A, FAM49A, ZNF677, CCDC69, ZNF521, SFMBT2, MAP3K3, EFCAB7, MAFB, ZDBF2, HLA-DOA, COL5A2, ATP10A, VGLL3, SH2D3C, NRP1, PALMD, GADD45B, CYTH4, LGALS1, PDGFB, RBFOX2, HIF1A, SUSD6, RASSF2, CCM2L, MYL9, PPP1R16B, MXRA5, SMARCA1, BEX4, TNFSF13B, MEDAG, CRISPLD2, FOXF1, DNAJA3, RASL12, PLAT, TRPS1, TUSC3, MAN2B1, CD37, GPX3, GIMAP1, LBH, S1PR3, TSPAN4, MBLAC1, PAM16, TENM3, PLXNA4, C19orf73, HLA-DPB1, SLC25A5-AS1, ZNF469, C14orf132, TP73-AS1, RNF144A-AS1, SYDE1, PLD3, CLIP3, MEIS3, SCN1B, CAV2, CAV1, PCOLCE, MEOX2, RARRES2, AEBP1, TGFBR1, ECM2, ENG, CXCL12, UNC5B, SPOCK2, ACTA2, SORCS1, CNTNAP1, COL1A1, PMP22, RAB34, KLHL5, ARHGEF17, IL10RA, VWF, P3H3, SELPLG, TNS2, GLI1, ELK3, MGP, COL12A1, DSE, CEP85L, UST, UQCRHL, CBR3-AS1, C2orf74, TNFSF12, PCDHGC3, ZNF542P, ARHGEF25, PLEKHO2, STON1, FCGR2A, SCARF2, RNF139-AS1, SEC24B-AS1, GPR162, MDGA1, BACH2, BVES, QKI, PDE10A, LAMA4, LOX, SPARC, ST8SIA4, NR3C1, DPYSL3, PDGFRB, DBN1, GNAI2, GNB4, ZBTB47, ADAM23, ITGA4, INO80B, CLIP4, CCDC88A, FN1, IGFBP5, CHST10, IL1R1, WIPF1, ORC4, PRRX1, RGS2, PLEKHM2, MAP7D1, NID1, AKT3, ADGRL2, MFAP2, GPR89A, MAN1C1, NRP2, ELOVL4, FILIP1, TNFAIP3, SLC16A7, PKD2, ACYP1, LTBP2, TGFB3, GPR68, TMEM200B, PCDHGB7, ITGB3, MRC1, PECAM1, SMG1P7, GJA5, CXorf21, PLXDC2, IQSEC3, ENOX1, GLT8D2, MTERF2, TNFRSF8, CPXM2, CXCR4, FAM126A, INHBA, GLIPR2, RECK, CALD1, NUDT10, PLAU, SRGN, CHST3, BICC1, RASSF8, SSPN, NCKAP1L, MMP19, COL10A1, SLC12A4, PREX1, RUNX2, C3, GLIS2, FAM78A, ARMCX1, ADGRE2, SGCE, LIX1L, ARHGAP23, RAB7B, A4GALT, CALU, LOXL1, PALLD, ARHGEF6, STARD8, RTN4IP1, PXDN, COL5A1, THEMIS2, AKAP12, SYNE1, NFATC1, RFTN1, GFPT2, AOC3, RAMP2, NDUFA2, TMEM204, MAP1B, ZNF304, CHSY1, TRIM22, SERPINF1, PCBD2, HSPA12B, SYT11, ALOX5AP, MYH10, TMTC1, SWAP70, RNF122, CTIF, NOTCH2, IL6ST, SOX5, APLNR, COL4A2, DZIP1, ETS1, CTSL, HAVCR2, MDFIC, AHI1, TEC, DYSF, FAM129A, LAMC1, DOCK10, COX5B, PLXNC1, LCP1, GPNMB, NACAD, MYO1G, TM6SF1, HLX, ENPP2, TLN1, DNAJB5, LRRC32, SULF1, RDX, FXYD6, THBS1, ITGA11, CYP1B1, EMILIN1, LOXL4, CALHM2, ENTPD1, HECW2, ITGAV, ARHGAP24, PDE5A, GABARAPL1, PRICKLE1, GLIPR1, LUM, FRMD6, FBLN5, HAPLN3, MFGE8, ITGAX, TGFB1I1, CMTM3, CDH11, PIK3R5, COL6A1, COL6A2, EMP3, RCN3, HSPG2, C1orf162, GPR161, HMCN1, ADAMTSL4, CTSK, ATP8B2, KCNN3, MEIS1, FAM171B, IQSEC1, PHLDB2, BOC, SLIT2, ANK2, PDGFC, PPP1R18, DAAM2, FGD2, SDK1, IGFBP3, TMEM140, TMEM47, MSN, SLC16A2, STOM, ZEB1, ITPRIP, SERPING1, TENM4, SERPINH1, P4HA3, FEZ1, TAGLN, ITGB1, LATS2, ITPR1, CCDC3, EDNRA, ADAM8, HSPB8, SETBP1, SPOCK1, SPARCL1, GJA1, LGI2, BMP6, JAZF1, PDLIM3, JAM2, ADAMTS1, FGD5
MAD2L2	MRPL43, PITHD1, SNRNP40, UBXN11, B4GALT5, UBE2J2, SYVN1, MRPL55, PTPRH, NFE2L1, AGTRAP, TRNAU1AP, LSM10, CD2AP, LSM2, STX10, COA1, UBE2S, LINC01503, ADSL, UBE2V1, MECR, MAD2L2, EBNA1BP2, ERI3, KIAA1217, NCOA3, COX4I1, KIF2C, ABHD10, TNKS1BP1, CRIM1
TRPM4	DPEP1, TFF3, ENTPD5, TPD52L2, MPP6, FOXD2-AS1, TRPM4, ERN2, LATS2
ATXN7L2	ATXN7L2, JRK, HELB, KIAA0513, CCDC150
ZCCHC12	ZCCHC12, PGAM5
ADAM32	ADAM32
TONSL	POLQ, ATAD2, RRP1B, PCNT, TONSL, RECQL4, LRRC14, MCM2, PLD1, SPAG5, RAD54L, GPX8, QSOX2, EXO1, UBE2O, POLE, TMEM120B, BLM, TELO2, MCM4, VWA5A, JRK, HGH1, PVT1, ZBTB24, BOP1, MXD4, DNMT1, TES, ESPL1, NUSAP1, DNA2, PRDM15, CCDC150
CDA	CDA, NUP107, PCMT1, TTF1, PLAC8
ACVR2B	LRRC58, UBXN7, RAD54L2, PSIP1, KIAA1958, SETD5, SMARCC1, ZNF529, RPL14, NELFB, FGFR1OP, NCBP2, ACVR2B, IL1RN, ITGB7, RPL32, HAUS6
KCTD14	TP53INP1, OSBPL10, KCTD14
STX18-AS1	VIM, CD109, ITGB2, SNRK, AXL, NXN, ZCCHC4, TRAPPC12, THBD, ATP10A, TIMP1, LBH, GCDH, PCOLCE, PMP22, DSE, STX18-AS1, ZNF436-AS1, FAM86EP, LAMA4, WIPF1, CALD1, SRGN, COL10A1, PLA2G12A, THEMIS2, ZNF141, RFTN1, MFGE8, CMTM3, PPP1R18, MSN, STOM, CCT5, TRMT44
KNG1	SLC23A1, SRC, UQCC1, MTMR8, KNG1, ABCC6P2, SLC39A5, SPACA3, NR1I2
PRC1	ANLN, TACC3, RAD51, USP13, POLD1, MCM10, BUB1B, CCNB2, CDC25C, CHAF1B, RACGAP1, CCNF, WIPI1, MCM2, TIPIN, GTSE1, WDR62, RAD54L, BIRC5, KIF4A, WDR76, MELK, E2F7, PLK1, LMBRD1, FEN1, BUB1, CDK1, SHCBP1, RRM2, CKS1B, EXO1, ZWILCH, IQGAP3, KNTC1, KIF18B, FANCA, BLM, WDHD1, ARHGAP11A, PRC1, ACOT7, CDC7, TRMU, OIP5, FOXM1, KIFC1, MCM3, KIF20A, CDC20, YPEL5, MASTL, NCAPH, CIT, CENPK, TUBA1B, STIL, HJURP, PKMYT1, KNSTRN, CLN6, E2F8, DNMT1, PSMC3IP, SNRPA1, CDCA8, TROAP, ESPL1, SMC2, NUSAP1, KIF23, TUBGCP4, CENPO, KIF11, BARD1, ZGRF1, FANCI, TICRR, PLK4, DTL, CDCA5, MKI67, INCENP
ZNF730	MAP3K2, ZNF730, AHCTF1
CACFD1	CACFD1, SLC44A4
AL390726.5	ZNF839, NOP58, UBN2, CAD, ANKRD18A, TBX1, ZNF700, ZNF121, GOLGA6L9, C12orf73, GPSM3, LTB4R, SRRM5, EGFL8, PLA2G4B, TEN1-CDK3, NBPF11, DGCR8, LARS, RBAK, GIGYF1, HS3ST3A1
FIGNL1	DBF4, SRSF2, DNAAF5, DDIAS, CCNE2, C2orf69, DDX28, CENPP, MYO5A, PPP1R13L, ARMC8, TTF2, CBX3, EPB41L4A, FIGNL1, ALG10
STXBP1	KLHDC7A, KLHL32, SLC27A1, STXBP1, GCM1, OIT3
MTERF3	LASP1, ARHGAP31, NSMAF, MTFR1, TBC1D31, WDYHV1, RECQL4, LRRC14, RPL8, OMA1, POLB, CD82, CPNE3, GNAO1, SPIDR, OSGIN2, COX6C, SLC25A32, DCAF13, INTS8, TMEM67, TRMT61A, TMEM68, UBE2V2, COMMD5, CHCHD7, RNF139, MTBP, MRPL13, ADCK5, RMDN1, C8orf59, DDX10, EXOSC4, RRS1, SHARPIN, PUF60, SLC35C1, C8orf33, FBXL6, ZNF623, TOP1MT, TMEM186, SLC24A3, HSF1, ZNF696, ANKRD46, CCDC84, CYHR1, C8orf76, ZNF250, ZNF252P, RAD54B, ZNF251, FAM216A, REC8, CSPP1, ZFAND1, RIPK2, NBN, LAPTM4B, UBE2W, STK3, EIF3E, EMC2, ARMC1, CHRAC1, EEF1D, KAT2A, NCAPG, FOXP4-AS1, HGH1, RNF139-AS1, UBR5-AS1, PVT1, CCT4, ZHX1-C8orf76, BOP1, NUDCD1, ENY2, ZNF706, COPS5, E2F5, DSCC1, MRPL15, TGS1, MRPS28, MTDH, EBAG9, POLR2K, EIF3H, UTP23, NDUFB9, TATDN1, ZNF7, CAMK4, AZIN1, OTUD6B, NDUFAF6, UQCRB, MTERF3, PTDSS1
TCP11L1	TCP11L1, ACER2, ERMP1, CPNE9
GCNT7	RBM6, NNAT, CBFA2T2, IFI16, PRRT2, JMJD7-PLA2G4B, CPT1C, NPIPB4, CLDN20, PHLDA3, CNTD1, SMG1P3, D2HGDH, NCOA6, LIME1, CBY3, CHKB, STK4, DIDO1, GID8, CRYGS, LAT, INE1, LENG8-AS1, OGFR-AS1, RECQL5, NDUFC1, DLGAP4-AS1, MIR600HG, EGFL8, JMJD7, RPL32P3, PIKFYVE, NCF2, PCDHGA12, STX16-NPEPL1, AARSD1, EGLN2, LHX4, FAM199X, GCNT7, TAS2R5, TUBGCP6, LINC01126, OSBPL2, ANKHD1, CLUHP3, NAV1, USP15, LNX2, HCN3, CHST7, NR6A1, DCUN1D2, SLC25A27
NQO1	STAT5B, NQO1
CHCHD10	DHRS4, RALGAPB, COQ2, UQCR10, ANKRD54, TXN2, STK4, CHCHD10, FAM162A, SEPT7, NDUFA2, LCA5, MAP3K7, SAR1B, SFXN2
NCR3LG1	UHRF1BP1, U2SURP, NCR3LG1, DGKH, FNBP4, LBR
A1CF	IL17RE, LMTK2, CD14, STAT2, SLFN11, ANKS4B, SPHK1, FZD2, TSC22D2, AVL9, TMEM33, MEP1A, PRLR, IQCG, HAPLN3, CTSK, A1CF
ZNF418	THSD7A, CREBBP, PAFAH1B1, TRAPPC6A, FAM76A, CCAR1, MMP14, SKI, C1R, FOXH1, SYNC, PDZD4, ZNF532, ZNF671, COL16A1, MMP2, PLEKHG2, CCDC80, FSTL1, TGFBR2, CLMP, DCHS1, TUB, RCCD1, CERCAM, MVD, DHRS13, FILIP1L, NPR1, CLIC4, ANTXR1, NDUFA3, PTPRM, MSRB3, TUBB6, BASP1, FAM20C, MYADM, ZNF154, GAS1, HIST1H2AC, C1S, COL18A1, GDPGP1, CCBE1, FHL3, PTRHD1, ZNRF1, THBS2, DUSP28, ZNF563, ZNF418, PDLIM7, FLNA, ANXA6, LRRC8B, KANK2, ZKSCAN8, C6orf89, GPRASP1, C1orf53, MAFB, SH2D3C, CYTH4, PRMT5, LBH, ZNF134, PLCG1-AS1, TP73-AS1, SHD, SFRP4, RARRES2, SPIN1, TGFBR1, CCL2, FAM20A, TNS2, GLI1, HCFC2, TMEM238, AQP1, CLDN16, IGFBP5, LAMTOR2, PKD2, GPR68, MRPL46, ZNF285, CALD1, MED1, TXNDC17, PXDN, PRRC2B, AKAP12, MYH11, ELP2, USP44, TLN1, FRMD6, TGFB1I1, DCAF6, CTSK, SLC30A5, ZEB1, SERPING1, TAGLN, DIXDC1, ITPR1, SPOCK1, SPARCL1, CLIC2
TBC1D10C	ITGAL, CD79B, MMP25, CD4, BTK, ZBTB32, CD6, WAS, CD74, TYMP, TNFRSF9, FOXP3, LAMC3, ANKRD44, CD84, NCF1, SLAMF8, UBASH3A, PDXK, GAB3, IKZF3, GBP2, GBP4, GFI1, SLAMF6, FCMR, ARHGAP25, RASGRP2, CLEC2D, DAPP1, ACAP1, IPCEF1, ICAM3, APBB1IP, CST7, SP140, STK17B, LAG3, EOMES, CTLA4, TAGAP, KIF27, CYBB, NCF1C, PRKCB, MEI1, NLRC3, IL7R, DDX19A, CD52, ZNF212, PIK3CD, CXCR6, IL16, RASGRP1, CD7, TLR1, TLR6, TBC1D10C, SAMD9L, HLA-DQB1, CIITA, SEPT1, HCLS1, LCK, CCR4, ADAP2, FAM110C, FMNL1, IKZF1, EVI2B, ARHGAP30, TNFRSF18, PDCD1, SELL, NUGGC, HLA-DRB1, EVL, GZMM, FAM49A, PLCG2, CSF2RA, CARD11, ZNF69, HLA-DRB5, CD247, HLA-DOA, HLA-DMA, HLA-DRA, PSMB10, IL12RB1, CYTH4, APOBEC3H, GRAP2, SLA2, PPP1R16B, PIM2, CORO1A, CCL22, MAP4K1, CD37, GIMAP1, HLA-DPB1, ITGB2-AS1, LTB, HLA-DPA1, EBI3, CD79A, JAK3, DOCK8, GATA3, SPOCK2, IL10RA, POU2AF1, BIN2, CLEC4A, BTN3A3, DICER1-AS1, APOBEC3G, HLA-DOB, HLA-DMB, APOBEC3D, LINC00861, RAB30-AS1, ITK, ST8SIA4, ZAP70, CYTIP, NCF2, KMO, FASLG, GVINP1, RASSF5, CD274, CXorf21, FLT3, LAX1, SRGN, ARHGAP9, NCKAP1L, VAPB, IRF1, SNRPB2, S1PR4, HCST, FAM78A, FGL2, CCL5, APOL3, ARHGEF6, TRIM22, RARRES3, PTPN22, RAB33A, ETS1, TRAFD1, STX11, DOCK10, LCP1, MYO1G, LIMD2, SIT1, IRF4, CASP1, STAT4, CD27, ITGB7, PIK3R5, VAV1, SIGLEC10, XCL1, PTPN7, FGD2, C20orf144, FERMT3, CAMK4, CD8A, GBP5, SLFN13
HES5	THSD7A, RAI14, TNS1, C5orf34, MIB2, HES5, UMAD1, PRRX1, FILIP1, PKD2, SLC12A4, ELL3, RHBDF2, MYH10, SPARCL1
GPR146	GPR146, CEBPD, DNAJA4
FHAD1	SRP14, FHAD1
LRRC1	LEAP2, HHLA2, EDN3, HSD17B3, LRRC1, TPMT, MPZL2
LRRC2	ITGAL, CACNA1D, LRRC2, ZNF470, PLCB4, TSC2, TDGF1, NEK3, FARP1, UBASH3B
MCM4	POLA2, NDC1, MCM10, TBC1D31, ATAD2, TONSL, RECQL4, MCM2, CDC45, FABP5, RAD21, MCM7, TK1, STIP1, PPIC, UBE2V2, MTBP, MIR4435-2HG, RRS1, PSMG1, KNTC1, PRKG1, MYBL1, FANCM, RAD54B, CDC6, FOXRED2, GINS1, MYBL2, CSPP1, ARMC1, MCM4, HGH1, MCM3, PRKDC, BOP1, NUP153, DLGAP5, PKMYT1, PAICS, THEM6, TROAP, DSCC1, TGS1, TRIM29, CEP55, CENPE, IRF8, CDCA5, CHEK1, EME1
PDE8A	PDE8A, RAPGEF5, ETFA, ATP8B2, ZNF385B
CROT	VPS50, CROT, NAPEPLD, SRI, GCN1, NUDT4, ZNF746, TP53TG1, HMGN2, GOLGA2P7, TMEM19, NLRC5, SLC12A9, TRIM4
TNFRSF10B	FAM160B2, CCAR2, PCM1, WRN, REEP4, POLR3D, TNKS, MSRA, CLN8, ENTPD4, CNOT7, INTS9, SH2D4A, INTS10, SLC39A14, LEPROTL1, TNFRSF10A, PPP2CB, ERICH1, PPP2R2A, BVES, TNFRSF10B, XPO7, SARAF, ELP3, MCPH1, MFHAS1, ATP6V1B2, CCDC25, HMBOX1, BIN3, SLC25A37, DOCK5, AGPAT5, VPS37A
HAR1B	RAB2A, HAR1B, FOXD2-AS1, FBXW9, EIF4E2, CCDC150, MDH2, HNRNPDL
YAE1	ARF5, POLR2J, PSMB1, USE1, ZNRD1, SON, ADAR, LMNA, PPP1R35, SGCB, PKM, VPS35, RPS6KA6, FSCN1, CIC, MAPKAPK5, MRPS33, IHH, C4orf36, RP9, MED30, COMTD1, FUNDC2, ALKBH3, MTMR10, COPS6, NUDT16L1, MPLKIP, ZSWIM1, TPST1, CHD3, GLOD5, TP53RK, IL16, SNHG11, MRPL48, UFSP1, LINC01555, POLR2A, LINC01006, AGRN, LINC00910, PPIA, FLNA, SPTAN1, NUBP2, IFT52, PSMA7, TLDC2, MANBAL, PIGU, ACOT8, KANSL1-AS1, IGSF23, ZNF630, WDR83OS, ZNHIT1, ATN1, UCHL3, ZBED6, SEC22A, MOCS3, ROMO1, UXT, CDC42EP1, POMT1, DDC, NXT1, PPP1R3D, GPALPP1, NOTCH2, CYP2J2, ZDHHC4, DDX56, C1RL, HNMT
GBAP1	CHTOP, GBAP1, MRPL55, SEC31B, FUS, ZNF692, WDR27, AGAP4, EGFL8, BGLAP, TUBGCP6, STAG3L5P-PVRIG2P-PILRB, MAPK8IP3, CSAD, ANKMY1
BACE2	ELOVL5, CDCP1, MYO7B, BACE2, PTTG1IP, ZBTB7C, MAPRE1, ARHGEF28, MLPH, TGIF2, PARD6B, CCDC93, ERN2, PNPT1
CTAGE4	KCNK3, HEG1, SV2B, MYO5A, RASSF2, CTAGE4, PROSER1, CPXM2, FAM129A, ITGAV
LINC01126	C5orf63, TIAF1, LENG8-AS1, HNF1A-AS1, LINC01126
SLC16A7	CFH, GAS7, DCN, MAMLD1, ADGRA2, EHD2, VIM, MIPEP, VCL, TIMP2, DKK3, POLR3E, CALCRL, TRAM2, ANKRD44, MMP14, ZNF618, MRAS, C1R, SYNC, NEXN, GFI1, DDR2, COL6A3, SEL1L, CYBRD1, STK10, FERMT2, BCS1L, CAPZB, TNS1, MMP2, LTBP4, FSTL1, SNRK, C5orf63, DLC1, AQP3, AMOTL1, GPR176, CLMP, PRKCB, GREM1, AXL, IL7R, TCTN2, ANTXR1, CSGALNACT2, CHD3, AKAP13, TRIM8, KCND3, LRRC8C, PIK3CD, IL16, SLFN11, CYP7B1, PTPRM, HEG1, HOXB2, MSRB3, MRPL48, A2M, TUBB6, BASP1, FAM20C, CCDC184, KCTD12, C1S, SLC24A3, FAM174B, IKZF1, EVI2B, GNG2, PDE2A, EVL, TCF4, CYP2B6, MYO5A, FAM49A, CYS1, NRP1, HIF1A, SUSD6, RASSF2, CCM2L, AFG3L1P, C14orf132, TP73-AS1, LINC01273, SYDE1, CAV1, DOCK8, CXCL12, RASD1, SLC11A2, CEP85L, B3GNT9, PDE10A, TMCO6, NR3C1, CLIP4, IL1R1, RGS2, NID1, SLC16A7, KLF9, LTBP2, ITGB3, LINC00261, PECAM1, PLXDC2, SSPN, VIL1, LIX1L, PALLD, PXDN, SYNE1, NFATC1, SERPINF1, PCBD2, PRMT7, SYT11, TMTC1, IL6ST, COL4A2, ETS1, MDFIC, FAM129A, TMOD1, ENPP2, DTNB, ITGAV, ARHGAP24, BMPR1B, C1RL, LUM, FBLN5, CDH11, COL6A1, COL6A2, ATP8B2, BOC, PDGFC, GSN, PROSER2, YTHDF1, HSPB8, ABI3BP, MIA3, JAM2
TGM1	IDS, ANO8, TGM1, FES, ZNF37BP, C1orf35
SYNDIG1	CFH, HECW1, COPZ2, GAS7, ANOS1, DCN, MATR3, WWTR1, SNAI2, ADGRA2, PLEKHO1, EHD2, VIM, APBA2, TIMP2, VCAN, ELN, DKK3, CDK14, BCAT1, LZTS1, PRDM6, CALCRL, CD84, MMP14, MRAS, COLEC12, SV2A, C1R, SPON2, ITGB2, PLXDC1, CYGB, SLC45A1, LAPTM5, MXRA8, DDR2, OLFML2B, KIF26B, COL6A3, TRO, CYBRD1, FERMT2, GLI2, NOTCH3, NUAK1, FSCN1, FGFR1, FBLN1, FAP, FKBP7, MOXD1, HSD17B14, ADAMTS2, MMP2, PTHLH, C20orf194, CPXM1, P2RX7, CHRD, ZFHX4, CCDC80, FSTL1, IGFBP7, FBLN2, CCR1, EDIL3, RNF180, CTHRC1, HTRA1, GPR176, JAM3, FBN1, CLMP, TUB, MFAP4, C16orf45, GREM1, CERCAM, PRRX2, AXL, NXN, IGFBP6, RAB3IL1, VASN, RAB31, ANTXR1, CSGALNACT2, PCDH7, TPST1, ZFPM2, PYGO1, CHST11, MCC, DSEL, HOPX, SPSB1, COL8A2, LRRC15, BPGM, EFEMP2, SLFN11, CYP7B1, MRGPRF, MSRB3, PHYHD1, ZNF25, TUBB6, BASP1, HIC1, FAM20C, CCDC184, SHISA3, MAF, SSC5D, C3orf80, GAS1, ZFP82, F2R, HHIPL1, UBE2E2, C1S, TSHZ2, BGN, COL18A1, ARSI, SMIM10, ARMCX2, SLC24A3, LSAMP, THBS2, MITF, MAGEH1, COL14A1, ARL4C, DPYD, PRELP, HACD4, S100A4, NTNG2, NUDT11, TCF4, TPM2, ITGBL1, ZNF521, MAFB, COL5A2, CYS1, ATP10A, VGLL3, MMP11, LRP5L, LGALS1, TIMP3, RASSF2, MYL9, MXRA5, CRISPLD2, FOXF1, RASL12, CPQ, TRPS1, DIO2, LBH, S1PR3, TSPAN4, TENM3, PLXNA4, TIAF1, ZNF469, C14orf132, TP73-AS1, ZNF883, SYDE1, CLIP3, MEIS3, CLEC11A, COMP, CAV1, PCOLCE, SFRP4, RARRES2, AEBP1, ECM2, ACTA2, SEPT4, CCL2, COL1A1, PMP22, RAB34, CPZ, NKX3-2, GLRB, CRYAB, GLI1, TRPV4, MGP, COL12A1, DSE, LINC00894, ARHGEF38, ZNF542P, AQP1, ARHGEF25, PLEKHO2, SCARF2, GPR162, QKI, PDE10A, LAMA4, LOX, SPARC, DPYSL3, PDGFRB, GNAI2, GNB4, FNDC4, CLIP4, IGFBP5, ABCB6, PRRX1, AKT3, ADGRL2, MFAP2, P3H1, TNFSF4, ELOVL4, LTBP2, TGFB3, GPR68, TMEM200B, PECAM1, FBXO17, KCNQ1OT1, KCNJ5, PLXDC2, ENOX1, GLT8D2, CSMD2, INHBA, GLIPR2, CALD1, BICC1, SSPN, MMP19, COL10A1, C3, GLIS2, ARMCX1, LIX1L, RAB7B, A4GALT, LRRC17, LOXL1, PALLD, APOE, COL5A1, RFTN1, GFPT2, AOC3, TMEM204, PODNL1, MATN3, SERPINF1, SYT11, ALOX5AP, DZIP1, MDFIC, PLXNC1, GPNMB, HLX, LRRC32, SULF1, FXYD6, ITGA11, EMILIN1, ENTPD1, ITGAV, LEF1, PRICKLE1, LUM, FRMD6, FBLN5, HAPLN3, MFGE8, TGFB1I1, CMTM3, CDH11, COL6A1, COL6A2, EMP3, RCN3, HMCN1, RGL1, CTSK, ATP8B2, MEIS1, BOC, TRPC1, CORIN, PDGFC, PPP1R18, IGFBP3, TMEM47, MSN, ZEB1, SERPING1, TENM4, SERPINH1, P4HA3, FEZ1, TAGLN, FCGR1A, LATS2, MBIP, BEND6, SPOCK1, HS3ST3A1, PDLIM3
LOX	CFH, RECQL, THSD7A, COPZ2, GAS7, ANOS1, DCN, EHD3, WAS, SLC11A1, WWTR1, SNAI2, ADGRA2, PLEKHO1, EHD2, VIM, AGPAT4, POU2F2, ARHGAP31, APBA2, TIMP2, VCAN, MSR1, RAI14, TNC, DKK3, CDK14, SLC2A3, PTPRU, BCAT1, LZTS1, PRDM6, ST3GAL6, CALCRL, TIE1, CD109, MMP14, DZIP1L, MRAS, COLEC12, SLAMF8, ADAMTS4, FCER1G, SV2A, STC1, RUNX1, C1R, SPON2, ITGB2, GPSM1, COX7A1, PLXDC1, CYGB, ITGA5, GRASP, BCL6B, RAVER2, LAPTM5, SYNC, MXRA8, DDR2, OLFML2B, KIF26B, COL6A3, TRO, ADGRF5, ABCC9, LMCD1, FERMT2, GLI2, NOTCH3, ZNF532, FSCN1, FGFR1, FAP, TNS1, COL5A3, COL16A1, PILRA, AKR1B1, HSD17B14, ADAMTS2, MMP2, NID2, C20orf194, CPXM1, ICAM1, IRAK3, CHRD, CCDC80, SLC22A17, FSTL1, IGFBP7, TRIM46, FBLN2, CCR1, HEYL, ANXA5, GPX8, DLC1, CTHRC1, GEM, UBTD1, SLC39A13, AMOTL1, HTRA1, GPR176, JAM3, RAB8B, FBN1, CLMP, C16orf45, GREM1, MAP1A, CERCAM, PRRX2, TPM4, TUBA1A, AXL, SEMA6B, NXN, RAB3IL1, VASN, FILIP1L, RAB31, BMP1, CPT1C, CLIC4, ANTXR1, LIMS1, CSGALNACT2, PCDH7, ITGAM, TPST1, ZFPM2, CD14, OSCAR, CHST11, MCC, DSEL, HOPX, COL8A2, SYNPO, EFEMP2, SLFN11, CYP7B1, MRGPRF, PTPRM, HEG1, HOXB2, MSRB3, TUBB6, SPHK1, BASP1, HIC1, FAM20C, DTX3, MAF, SNX18, ALOX15B, CDH5, SSC5D, C3orf80, GAS1, F2R, TMEM45A, CHST15, HHIPL1, UBE2E2, C1S, BGN, COL18A1, CCBE1, FHL3, ARSI, CSF1, SORCS2, THBS2, ZNF397, MITF, C11orf96, COL4A1, MAGEH1, TRPV2, ARL4C, DPYD, ZFP92, NTNG2, NUDT11, TCF4, PDLIM7, FLNA, FUT11, C5AR1, MYO5A, DNAH10, ZNF677, SIRPA, CHSY3, TPM2, ZNF789, EGFL6, ZNF521, MAFB, COL5A2, LILRB3, HLA-E, ATP10A, VGLL3, NRP1, PALMD, LGALS1, HMOX1, MYL9, MXRA5, SMARCA1, TIMP1, BEX4, ACP5, MEDAG, CRISPLD2, RASL12, CD276, CPQ, TRPS1, DIO2, LBH, S1PR3, TSPAN4, TENM3, PLXNA4, ZNF469, C14orf132, RNF144A-AS1, SYDE1, PLD3, CLIP3, MEIS3, CLEC11A, COMP, CAV2, CAV1, NSUN5P2, PCOLCE, SERPINE1, SFRP4, RARRES2, AEBP1, ECM2, ACTA2, CCL2, COL1A1, FAM20A, PMP22, RAB34, KLHL5, CRYAB, KIAA1549L, SLC15A3, P3H3, ELK3, TRPV4, MGP, COL12A1, DSE, ZNF542P, ARHGEF25, HNF1A-AS1, PLEKHO2, FCGR2A, SCARF2, METTL21EP, MDGA1, BVES, QKI, LAMA4, LOX, SPARC, PCDH12, NR3C1, PDGFRB, OGG1, GNB4, FNDC4, CLIP4, LOXL3, CCDC88A, FN1, IGFBP5, IL1R1, WIPF1, PRRX1, MAP7D1, AKT3, ADGRL2, MFAP2, RGS4, KIF17, P3H1, TNFSF4, NRP2, ELOVL4, PKD2, SPP1, LTBP2, TGFB3, GPR68, PCDHGA12, TMEM200B, PCDHGB7, ITGB3, MRC1, PECAM1, GJA5, FBXO17, PLXDC2, IQSEC3, GLT8D2, KCNJ8, INHBA, GLIPR2, CALD1, PLAU, SRGN, CHST3, BICC1, RASSF8, MMP19, COL10A1, BATF3, SLC12A4, SNAI1, SGCE, RAB7B, A4GALT, CALU, CHN1, LOXL1, PALLD, PXDN, CRB3, COL5A1, NFATC1, RFTN1, PDLIM4, GFPT2, TMEM204, MAP1B, CHSY1, PODNL1, SERPINF1, DLG4, HSPA12B, SYT11, ALOX5AP, C1QTNF6, LOXL2, SLC43A3, COL4A2, DZIP1, KDELC1, ETS1, NREP, CTSL, HAVCR2, MDFIC, FAM186B, B4GALNT1, ALDH1L2, PLXNC1, GPNMB, ADAMTS7, TM6SF1, HLX, DNAJB5, LRRC32, SULF1, ITGA11, EMILIN1, CALHM2, ENTPD1, ITGAV, SEMA7A, ARHGAP24, GABARAPL1, LUM, FRMD6, FBLN5, HAPLN3, MFGE8, TGFB1I1, CMTM3, CDH11, FKBP10, COL6A1, COL6A2, EMP3, RCN3, SYPL2, C1orf162, RGS16, CTSK, ATP8B2, CEP170, MEIS1, FAM171B, BOC, PDGFC, PLA2G7, PPP1R18, TMEM47, MSN, ZEB1, ITPRIP, SERPING1, TENM4, SERPINH1, P4HA3, FEZ1, TAGLN, FCGR1A, EDNRA, DPYSL4, SLC25A4, BEND6, HSPB8, SPOCK1, GJA1, RBMS1, HS3ST3A1, PDLIM3, FGD5
CFAP65	HR, MUC20, MAGED1, BGN, TMEM116, MMP19, ALOX5AP, YWHAQ, TM6SF1
KIF9	SNX22, RAD18, SEL1L, KIF9, MTHFD2L, SMIM4, LSM3, PPIH, WRAP73, LRP1, TNS3, OXNAD1
C10orf82	C10orf82, SLC22A11, ABCB9
CDK5RAP1	DPM1, ITGAL, RPUSD1, ZFP64, TOMM34, RAB27B, ATP2B4, ELMO2, ABHD3, SHROOM4, SPATA2, OMA1, CSNK2A2, TRIB2, ITCH, SLC35C2, AURKA, EDEM2, DNMT3B, PDRG1, SNX5, ABCC6, SGMS2, IL15, DCAF13, TTC7B, YWHAB, MAPRE2, HSD11B1L, ZSWIM1, NSMCE1, RALGAPB, CELP, CANT1, ASXL1, RPS21, TP53RK, ZNF24, DAG1, SNHG11, UBE2C, MEX3C, UMODL1, TSEN54, ASCL2, SS18L1, CDCA2, L3MBTL1, CCDC84, SNHG17, SRC, FITM2, ZNF335, UCKL1, NCOA6, SPIN3, PACSIN2, GSS, TRPC4AP, UQCC1, IFT52, R3HDML, PABPC1L, ADNP, CSTF1, RAE1, TPD52L2, NELFCD, PRPF6, MTG2, PSMA7, MRGBP, GID8, GMEB2, HM13, KIF3B, MAPRE1, CDK5RAP1, TTI1, RPRD1B, PXMP4, ACTR5, AHCY, DHX35, PIGU, ACOT8, SUPT20H, NUP93, CPNE1, NPEPL1, TNFRSF25, CEP85L, EIF6, NFS1, HAUS5, MRPL2, PDE4D, SCAP, QSOX1, RPN2, SUPT7L, ADNP-AS1, HSPH1, BHLHE41, VAPB, PLCG1, SRSF6, CSE1L, RAB22A, MOCS3, STX16, RNF114, DDX27, NEURL2, MRPS26, NECAB3, RALY, DYNLRB1, EIF2S2, ERGIC3, ROMO1, CEP250, PLAGL2, PCID2, PKMYT1, DOC2B, CDC42EP1, LSM8, DOHH, ERMARD, TAF4, AAR2, RBM39, HACL1, CTNNBL1, LPIN3, OSER1, SWAP70, VTCN1, CARS2, SLC5A6, OSR1, CIAO1, TNFAIP8, DUSP15, COMMD7, DSN1, YTHDF1, CENPJ
ALOX15	ALOX15, GNB5, RRM2, PHLDB3, SLC35E1, C12orf29, OSBPL10, NADK2
CFI	SPSB3, GBP4, CNPY4, SEMA6B, ZNF713, CFI, SELPLG, PLEKHO2, TTLL2, MYO1F
UBOX5-AS1	HIST4H4, NDUFAF5
SLC11A2	SPPL3, SLC11A2
DDX55	DDX51, DDX55
AKAP9	KRIT1, CREBBP, KMT2E, HEATR5B, BAZ1B, ZNF800, RSF1, KMT2C, ERBB3, ATG2B, KAT6B, UBN2, BRAF, CLASP1, TMEM131, SMARCA2, MRPL22, WDR41, LMTK2, TRIM56, AKAP13, HECTD4, GOLGB1, MRPS11, CMSS1, TRRAP, AFAP1, SRC, SPTAN1, CEP290, SMURF1, TYW1, TECPR1, DSP, KHNYN, HSBP1, TIMM50, ZKSCAN1, EIF4H, DNMBP, KPNB1, INO80D, ASH1L, GON4L, HMBS, KIAA1147, KDM3B, KIAA1549, ZNF576, CENPB, NUP214, AKAP9, MKLN1, KLHDC10, MRPS12, TEP1, PRRC2B, TIMM10, DYNC1LI2, NUMA1, KIAA1109, KANSL2, GOLGA4, SLC12A9, GIGYF1, TIMM8B, RANBP2
NINL	LYSMD1, DTX3, NINL, TP73-AS1, GSE1, SLIT2
PCNA	IFNGR2, CRLS1, NSFL1C, ZNF343, XRN2, SNX5, TMEM230, TASP1, TRMT6, NAA20, ARL10, EXOSC4, UBOX5, C20orf96, DDRGK1, GINS1, C20orf27, CDC25B, NDUFAF5, NOP56, IDH3B, SNORD17, FASTKD5, ZCCHC3, PANK2, CENPB, PSMF1, TMX4, SNRPB, AP5S1, MKKS, SNRPB2, MGME1, ITPA, MCM8, FAM110A, MRPS26, EMILIN2, ANKEF1, PCNA, NXT1, POLR3F, DUOX1, SLX4IP
GRAMD2A	SLC2A6, C20orf194, TMEM139, ZNF563, ABCC6P1, SH3BP5, JDP2
IL1RAP	IHH, FOXA3, NOP10, ARMCX2, IL1RAP, SULT1A2, SMURF1, HDHD3, EID3, TEN1, KATNBL1
GGCT	RPAP3, GGCT, DBF4, ATP6V0D1, AK6, ESF1, AIMP1, ABCA1, CYCS, PFN4, SUZ12, ZNRF2, ZBTB2, IPO4, RANBP1, EEA1, GTF2H4, DNAJC2, GARS, BUD31, LSM5, CHCHD3, PSMA2, CCDC86, COMMD9, FAM133B, WDR92, UBE2V1, CSNK1A1, RPL24, CBX3, EEF1E1, THOC2, TMTC3, PYURF, CENPH, PCGF6
WDR7	ITGAL, RALBP1, LMAN1, PIK3C3, SLC35C2, WDR7, MYO5B, KCTD6, SOCS6, LSM3, ZNF24, HECTD4, SNHG11, SMAD2, MRPL48, PNPLA3, ADNP2, VPS16, ZNF407, ITFG2, VPS4B, PQLC1, MBD2, NARS, RNASEH2B, DPM2, SLC39A6, DYM, ZCCHC2, FER, EPG5
LINC00893	RBM5, RBM6, OFD1, ZNF362, COX7A1, ASB16, ADCY10P1, ANKRD23, GRIPAP1, SEC31B, ABCB1, CCNL1, BRWD3, LENG8, ATG16L2, VAMP5, STX8, PDZD3, ZNF621, MSRB3, FGFBP3, CCDC14, ZNF852, DNHD1, TSEN54, CCDC159, TRIM52, LCN12, SDHAP1, RNPC3, CIDEC, MSL1, CBWD3, EFCAB7, AGAP6, MSH5, LY6G6F, CPT1B, CYP2D7, CHKB, HDAC10, HSF4, TAF1C, EHD4, C1orf220, SLC23A3, IRF9, GALT, TTLL3, NPEPL1, TNFRSF25, NSUN5P1, INE1, LENG8-AS1, GUSBP11, SAPCD1, ZNF674-AS1, PTGDS, CDK5RAP3, LUC7L3, SNX15, EHD1, PRR4, LINC00894, DICER1-AS1, LINC00106, ALKBH6, AMY2B, ACAD11, EGFL8, LINC00893, STAG3L5P, PLA2G4B, CLK4, ST8SIA4, DNAH1, NKTR, KIF17, RSRP1, STX16-NPEPL1, ZNF252P-AS1, BCL2L2-PABPN1, TEN1-CDK3, STRADA, AARSD1, ZNF224, MZF1-AS1, SIRT5, PEX1, TUBGCP6, STAG3L5P-PVRIG2P-PILRB, TTI2, PLXNA3, CLUHP3, PNISR, ZRANB2, LPIN3, ZNF767P, DMTF1, PAN2, REV1, ANKRD36, ATAT1, MAPK8IP3, CSAD, HCN3, WASH2P, TAF1, OGT, SLC25A27, ZFYVE27, CLIC2
PCDH17	CFH, PLXND1, THSD7A, STAB1, CD4, ADGRA2, EHD2, VIM, LZTS1, CALCRL, TIE1, AFAP1L1, TSPAN18, DNAH3, ADAMTS4, PLXDC1, ITGA5, BCL6B, COL6A3, ADGRF5, ABCC9, VASH1, FERMT2, NOTCH3, SCARF1, COL5A3, MMP2, NID2, ICAM1, PLEKHG2, FSTL1, CCR1, DLC1, AMOTL1, HTRA1, SEMA6B, VASN, RAB31, CPT1C, NPR1, ANTXR1, CD14, SLFN11, CYP7B1, EGFL7, MMRN2, PTPRM, CSPG4, HEG1, BEND3, MAF, THBD, CDH5, F2R, PAPPA, COL18A1, COL4A1, TRPV2, FAM49A, NOTCH4, CASC10, SH2D3C, NRP1, RASSF2, CCM2L, FLT1, S1PR3, ZNF469, SYDE1, MEIS3, PCOLCE, ENG, CXCL12, COL1A1, KLHL5, ARHGEF17, VWF, COL12A1, GPR162, LAMA4, LOX, ST8SIA4, PCDH12, NR3C1, PDGFRB, GNB4, ITGA4, IL1R1, WIPF1, NID1, ADGRL2, LTBP2, PCDHGA12, ITGB3, PECAM1, GJA5, PLAU, BICC1, GLIS2, DOCK4, STARD8, PXDN, COL5A1, RAMP2, CHSY1, HSPA12B, NAV1, APLNR, COL4A2, DYSF, DOCK10, HLX, HECW2, FRMD6, COL6A1, COL6A2, ATP8B2, TAMM41, PPP1R18, ESAM, SPOCK1, GJA1, RASGRP3, ADAMTS1
NDUFB2-AS1	MAP4K5, EHD2, VIM, TIMP2, VCAN, SLC2A3, MMP14, ITGA5, DDR2, COL6A3, CYBRD1, FERMT2, C20orf194, CLMP, GREM1, SPATA33, NXN, CSGALNACT2, COL8A2, MRGPRF, HEG1, RIN1, BASP1, GAS1, C1S, TNFAIP2, THBS2, DUSP28, RASSF2, MEDAG, EXOSC6, PMP22, NDUFB2-AS1, ITGB3, PECAM1, PLXDC2, CXCR4, CALD1, SRGN, MMP19, SERPINF1, EMILIN1, COL6A1, ZEB1, TAGLN, SPOCK1
SLC25A42	PKM, SLC25A42, LINC00894
SPIN4	ZFP64, SLC25A43, SPIN4
POLR2J3	POLR2J3, DNHD1, SNHG15, DBN1, LSM8
ZNF385C	GHDC, PLA2G16, PHLDB3, CLDN5, GNG2, ZNF385C, ALG1L, FAM228B, RNF43, PCSK4, FBXO30, GLT8D2, HS3ST3B1, GPR108, SRCIN1, FAM155B, HNF1A, RERE, DUSP10, FREM2
BRAT1	RPUSD1, PSMB1, NUDCD3, TMEM161A, MALSU1, PAXIP1, TIPARP, DAGLB, MIOS, ORC5, PPP2R3B, RPL13, ANKS3, MPLKIP, ZNF746, PPIA, ZBTB14, RAB12, POLRMT, GSS, TRMT1, H2AFV, BRAT1, SSBP1, PLEKHA8, CHCHD2, RBM28, URGCP, AP5Z1, SCAP, MAP7D1, ZMYM2, SNX6, NSUN5, MNX1, BTBD2, ACTR3B, CD63, BZW2, TBRG4, DDX56, THUMPD2, CTU1, CCT6A, SLC12A9, NMRAL1
HEATR1	TPR, TARBP1, PINK1, PSMD4, BROX, CNST, B3GALNT2, IARS2, NUP133, GPATCH2, CCT3, GPR85, ATR, SH3BP5L, LINC01555, S100A14, IPO9, DENND4B, SMG5, ZNF316, JRK, FBRSL1, KIF21B, MTR, RBBP5, HEATR1, KIAA1217, POLR1B, KRI1, DSTYK, URB2, DHX9, HMGA1, POGK, UCK2, ISG20L2, ABL2, ZNF687, UBAP2L, INTS3, SDE2, FBXO28, PARP1, LBR, NONO, AHCTF1
SNORA66	CLHC1, AMOTL1, CCDC84, CYP2D7, EREG
OCLM	MATR3, TPR, RSPH1, ZNF638, ANKZF1, ENTPD3, JMJD7-PLA2G4B, SAMD4B, LINC00174, C11orf42, ZBTB37, DENND4B, AGAP6, LTB4R2, TTLL3, SEPT7P2, TIAF1, NSUN5P1, AFG3L1P, AP4B1-AS1, ZNF32-AS2, FNBP4, ZNF37BP, PRMT5-AS1, GOLGA2P5, STAG3L5P, RAD51-AS1, TWF2, DNAH1, NKTR, SET, TAS2R20, OCLM, NBPF11, NBPF12, PILRB, RECK, DMTF1, TBRG4, ATAT1, MAPK8IP3, FRMD6, TBX19, POGZ, TRPC1, UHRF2, FAM168B, AHCTF1, TRIM11
OTUD6B	ARFGEF1, PSMB4, LRRC14, RPL8, OSGIN2, SLC25A32, DCAF13, TMEM67, MTBP, CCNE2, FAM91A1, RRS1, C8orf33, ZNF623, HSF1, ANKRD46, ZNF252P, CSPP1, ZFAND1, ARMC1, HGH1, OTUD6B-AS1, NUDCD1, COPS5, AGO2, PHF20L1, LRRCC1, E2F5, DSCC1, TGS1, RPL7, MTDH, POLR2K, UTP23, ZNF7, FAM49B, AZIN1, OTUD6B, DPY19L4, MTERF3, PTDSS1
EXOSC4	LASP1, CIAPIN1, RPUSD1, MAN2B2, CTNNA1, DSG2, ATP6V1H, SNX29, KMT2C, WNK1, ZNRD1, MTFR1, WDYHV1, NSMCE2, MALSU1, MRPL17, MITD1, BTG2, EFCAB14, RUSC1, TONSL, RECQL4, PPP1R16A, RPL8, MAML1, ZFPL1, JAK1, FBLIM1, MAST4, POLB, NDST1, CLNS1A, EED, EIF4G3, NUP37, EXOSC7, CAPZB, VDAC3, CIC, PAFAH1B3, KIF22, CRYBG3, MOK, PDRG1, SNHG16, CLEC3B, FYCO1, FABP5, RAD21, MED30, SPIDR, SLC25A32, DCAF13, INTS8, FXN, KLHDC2, TRMT61A, CCT2, SAAL1, SMAD3, MAPRE2, DUS2, POP5, MIDN, ZNF146, YIF1B, MFSD3, MLST8, SDHAF2, POLR2G, SAC3D1, FNTA, TMEM223, CEP120, SF3B5, COMMD5, ZNF16, AKAP13, MRPL36, NME6, MTBP, MRPL13, POP7, RNASEH2C, CKS1B, ZBTB4, MRPL11, NDUFA11, PTDSS2, PAAF1, CCDC85B, TMEM70, SSNA1, RMDN1, DEAF1, PUS1, CHD9, NR2C2, PARP10, EXOSC4, ZBTB7A, RRS1, DPM3, CYC1, FARSA, SHARPIN, TIGD5, PUF60, ZNF771, PSMG4, SCRIB, COA4, TDRKH, C8orf33, ACTL10, TRAK1, DDX28, RUVBL2, TRMT12, ASCL2, TOP1MT, APOBR, HSF1, PRMT3, ZNF696, GNB1L, ATP6V0C, AIDA, NKRF, CMC1, CYHR1, C15orf61, ZNF250, POM121, ANAPC7, MYO18A, PLXNB2, ZNF252P, RAD54B, MRPL21, GPAA1, PRIM1, C6orf89, SMOC1, HLA-E, FAM216A, UQCC3, C12orf73, METTL6, BRPF3, CIRBP, MKNK2, SUSD6, GINS1, MAGED2, PBDC1, CTCF, RNF40, RIPK2, ARMC1, SPAG1, ANKRD39, C8orf82, LYRM4, IFRD2, NOL7, SCAMP4, TMA7, CCNE1, TIMM50, TMEM147, MRPL32, TNKS2, GBF1, ARHGAP21, SH3PXD2A, ZMIZ1, RPS13, NDUFS8, HGH1, ZBTB22, NME1, RPP21, PVT1, RAB23, COX7A2, MAN2A1, RRP9, ZBTB47, PSMD14, PARD3B, EDEM3, ASH1L, ARHGEF2, MEF2D, GPR89A, NDUFA8, INVS, NACA2, ZHX1-C8orf76, BOP1, RBM8A, NUDCD1, ENY2, APAF1, ZNF706, COPS5, DDX39A, VASP, MKKS, HIP1, PSMB3, MRPS12, OSGEPL1, ARPP19, SLC44A2, THEM6, LSM4, EXOSC2, EMC8, PRR7, MRPS25, DHX30, PTCD3, ITGB4, PCNA, WDR74, E2F5, PTGFRN, IL6ST, OS9, CCT7, DYNC1LI2, COX5B, TTYH3, BIN1, RABEPK, DSCC1, MRPL15, DCUN1D5, WDR12, SECISBP2L, YARS2, SLC38A6, ZNF710, FURIN, PTRH2, ANAPC11, SLC39A3, TPGS1, NOSIP, LYPLAL1, TAMM41, RAB5A, CTDSP1, ECE2, ABT1, MRPS28, POLR2K, EIF3H, UTP23, NDUFB9, ARHGAP39, CCT5, TIMM8B, OXSM, PABPC3, TGOLN2, SUV39H2, CAST, OTUD6B, NDUFAF6, MTERF3, PTDSS1
MXRA7	TSPAN9, EHD3, RUFY3, WWTR1, ADGRA2, PLEKHO1, EHD2, VIM, TIMP2, DKK3, MYLK, MMP14, MRAS, CSRP1, GPSM1, ITGA5, IZUMO2, SYNC, NEXN, DDR2, FERMT2, TPD52, RARB, FGFR1, FAP, COL16A1, MMP2, CERS4, ZFHX4, CCDC80, RNF180, CTHRC1, ZNF22, NUDT5, SLC39A13, AMOTL1, HTRA1, GPR176, JAM3, CLMP, TUB, GREM1, MAP1A, CERCAM, TUBA1A, NXN, RAB3IL1, CHST14, ANTXR1, CSGALNACT2, TPST1, DSEL, SPSB1, COL8A2, EFEMP2, MRGPRF, PTPRM, HEG1, MSRB3, TUBB6, BASP1, SHMT1, CCDC184, THBD, EFCAB13, SSC5D, LYNX1, GAS1, TCEAL8, HHIPL1, C1S, MXRA7, TSKU, CCBE1, DENND5A, ALDH1A3, SMIM10, SLC24A3, THBS2, S100A16, PRELP, NTNG2, TCEAL3, TCF4, KANK2, TPM2, CYP2D7, ATP10A, VGLL3, TIMP3, ISM1, MYL9, MXRA5, XIAP, BEX4, MEDAG, CRISPLD2, PDGFRL, SYDE1, CLIP3, SFRP4, AEBP1, CXCL12, COL1A1, PMP22, RAB34, GLRB, CRYAB, P3H3, ELK3, MGP, COL12A1, TNFSF12, ZNF542P, ARHGEF25, STON1, CAP2, LAMA4, ARSB, DPYSL3, FNDC4, IL1R1, PRRX1, MFAP2, PKD2, TGFB3, GPR68, RHOQ, TMEM200B, BBOX1-AS1, GJA5, PLXDC2, GLT8D2, CPXM2, CXCR4, INHBA, GLIPR2, CALD1, BICC1, RASSF8, SSPN, GLIS2, SGCE, A4GALT, CALU, PALLD, STK33, PXDN, GFPT2, MATN3, SERPINF1, PNISR, TERF2, FAM129A, NACAD, DNAJB5, SULF1, FXYD6, SEMA6D, EMILIN1, GABARAPL1, LUM, FRMD6, MFGE8, TGFB1I1, CDH11, COL6A1, COL6A2, SLIT2, RAB19, TMEM47, LRP12, ZEB1, SERPING1, TAGLN, HSPB8, SPOCK1, LGI2, PDLIM3
RASGRF1	RASGRF1, SORL1
ITPKB	THSD7A, PIK3C2A, QPCTL, ARHGAP31, SNX29, ARID4B, ATP2B4, CDK17, TRAM2, UBE2Q1, MAML1, MAPKAPK2, NUCKS1, PPP1R12B, PAFAH1B3, MRPL22, ICE1, RPUSD4, TTC8, AMOTL1, MAP1A, KMT2D, SDHAF2, KCTD6, TNXB, TRIM56, HINFP, MRPL11, PARL, PSMG4, BCOR, NDUFB1, AIDA, UBE2H, CMC1, FHIT, TRAPPC4, ZNF512B, MAFG, BRD2, MRPL38, UQCC3, MICALL1, CENPT, C14orf132, OAZ1, CNFN, EIF4H, SH3PXD2A, ZMIZ1, B9D1, COQ5, ATN1, MRPL2, NIT2, ITGA4, CLIP4, PNO1, EDEM3, MEF2D, EXOC8, CAMSAP2, ATF6, HDHD3, ACYP1, SLC25A53, EGR1, ITPR2, LPGAT1, PRRC2B, DSTYK, IL6ST, STT3A, LAMC1, COX5B, RABEPK, HSPG2, PSMA5, HMCN1, CERS2, ITPKB, LPP, PPP1R18, MFHAS1, TRPT1, ITGB1, TIMM8B, OXSM, ME3, UHMK1, MIA3, JAM2
SYT11	CFH, HECW1, PLXND1, RECQL, THSD7A, COPZ2, ABCB4, TBXA2R, GAS7, IFFO1, STAB1, CD4, TSPAN9, ANOS1, DCN, EHD3, WAS, WWTR1, SNAI2, ADGRA2, FHL1, PLEKHO1, EHD2, VIM, ARHGAP31, TIMP2, VCAN, MSR1, RAI14, TNC, EPHA3, LTBP1, ELN, DKK3, CDK14, ATP2B4, SLC2A3, BCAT1, LZTS1, PRDM6, CALCRL, NTN1, MYLK, GSTO2, TIE1, CD84, EML1, CD109, MMP14, FZD1, AFAP1L1, ERG, MRAS, COLEC12, SLAMF8, FCER1G, SV2A, C1R, SPON2, ITGB2, GPSM1, ST6GALNAC6, COX6B2, COX7A1, LRRC56, PLXDC1, CYGB, ITGA5, ZNF385A, GRASP, BCL6B, SLC45A1, LAPTM5, SYNC, MXRA8, NEXN, DDR2, PEA15, OLFML2B, KIF26B, COL6A3, TRO, MEF2A, ADGRF5, ABCC9, MAP4K4, ARHGAP10, VASH1, CYBRD1, LIMS2, FERMT2, GLI2, NOTCH3, FSCN1, RARB, FGFR1, FBLN1, MAP2, FAP, TNS1, MOXD1, COL5A3, CHRNA3, MEF2C, COL16A1, AKR1B1, ADAMTS2, MMP2, GNAO1, NID2, C20orf194, EBF4, CPXM1, P2RX7, ICAM1, CHRD, LAMB1, NLRP1, ZFHX4, CCDC80, SLC22A17, SLC15A2, FSTL1, LMOD1, IGFBP7, FBLN2, IL17RE, MTHFD2L, CCR1, HEYL, PPM1M, MAP9, EDIL3, RNF180, GPX8, DLC1, CTHRC1, GEM, MAMDC2, CYBB, ZCCHC24, DACT1, SLC39A13, AMOTL1, HTRA1, GPR176, JAM3, RAB8B, FBN1, CLMP, WBP1L, APBB1, DCHS1, TUB, MFAP4, C16orf45, YPEL4, RBPMS2, GREM1, MAP1A, CNPY4, CERCAM, GPRC5B, TUBA1A, AXL, ZNF283, NXN, IGFBP6, DNASE1L2, VASN, FILIP1L, RAB31, TNXB, IL7R, VAMP5, ROR2, SCN9A, CLIC4, ANTXR1, LIMS1, CSGALNACT2, PCDH7, ITGAM, TPST1, ZFPM2, NLGN2, CD14, PYGO1, CHST11, MCC, DSEL, HOPX, LRRC8C, MAP6, SPSB1, COL8A2, ZNF570, SYNPO, LRRC15, RCAN2, ARNT2, SYNPO2, EFEMP2, SLFN11, CYP7B1, PDP2, MRGPRF, MMRN2, PTPRM, SUSD5, HEG1, HOXB2, MSRB3, SH3PXD2B, FZD4, ZNF25, MCTP1, A2M, KLHL38, TUBB6, TPRN, SPHK1, SPRYD4, DIRAS1, LRRC37A, BASP1, HIC1, PIDD1, FAM20C, CCDC184, DTX3, MAF, KCTD12, THBD, CDH5, SSC5D, ZNF771, C3orf80, OAZ2, HCLS1, GAS1, F2R, ZNF467, TMEM45A, SLC9A9, CHST15, HHIPL1, UBE2E2, C1S, TSHZ2, BGN, CSF1R, CRIP2, COL18A1, GJC1, CCBE1, CBX6, ARSI, PRKD1, SLIT3, CSF1, ARMCX2, FMNL1, SORCS2, SLC24A3, SV2B, PRKG1, NR2F2, OLFML2A, EVI2B, MARC1, THBS2, GNG2, PDE2A, MITF, CMC1, C11orf96, COL4A1, MAGEH1, EXD3, TRPV2, COL14A1, ARL4C, GPR89B, DPYD, PRELP, HACD4, ZFP92, NTNG2, EVL, ZNF765, CACNA1H, LAMA2, TCF4, ZNF512B, PDLIM7, FLNA, ANXA6, TPSB2, KANK2, DACT3, C5AR1, MYO5A, PARVA, FAM49A, SPG7, ZNF677, CHSY3, ZNF568, TPM2, ANKRD35, ITGBL1, CCDC69, ZNF521, SFMBT2, MAP3K3, MAFB, BMPR2, HLA-DOA, COL5A2, CASC10, CYS1, ATP10A, VGLL3, SH2D3C, NRP1, PALMD, PALM, CYTH4, LGALS1, PICK1, TTC28, TIMP3, CYB5R3, PDGFB, HDAC10, RASSF2, MYL9, MXRA5, SMARCA1, BEX4, MEDAG, ELMO3, CRISPLD2, FOXF1, RASL12, CPQ, PLAT, TRPS1, TUSC3, GPX3, DIO2, FGFR1OP, LBH, GPSM3, S1PR3, LIPE-AS1, TSPAN4, PLXNA4, ZNF469, SLC26A6, SLC16A1-AS1, C14orf132, TP73-AS1, RNF144A-AS1, MED26, SYDE1, PLD3, CLIP3, APLP1, MEIS3, PIK3R2, TMEM59L, CAV2, CAV1, PCOLCE, MEOX2, RARRES2, AEBP1, ECM2, ENG, CXCL12, UNC5B, SPOCK2, ACTA2, LIPA, SEPT4, CCL2, CNTNAP1, COL1A1, EFNB3, FAM20A, PMP22, RAB34, KLHL5, CRYAB, ARHGEF17, IL10RA, SELPLG, TNS2, GLI1, ELK3, TRPV4, MGP, COL12A1, DSE, UST, B3GNT9, GOLGA2P5, TNFSF12, ZNF542P, AQP1, ARHGEF25, ARHGAP8, PLEKHO2, STON1, FCGR2A, SCARF2, PRR5-ARHGAP8, GPR162, MDGA1, BACH2, RAB23, BVES, QKI, PDE10A, LAMA4, LOX, SPARC, PCDHB3, PCDHB7, THBS4, ST8SIA4, NR3C1, DPYSL3, PDGFRB, DBN1, GNAI2, GNB4, ADAM23, ITGA4, PDE1A, CLIP4, CCDC88A, FN1, IGFBP5, CHST10, IL1R1, WIPF1, PRRX1, KCNC4, NCF2, RGS2, MAP7D1, NID1, AKT3, ADGRL2, MFAP2, RGS4, KIF17, TNFSF4, NRP2, ELOVL4, FILIP1, SLC16A7, PKD2, KLF9, LTBP2, TGFB3, GPR68, RHOQ, TMEM200B, PCDHGB6, EID1, POLG2, ITGB3, MRC1, LINC01572, PECAM1, GCOM1, PCDHGA9, GJA5, FBXO17, PLXDC2, IQSEC3, ENOX1, GLT8D2, CPXM2, CXCR4, LDB3, INHBA, CALD1, PLAU, SRGN, CHST3, BICC1, RASSF8, NCKAP1L, MMP19, COL10A1, FAM124B, PREX1, F13A1, SIRT5, C3, GLIS2, ARMCX1, SGCE, LIX1L, LINC01023, ARHGAP23, RAB7B, A4GALT, CALU, CHN1, LOXL1, PALLD, ARHGEF6, STARD8, PXDN, COL5A1, THEMIS2, AKAP12, SYNE1, RFTN1, PDLIM4, GFPT2, AOC3, RAMP2, TMEM204, MAP1B, ZNF304, CHSY1, SCLY, SERPINF1, DLG4, HSPA12B, SYT11, ALOX5AP, MYH10, FAM83F, TMTC1, LOXL2, CTIF, MEIS2, IL6ST, SOX5, RERG, APLNR, COL4A2, DZIP1, ETS1, CTSL, ADAM19, HAVCR2, MDFIC, B4GALNT1, STX11, DYSF, FAM129A, LAMC1, DOCK10, ARMC9, COX5B, PLXNC1, LCP1, TNS3, GPNMB, NACAD, MYO1G, ADAMTS7, TM6SF1, HLX, ENPP2, DNAJB5, TLR2, FCHSD2, LRRC32, SULF1, FXYD6, ITGA11, EMILIN1, LOXL4, CALHM2, ENTPD1, ITGAV, ZGRF1, FGF2, PRICKLE1, GLIPR1, LUM, FRMD6, FBLN5, HAPLN3, MFGE8, ITGAX, TGFB1I1, CMTM3, CDH11, IGFBP4, COL6A1, COL6A2, EMP3, WTIP, RCN3, HSPG2, SYPL2, GPR161, HMCN1, RGL1, CTSK, ATP8B2, MEIS1, FAM171B, ACKR3, CAND2, PHLDB2, BOC, TRPC1, SLIT2, SNCA, ANK2, PDGFC, PLA2G7, PPP1R18, DAAM2, IGFBP3, TMEM140, TMEM47, MSN, SLC16A2, STOM, ZEB1, SERPING1, TENM4, SERPINH1, P4HA3, FEZ1, TAGLN, JPH2, FERMT3, ITGB1, CTF1, FCGR1A, LATS2, PIP4K2A, ITPR1, CCDC3, EDNRA, RNF144A, BEND6, HSPB8, SETBP1, KCNK13, SPOCK1, SPARCL1, GJA1, RBMS1, JAZF1, SEMA3D, PDLIM3, JAM2, FGD5, PIEZO2, CLIC2
CIB4	FER1L6, SYNGR4
ZNF454	MMP14, C1R, NOTCH3, ECEL1, EFEMP2, C1S, DACT3, ATP10A, GZMB, TP73-AS1, LAMA4, AKT3, RHOQ, PLXDC2, PYROXD1, AKAP12, NREP, SULF1, LUM
DDX21	PTBP1, CCAR1, BUB1B, KHSRP, DDX21, NOLC1, ZNF146, HNRNPF, PRDM10, ACYP2, PTPN11, AP3M1, PPTC7, ZNF770, C17orf67, DDX3X, ZNF688, EIF3A, SEC23IP, GTPBP4, COMMD9, NAA25, PIP5K1A, LBR, POLR3A, GLUD1, PPRC1, PDCD11, SSRP1, AHCTF1
LINC00649	ZNF700, TOX, LINC00649, CDHR1
DUOXA1	RASIP1, DUOXA1, DUOXA2, DUOX2
ACTN1-AS1	PABPC4, UBTF, ADAMTS19-AS1, KCNJ13, TAS2R31, HSPE1-MOB4, SCAF11, GRM1, SCN3A
SPC24	DBF4, IDS, DEPDC1B, VCAN, NOP16, RFC2, POLQ, FOXN3, WDR18, MCM10, FBXO32, CCNB2, UBXN11, CDC25C, CHAF1B, SPC24, FAAP20, OLFML2B, MRPL55, PBXIP1, RORA, CYBRD1, ACTN1, HMMR, MCM2, MRPS34, NUAK1, GTSE1, WDR62, UBE2T, TNS1, MOXD1, BIRC5, FH, ORC6, SUCLG1, KIF15, RFC4, POC1A, NDUFS4, PTTG1, FXN, NUDT5, ZFYVE1, CENPN, PRDX2, DTYMK, TNXB, MFF, ANTXR1, CKAP2L, NUDCD2, LAMB2, C5orf34, EXO1, RMI2, GEN1, AURKB, DPM3, GINS3, MRPL41, TRAIP, LRTOMT, PGP, THBS2, KIF24, CCDC73, TMEM201, XRCC2, ZNF695, SNHG12, BMPR2, CDC6, NUBP2, CENPM, DESI1, SUSD6, ANKRD12, CENPI, CMC2, RNASEH2A, CHUK, MXD3, FANCG, ASF1B, NUDT1, LSM5, BMPR1A, UBE2S, VAT1, ARHGEF17, NDUFS8, CDCA3, UQCRHL, DGUOK-AS1, GMNN, ADAM23, RPS15, DNAH6, ASH1L, MRPS15, GPR89A, NEK2, CTSO, SMG1P7, CENPL, MND1, DDX39A, CENPK, C17orf53, C3, PKMYT1, CHTF18, LSM4, EXOSC2, AKAP12, GINS2, HAUS8, SCLY, CCNB1, PSRC1, TIMM17A, TROAP, OS9, GNS, LRRC32, ITGAV, SECISBP2L, PPCDC, ZGRF1, MBNL2, ITGB3BP, JTB, C1orf35, BOC, ECE2, CCNA2, SLC16A2, CEP78, SPC25, SKA1, EME1
SLC9A3R1	HEBP1, DENND5B, TMEM150B, SLC9A3R1, MGAT1, ITGB1
AOC2	SMAD2, SAXO2, PITRM1-AS1, AOC2
SUMO4	TSPAN9, MRPL22, MT1E, SLC2A10, CPED1, GNG10, SNHG25, PTK2B, QRSL1, GSE1
PDE10A	CFH, ETV1, GAS7, DCN, EHD3, WWTR1, SNAI2, ADGRA2, PLEKHO1, EHD2, VIM, TIMP2, VCAN, RAI14, TNC, DKK3, CDK14, LZTS1, CALCRL, TIE1, CD109, PRR14, MMP14, AFAP1L1, MRAS, COLEC12, C1R, CPSF4, SYNC, NEXN, DDR2, OLFML2B, COL6A3, TRO, ABCC9, VASH1, CYBRD1, FERMT2, GLI2, NOTCH3, NUAK1, FGFR1, TNS1, MEF2C, CD82, MMP2, C20orf194, CHRD, ZFHX4, FSTL1, FBLN2, HEYL, EDIL3, CTHRC1, DACT1, AMOTL1, GPR176, JAM3, RAB8B, FBN1, CLMP, WBP1L, MAP1A, CERCAM, TPM4, NXN, RAB31, TNXB, ANTXR1, LIMS1, CSGALNACT2, ZFPM2, MCC, LRRC8C, SPSB1, COL8A2, EFEMP2, SLFN11, PTPRM, MSRB3, TUBB6, FAM20C, CCDC184, MAF, THBD, SSC5D, C3orf80, PSMG4, F2R, UBE2E2, C1S, TSHZ2, BGN, COL18A1, CCBE1, CSF1, FMNL1, SORCS2, SV2B, NR2F2, DNAH14, AIDA, ARL4C, PRELP, ADAT2, NTNG2, TCF4, PDLIM7, FLNA, MYO5A, ZNF521, COL5A2, CYS1, VGLL3, NRP1, LGALS1, NEFH, HIF1A, RASSF2, SMARCA1, MEDAG, PLAT, S1PR3, ITGA1, MIR17HG, TENM3, CEBPZOS, C14orf132, SYDE1, CLIP3, MEIS3, PCOLCE, SFRP4, AEBP1, ECM2, ACTA2, SH3PXD2A, EFNB3, PMP22, RAB34, IL10RA, PPFIBP1, GLI1, SH2B3, MGP, COL12A1, TNFSF12, MNX1-AS1, SCARF2, MDGA1, BACH2, QKI, PDE10A, PCDHB7, NR3C1, DPYSL3, PDGFRB, GNB4, ADAM23, CLIP4, CCDC88A, IGFBP5, IL1R1, WIPF1, MAP7D1, AKT3, ADGRL2, MFAP2, FILIP1, SLC16A7, LTBP2, TGFB3, GPR68, TMEM200B, PCDHGB7, CTSO, PECAM1, TPBGL, GJA5, PLXDC2, GLT8D2, CXCR4, INHBA, RECK, CALD1, CHST3, BICC1, COL10A1, RNF114, GLIS2, FAM78A, LIX1L, CALU, TWSG1, PALLD, PXDN, COL5A1, AKAP12, RFTN1, TMEM204, SERPINF1, DLG4, SYT11, MACROD1, CTIF, MEIS2, COL4A2, DZIP1, ETS1, MDFIC, FAM129A, COX5B, HLX, DNAJB5, SULF1, FXYD6, ITGA11, EMILIN1, FASTKD1, ARHGAP24, LUM, FRMD6, CMTM3, CDH11, COL6A1, COL6A2, EMP3, HSPG2, CTSK, ATP8B2, PHLDB2, BOC, TRPC1, SLIT2, PPP1R18, TMEM47, ZEB1, SERPING1, TENM4, TAGLN, SAP18, SPOCK1, SPARCL1, JAM2, FGD5
PCMTD2	DPM1, MBTD1, PHF20, PUM2, SDHA, CBFA2T2, ITCH, COL9A3, ENGASE, ZSWIM1, RALGAPB, ASXL1, BCL2L1, RPS21, ZNF217, TP53RK, POLR1D, FFAR4, MPHOSPH8, FAM217B, ZGPAT, UCKL1, FICD, PCMTD2, LY6G6F, TRPC4AP, R3HDML, HNF4A, NFATC2, STK4, ADNP, PFDN4, TPD52L2, PRPF6, DIDO1, GID8, ARFGAP1, TM9SF4, POFUT1, MAPRE1, RPRD1B, CHMP4B, MAP1LC3A, FNDC3A, DNASE1, LINC00954, AGR2, PET117, SCARF2, PCCB, FHL2, TGIF2, B9D2, SNX21, SDC4, CHD6, SRSF6, STAU1, STX16, RNF114, EIF2S2, PLAGL2, OSBPL2, AAR2, RBM39, SERINC3, NDUFA9, NKD1, GIGYF1, LSM14B, YTHDF1, PAN3
TMTC4	DPM1, FBXL3, AKAP11, IFT88, FUT8, IPO5, CUL4B, ATP11A, DIS3, PIBF1, TDRD3, NUFIP1, PDS5B, TGDS, COL9A3, MICU2, DNAAF3, UPF3A, CXCL11, LIG4, KCNE3, ZDHHC20, SPATA13, LAMP1, COMMD6, HMGB1, FAM217B, CDC42BPB, CHAMP1, TRIM13, ADGRG1, NANS, STK4, NDFIP2, FNDC3A, STK24, DNAJC3, UGGT2, ARHGEF7, PARP4, SUPT20H, MRPS31, SLC25A15, KPNA3, VWA8, N4BP2L2, UTP14C, UFM1, WBP4, ELF1, KBTBD7, ZMYM2, MTIF3, UBL3, POLM, SPRYD7, EBPL, ZC3H13, TMTC4, TM9SF2, TUBGCP3, MCF2L, PCID2, RNF6, CDC16, OSBPL2, SERINC3, PPP1R3D, ZMYM5, USPL1, XPO4, CDK8, COG6, TPT1, GPALPP1, UBAC2, BIVM, TPP2, NEK3, VPS36, RNASEH2B, TBC1D4, LRCH1, MED4, SETDB2, MTMR6, LNX2, WDFY2, ESD, RBM26, MBNL2, ABHD13, GRTP1, CUL4A, DCUN1D2, TMCO3, RNF219, PAN3, FARP1, ING1
NKG7	ITGAL, CD79B, CD4, BTK, CD6, WAS, PHLDB1, CD74, RUNX3, TYMP, TNFRSF9, CD84, UBE2L6, NCF1, FCER1G, C1R, UBASH3A, GAB3, IKZF3, LAPTM5, GBP4, SLAMF6, ARHGAP25, ACAP1, ICAM3, APBB1IP, CST7, SP140, LAG3, EOMES, STT3B, CTLA4, NCF1C, PRKCB, MEI1, NLRC3, CXCL10, PTAFR, CD52, STAT2, CHST11, PIK3CD, CXCR6, IL16, RASGRP1, CD7, TBC1D10C, CIITA, HCLS1, PRF1, LINC01006, CCR4, FMNL1, IKZF1, EVI2B, KRTAP5-5, ARHGAP30, TNFRSF18, PDCD1, HLA-DRB1, EVL, SPN, GZMM, CD247, HLA-DOA, HLA-DMA, HLA-DRA, IL12RB1, CYTH4, APOBEC3H, SLA2, TNFSF13B, MAP4K1, CD37, HLA-DPB1, HLA-DPA1, SPOCK2, IL10RA, BIN2, BTN3A3, APOBEC3G, HLA-DMB, ITK, ST8SIA4, STAT1, GBP1, FASLG, GVINP1, CD274, LAX1, SRGN, ARHGAP9, NCKAP1L, IRF1, HCST, FAM78A, FGL2, CCL5, APOL3, ARHGEF6, RARRES3, HAVCR2, STX11, LCP1, MYO1G, LIMD2, IL18BP, STAT4, CXCL9, KLRG1, CD27, WARS, PTPN7, MARCH1, CD8A, GBP5
TAS2R4	UBN2, FAM3A, GPX8, ING5, MAF, CSF1R, ZBTB37, C3orf35, SSBP3-AS1, LIME1, CYTH4, ZNF891, SEPT7P2, PITRM1-AS1, FAM13A-AS1, ZNF436-AS1, NKTR, ITGA4, KCNIP2, KCNQ1OT1, CXCR4, TAS2R4, PALLD, STX11, GAS8, PDGFC, SLC25A27
NAT10	PIK3C2A, NUP160, PHRF1, INPPL1, API5, NOLC1, CKAP5, DDX10, IPO7, CCDC86, DECR2, NCL, CTBS, POLR1B, NAT10, HSPD1, EIF3M, SSRP1, AASDHPPT
TKT	RPUSD1, PLEKHH1, RPUSD3, CCNF, RNF126, EXOSC7, LXN, TKT, APEH, MON1A, POC1A, PDE12, FNDC3A, IFRD2, ASIC1, RPL36A, PGAM5, KLHL18, CISH, MAPKAPK3, RRP9, PRMT1, TRAP1, DNAJB9, LRPPRC, PIF1, TMCO1, DEGS1, NAF1, G3BP1
NUP210	TOPBP1, C1orf21, KIF14, NUP210
BCAS4	NFS1, BCAS4
DNAH6	ITGA5, TRIM16, DICER1-AS1, DNAH6, IQCH-AS1, SERPING1
AKAP7	ACSM3, FXYD3, CKB, RAB40A, ZDBF2, TDP2, HAVCR1, AKAP7, RCN3, CTDSPL
PAN3	FBXL3, CLK1, AKAP11, ARNTL2, IFT88, POLR3E, IPO5, ATP11A, MAPK6, APBB1IP, MYH7B, DIS3, PIBF1, NUFIP1, PDS5B, ANKRD10, STK36, ANKZF1, MICU2, NUDT8, UPF3A, ASXL1, NAA16, COQ2, DPM3, SMG1P3, ZDHHC20, ZNF322, SPATA13, UBE2G2, LAMP1, IRS2, POLR1D, ZFP69B, GTF2F2, HMGB1, MPHOSPH8, ZGPAT, FCHSD1, ZNF335, NCOA6, CHAMP1, PCMTD2, LIME1, LY6G6F, E2F4, ZNF316, THUMPD3-AS1, HIVEP1, GSKIP, R3HDML, ADNP, DIDO1, STK24, ARHGEF7, PARP4, SUPT20H, DGKH, INTS6, NFAT5, FNBP4, HLA-DMB, MRPS31P5, N4BP2L2, RPL32P3, NBPF11, PROSER1, UFM1, WBP4, ELF1, HSPH1, ZMYM2, RPL21, MTIF3, GTF3A, UBL3, ZC3H13, STX16, TMTC4, TM9SF2, TUBGCP3, RNF6, MILR1, CDC16, RBM39, ZMYM5, USPL1, XPO4, CDK8, TPT1, GPALPP1, UBAC2, ARGLU1, BIVM, TPP2, VPS36, RCBTB1, COG3, SETDB2, MTMR6, LNX2, N4BP2L1, RBM26, ABHD13, GRTP1, CUL4A, CAPN10, EFNA3, GIGYF1, SPATA25, DCUN1D2, SAP18, CCDC122, CENPJ, TMEM163, RNF219, PAN3, ZNF117, SLC25A27
ALDH1A2	ISL1, ST6GALNAC6, TEAD2, TXNDC16, ENOX2, KCTD12, CBX6, MUC1, PAX5, CEP290, CPNE1, SORCS1, GCNT2, PAXBP1-AS1, PRC1-AS1, HOXC12, F10, ZNF280B, ALDH1A2, CBFA2T3, SMPDL3B, CAPN9, PIGC, SLC28A2, RNF185
DGLUCY	PLRG1, SRPK1, SLC9A2, ALDH6A1, EEF1E1
ELMSAN1	BTBD7, MDH1, CCDC88C, KMT2C, COLEC12, EXTL2, GRAMD4, PSEN1, STK17B, LAT2, PXN, RCOR1, HECTD1, EZR, POC1A, FOXK1, CLMN, ANKRD11, AKAP13, LIG4, AKIRIN1, FBXO34, TMEM30B, EP400, TOB2, BCL9L, COMMD6, NOP9, DYNC1H1, SPTAN1, GPN1, BAZ1A, CDC42BPB, TRIM40, C1RL-AS1, CEP170B, SPTLC2, GCDH, TXNDC9, ESYT2, YLPM1, RREB1, AHNAK, GPR108, KTN1, YTHDF3-AS1, INO80, TEP1, TRAF3, PER2, TBC1D14, RNF128, NUMB, ASNSD1, CDC42BPA, PSEN2, OGT, SEC16A, ELMSAN1
MCM2	C1orf112, BRCA1, POLA2, LSG1, RAD51, MCM10, BUB1B, TONSL, RACGAP1, SPC24, MCM2, MCM6, UBE2T, ORC1, RAD54L, GMPS, TOPBP1, RFC4, DDIAS, CCT2, MCM7, PLK1, RRM1, CHAF1A, TK1, FEN1, BUB1, EXO1, RUVBL1, LACC1, KIF18B, TMEM201, MCMBP, PRIM1, PRC1, MCM5, NUP93, MCM4, NCAPG, RFC5, KIFC1, MCM3, KIF20A, UMPS, MRPL3, YPEL5, HELLS, NCAPH, PKMYT1, E2F8, DNMT1, ACTL6A, TRA2B, DSCC1, KIF23, DBR1, EIF4A3, PLK4, CDCA5, CHEK1, NCAPD3
GRASP	CFH, THSD7A, GAS7, SEMA3G, ADGRA2, PLEKHO1, EHD2, TYMP, VIM, VCAN, DKK3, SLC2A3, CALCRL, TIE1, MMP14, AFAP1L1, ERG, MRAS, ADAMTS4, FCER1G, STC1, C1R, SPON2, ITGA5, GRASP, MXRA8, DDR2, COL6A3, ADGRF5, CYBRD1, FERMT2, FGFR1, MOXD1, MMP2, CPXM1, CHRD, CCDC80, FSTL1, DLC1, GEM, AMOTL1, HTRA1, JAM3, FBN1, CLMP, GREM1, CERCAM, AXL, NXN, IGFBP6, VASN, FAM107A, RAB31, NPR1, ANTXR1, RCAN2, EFEMP2, CYP7B1, MMRN2, PTPRM, HEG1, MSRB3, SH3PXD2B, FZD4, TUBB6, BASP1, HIC1, MAF, THBD, CDH5, F2R, C1S, BGN, COL18A1, SOCS3, TNFAIP2, LMNTD2, GNG2, C11orf96, TRPV2, COL14A1, EVL, LAMA2, TCF4, MYO5A, FAM49A, COL5A2, PALMD, LGALS1, PDGFB, RASSF2, MEDAG, CRISPLD2, RASL12, CD37, GPX3, TP73-AS1, SYDE1, MEIS3, CAV1, AEBP1, ENG, CCL2, COL1A1, PMP22, RAB34, KLHL5, TNS2, ELK3, LAMA4, SPARC, NR3C1, DPYSL3, PDGFRB, GNB4, ITGA4, IL1R1, RGS2, MAP7D1, ADGRL2, ELOVL4, TMEM200B, PECAM1, DUSP1, PLXDC2, GLT8D2, CALD1, MMP19, CCR7, ARMCX1, A4GALT, ARHGEF6, STARD8, PXDN, COL5A1, TMEM204, HSPA12B, SYT11, C1QTNF6, ETS1, ANXA1, MDFIC, PLXNC1, GPNMB, TM6SF1, LRRC32, SULF1, THBS1, EMILIN1, ENTPD1, AMIGO2, LUM, FBLN5, MFGE8, CMTM3, CDH11, COL6A1, COL6A2, EMP3, CTSK, ATP8B2, PHLDB2, PPP1R18, AGBL3, MSN, SLC16A2, STOM, ZEB1, ITPRIP, SERPING1, ESAM, CCDC3, BEND6, SPOCK1, SPARCL1, GJA1, ADAMTS1, CLIC2, CFAP70
C15orf62	SPINT1, ZNF518A, C15orf62, LCOR, MFAP1
SETD6	CSNK2A2, BCS1L, ORC6, E4F1, WDR27, EVI2B, ADAT2, ZNF785, GSS, RASSF2, NUTF2, CENPT, DHODH, SETD6, WDR59, SAPCD1, PRMT5-AS1, POLG2, ADNP-AS1
HASPIN	YBX2, COX10, E2F2, TACC3, ALAS1, DEPDC1, CCDC28A, DEPDC1B, RAD51, POLQ, RELT, NDC1, MCM10, BUB1B, CCNB2, SNRNP25, CCNF, CCDC138, TRIP13, GTSE1, UBE2T, NDC80, ITGAE, ORC1, RAD54L, FH, H2AFZ, CDC25A, MAD2L1, MELK, DDIAS, ZMYND19, E2F7, CENPV, CDT1, CHAF1A, PBK, CKAP2L, BUB1, MAP3K2, CDK1, ESCO2, C1QTNF1, EXO1, BEND3, AURKB, GEMIN4, DDN, GINS3, SHMT2, KPNA2, BRI3BP, ERCC6L, HSPA14, FANCA, H2AFX, WDSUB1, BLM, PRIM1, PRC1, TRIM40, CCDC85C, MSH2, CDC7, HNRNPM, MYH9, MTFMT, OIP5, CPQ, ASF1B, NAT9, NEIL3, NCAPG, FOXM1, RFC5, TIMELESS, MRPS31P5, PGAM5, MARS2, LMNB1, BNIP1, UMPS, CENPA, DHCR24, MRPL37, CDC20, NCAPH, MND1, KIF18A, STIL, HJURP, C17orf53, DLGAP5, IPPK, AUNIP, PAICS, TUBG1, SLF1, PSRC1, CDCA8, ESPL1, DNAJB2, TCF19, KIF23, CENPO, KIF11, DNA2, ITGAV, CENPE, TICRR, WRAP53, PLK4, KIF2C, CCNA2, ZC3HAV1L, NCAPG2, TAF5, SUV39H2
CLTCL1	CLTCL1, LINC01132, GGNBP2, MTUS1
RASAL2-AS1	RASAL2-AS1
RAVER2	RAVER2, ADAMTS2, FSTL1, TMEM169, MYO7B, MCC, ARSI, ARL4C, SAMD13, AMY2B, LOX, C1orf162, PI4K2A
CD247	ITGAL, CD79B, MMP25, CD4, ZBTB32, CD6, WAS, CD74, TNFRSF9, FOXP3, TNIP3, UBE2L6, NCF1, UBASH3A, BRSK1, IKZF3, GBP4, GFI1, FCMR, ARHGAP25, DAPP1, ACAP1, IPCEF1, ICAM3, APBB1IP, CST7, SP140, LAG3, EOMES, CTLA4, SYTL3, TAGAP, NCF1C, MEI1, NLRC3, TAP1, CXCL10, CD52, SNTB1, CXCR6, IL16, RASGRP1, CD7, TBC1D10C, CIITA, SEPT1, HCLS1, LCK, CCR4, OR7E14P, IKZF1, EVI2B, ARHGAP30, CYP4F3, TNFRSF18, PDCD1, SELL, H2AFX, NUGGC, HLA-DRB1, EVL, SPN, GZMM, HLA-DRB5, CD247, HLA-DOA, HLA-DRA, CARD16, ZNF316, IL12RB1, NRP1, CYTH4, APOBEC3H, GRAP2, NCF4, SLA2, PPP1R16B, TNFSF13B, CCL22, MAP4K1, CD37, HLA-DPB1, ITGB2-AS1, LTB, HM13-AS1, HLA-DPA1, EBI3, CD79A, JAK3, SPOCK2, IL10RA, SLC15A3, POU2AF1, BIN2, BTN3A3, APOBEC3G, HLA-DOB, HLA-DMB, LINC00861, ITK, ZAP70, CYTIP, GBP1, FASLG, FCF1, GVINP1, CUX1, CD274, LAX1, ARHGAP9, NCKAP1L, CPNE5, IRF1, S1PR4, HCST, CCR7, FAM78A, CCL5, APOL3, PHF20L1, ARHGEF6, RARRES3, AGAP2, LCP1, MYO1G, LIMD2, SIT1, IRF4, CASP1, STAT4, CXCL9, CD27, ITGB7, NKD1, PTPN7, EAF2, CYP39A1, FCGR1A, HNMT, RNF219, CAMK4, CD8A, GBP5, RAB39B
EEF1AKMT1	IFT88, NUFIP1, TGDS, SUGT1, CRYL1, MICU2, MRPL57, SNHG11, KCTD12, MYLPF, POLR1D, COMMD6, RAE1, DHRS12, UCHL3, ALG5, RPL21, GTF3A, SPRYD7, PCID2, CDC42EP1, GPALPP1, RNASEH2B, SETDB2, MYOF, ABHD13, SAP18
IPO5	IPO5, ATP11A, DIS3, NUFIP1, KBTBD6, LAMP1, POLR1D, TFDP1, CHAMP1, NDFIP2, UGGT2, ARHGEF7, SUPT20H, MRPS31, SLC25A15, VWA8, TMTC4, TM9SF2, TUBGCP3, PCID2, CDC16, CDK8, GPALPP1, RFC3, UBAC2, ARGLU1, BIVM, TPP2, CARS2, RNASEH2B, CKAP2, TBC1D4, BORA, SUCLA2, SLC5A6, RBM26, ABHD13, CUL4A, NFIC, OSBPL10, DCUN1D2, SAP18, PAN3
TBC1D24	TBC1D24, FERMT2, ANKS3, PDP2, C1S, RAB34, RBM14, NUP43, GLT8D2, GOT2, PTGER2
HLA-DMB	STAB1, CD4, BTK, WAS, CD74, PLEKHO1, TYMP, MSR1, TNFRSF9, CD84, UBE2L6, NCF1, SLAMF8, FCER1G, ITGB2, LAPTM5, GBP4, APBB1IP, SLC1A3, PILRA, HSD17B14, CCDC80, IFI16, CCR1, PPM1M, TAGAP, CYBB, NCF1C, CD300C, VAMP5, CXCL10, PTAFR, CD52, ITGAM, CD14, CHST11, CXCR6, IL16, TLR1, TBC1D10C, SPACA4, CIITA, HCLS1, SLC9A9, CSF1R, FMNL1, IKZF1, EVI2B, ARHGAP30, TRPV2, SELL, DPYD, HLA-DRB1, FAM49A, HLA-DRB5, MAFB, HLA-DOA, HLA-DMA, HLA-DRA, IL12RB1, CYTH4, TNFSF13B, ACP5, CD37, TSPAN4, HLA-DPB1, ITGB2-AS1, HLA-DPA1, IL4I1, FAM20A, IL10RA, SLC15A3, SELPLG, CLEC4A, APOBEC3G, HLA-DMB, FCGR2A, CLIP4, KYNU, NCF2, GBP1, MRC1, CD274, CXorf21, PLAU, SRGN, ARHGAP9, NCKAP1L, HCST, FAM78A, FGL2, CCL5, ARHGEF6, APOE, THEMIS2, ALOX5AP, RARRES3, HAVCR2, STX11, DOCK10, LCP1, GPNMB, MYO1G, TM6SF1, IL18BP, CXCL9, GPR65, HAPLN3, ITGAX, PIK3R5, MYO1F, SIGLEC10, C1orf162, MARCH1, PLA2G7, DOK3, FGD2, FERMT3, FCGR1A, GBP5, CLIC2
CD4	CFH, PLXND1, RECQL, ITGAL, GAS7, MATK, IFFO1, STAB1, CD4, BTK, CD22, ALOX5, EHD3, CD6, WAS, SNAI2, CD74, ADGRA2, PLEKHO1, EHD2, TYMP, VIM, ARHGAP31, TIMP2, VCAN, MSR1, TNFRSF9, FOXP3, DKK3, SLC2A3, BCAT1, CALCRL, ANKRD44, TIE1, CD84, MMP14, FUK, MRAS, COLEC12, NCF1, SLAMF8, FCER1G, C1R, UBASH3A, GAB3, ITGB2, COX7A1, PLXDC1, ITGA5, ZNF385A, GRASP, BCL6B, LAPTM5, GBP4, NLRP3, FCMR, CLHC1, ARHGAP25, COL6A3, RASGRP2, ADGRF5, VASH1, CYBRD1, FSCN1, ICAM3, RARB, APBB1IP, FGFR1, FBLN1, CST7, SLC1A3, SP140, MEF2C, ZNF671, ZNF446, PILRA, AKR1B1, LAT2, HSD17B14, ADAMTS2, MMP2, CASS4, C20orf194, P2RX7, LAG3, ICAM1, LYZ, CHRD, CCDC80, FSTL1, FBLN2, SPDYA, CCR1, PPM1M, MAP9, EDIL3, C5orf63, TAGAP, CTSB, CYBB, NCF1C, RAB8B, FBN1, CLMP, PRKCB, RIMKLB, GREM1, MEI1, CERCAM, AXL, ZNF283, CD300C, RAB31, IL7R, VAMP5, PTAFR, RNASE6, CD52, CLIC4, ANTXR1, LIMS1, CSGALNACT2, ITGAM, CD14, KCNMB3, CHST11, LRRC8C, PIK3CD, RGS19, CXCR6, IL16, RASGRP1, SLFN11, CYP7B1, PTPRM, HEG1, CD7, NRROS, TLR1, TLR6, ADGRE1, CHST2, TBC1D10C, A2M, TUBB6, CCDC57, BASP1, SPACA4, SAMD9L, FAM20C, MAF, KCTD12, THBD, HLA-DQB1, ANKRD18A, HCLS1, GAS1, PRF1, F2R, NME9, SLC9A9, CHST15, UBE2E2, KCNJ14, C1S, CSF1R, CCR4, ADAP2, CSF1, SOCS3, PDE4B, FMNL1, SORCS2, TMEM106A, TNFAIP2, IKZF1, EVI2B, GNG2, ARHGAP30, TNFRSF18, MAGEH1, TRPV2, RAB42, SELL, DPYD, HLA-DRB1, NUDT11, EVL, TCF4, TLR7, DAPK1, TPSB2, C5AR1, SPN, MYO5A, GZMM, PSAP, SGTB, FAM49A, PLCG2, SIRPA, CSF2RA, HLA-DRB5, SLC34A3, ZNF521, CD247, SFMBT2, MAGEE1, MAFB, HLA-DOA, HLA-DMA, HLA-DRA, MSH5, LILRB3, VGLL3, IL12RB1, NRP1, CYTH4, MFNG, LGALS1, HMOX1, NCF4, SUSD6, SLA2, RASSF2, CCM2L, SAMHD1, PPP1R16B, SMARCA1, TNFSF13B, ACP5, CORO1A, CRISPLD2, RASL12, ATP8B4, MAP4K1, CD37, PRR22, GIMAP1, GPSM3, S1PR3, TSPAN4, C19orf38, MCM3AP-AS1, HLA-DPB1, TAF1A-AS1, NUTM2B-AS1, TP73-AS1, HLA-DPA1, IL4I1, PLD3, EBI3, JAK3, ARRDC2, CAV1, CPED1, PCOLCE, AEBP1, ENG, DOCK8, PTGDS, SPOCK2, LIPA, CCL2, FAM20A, PMP22, RAB34, KLHL5, IL10RA, SLC15A3, SELPLG, BIN2, ELK3, SH2B3, OAS2, ARHGDIB, CLEC4A, DSE, NFAM1, TNFSF12, APOBEC3G, LY6G5B, PLEKHO2, HLA-DMB, FCGR2A, RNF139-AS1, PHACTR1, QKI, LAMA4, ITK, ST8SIA4, NR3C1, PDGFRB, GNB4, VIPR1, CYTIP, ITGA4, CLIP4, CCDC88A, IL1R1, ABCB6, WIPF1, THADA, NCF2, RGS2, MAP7D1, NID1, KMO, AKT3, GBP1, KIF17, MAN1C1, CTSD, SGK1, LTBP2, TGFB3, GPR68, GVINP1, MRC1, PECAM1, RASSF5, CD274, CXorf21, PLXDC2, GLT8D2, TNFRSF8, CXCR4, INHBA, GLIPR2, CALD1, PLAU, SRGN, BICC1, HVCN1, ARHGAP9, NCKAP1L, MMP19, PREX1, F13A1, OPRL1, C3, OVOL2, HCST, FAM78A, ADGRE2, FGL2, CCL5, MILR1, STAG3L5P-PVRIG2P-PILRB, RAB7B, APOL3, LSM8, ARHGEF6, STARD8, APOE, FAM98C, BST2, TNNI2, THEMIS2, ZNF141, RFTN1, RAMP2, TMEM204, EMILIN2, TRIM22, SCLY, SERPINF1, HSPA12B, SYT11, ALOX5AP, PRAM1, RARRES3, PTPN22, RAB33A, SLC43A3, COL4A2, ETS1, SLC37A2, CTSL, HAVCR2, CD36, MDFIC, STX11, FBXL8, FAM129A, DOCK10, PLXNC1, LCP1, GPNMB, MYO1G, TM6SF1, LIMD2, ENPP2, TLR2, IL18BP, LRRC32, SULF1, CYP1B1, EMILIN1, CALHM2, ENTPD1, ITGAV, CXCL9, C1RL, CD27, ITGB7, HNRNPA1L2, RTN1, RDH12, GPR65, FBLN5, HAPLN3, ITGAX, CMTM3, PIK3R5, TTYH2, COL6A1, COL6A2, EMP3, MYO1F, SLC47A1, SIGLEC10, C1orf162, CTSK, ATP8B2, PTPN7, FAM171B, ANK2, MARCH1, PLA2G7, DOK3, PPP1R18, FGD2, IGFBP3, TMEM140, MSN, GNRH1, STOM, TUT1, SERPING1, TENM4, FERMT3, ITGB1, FCGR1A, ITPR1, ADAM8, KCNK13, SPARCL1, GJA1, CD8A, UBASH3B, GBP5, CLIC2, TIAM1
ZNF337	REV3L, MBTD1, ARAP2, ANKRD61, SAFB, TRIM17, IWS1, CROCCP3, SRRT, ZNF343, P2RY1, CHD7, BBS1, SCRIB, UBE2G2, DDX51, SLX4, ENTPD6, C1RL-AS1, HSD17B7P2, PABPC1L, TOX3, SNRNP70, ZNF337-AS1, MIAT, RABAC1, FNBP4, ZNF37BP, ZNF542P, EGFL8, CDK3, DNAH1, PIKFYVE, SATB2, EBLN2, NBPF11, AARSD1, NBPF12, EGLN2, LHX4, STX16, MPHOSPH10, AARS2, CEP250, MLLT6, TTBK2, DOHH, ZNF337, LPIN3, RAB33A, WASH2P, GIGYF1, GXYLT1, RANBP2
SMIM31	BAIAP2L1, CREB3L1, B3GALT2, FBXO41, RAP1GAP, RASSF6, ISX, EGLN3
CDKN3	DEPDC1, DEPDC1B, TDP1, RFC2, AP5M1, WDYHV1, CCNB2, RDH11, HMMR, MCM6, UBE2T, KIF22, HSP90AA1, MRPL22, ORC1, SCFD1, GEMIN2, CDC45, FYCO1, CDC25A, POC1A, PTTG1, MELK, LRR1, CENPN, DTYMK, CDK1, CDCA4, SHCBP1, MRPL52, HIST2H2AC, SIVA1, FANCM, PRIM1, WDHD1, FKBP3, POLE2, GNPNAT1, CDKN3, PSMA3, ERH, VRK1, EMC9, TM9SF4, GPSM3, FANCG, UBE2S, NCAPG, RAD51AP1, RFC5, CDCA3, FBXO5, GMNN, TTK, KIF20A, CPEB4, ADAM23, CENPA, CDC20, NEK2, SLIRP, FNTB, NCAPH, DLGAP5, KNSTRN, PARP2, EIF2S1, CCNB1, PSRC1, TROAP, TTC5, DSCC1, SORL1, ITGAV, RNF185, EFCAB11, APP, KIF2C, PRIM2, CDCA5, CRIM1, MBIP, SPC25, XPC, SKA1
ARHGEF38	BTK, SNAI2, VIM, ZNF233, MMP2, CHRD, CYBB, GREM1, AXL, RASSF6, CD52, CHST11, HOPX, MAF, C3orf80, GAS1, MITF, DPYD, MYO5A, TENM3, PMP22, ARHGEF38, GNB4, CLIP4, MT2A, HCST, ADAM19, PLXNC1, LCP1, SPAG8, FBLN5, PPP1R18, TENM4, MARVELD1
IGSF3	SIX4, ASIC1, XPNPEP2, EBPL, NPC1, IGSF3
EPAS1	FYN, PPP1R16A, FOSL2, IL4R, CDYL2, MFF, TRIM8, SYNPO, HEG1, MRPL48, CDH5, MRPL21, UQCC3, SH3PXD2A, ZMIZ1, RANGRF, ACVR1, IL1R1, EPAS1, WDR77, UBE3D, ITGB3, GTF2H5, ZNHIT3, ZNF2, IL6ST, COL4A2, GMPR, CTU1, MZT2B
