## Supplemental Table 7 for "Discovery of Oncogenic Mediator Genes in Rectal Cancer Chemotherapy Response using Gene Expression Data from Matched Tumor and Patient-Derived Organoid" (part 3 of 3)

### Sheet: Supp. Tab. 7 (continued)
Regulator	Regulons
ACTA2	CFH, THSD7A, COPZ2, GAS7, NADK, CYTH3, IFFO1, TSPAN9, ANOS1, DCN, EHD3, WWTR1, SNAI2, ADGRA2, FHL1, PLEKHO1, EHD2, HSD17B6, VIM, VCL, TIMP2, VCAN, RAI14, TNC, YTHDC2, LTBP1, ELN, DKK3, FAM168A, CDK14, ATP2B4, LZTS1, PRDM6, NTN1, MYLK, TIE1, EML1, CD109, FBXO32, MMP14, FZD1, ERG, TSPAN18, DZIP1L, MRAS, FCER1G, SV2A, CSRP1, C1R, COX7A1, CYGB, ITGA5, FMNL3, SLC45A1, SYNC, MXRA8, NEXN, DDR2, OLFML2B, ACP6, ANTXR2, COL6A3, TRO, PDZD4, ABCC9, CYBRD1, ACTN1, LIMS2, FERMT2, GLI2, NOTCH3, ZNF532, RARB, FGFR1, FBLN1, MAP2, FAP, FKBP7, TNS1, MOXD1, CHRNA3, MEF2C, COL16A1, ADAMTS2, MMP2, GNAO1, NID2, PTHLH, C20orf194, EBF4, CPXM1, FUS, CHRD, ZFHX4, CCDC80, SLC22A17, FSTL1, LMOD1, IGFBP7, FBLN2, HEYL, RNF180, GPX8, DLC1, CTHRC1, GEM, ZCCHC24, SALL2, SLC39A13, AMOTL1, HTRA1, GPR176, JAM3, FBN1, CLMP, APBB1, DCHS1, TUB, TMEM130, PRTG, MFAP4, RIMKLB, C16orf45, RBPMS2, GREM1, MAP1A, CERCAM, TUBA1A, AXL, NXN, IGFBP6, LTBP3, VASN, FILIP1L, RAB31, PHYHIP, ROR2, NPR1, CLIC4, ANTXR1, CSGALNACT2, PCDH7, ITGAM, TPST1, ZFPM2, NLGN2, PYGO1, CHST11, MCC, DSEL, HOPX, MAP6, SPSB1, COL8A2, LAMB2, SYNPO2, EFEMP2, SLFN11, MRGPRF, MMRN2, PTPRM, CSPG4, SUSD5, HEG1, MSRB3, FZD4, DES, LIPT2, A2M, KLHL38, TUBB6, BASP1, HIC1, FAM20C, CCDC184, DTX3, MAF, COX5A, CDH5, SSC5D, C3orf80, ACTA2-AS1, LYNX1, GAS1, F2R, TMEM45A, SLC9A9, RGMA, HHIPL1, UBE2E2, C1S, TSHZ2, BGN, CSF1R, CRIP2, COL18A1, SLC8A1, CCBE1, FHL3, SERHL2, ARSI, DENND5A, PRKD1, SLIT3, SMIM10, ARMCX2, SLC24A3, THBS2, MITF, COL4A1, SAMD11, COL14A1, DPYD, PRELP, CACNA1H, LAMA2, TCF4, ZNF512B, PDLIM7, FLNA, ANXA6, KANK2, SVIL, DACT3, MYO5A, ZNF677, TPM2, ITGBL1, ZNF521, MAP3K3, MAFB, COL5A2, CYS1, ATP10A, VGLL3, SH2D3C, NRP1, PALM, LGALS1, TIMP3, RBFOX2, SYNGR1, ASB2, ISM1, MYL9, MXRA5, SRPX, CD99L2, MEDAG, WFDC1, CRISPLD2, FOXF1, RASL12, CPQ, PLAT, TRPS1, TUSC3, LBH, GPSM3, S1PR3, ITGA1, TSPAN4, PLXNA4, FAM229A, C14orf132, TP73-AS1, SYDE1, CLIP3, MEIS3, CLEC11A, COMP, TMEM59L, PCOLCE, SFRP4, MEOX2, AEBP1, ECM2, CXCL12, ACTA2, SEPT4, CCL2, CNTNAP1, COL1A1, FAM20A, PMP22, RAB34, MAPK10, CPZ, GLRB, CRYAB, ARHGEF17, SLC15A3, VWF, ACSS3, GLI1, ELK3, MGP, ADGRD1, COL12A1, DSE, ANKRD65, ZNF542P, ARHGEF25, PLEKHO2, STON1, SCARF2, BACH2, RAB23, BVES, QKI, PDE10A, LAMA4, LOX, SPARC, PCDHB7, NPR3, NR3C1, DPYSL3, PDGFRB, BCHE, GNB4, ZBTB47, PDE1A, CLIP4, LOXL3, FN1, IGFBP5, EFHD1, CHST10, IL1R1, WIPF1, PRRX1, OLFML3, NID1, AKT3, ADGRL2, MFAP2, RGS4, KIF17, TNFSF4, NRP2, FILIP1, TCF21, PKD2, LTBP2, TGFB3, GPR68, TMEM200B, MRC1, PECAM1, GJA5, FBXO17, PLXDC2, IQSEC3, ENOX1, GLT8D2, KCNJ8, ZSCAN18, POPDC2, CPXM2, RPAP2, INHBA, CALD1, BICC1, EGR2, SSPN, COL10A1, OBSL1, F13A1, AHNAK, C3, GLIS2, ARMCX1, SGCE, LIX1L, FAM27E3, RAB7B, A4GALT, LOXL1, PALLD, STARD8, PXDN, COL5A1, AKAP12, SYNE1, RFTN1, PDLIM4, GFPT2, AOC3, TMEM204, MAP1B, SERPINF1, HSPA12B, SYT11, MYH10, MYH11, TMTC1, LOXL2, MEIS2, RERG, APLNR, COL4A2, DZIP1, ETS1, NREP, MDFIC, ITGA7, FAM129A, GPNMB, NACAD, ADAMTS7, HLX, DNAJB5, LRRC32, SULF1, FXYD6, CASP5, ITGA11, EMILIN1, LOXL4, ENTPD1, ALG10, PRICKLE1, LUM, FRMD6, FBLN5, MFGE8, TGFB1I1, CMTM3, CDH11, IGFBP4, COL6A1, COL6A2, EMP3, WTIP, RCN3, HSPG2, SYPL2, HMCN1, CTSK, ATP8B2, MEIS1, LIPT1, ZNF385B, CAND2, PHLDB2, BOC, TRPC1, SLIT2, ANK2, PDGFC, PPP1R18, DAAM2, TMEM47, MSN, STOM, ZEB1, FAM13C, SERPING1, TENM4, SERPINH1, P4HA3, FEZ1, TAGLN, JPH2, ITGB1, BEND6, HSPB8, TCF7L1, SPOCK1, HOMER1, SPARCL1, GJA1, LGI2, RBMS1, TBCEL, UCHL1, PDLIM3, JAM2, ADAMTS1, FGD5, PPP2R2B
NRP2	THSD7A, GAS7, WWTR1, SNAI2, ADGRA2, FHL1, PLEKHO1, EHD2, VIM, ARHGAP31, TIMP2, VCAN, RAI14, TNC, LTBP1, DKK3, CDK14, BCAT1, CALCRL, MYLK, TIE1, CD109, MMP14, ERG, MRAS, COLEC12, SV2A, C1R, NR2F6, ITGA5, BCL6B, SYNC, MXRA8, NEXN, DDR2, OLFML2B, COL6A3, NAV3, ADGRF5, ABCC9, FSTL3, VASH1, CYBRD1, ACTN1, FERMT2, GLI2, NOTCH3, ZNF532, FGFR1, FAP, TNS1, PILRA, ADAMTS2, MMP2, C20orf194, ZFHX4, CCDC80, FSTL1, LMOD1, FBLN2, CTHRC1, AMOTL1, HTRA1, GPR176, JAM3, FBN1, CLMP, RBPMS2, GREM1, MAP1A, CERCAM, AXL, NXN, FILIP1L, RAB31, CPT1C, CLIC4, ANTXR1, LIMS1, CSGALNACT2, PCDH7, ITGAM, ZFPM2, NLGN2, CHST11, COL8A2, SYNPO, LAMB2, EFEMP2, MMRN2, PTPRM, HEG1, MSRB3, TUBB6, FAM20C, CCDC184, MAF, SSC5D, C3orf80, GAS1, UBE2E2, C1S, BGN, COL18A1, CCBE1, ARSI, CSF1, THBS2, MITF, ARL4C, PRELP, ANKDD1B, TCF4, PDLIM7, FLNA, KANK2, ADARB1, MYO5A, CHSY3, ZNF521, MAP3K3, COL5A2, LILRB3, CYS1, ATP10A, VGLL3, NRP1, PALMD, LGALS1, PDGFB, ISM1, RASSF2, MYL9, MXRA5, SMARCA1, CRISPLD2, TRPS1, LBH, TENM3, PLXNA4, ZNF469, C14orf132, SYDE1, CLIP3, MEIS3, COMP, CAV1, MEOX2, AEBP1, ECM2, CNTNAP1, COL1A1, RAB34, KLHL5, ARHGEF17, ELK3, MGP, COL12A1, UST, ARHGEF25, PLEKHO2, STON1, BACH2, RAB23, BVES, QKI, LAMA4, LOX, SPARC, NR3C1, DPYSL3, PDGFRB, GNB4, ZBTB47, CLIP4, CCDC88A, FN1, IGFBP5, IL1R1, PRRX1, NCF2, MAP7D1, AKT3, NRP2, FILIP1, PKD2, TGFB3, TMEM200B, ITGB3, PECAM1, GJA5, PLXDC2, ENOX1, INHBA, CALD1, PLAU, BICC1, RASSF8, COL10A1, GLIS2, LIX1L, GPIHBP1, A4GALT, CALU, PALLD, APOE, PXDN, COL5A1, AKAP12, SYNE1, GFPT2, AOC3, MAP1B, SERPINF1, SYT11, MYH11, SPOCD1, COL4A2, DZIP1, ETS1, MDFIC, FAM129A, PLXNC1, GPNMB, DNAJB5, SULF1, FXYD6, ITGA11, EMILIN1, ENTPD1, ITGAV, LUM, FRMD6, FBLN5, CMTM3, CDH11, COL6A1, COL6A2, RCN3, HSPG2, HMCN1, ATP8B2, MEIS1, PHLDB2, TRPC1, ANK2, PPP1R18, TMEM47, MSN, ZEB1, SERPING1, TENM4, P4HA3, TAGLN, ITGB1, HSPB8, SPOCK1, SPARCL1, HS3ST3A1, UCHL1, JAM2
EPHA4	WASF2, RBL1, WDFY1, AURKA, KCND3, ANO5, RPS21, SNHG11, UBE2C, MRPL48, ZBTB7C, NKRF, SLC4A5, B3GNT6, TOX, UQCC1, PSMA7, GMEB2, AHCY, ACOT8, QPRT, ZNF106, STK4-AS1, C4A, ARFGEF3, EPHA4, MOCS3, MYRF, NECAB3, FCGBP, TAF4, CKMT2, CTNNBL1, DUSP15, IMPACT, JAM2
FSCN1	DCN, SNAI2, EHD2, VIM, TIMP2, DKK3, TIE1, CD109, AFAP1L1, ITGA5, TRIB2, NOTCH3, FSCN1, FAP, ADAMTS2, NID2, FSTL1, FBLN2, GPX8, HTRA1, GPR176, GREM1, CERCAM, AXL, VASN, RAB31, CSGALNACT2, CD14, CHST11, EFEMP2, MMRN2, TUBB6, MAF, CDH5, ZNF467, CHST15, CRIP2, COL18A1, ARSI, TRPV2, TCF4, SH2D3C, NRP1, LGALS1, TSPAN4, SYDE1, MEIS3, CAV1, PCOLCE, CCL2, COL1A1, PMP22, RAB34, ELK3, LAMA4, SPARC, PCDH12, PDGFRB, CCDC88A, AKT3, ADGRL2, PECAM1, BICC1, HVCN1, SGCE, A4GALT, STARD8, APOE, PXDN, HSPA12B, LOXL2, APLNR, ETS1, DYSF, ADAMTS7, EMILIN1, ENTPD1, MFGE8, COL6A1, COL6A2, EMP3, ECM1, CTSK, ATP8B2, MSN, SERPINH1, ESAM, GJA1
GP9	RAB26, CHRM1, ITLN1, LRRC26, PLA2G2A, B3GNT6, EIF3E, GMDS, GLS, TPSG1, TRIM34, SPINK4, FCGBP, CBFA2T3, DSC2, CAPN9, BIN3, CCDC102B
NAA16	AKAP11, LYPD5, RBL1, DIS3, NUFIP1, PDS5B, STEAP1, SUGT1, NAA16, ZDHHC20, SPATA13, POLR1D, GTF2F2, NHLRC3, HMGB1, MPHOSPH8, CHAMP1, STK4, GID8, FNDC3A, ARHGEF7, SUPT20H, MRPS31, VWA8, DGKH, INTS6, N4BP2L2, UTP14C, MTRF1, PROSER1, UFM1, WBP4, ELF1, HSPH1, EXOSC8, ZMYM2, EBPL, ZC3H13, TUBGCP3, RNF6, CDC16, RBM39, USPL1, XPO4, CDK8, GPALPP1, ARGLU1, BIVM, TPP2, RNASEH2B, TBC1D4, RCBTB1, MED4, COG3, SETDB2, LNX2, RBM26, CUL4A, DCUN1D2, SAP18, CENPJ, RNF219, PAN3
PACSIN2	ALG12, GAS2L1, PLXNB2, TMEM184B, SMN2, SPECC1L, PPIL2, GTPBP1, PACSIN2, ZC3H7B, PI4KA, DHCR24, PLXDC2, AHNAK
PLXNA3	GRIPAP1, XPO6, PHF8, GDI1, TAZ, GABRE, INE1, ZNF674-AS1, LINC00894, LINC00106, NPIPB5, FAM199X, TUBGCP6, PLXNA3, RBM39, DMTF1, CCDC120
GAL	GAL, TRIP13, VWCE, POLR1B
FGFR4	CHDH, ABCC2, FGFR4, ZSWIM1, ZDHHC9, SLC39A10, R3HDML, NPFFR1, RPIA
ACP6	CFH, ANOS1, EHD2, ARHGAP31, TIMP2, MRI1, VCAN, COLEC12, MXRA8, NEXN, OLFML2B, ACP6, ANKRD23, RORA, ADAMTS2, MMP2, SPDYA, EDIL3, UQCRQ, DLC1, CTHRC1, IKBIP, GREM1, MAP1A, FAM107A, CSGALNACT2, ITGAM, SPSB1, HEG1, MSRB3, CABP4, HHIPL1, BGN, SLC24A3, THBS2, PDE2A, CCDC73, PTMA, EXD3, ARL4C, GPR89B, KANK2, MYO5A, COL5A2, RASSF2, CRISPLD2, C2CD4D, PIK3IP1-AS1, ECM2, ENG, ACTA2, SEPT4, APOBEC3G, AQP1, RNF139-AS1, BACH2, PDGFRB, GNB4, MAP7D1, ADGRL2, PKD2, TMEM200B, SYS1-DBNDD2, MRPL46, GORAB, PLXDC2, ENOX1, LSM8, STARD8, PRRC2B, AKAP12, DCAF8, PLXNC1, LRRC32, LUM, LMBR1L, FBLN5, NEIL1, CMTM3, CDH11, COL6A1, RCN3, HSPG2, PPOX, USP21, ATP8B2, C1orf131, PPP1R18, MSN, SERPING1, SERPINH1, BEND6, JAZF1, SEMA3D
PDF	RPUSD1, POLA2, SNX29, ERCC8, LAMC2, PPP1R12A, CDK17, ZNF689, C19orf47, IER2, PTGER1, LRWD1, LSM12, RNASEK-C17orf49, TAF6L, PRORSD1P, H3F3A, PBXIP1, PHRF1, RNF126, CFAP20, PDCD2, MRPS34, SMARCA2, MRPL22, AGBL5, IPO11, COQ9, SUCLG1, COX18, MON1A, METTL2B, PLK1, MAP1A, RCCD1, GOLGA2, ENDOG, ZNF668, TRAPPC2L, RPL13, YIF1B, NUDT8, PRDX2, FADD, SAC3D1, USP39, HINT1, ZFPM2, GABARAP, ZNF296, AKAP13, SCAND1, SYNPO, POP7, BANP, MZT2A, PTPRM, FKBP2, CTU2, ZBTB4, MRPL11, LIPT2, CCDC85B, RPS6KB2, BASP1, RPLP2, GRB2, MYADM, ZNF771, TRAPPC5, RELL1, GINS3, DEXI, PLCXD1, TSHZ2, DDX28, ASCL2, TRAIP, PGP, GNB1L, ATP6V0C, AIDA, H3F3C, DUSP28, C15orf61, ZNF628, RPL39, HBA1, NUBP2, POLR2E, SUN2, ST13, SUSD6, NDUFAF5, SUV39H1, FAM173A, STUB1, DNAJA3, OIP5, SNORD89, C8orf82, ADAT3, GTF2H4, MBLAC1, IFRD2, VAMP2, CCNE1, TIMM50, AKT2, FBXL15, GLRX3, CNTNAP1, PRKAR1A, NDUFS8, ATN1, PHGR1, TMEM238, RPL13AP6, RPL13AP5, B3GNT9, PDXP, C4orf48, MARS2, DNPH1, TBCCD1, MRPL3, NRP2, CYP20A1, KLF9, NACA2, EEF1G, HMBS, PDF, HSP90B2P, SNHG25, EGLN2, KIAA1217, NR2C1, ZRANB3, SNRNP27, WDR24, EMC6, HSPE1-MOB4, GTF2IP1, MRPS12, DOHH, TMEM160, CLIP1, EMC8, F12, PRR7, H3F3B, PRMT7, MTO1, OS9, SMPD2, COX5B, TRA2B, EMILIN1, WDR12, GABARAPL1, SLC39A3, TPGS1, CTU1, CTDSP1, SSC4D, MDH2, ZC3HAV1L, GSN, USP6NL, TNKS1BP1, SUV39H2, ADK
CASC16	TMED6, ZNF638, COMTD1, HNRNPH1, POM121, HNRNPL, HNRNPA1P33, MMP23A, RNU6ATAC, ABHD11-AS1, ENO1-AS1, FOXD3-AS1, SH3PXD2A, UGT1A1, CTAGE8, SHANK3, GOLPH3, KCNJ13, CASC1, DENND5B-AS1, S1PR2, PANK3, GPA33, IQSEC1, PRSS35, SLC5A12, KIF5A
LINC00982	SPPL3, LINC00982, ADRA2C, PRDM16
MAGI3	KIAA1522, HIPK1, MAGI3, SCP2, SLC22A23, NXPE4
CKMT1A	RAD51, KLHL25, ATAD3A, CRNKL1, CKMT1A, HDAC5, CKMT1B, PKD2
RTKN	NOP58, BCAS1, TLE2, GFI1, STK17B, ANKZF1, ENGASE, TOB2, ZGPAT, SMOC1, EHMT2, SH3GLB1, SUSD6, RAE1, RAB30-AS1, INO80D, RTKN, KLHL31, TWSG1, PRR7, LPIN3, PPP1R3D, ZFC3H1, CHST5, ATAT1, SLC5A6, ATIC, NKD1, HUNK, PYCR2, ZC3H8
ZNF415	ELAC2, EHD2, ELN, TIE1, COX7A1, CYBRD1, FBLN1, CLMP, AXL, IGFBP6, RAB31, ZNF415, ZNF439, ZNF440, MSRB3, PHYHD1, LINC00476, SPATS2L, ZNF799, RAB40C, ZNF813, ZNF43, STK19, TRIM10, SYDE1, ZNF175, CLIP4, CALD1, SERPINF1, DZIP1, CALHM2, SPOCK1, TBCEL
ME2	PKDCC, TIMM21, CACNG4, PIK3C3, ME2, SEH1L, TXNL1, SEC11C, TSR1, MFSD2A, SMAD2, RBFA, BLVRA, ZNF550, SENP6, MLPH, FAM45A, GPR65, SMAD4, TXNL4A
OLFML3	CFH, HECW1, COPZ2, FARP2, DCN, EHD3, WWTR1, ADGRA2, FHL1, VIM, VCAN, EPHA3, ELN, DKK3, PRDM6, MYLK, TSPAN18, SV2A, C1R, RDH13, COX7A1, PLXDC1, MXRA8, DDR2, FBXO41, BOLA3, TRO, HYAL2, CYBRD1, ALDH3A2, FERMT2, ZNF532, FGFR1, FBLN1, FAP, MOXD1, HSD17B14, MMP2, ERGIC2, C20orf194, CPXM1, CCDC80, FSTL1, IGFBP7, FBLN2, HEYL, PPM1M, EDIL3, RNF180, C5orf63, LEAP2, CTHRC1, PTCHD1, HTRA1, JAM3, FBN1, CLMP, TUB, MFAP4, ZCCHC18, MAP1A, AXL, IGFBP6, RAB3IL1, LTBP3, SCARA3, VASN, FILIP1L, ROR2, ANTXR1, PCDH7, TPST1, ZFPM2, ZNF415, PYGO1, SOX7, MAP6, COL8A2, EFEMP2, SLFN11, CYP7B1, MRGPRF, RAPH1, HEG1, CTSF, MSRB3, SH3PXD2B, TMEM51-AS1, PHYHD1, A2M, TUBB6, C8G, LRRN4CL, HIC1, DTX3, BBS10, SSC5D, F2R, SLC9A9, RGMA, C1S, BGN, COL18A1, GJC1, BEGAIN, NIPSNAP1, ALDH1A3, PRKD1, SORCS2, SLC24A3, LSAMP, KLHDC8B, THBS2, ZFP91, MITF, SIRT7, MAGEH1, HACD4, PCDH18, ATP2A1, NUDT11, TCF4, DACT3, BCO2, SIRPA, STYX, ZNF568, ANKRD35, TUSC1, ZNF521, FAM155A, CYS1, MARCH2, PALM, MMP11, LGALS1, SEC23A, MYL9, MXRA5, SMARCA1, USP11, ACP5, MEDAG, FOXF1, RASL12, CPQ, PLAT, TSPAN4, NPTXR, ZNF630, TIAF1, SLC26A6, C14orf132, TP73-AS1, SYDE1, CLIP3, ETV2, CAV1, CPED1, PCOLCE, SFRP4, MEOX2, RARRES2, ECM2, ENG, CDC37L1, ACTA2, PMP22, RAB34, GLRB, CRYAB, ARHGEF17, TSPAN11, ACSS3, GLI1, SULT1C2P1, TNFSF12, HYPK, STON1, UPK3B, PLA2G4B, QKI, LAMA4, SPARC, DPYSL3, PDGFRB, GNB4, CLIP4, IGFBP5, OLFML3, NID1, MFAP2, PKD2, LTBP2, TMEM200B, CHMP4A, ADAM20P1, SNHG25, FBXO17, HMGN3-AS1, IQSEC3, ENOX1, GLT8D2, KCNJ8, FMOD, RECK, CALD1, BICC1, RASSF8, SSPN, KLC1, ARMCX1, SGCE, ARHGAP23, LRRC17, LOXL1, PALLD, ARHGEF6, FAM98C, RGN, RFTN1, AOC3, C1orf159, RAMP1, SERPINF1, SYT11, CTIF, RERG, COL4A2, DZIP1, NREP, SLC9A5, ZNF670-ZNF695, FAM129A, HLX, LRRC32, FXYD6, ITGA11, EMILIN1, ENTPD1, RASGEF1B, PRICKLE1, LUM, FRMD6, FBLN5, MFGE8, CMTM3, CDH11, COL6A2, RCN3, CTSK, ANKMY1, BOC, TRPC1, ANK2, PDGFC, TNFRSF21, PPP1R18, DAAM2, RARS2, SDK1, TMEM47, ZEB1, SERPING1, TENM4, P4HA3, FEZ1, TAGLN, ITGB1, BEND6, HSPB8, DCLRE1C, IFIT5, RBMS1, DGKE, ANGPT1, PDLIM3, JAM2, USP43, PPARGC1B
MCM8	TPX2, NSFL1C, ZNF343, SNX5, TASP1, TRMT6, FH, NEMP1, BUB1, NAA20, MTG2, C20orf27, CDC25B, NDUFAF5, CSNK2A1, CDS2, NOP56, IDH3B, TTI1, ATF6B, FASTKD5, VPS16, PANK2, CENPB, PSMF1, RBCK1, STK35, SNRPB, AP5S1, SNRPB2, MGME1, MCM8, MRPS26, ANKEF1, PCNA, SLX4IP
GDF10	GDF10, TCEAL4
NDNF	NDNF, RIMKLA, NEMP2
SIDT2	HSF2, GRN, TRAM2, FBXW11, KCTD12, C2orf76, ZFP91, MRPL21, SUSD6, PSMA7, CENPT, MCTS1, SSBP1, RAI1, RRP9, MYRF, PTGER2, SNRPD2, RALY, ILKAP, KLF4, SLC22A23, ZNF710, TARS2, CAPN5, SIDT2, ITPR1, DBI, GNAQ
AP3S2	AP3S2, STIP1, LRRC28, OSBPL2
ANKRD61	UBN2, ANKRD61, EIF4A1, JMJD7-PLA2G4B, AGAP5, GPR35, ZNF678, RBM33, NBR2, AGAP6, MSH5, URAHP, LENG8-AS1, NKTR, KMT2A, TAS2R5, ZNF767P, PAN2, PRDM15
CYB5R2	CYB5R2
ZNF667	CFH, COPZ2, WWTR1, SNAI2, FHL1, PLEKHO1, EHD2, HSD17B6, VIM, TIMP2, LTBP1, DKK3, CDK14, LZTS1, PRDM6, CALCRL, TIE1, CD109, MMP14, LCA5L, MRAS, COLEC12, PLXDC1, SYNC, MXRA8, NEXN, DDR2, ACP6, COL6A3, TRO, FERMT2, ZNF532, FGFR1, FAP, TNS1, MOXD1, ADAMTS2, C20orf194, EBF4, CHRD, ZFHX4, FSTL1, IGFBP7, PPM1M, RNF180, AMOTL1, HTRA1, GPR176, JAM3, WBP1L, GREM1, MAP1A, NXN, IGFBP6, RAB31, BMP1, MN1, ANTXR1, ZFPM2, PYGO1, DSEL, SPSB1, EFEMP2, MRGPRF, HEG1, MSRB3, FZD4, TUBB6, HIC1, FAM20C, CCDC184, MAF, CDH5, SSC5D, GAS1, HHIPL1, C1S, TSHZ2, BGN, FHL3, THBS2, DPYD, PRELP, NUDT11, ZNF418, PDLIM7, KANK2, ZNF677, ZNF568, CYS1, ATP10A, VGLL3, PALMD, LGALS1, ISM1, MYL9, LINC01133, FAM229A, C14orf132, TP73-AS1, RNF144A-AS1, SYDE1, CLIP3, MEIS3, COMP, PCOLCE, AEBP1, ECM2, ACTA2, PMP22, RAB34, ARHGEF17, MGP, UST, ZNF542P, ARHGEF25, PLEKHO2, STON1, SCARF2, QKI, SPARC, PCDH12, PDGFRB, GNB4, PDE1A, IL1R1, AKT3, MFAP2, PKD2, PGF, LTBP2, GPR68, TMEM200B, ENOX1, CPXM2, INHBA, CALD1, RASSF8, COL10A1, GLIS2, ARMCX1, SGCE, A4GALT, CALU, PALLD, COL5A1, AOC3, MAP1B, SERPINF1, SYT11, PRAM1, COL4A2, DZIP1, FAM129A, GPNMB, HLX, DNAJB5, LRRC32, SULF1, FXYD6, ITGA11, EMILIN1, ENTPD1, PRICKLE1, LUM, FRMD6, FBLN5, MFGE8, TGFB1I1, CMTM3, CDH11, COL6A2, RCN3, C1orf162, BOC, TRPC1, SLIT2, PPP1R18, DAAM2, TMEM47, ZEB1, SERPING1, TENM4, P4HA3, FEZ1, TAGLN, DIXDC1, SPOCK1, SPARCL1, GJA1, PDLIM3, JAM2
GNG11	CFH, COPZ2, TBXA2R, CD4, DCN, EHD3, WWTR1, SNAI2, FHL1, PLEKHO1, EHD2, VIM, VCAN, ELN, DKK3, LZTS1, ST3GAL6, CALCRL, TIE1, CD84, CD109, AFAP1L1, ERG, MRAS, ZNF276, FCER1G, C1R, COX7A1, PLXDC1, CYGB, ITGA5, FMNL3, GRASP, BCL6B, LAPTM5, DDR2, OLFML2B, CLHC1, DCST1, COL6A3, ADGRF5, FERMT2, NOTCH3, FSCN1, FGFR1, FBLN1, MOXD1, MEF2C, SMARCD3, AKR1B1, HSD17B14, MMP2, ANKRD24, ICAM1, SLC22A17, FSTL1, IGFBP7, FBLN2, HEYL, FAM160A1, EDIL3, GPX8, DLC1, CFL2, AMOTL1, HTRA1, GPR176, JAM3, FBN1, CLMP, TUB, MFAP4, GREM1, CERCAM, TPM4, AXL, SEMA6B, NXN, IGFBP6, VASN, FILIP1L, RAB31, VAMP5, SLC35G2, CPT1C, NPR1, CLIC4, CSGALNACT2, TPST1, UBE2E1, DSEL, RCAN2, EFEMP2, SLFN11, CYP7B1, MRGPRF, MMRN2, PTPRM, HEG1, HOXB2, MSRB3, BBS1, FZD4, CSRP2, A2M, TUBB6, HIC1, FAM20C, CCDC184, MAF, THBD, EFCAB13, CDH5, OAZ2, ZFP82, F2R, TMEM45A, UBE2E2, C1S, CSF1R, CRIP2, COL18A1, FHL3, EP400, FAM167B, CLDN5, SLIT3, TMEM121, SLC24A3, POMK, GNG2, PDE2A, KANK3, C11orf96, COL4A1, MAGEH1, TRPV2, COL14A1, TCF4, PDLIM7, KANK2, FAM49A, ZNF521, SOX18, MAFB, CASC10, SH2D3C, NRP1, PALMD, HNRNPM, PALM, LGALS1, PDGFB, RASSF2, MYL9, MEDAG, CRISPLD2, RASL12, CPQ, PLAT, TUSC3, LYL1, GPX3, S1PR3, ITGA1, TSPAN4, MCM3AP-AS1, ZNF469, ERCC6, C14orf132, TOB1-AS1, MED26, SYDE1, MEIS3, SCN1B, CAV2, CAV1, PCOLCE, SERPINE1, RARRES2, ENG, PTGDS, CXCL12, SEPT4, CCL2, PMP22, RAB34, KLHL5, ARHGEF17, VWF, ELK3, MGP, DSE, RGS5, LINC00987, ZNF542P, ARHGEF25, PLEKHO2, GPR162, QKI, LAMA4, LOX, SPARC, ST8SIA4, PCDH12, NR3C1, DPYSL3, PDGFRB, GNB4, PLCH1, ITGA4, PDE1A, CLIP4, IGFBP5, IL1R1, WIPF1, PRRX1, MAP7D1, NID1, AKT3, ADGRL2, MFAP2, KIF17, P3H1, ELOVL4, CRIPT, TMEM200B, ITGB3, PECAM1, GAN, OTUD7B, GJA5, GLT8D2, KCNJ8, GLIPR2, CALD1, SRGN, RASSF8, BATF3, PREX1, ARMCX1, SGCE, TMCC1-AS1, LIX1L, RAB7B, A4GALT, CALU, CHN1, LOXL1, PALLD, ARHGEF6, STARD8, PXDN, COL5A1, ZNF141, RFTN1, AOC3, RAMP2, ANKHD1, TMEM204, MAP1B, SERPINF1, HSPA12B, SYT11, ALOX5AP, TMTC1, LOXL2, IL6ST, APLNR, COL4A2, DZIP1, CTSL, LMO2, DYSF, PLXNC1, ADAMTS7, TM6SF1, HLX, DNAJB5, LRRC32, EMILIN1, CALHM2, ENTPD1, LARP1B, GLIPR1, LUM, FBLN5, MFGE8, TGFB1I1, CMTM3, FKBP10, COL6A1, COL6A2, EMP3, RCN3, CTSK, ATP8B2, FAM171B, ACKR3, RASA1, DDX46, DAAM2, TMEM47, MSN, STOM, ZEB1, SERPING1, FEZ1, ESAM, FERMT3, CCDC3, SPARCL1, GJA1, ANGPT1, PDLIM3, JAM2, CLIC2
VNN1	MUC1, CTSE, VNN1, ADGRF1
MTRNR2L3	LASP1, MAP4K5, ARID4B, MALSU1, LSM12, NEXN, H3F3A, YWHAZ, MAP1A, TEF, DYNLRB2, GABARAP, ARNT2, FKBP2, LARP7, TMEM9B, RAB6A, CCDC85B, ZNF771, PIPSL, TRAPPC5, CCBE1, ATP6V0C, AIDA, H3F3C, SUMO2, FLNA, RPL39, HBA1, DDT, RASSF2, ANKRD12, FAM173A, ADAT3, GTF2H4, RNU6ATAC, PRR29, SETSIP, ENO1-AS1, TMA7, FBXL15, ARHGEF17, TMEM238, C4orf48, CTAGE8, TBCCD1, RPL22, AFTPH, NACA2, SCARNA9, MTRNR2L10, PDF, HSP90B2P, RNF126P1, GACAT2, SNHG25, GLIS2, GTF2IP1, LAMA5, TMEM160, H3F3B, ANKRD6, OS9, COX5B, ITGAV, SLC39A3, CTU1, CEP170, UBXN4, NPAT, PPP4C, PABPC3, ZNF837, SPARCL1, GRAP
MYO1C	PAFAH1B1, RABEP1, TNFSF13, DPY30, PDLIM5, HIPK1, YY1AP1, ROCK1, MAST4, SMG6, MNT, EIF2B3, BCS1L, ZZEF1, PDRG1, ALKBH5, ORC6, FZD6, DCAF13, SLFN5, CRK, WDR81, CHD3, GABARAP, AKAP13, MRPL13, PRPF8, PITPNA, ZBTB4, MRPL11, MRPL48, B3GNT5, SMCR8, FLII, ZNF572, POLR2A, CLDN7, GAS6, TRAIP, PRMT3, AIDA, SOWAHB, NIF3L1, INCA1, ANAPC7, LRP10, MYO1C, CD2AP, UQCC3, ARCN1, PSMA7, MIB1, TAX1BP3, VAMP2, GBF1, ZMIZ1, PSMD3, CAMTA2, RAI1, NAT9, RNASEH1-AS1, NME1, RNF139-AS1, PCGF1, EDEM3, TMPO-AS1, ADAM20P1, COPS5, CHST3, LRRFIP1, NECAB3, ROMO1, LSM8, MRPS12, KIF1C, ERMARD, QRSL1, TAF4, EMC8, PRR7, INPP5K, UBE2G1, E2F5, ITM2C, RABEPK, TLN1, DCTN3, RIPK1, SECISBP2L, IQGAP1, NCOR1, MINK1, NPHP1, TMF1, ABT1, ITGB1, GNAQ, NDUFAF6
PKD1L1	PKD1L1, NCF1C, APOL4, CBLB, ARHGAP9
CDCA4	TDP1, RAD51, MCM10, UBE2T, L2HGDH, GEMIN2, STOML2, CPSF2, PLK1, CDCA4, MRPL52, C14orf119, SIVA1, FANCM, PRIM1, WDHD1, HSD17B8, FAM216A, AP4S1, POLE2, CDKN3, CNIH1, ERH, MTHFD1, VRK1, APEX1, EMC9, OIP5, RNASEH2A, ASF1A, FANCE, SRSF7, CDC20, IRF2BPL, DLST, XRCC3, DLGAP5, YEATS4, PARP2, EIF2S1, PSRC1, TTC5, TRA2B, PRPF4, PPIL1, NUSAP1, EXOC6, CREB3L4, TGOLN2
ST8SIA4	ITGAL, MMP25, STAB1, CD4, BTK, WAS, CD74, PLEKHO1, TYMP, VIM, ARHGAP31, MSR1, BCAT1, CALCRL, CD84, MRAS, NCF1, SLAMF8, FCER1G, C1R, GAB3, ITGB2, BCL6B, LAPTM5, ARHGAP25, DAPP1, SCARF1, ICAM3, APBB1IP, CST7, SP140, PILRA, MMP2, IRAK3, CCR1, EDIL3, TAGAP, CYBB, NCF1C, PRKCB, MEI1, RAB31, IL7R, VAMP5, PTAFR, RNASE6, CD14, SERPINB9, CHST11, LRRC8C, PIK3CD, HINFP, IL16, SLFN11, NRROS, TLR1, CHST2, TBC1D10C, MAF, THBD, CDH5, HCLS1, SLC9A9, CHST15, CSF1R, ADAP2, CSF1, SOCS3, FMNL1, TCN2, IKZF1, EVI2B, ZNF75D, GNG2, ARHGAP30, TRPV2, SELL, DPYD, HLA-DRB1, EVL, TLR7, TPSB2, SPN, MYO5A, FAM49A, HLA-DRB5, SFMBT2, MAFB, HLA-DOA, HLA-DRA, SH2D3C, NRP1, CYTH4, HMOX1, HDAC10, RASSF2, SIRPB1, TNFSF13B, ATP8B4, CD37, ZNF891, HLA-DPB1, HLA-DPA1, IL4I1, SHD, ENG, SPOCK2, IL10RA, SELPLG, SH2B3, PLEKHO2, HLA-DMB, FCGR2A, QKI, ST8SIA4, NR3C1, GNB4, ITGA4, CLIP4, STAT1, IL1R1, WIPF1, NCF2, GBP1, GPR89A, CNN3, SGK1, MRC1, PECAM1, GJA5, RASSF5, CXorf21, CXCR4, LAX1, CALD1, PLAU, SRGN, HVCN1, NCKAP1L, HCST, FAM78A, ADGRE2, FGL2, CCL5, DOCK4, ARHGEF6, STARD8, THEMIS2, RFTN1, SYT11, ALOX5AP, ETS1, HAVCR2, MDFIC, STX11, DYSF, FAM129A, DOCK10, PLXNC1, LCP1, GPNMB, MYO1G, TM6SF1, ENPP2, IL18BP, LRRC32, EMILIN1, CD27, GPR65, ITGAX, PIK3R5, MYO1F, SIGLEC10, ATP8B2, KCNN3, PTPN7, MARCH1, PLA2G7, DOK3, PPP1R18, ESAM, FERMT3, CCDC102B, ADAM8, KCNK13, SPOCK1, RASGRP3, CD8A, GBP5, CLIC2
TM4SF1	NAB2, TM4SF1, CACNG8
ATIC	POLR1A, WDR1, BCS1L, XRCC5, RIF1, DDX18, LYZ, CCT3, TRIM8, METAP1D, HKR1, FAM114A1, RPE, RPAP1, RNF43, ASIC1, WDR75, ZNF142, ABCB6, PNO1, THADA, TMEM59, KLF9, POLR1B, OSGEPL1, SMYD5, BIN1, THUMPD2, ATIC, SMARCAL1, WDR12, ITGAX, CIAO1, TMEM177, DIS3L2, TPBG, PROSER2, SEC24D
EMP3	CFH, STPG1, COPZ2, GAS7, IFFO1, CD4, BTK, ANOS1, DCN, ALOX5, EHD3, WAS, SLC11A1, WWTR1, SNAI2, ADGRA2, PLEKHO1, EHD2, TYMP, VIM, AGPAT4, TIMP2, EDC4, VCAN, MSR1, TNC, TNFRSF9, DKK3, CDK14, SLC2A3, BCAT1, CALCRL, TIE1, CD84, MRAS, COLEC12, SLAMF8, FCER1G, C1R, SPON2, ITGB2, COX7A1, CYGB, ITGA5, ZNF385A, GRASP, LAPTM5, MXRA8, NEXN, NLRP3, SLAMF9, DDR2, OLFML2B, ANKRD23, BNIPL, COL6A3, TRO, FSTL3, CYBRD1, FERMT2, GLI2, NOTCH3, FSCN1, RARB, APBB1IP, FGFR1, FBLN1, FAP, FKBP7, TNS1, MOXD1, COL5A3, PILRA, HSD17B14, ADAMTS2, MMP2, C20orf194, CPXM1, P2RX7, ICAM1, CHRD, CCDC80, SLC22A17, FSTL1, IGFBP7, FBLN2, CCR1, ZMYM6, PPM1M, MAP9, EDIL3, GPX8, GPR85, DLC1, CTHRC1, CYBB, UBTD1, AMOTL1, HTRA1, GPR176, JAM3, RAB8B, FBN1, CLMP, C16orf45, GREM1, CERCAM, PRRX2, TUBA1A, AXL, SEMA6B, NXN, IGFBP6, CD300C, VASN, RAB31, VAMP5, THBS3, PTAFR, CD52, ANTXR1, CSGALNACT2, PCDH7, ITGAM, TPST1, ZFPM2, CD14, OSCAR, CHST11, DSEL, HOPX, COL8A2, EFEMP2, SLFN11, CYP7B1, MRGPRF, PTPRM, HEG1, HOXB2, NRROS, MSRB3, ZNF169, TUBB6, SPHK1, BASP1, HIC1, FAM20C, MAF, SSC5D, C3orf80, HCLS1, GAS1, F2R, TMEM45A, SLC9A9, UBE2E2, KCNJ14, C1S, BGN, CSF1R, MAGEB17, CRIP2, MCEMP1, FHL3, ARSI, TBX1, SORCS2, THBS2, GNG2, FSCN2, MITF, C11orf96, TRPV2, COL14A1, ARL4C, EYS, DPYD, S100A4, ZNF493, EVL, TCF4, PDLIM7, C5AR1, MYO5A, EME2, FAM49A, ZNF677, ZNF521, MAFB, HLA-DOA, HLA-DMA, COL5A2, HLA-DRA, FBXO48, KRTAP5-1, CYTH4, LGALS1, MYL9, ACP5, MEDAG, WFDC1, CRISPLD2, RASL12, CPQ, TRPS1, TUSC3, CD37, GPX3, DIO2, LBH, GPSM3, ZNF337-AS1, LTB4R2, TSPAN4, TENM3, HLA-DPB1, C14orf132, TP73-AS1, TOB1-AS1, HLA-DPA1, IL4I1, MED26, SYDE1, PLD3, CLIP3, MEIS3, CLEC11A, CAV2, CAV1, PCOLCE, SFRP4, RARRES2, AEBP1, TGFBR1, ACTA2, SEPT4, CCL2, COL1A1, FAM20A, PMP22, RAB34, KLHL5, CRYAB, SLC15A3, SELPLG, ELK3, TRPV4, MGP, ST8SIA1, CLEC4A, COL12A1, DSE, LINC01503, SNHG20, TTC28-AS1, COX10-AS1, MIR600HG, TNFSF12, ZNF542P, ARHGEF25, EGFL8, ARHGAP8, PLEKHO2, HLA-DMB, FCGR2A, SCARF2, STX18-AS1, QKI, PDE10A, LAMA4, LOX, SPARC, NR3C1, DPYSL3, PDGFRB, GNAI2, GNB4, FNDC4, PDE1A, CLIP4, IL1R1, ABCB6, WIPF1, PRRX1, NCF2, RGS2, MAP7D1, AKT3, ADGRL2, MFAP2, KIF17, P3H1, TNFSF4, C1orf54, SPP1, TGFB3, GPR68, MSH5-SAPCD1, MRC1, PECAM1, FBXO17, PLXDC2, GLT8D2, LHX4, INHBA, GLIPR2, CALD1, PLAU, SRGN, BICC1, EGR2, HVCN1, NCKAP1L, MMP19, COL10A1, OPRL1, C3, ARMCX1, SGCE, TMEM56-RWDD3, LIX1L, RAB7B, ZNF8, A4GALT, LOXL1, PALLD, ARHGEF6, APOE, BST2, PXDN, THEMIS2, SYNE1, ZNF341, NFATC1, RFTN1, PDLIM4, GFPT2, RAMP2, ANKHD1, TMEM204, SERPINF1, HSPA12B, SYT11, ALOX5AP, CHI3L1, LOXL2, DZIP1, ETS1, ANXA1, CTSL, HAVCR2, MDFIC, STX11, FBXL8, PLXNC1, LCP1, GPNMB, TM6SF1, HLX, GARNL3, DNAJB5, ATAT1, LRRC32, SULF1, FXYD6, EMILIN1, CALHM2, ENTPD1, GLIPR1, LUM, FRMD6, RTN1, FBLN5, HAPLN3, MFGE8, ITGAX, TGFB1I1, CMTM3, CDH11, COL6A1, COL6A2, EMP3, CAPN10, RCN3, EVA1B, C1orf162, CTSK, ATP8B2, DEGS1, MEIS1, FAM171B, SNCA, ANK2, PDGFC, PLA2G7, PPP1R18, TMEM47, MSN, SERPING1, SERPINH1, P4HA3, FEZ1, ESAM, FCGR1A, ADAM8, BEND6, HSPB8, SPOCK1, HS3ST3A1, PDLIM3, PPARGC1B, CLIC2
KLF15	SLC25A3, KLF15, SERPINB8, GLMP, CNOT2, POLK
LRRC73	LRRC73
SNORD6	KLHL13, EPB41L3, EIF3I, ANKZF1, ANKS3, ANKRD13D, AGAP6, MSH5, ZNF32-AS2, FNBP4, TTC28-AS1, TNFSF4, SNHG1, MSANTD2
NOP16	RPL26L1, SPDL1, NOP16, ERCC8, RIOK2, CDC25C, ZER1, SPC24, SNRNP25, AKR7A3, TFB2M, BOLA3, PBXIP1, DAZAP1, MRPS34, EXOSC7, MRPL22, NFE2L1, DIMT1, ORC6, UTP15, NSA2, PTTG1, MPLKIP, PRELID1, BOLA2B, HARS, NUDCD2, MRPL36, POLR1C, MRPL52, UQCRH, ATOX1, ARL6IP4, RUVBL2, MARC1, UBE2H, RPF2, PSAP, GRK6, FKBPL, DDR1, UQCC3, SUSD6, RIOK3, CMC2, MAN2B1, NDUFS3, LEPROT, TIMM44, PDCD5, GCDH, ARMC6, SSBP1, MRPL32, POLD2, EXOSC3, MTPAP, UQCRHL, NME1, MRPS17, MARS2, HBS1L, MRPL2, TTC1, RAD1, BRIX1, SLIRP, ATP2A1-AS1, LINC00662, CKS2, PRMT1, COX7C, LSM4, F12, PRR7, MRPS25, ZCCHC9, CCDC59, CCNB1, GNS, SECISBP2L, SNRPF, ZNF593, PSMA5, TAMM41, NHP2, PDSS1, OXSM, ATG10, POC5
BICDL1	GNE, PLK1, H1FX, ANKRD35, ALOX12
ZSWIM6	WWC3, CTBP1, NACC1, CMBL, DMXL1, GADD45GIP1, HHIPL1, ZNF695, C12orf73, FAM229A, PANK3, ZSWIM6, TMEM14B, CPEB2, MIER3
NRIP3	NRIP3
ZMYND19	FANCC, RACGAP1, TNS1, ORC1, ZNF367, NUDT5, SNAPC4, PMPCA, ZMYND19, AMOTL1, COQ4, CDK1, TMEM203, BMPR2, MYBPHL, EXOSC3, CDC20, GLE1, CENPL, SPATS2, HJURP, TRAF2, EXOSC2, SNRPA1, SCLY, TXN, MRPL50, ARPC5L, APTX, TCF19, KIF2C, CEP78, SURF2, ASB6, DPH7
CKMT1B	CKMT1A, CKMT1B
LEAP2	DCN, VIM, ELN, MRAS, C1R, PPP1R16A, NEXN, FERMT2, MEF2C, C20orf194, CCDC80, FSTL1, LEAP2, GPR176, JAM3, GREM1, TUBA1A, RAB31, NLGN2, RCAN2, PTPRM, HEG1, CCDC57, SSC5D, BGN, ZNF107, NUDT11, LPAR1, ITGBL1, RASSF2, CENPT, TSPAN4, APTR, CLIP3, AEBP1, CRYAB, MGP, LY6G5B, PLEKHO2, ZBTB47, WIPF1, AKT3, MFAP2, ANKHD1-EIF4EBP3, PLXDC2, PROZ, MILR1, RFTN1, LPIN3, DZIP1, DOCK10, DNAJB5, SULF1, EMILIN1, MFGE8, SLC16A2, ZEB1, SERPING1, P4HA3
VPS4B	ARID4A, CTDP1, ROCK1, LMAN1, ATP8B1, TP53INP1, TMX3, MTMR10, SOCS6, ZNF24, PIGN, MBP, ADNP2, ANKRD12, CPNE1, CCDC114, TBP, KDSR, VPS4B, TIMM17B, CNDP2, MBD2, NARS, RNF138, GALNT1, ZCCHC2, EPG5, C18orf25, TRAPPC8, IMPACT
PODN	CFH, HECW1, THSD7A, COPZ2, CDKL3, GAS7, IFFO1, STAB1, CD4, DCN, EHD3, IGF1, WWTR1, SNAI2, ADGRA2, FHL1, EHD2, HSD17B6, VIM, TIMP2, VCAN, TNC, LTBP1, ELN, DKK3, CDK14, ATP2B4, PRDM6, CALCRL, TRAM2, MYLK, FZD1, DZIP1L, MRAS, COLEC12, SV2A, C1R, PLXDC1, CYGB, LAPTM5, SYNC, MXRA8, NEXN, DDR2, ACP6, TYW5, COL6A3, CYBRD1, LIMS2, FERMT2, GLI2, NOTCH3, FGFR1, FBLN1, TNS1, MOXD1, MEF2C, COL16A1, MMP2, C20orf194, EBF4, CPXM1, P2RX7, CHRD, ZFHX4, CCDC80, SLC22A17, FSTL1, LMOD1, IGFBP7, FBLN2, HEYL, EDIL3, RNF180, DLC1, CTHRC1, GEM, SVEP1, CYBB, PKNOX2, DACT1, SALL2, AMOTL1, HTRA1, GPR176, JAM3, FBN1, CLMP, DCHS1, TUB, TMEM130, MFAP4, C16orf45, GREM1, MAP1A, TUBA1A, AXL, NXN, IGFBP6, LTBP3, VASN, FILIP1L, RAB31, TNXB, ROR2, MN1, CLIC4, ANTXR1, CSGALNACT2, PCDH7, ITGAM, TPST1, ZFPM2, ZNF692, MCC, DSEL, MAP6, SPSB1, COL8A2, LRRC15, SYNPO2, EFEMP2, CYP7B1, MRGPRF, PTPRM, SUSD5, HEG1, MSRB3, SELP, FZD4, A2M, TUBB6, CCDC57, ZNF843, LRRN4CL, HIC1, FAM20C, CCDC184, GEN1, MAF, KCTD12, THBD, SSC5D, PSTK, HCLS1, SHISA2, ZFP82, F2R, SLC9A9, RGMA, HHIPL1, UBE2E2, C1S, TSHZ2, CSF1R, CRIP2, ALDH1A3, PRKD1, SLIT3, SMIM10, SORCS2, SLC24A3, LSAMP, THBS2, PDE2A, MITF, SAMD11, COL14A1, DPYD, PRELP, HACD4, PCDH18, FAT4, CACNA1H, LAMA2, TCF4, ZNF512B, PDLIM7, FLNA, ANXA6, KANK2, DACT3, PARVA, ZNF677, ZNF26, ITGBL1, ZNF521, MAFB, COL5A2, CYS1, ATP10A, VGLL3, NRP1, PALM, MMP11, LGALS1, ISM1, RASSF2, MYL9, MXRA5, MEDAG, ZNF423, CRISPLD2, FOXF1, RASL12, PLAT, TUSC3, LINC01089, LBH, S1PR3, TSPAN4, PLXNA4, HLA-DPB1, FAM229A, C14orf132, TP73-AS1, SYDE1, PLD3, CLIP3, MEIS3, CLEC11A, CAV1, CPED1, PCOLCE, SFRP4, MEOX2, RARRES2, AEBP1, ECM2, ENG, UNC5B, ACTA2, CNTNAP1, PMP22, RAB34, TBC1D9, GLRB, CRYAB, ACSS3, GLI1, MGP, ADGRD1, COL12A1, DSE, UST, ANKRD65, LINC01134, ZNF542P, ARHGEF25, INMT, PLEKHO2, SCARF2, GPR162, MDGA1, QKI, LAMA4, C7, GHR, SPARC, NR3C1, DPYSL3, PDGFRB, GNB4, ZBTB47, ADAM23, ITGA4, PDE1A, CLIP4, IGFBP5, IL1R1, WIPF1, OLFML3, MAP7D1, NID1, AKT3, ADGRL2, MFAP2, CNN3, TNFSF4, NRP2, ELOVL4, FILIP1, TCF21, SLC16A7, PKD2, LTBP2, GPR68, TMEM200B, EID1, PXN-AS1, PECAM1, GJA5, PLXDC2, ENOX1, GLT8D2, CPXM2, INHBA, GLIPR2, RECK, CALD1, PLAU, CHST3, BICC1, EGR2, RASSF8, SSPN, C3, ARMCX1, SGCE, LIX1L, RAB7B, LOXL1, PALLD, ARHGEF6, STARD8, PXDN, COL5A1, AKAP12, SYNE1, RFTN1, AOC3, TMEM204, ZNF304, MATN3, SERPINF1, HSPA12B, SYT11, ALOX5AP, WASF3, TMTC1, CTIF, IL6ST, RERG, DZIP1, ETS1, FAM129A, DOCK10, PLXNC1, TM6SF1, ENPP2, TLN1, IL18BP, LRRC32, SULF1, FXYD6, THBS1, ITGA11, EMILIN1, LOXL4, CALHM2, ENTPD1, PRICKLE1, GLIPR1, LUM, FRMD6, FBLN5, MFGE8, TGFB1I1, CMTM3, CDH11, COL6A1, COL6A2, RCN3, HMCN1, CTSK, ATP8B2, MEIS1, FAM171B, BOC, SLIT2, CORIN, SNCA, ANK2, PDGFC, PPP1R18, DAAM2, IGFBP3, TMEM47, MSN, GSN, ZEB1, SERPING1, TENM4, P4HA3, FEZ1, TAGLN, ITGB1, ITPR1, CCDC3, BEND6, HSPB8, SETBP1, SPOCK1, SPARCL1, LGI2, PDLIM3, JAM2, FGD5
IGSF23	CELP, HNF4A, PIGU, IGSF23, MOGAT3, EIF6, CSE1L, TAF4, TMTC1
FAM24B	FAM24B, CUZD1
PELI2	KIF9, CDX2, PCIF1, FSD1L, PELI2, NUF2, OAZ3
PCDHB14	GLOD4, PCDHB14
ECE1	VCL, WAPL, SPEN, SLC38A10, B4GALT3, JAK1, SDC3, ROCK1, EIF4G3, MED30, OTUB1, ZNF771, C1S, ZKSCAN4, UBL5, ATP10A, MYH9, EP300, TJP3, MAGOHB, FOXP4-AS1, RPP21, NCL, BIRC6, MFN2, ECE1, CLTA, UBR4, MACF1, PDZD2, NUMA1, DUS3L, HSPG2, JTB, SHQ1, SLC25A26, ASB6
NPRL3	ZNF263, RPUSD1, TSR3, PIGQ, SPAST, RETSAT, SCML1, POLR3E, HAGH, TMEM161A, ZNF689, PHKG2, SLC35B2, SPATA2L, ATP6V0D1, C19orf47, VPS35, CSNK2A2, MRPS34, CPOX, ZNF213, USP40, FKBP1A, MAPKAPK5, TFAP4, NFIL3, HECTD2, IKBIP, TAF10, PPP2R3B, TRAPPC2L, SPATA33, MLST8, E4F1, ANKS3, XPO6, MUC3A, SCAND1, BANP, FAM53A, ASPHD1, WDR73, FUCA1, NKPD1, PSMG4, TCEAL8, PTTG1IP, TBL3, PTAR1, RPL10A, RNPS1, TELO2, PIGU, ACD, VAC14, TANGO6, COG4, AXIN1, NPRL3, NAGPA, FAM173A, STUB1, EARS2, BMF, RIPK2, NCALD, TMA7, FBL, RBM28, UBE2S, EFTUD2, BIRC2, CNOT2, PISD, SBF2-AS1, SNHG21, ZNF142, EEF2KMT, STX17-AS1, RASSF5, GNA13, CEP89, NAA60, GIPC1, RALY, TRAP1, PKMYT1, WDR24, STEAP4, PPP4R3B, ACACA, DOHH, NSUN5, TMEM160, EMC8, PRMT7, HSPBP1, RBMX2, NAA35, ORC3, CD63, PLXNC1, RPS2, BRD4, HORMAD1, LBR, ABT1, CCT6A, LUC7L2, UGCG, DHX37, NMRAL1, UBALD1
ARNT2	CFH, CD109, ITGA5, SYNC, DDR2, VASH1, AMOTL1, MAP1A, MCC, RCAN2, ARNT2, HEG1, C1S, ADAT2, KANK2, TMEM116, NRP1, RASSF7, SMARCA1, C14orf132, CLIP3, ZNHIT1, AEBP1, COL1A1, TRIM3, ATN1, ARHGEF25, KLF12, PECAM1, PLXDC2, CALD1, RAB9A, ARHGEF6, GPS2, SYT11, MACROD1, TMEM243, HSPG2, ZEB1, TAGLN
FOXJ1	RRP1B, DOLK, RNF130, FOXJ1
HCG14	NUP37, TTC36, KRTAP3-3, KRTAP3-1, HNRNPA1P33, MMP23A, RNU6ATAC, MAGEA3, KIF25-AS1, ANKRD18B, ENO1-AS1, FOXD3-AS1, ATP6V0A4, DAO, TMEM229A, OR2W3, SCARNA10, GSTA2, CTAGE8, ADAMTS19-AS1, LINC01018, LINC00605, KCNJ13, DENND5B-AS1, PLG, MORF4L2, HSPE1-MOB4, HIST1H4K
CCT3	TRAM2, DEDD, PSMD4, PSMB4, LYPD5, FAM189B, UBQLN4, RECQL4, RRP15, ERLEC1, DUSP12, GPATCH2, EIF4E3, CCT3, C4orf3, SNAPC4, FARSA, TDRKH, PPTC7, IPO9, SMG5, LEPROT, GTPBP4, MLEC, BYSL, KAT2B, CACYBP, DARS2, SLC35A3, HEATR1, XPO5, PTGER2, POLR1B, DAP3, URB2, ATIC, WDR12, POGK, UCK2, PFDN2, ISG20L2, HDGF, SF3B4, CERS2, UBAP2L, ILF2, ANAPC1
HGH1	ZC3H3, RB1CC1, ARFGEF1, MTFR1, TBC1D31, TONSL, RECQL4, LRRC14, PPP1R16A, RPL8, CAPN2, PABPC1, CPSF1, CYBRD1, CD82, AURKA, ARHGAP28, PUS7, WDR43, SPIDR, OSGIN2, SLC25A32, DCAF13, INTS8, TRAPPC9, MFSD3, TMEM68, PPIC, UBE2V2, PTK2, COMMD5, ZNF16, TSNARE1, MTBP, PTDSS2, FAM91A1, ASB8, DDX10, GRINA, EXOSC4, RRS1, CYC1, SHARPIN, MAF1, MROH1, TIGD5, PUF60, MAP6D1, SCRIB, FAM83H, ZNF707, ZFP41, C8orf33, ZNF623, TOP1MT, ZNF93, HSF1, ZNF696, ANKRD46, CYHR1, ZNF250, ZNF34, ZNF252P, ZNF517, GPAA1, ZNF251, CSPP1, ZFAND1, RIPK2, EMC2, ARMC1, CHRAC1, EEF1D, MCM4, CRYGS, GIMAP1, RBM28, GIMAP2, HCFC2, JRK, HGH1, GPLD1, TBP, PCAT1, PRKDC, OTUD6B-AS1, BOP1, VPS9D1-AS1, NUDCD1, ZNF706, COPS5, AGO2, TMX4, PHF20L1, THEM6, E2F5, TMED7, DSCC1, DERL1, MRPL15, CCT6A, TERF1, RPL7, EIF3H, ZNF7, ARHGAP39, CHEK1, AZIN1, ATP6V1C1, OTUD6B, DPY19L4, MTERF3, PTDSS1
HOXC9	HOXC9, HOXC6, HOXC4
CHRNA5	SPDL1, MRPS34, TIPIN, SPAG5, CHRNA5, FANCB, C15orf41, INTS2, MRPS12
SHD	PNPLA4, IFFO1, VIM, CD84, CLDN14, PLXDC1, MXRA8, PLA2G10, FERMT2, MRPS34, TRIM68, NLGN2, STAT2, ACYP2, RXFP4, SMARCC1, HEG1, STAP2, COL18A1, FMNL1, SFMBT2, HLA-DOA, CYTH4, TNFSF13B, CRYM, BTBD19, SHD, COL1A1, ARHGEF17, SLC15A3, ST8SIA4, EIF4G1, RASSF5, NAA60, A4GALT, PODNL1, COL4A2, CTSL, GPNMB, MFGE8, PPP1R18, TEKT5
PFDN2	PSMD4, RRP15, KRTCAP2, SNRPE, UCK2, PFDN2, PYCR2, AHCTF1
RASL11B	CX3CR1, RASL11B, CEP55
FERMT3	PRKAR2B, ITGAL, MATK, STAB1, CD4, BTK, WAS, TYMP, MSR1, CALCRL, CD84, NCF1, SLAMF8, FCER1G, C1R, ITGB2, LAPTM5, ARHGAP25, TRIB2, APBB1IP, PILRA, ARHGAP4, CCR1, TAGAP, CYBB, NCF1C, RAB8B, PRKCB, MEI1, IL7R, CD52, ITGAM, CD14, CHST11, PIK3CD, IL16, SLFN11, HEG1, CD7, TLR1, TBC1D10C, CASC2, MAF, HCLS1, F2R, CSF1R, LCK, ADAP2, ZDHHC23, CSF1, FMNL1, TCN2, IKZF1, EVI2B, GNG2, ARHGAP30, TRPV2, SELL, DPYD, HLA-DRB1, EVL, TLR7, DAPK1, MYO5A, FAM49A, SFMBT2, MAFB, HLA-DOA, HLA-DMA, HLA-DRA, CYTH4, HIF1A, NDUFAF5, RASSF2, TNFSF13B, ATP8B4, MAP4K1, CD37, HLA-DPB1, HLA-DPA1, IL4I1, DOCK8, SPOCK2, KLHL5, IL10RA, POU2AF1, SELPLG, ARHGDIB, NFAM1, PLEKHO2, HLA-DMB, FCGR2A, RAB23, QKI, ITK, ST8SIA4, NR3C1, CYTIP, ITGA4, CLIP4, SLC1A4, MRC1, RASSF5, CXCR4, SRGN, ARHGAP9, NCKAP1L, F13A1, HCST, FAM78A, ADGRE2, FGL2, CCL5, ARHGEF6, THEMIS2, TRIM22, SYT11, TMTC1, SLC37A2, HAVCR2, STX11, DOCK10, PLXNC1, LCP1, MYO1G, TM6SF1, IRF4, CD27, PIK3R5, MYO1F, SIGLEC10, PTPN7, MARCH1, PLA2G7, DOK3, PPP1R18, FERMT3, ADAM8, MBNL1
MRO	CCR1, DHCR7, CSNK1G2, MRO
LINC00612	CIAPIN1, TLE2, MRPL22, B3GALT1, SLC9A4, ATP6V0C, ZNF628, KRTAP3-3, KRTAP3-1, HNRNPA1P33, LINC00612, SP9, RNU6ATAC, MAGEA3, LINC01393, CES1P1, FOXD3-AS1, LINC00278, PF4V1, TCAM1P, KRBOX1, CTAGE8, PCP4L1, ADAMTS19-AS1, C9, KCNJ13, RNF126P1, HSPBP1, ARHGAP18
EIF3B	MAD1L1, NUDCD3, HK2, C1orf74, INHBB, RIF1, EIF2AK1, MIOS, SUN1, INTS1, FOXK1, FOXA3, VKORC1L1, TNRC6C-AS1, UGGT2, TWISTNB, EIF3B, USP42, NSUN5, BZW2, DDX56, RBAK, CCT6A
SLC3A2	RHBDL2, SLC3A2, ASXL1, ACBD3, SLC7A5, MPP6, CSE1L
NTN4	NCK1, NTN4
RARRES1	WAS, MBD3, SPATA33, CCDC159, ZNF107, OSTC, RNF43, IL10RA, RARRES1, SIRT5, COX7C
USP31	XPO6, NUP93, LONP2, AXIN1, EARS2, USP31, GAN, CCNB1, MMS22L, ARHGAP39, NCAPD3
TXLNG	ZFX, SERPINB1, ZNF839, OFD1, GYG2, UTP14A, CREB3L1, SMC1A, TXLNG, DDX18, BLVRB, ZRSR2, SYAP1, ZNF212, EIF1AX, MED14, POLA1, SMS, JADE3, JPX, ITFG2, PAK1IP1, USP9X, EIF2S3, DKC1, UBA1
DDX10	MAN2B2, RPUSD4, CUL5, RNF214, ESRRA, PUS1, DDX10, RRS1, C8orf33, EIF3E, PDCD5, ZPR1, PUS3, CCDC86, SLC35F2, HGH1, RNF8, LINC01572, RPP40, DPF2, MEN1, NAT10, DCUN1D5, ALKBH8, METTL5, EIF3M, AASDHPPT, CHEK1, GEMIN6
NTN5	NTN5
HSD17B7	SKI, TM9SF3, SSH1, SYNPO, MYO9B, NDUFAF5, ZNF436, ADGRE2, HSD17B7, MPRIP, PLXNC1, HERC6, C1orf35, SLC25A37
BAG2	ANOS1, CROCC, SLC38A10, SLAMF8, FGFR1, AGO1, FILIP1L, H2AFX, GLIS3, KLHL2, GNB3, RDH14, BAG2, FAM124B, TRIP10, KREMEN2, DLG4, LRRC1, DISP1
LRRIQ3	LRRIQ3
IL24	CXCL5, CXCL1, CSF2, CXCL8, MMP1, IL11, ANKRD65, ITK, UCN2
FTCDNL1	NFAT5, FTCDNL1, ENPP5, YARS2, ECE2
NPHP4	ATAD3A, C1orf174, MAZ, DVL1, NPHP4
FTSJ1	HCCS, MSL3, TRAM2, FTSJ1, UBE2A, ARAF, N4BP2, SMIM14, PIGA, MRPL52, PHF8, ATP6AP2, FAM104B, NKRF, SPIN2B, SNORA23, SPIN3, WDR13, SUV39H1, NAA10, RBBP7, SLC25A14, SLC35A2, PGK1, CDK16, ZNF674-AS1, ACOT9, MORF4L2, ELK1, TIMM17B, MOSPD2, TEX10, GOLGA4, HDAC8, NDUFB11, NSDHL
RBP5	PRPSAP1, PTGDS, TCF21, PPARG, RBP5
AIF1L	AIF1L
TBXAS1	TBXAS1, LINC00173, RASL12, WDTC1
FARP1	C1orf112, FBXL3, DPEP1, SERPINB1, FUT8, TNC, F7, IPO5, ABHD3, SHROOM4, SHANK2, GFI1, SGCB, ATP11A, NCK2, ATP12A, SP140, DIS3, PIBF1, NUFIP1, PDS5B, DOCK9, ANKRD10, LRRC2, C5orf63, SUGT1, RPL36AL, CHP2, KLK11, NPAS2, SERPINB9, SOCS6, ASXL1, NAA16, OVOL1, PHF8, SPERT, MAMSTR, ALOX15B, ABAT, BCAP31, MT1X, PTMA, GTF2F2, TMEM120B, FAM217B, ZFP28, CYP2B6, BAG6, ADGRG1, ZMYND8, SLA2, STK4, SALL4, PRPF6, DIDO1, RPRD1B, MTMR8, DNAJC3, UGGT2, ARHGEF7, SUPT20H, DGKH, INTS6, CRIP1, C19orf38, STMND1, AVL9, RNF43, SLC2A9, TDGF1, EGFL8, ARFGAP3, MRPS31P5, NFS1, LY6G6D, N4BP2L2, PHACTR2, FGF12, CYTIP, HPCAL1, ARID3A, TRNP1, UTP14C, PROSER1, ELF1, CRY2, GTF3A, SPRYD7, ZC3H13, STAU1, STX16, TMTC4, RAP2A, TM9SF2, PPDPF, STK35, PLAGL2, TUBGCP3, MCF2L, PCID2, PRDX5, RNF6, MPDU1, CDC16, GGT7, ZSWIM3, SERINC3, USPL1, POMP, CDK8, COG6, GPALPP1, STARD13, SWAP70, NAPG, UBAC2, BIVM, TPP2, VPS36, TBC1D4, SUCLA2, SETDB2, IGF2BP3, TFAP2A, SLC5A6, STAT4, LNX2, SLC39A5, RBM26, MBNL2, CUL4A, MAP3K6, USP21, TRIM7, YTHDF1, HMGA2, PRSS23, GPR180, FARP1, ING1
TMEM41A	TMEM41A, ALG3, SWAP70, CCT6A
CAPN2	ARSE, LMNA, SAP30BP, BROX, CAPN2, ANAPC5, PXN, CERS4, GEMIN2, SGMS2, SERPINB8, PIP4K2C, VKORC1, KLK1, MPLKIP, RIC8A, ANXA2, CD55, TRIM71, DENND1B, HGH1, ZNF451, XPO5, MMP28, POLN, RBSN, GALNT5, RIPK1, PPP3CA, ATP1B1, GOLPH3L, ADRA2A, PRDM8, PLCL2
STIM1	SYPL1, KCNF1, STIM1, FAM219B, CAP1, XPR1
CD3E	ITGAL, CD79B, CD4, BTK, CD22, CD6, WAS, CD74, RUNX3, TYMP, POU2F2, TNFRSF9, FOXP3, CD84, NCF1, SLAMF8, UBE2Z, C1R, UBASH3A, GAB3, IKZF3, GBP4, GFI1, SLAMF6, FCMR, ARHGAP25, CCNYL1, RASGRP2, CLEC2D, DAPP1, ACAP1, IPCEF1, ICAM3, APBB1IP, CST7, SP140, STK17B, SMAP2, LAG3, EOMES, CTLA4, TAGAP, NCF1C, PRKCB, MEI1, NLRC3, IL7R, CXCL10, CD52, PIK3CD, CXCR6, IL16, RASGRP1, CD7, CHST2, TBC1D10C, CCDC121, HLA-DQB1, CIITA, SEPT1, HCLS1, PRF1, SLC9A9, LCK, CCR4, PDE4B, FMNL1, IKZF1, EVI2B, ARHGAP30, TNFRSF18, PDCD1, SELL, NUGGC, HLA-DRB1, EVL, CRYBA4, TLR7, TPSB2, SPN, GZMM, PLCG2, CSF2RA, HLA-DRB5, CD247, HLA-DOA, HLA-DMA, HLA-DRA, IL12RB1, DERL3, CYTH4, APOBEC3H, GRAP2, SLA2, RASSF2, PPP1R16B, PIM2, TNFSF13B, CCL22, MAP4K1, CD37, GIMAP1, HLA-DPB1, ITGB2-AS1, LTB, VIM-AS1, HLA-DPA1, IL4I1, EBI3, CD79A, JAK3, DOCK8, GATA3, SPOCK2, IL10RA, SLC15A3, POU2AF1, SELPLG, CLEC4A, MIR155HG, APOBEC3G, PSMB9, HLA-DMB, LINC00861, ITK, ST8SIA4, ZAP70, CYTIP, STAT1, GBP1, FASLG, GVINP1, RASSF5, CD274, TNFRSF8, FLT3, LAX1, SRGN, HVCN1, ARHGAP9, NCKAP1L, IRF1, C3, S1PR4, HCST, CCR7, CFP, FAM78A, FGL2, CCL5, RAC2, ARHGEF6, RFTN1, TRIM22, PDE6B, RARRES3, PTPN22, RAB33A, AGAP2, STX11, FAM129A, DOCK10, PLXNC1, LCP1, MYO1G, LIMD2, ENPP2, SIT1, IRF4, IL18BP, CASP1, STAT4, CXCL9, CD27, WARS, HAPLN3, MYO1F, SIGLEC10, PTPN7, DOK3, FERMT3, CAMK4, CD8A, GBP5, RAB39B, CLIC2, BATF
CAMK2G	NT5C2, AP3M1, TAX1BP1, RAB5B, ARFGAP3, SMIM6, TMBIM1, CAMK2G, EIF4EBP2, SH3RF1
BORCS6	PHF23, MED11, TCF3, DERL2, SLC15A1, SPAG7, MIS12, KCTD6, TNK1, TMEM11, TMEM102, BTBD6, FAM217B, RNF167, MPDU1, MED9
LTF	LTF, LAT2, CDV3
MRPL17	SKI, MRPL17, POLR3K, CAMK2N1, RPL27A, SAAL1, LSM3, MRPL11, BRMS1, EIF3F, POLR2L, SNRNP35, PSMD13, UQCC3, NAA10, MRPL27, RPS15, ORMDL2, PSMA1, SERGEF, TIMM10, RABEPK, SNRPF, AK3, IMMP1L, CHEK1
NOC3L	M1AP, CCDC138, PTTG1, FAM86B1, TSPAN5, BUB1, NOC3L, PSTK, MRPS16, MEX3B, MARCH5, ZNF251, CCNI2, CWF19L1, EP300, TBL2, NPM3, TFAM, BRIX1, KLHL24, SRSF7, SRM, MRPL12, MND1, POLR1B, PRMT1, CCDC115, VARS2, DNA2, NDUFB10, IGFBP3, PDCD11, CRIM1, C16orf74
FGFBP1	RDH11, FDFT1, PCSK9, COQ2, TPD52L2, GRID2IP, FGFBP1, SLC27A2, SUMF1
KLF2	IFI16, GALNT10, KIAA1958, GREM1, CERCAM, ENGASE, SLFN11, BBS1, TUBB6, NR2C2, CRIP2, PLA2G6, SFI1, SZT2, EFHC1, HDAC10, C8orf44, PLEKHO2, GBP1, SPON1, PLXDC2, FAM193A, KLF2, RFTN1, MAPK8IP3, FBLN5, CFAP70
GTPBP4	DLX6, POLQ, RRP12, NOP58, MCM10, ZC3H15, SEC61A2, MIS18A, SEPHS1, AGO1, CLSPN, CCT3, GMPS, WDR43, NUDT5, DDX21, BMS1, NOLC1, FAXDC2, BRICD5, HSPA14, RPF2, TIMM23B, HSP90AB1, PNN, KNOP1, CEP152, DNAJC2, ITGB8, EIF3B, ANKRD26, GTPBP4, MTPAP, HCFC2, PAK1IP1, PIKFYVE, NCL, CD3EAP, MASTL, RIOK1, PAICS, RBM17, SMPD4, SSB, HSPD1, LYAR, CAMK2D, PDSS1, PPRC1, INCENP, UPF2, CDC123
IMPG1	DCST2, CCNL1, RCAN2, FGFR1OP, PPP4R4, S1PR2, MSANTD2, ZNF767P, GNRH1
HID1-AS1	SOX30, COMTD1, SPRYD3, UGT2B7, NPPA, KRT31, CDC5L, SERPINA4, USP10, DIO1, HNRNPA1P33, MMP23A, HMSD, LINC01393, KIF25-AS1, ENO1-AS1, ZNF341-AS1, SULT2A1, IDI2-AS1, ERI3-IT1, TMEM229A, LINC00494, SULT1C2P1, WDR86-AS1, GSTA2, CTAGE8, ADAMTS19-AS1, HS3ST5, LINC01018, C9, KCNJ13, CASC1, C8orf37-AS1, DENND5B-AS1, TAS2R31, MIR762HG, FAM72C, GACAT2, HOXC13, HRASLS, SPINK2, C17orf50, PACERR, RBAKDN, HIST1H4K, HIST1H2BI, DNAJC14, SMIM2, NAT8, KLRF1, GRM1, ACMSD
PLXNA1	SPEN, EIF4G3, SAMD4B, MRPL41, PRRC2A, SERINC1, PLXNA1, EIF4G1, USP34, STAG1, PRRC2B, FLNB
AIFM3	CHDH, GUCY2C, AIFM3, LRRC19, ZNF717, ELK3, ACOT13, MYB, PRDX5, SELENBP1, DEGS1, CDHR1
JMJD7-PLA2G4B	SPPL2B, MATR3, ZC3H11A, SFSWAP, SUGP2, SMG1, ANKRD61, ZNF276, DIP2A, NBEAL2, MYSM1, CLHC1, ANKRD23, ZNF638, SEC31B, TUBA3D, TNRC6A, CAPN3, STK36, ANKZF1, WDR43, PLXNB1, PRRX2, LENG8, SRRM2, ZNF507, JMJD7-PLA2G4B, ZBTB43, NPIPB4, ZNF692, CLDN20, AGAP5, HECTD4, SCAI, ANKRD36C, CCDC14, WDR73, LRRN4CL, C11orf42, BRICD5, TMEM198B, NPIPA1, ANO9, ZBTB37, PCGF3, RNPC3, AGAP4, C15orf62, HACD4, ZNF700, EME2, GOLGA6L9, SZT2, DDX39B, AGAP6, MSH5, PPP1R11, CPT1B, C1RL-AS1, HERC2P9, CFAP44, CHKB, PNN, HSF4, TAF1C, CEP152, LAT, SLC23A3, TTLL3, SEPT7P2, GOLGA8B, MCM3AP-AS1, CCNL2, AFG3L1P, SH3BP5-AS1, AP4B1-AS1, LENG8-AS1, SAPCD1, ZNF32-AS2, CDK5RAP3, MED31, FNBP4, PRPF40B, ZNF37BP, SNHG20, MIR600HG, PAXBP1-AS1, EGFL8, BGLAP, STAG3L5P, PLA2G4B, JMJD7, RAD51-AS1, RDH10-AS1, CDK3, RPL32P3, MDN1, CUL9, NPHP3, DNAH1, NKTR, INO80D, PIKFYVE, SRSF11, KIF17, STX16-NPEPL1, PSMA3-AS1, PPT2-EGFL8, TEN1-CDK3, OCLM, NBPF11, DTX2P1-UPK3BP1-PMS2P11, AARSD1, NBPF12, LHX4, PILRB, CEP250, STAG3L5P-PVRIG2P-PILRB, HERC2P2, CLUHP3, ZNF767P, ZFC3H1, PAN2, FBXL8, ANKRD36, SLTM, CARF, KIAA1109, MAPK8IP3, CSAD, ZSCAN29, NEIL1, MAN2C1, WASH2P, GIGYF1, MTG1, PRSS53, SLC25A27, WHAMM
POU5F1P3	POU5F1P3
GNA13	PSMB1, SPAG9, ZNRD1, KLF6, ICOSLG, RPL31, MAPKAPK5, OSBPL8, MYO5B, TNXB, WIPF2, EIF3F, GPR19, PTTG1IP, CMSS1, P4HB, PSMD13, KATNA1, FAM83D, ELF4, NUTF2, QPRT, KCTD9, C19orf73, FBL, CEP41, UBTF, PPP1R9B, DUSP3, PRKAR1A, KIAA1211, COMMD9, DICER1-AS1, SYNPR-AS1, LACTB2-AS1, CUTA, NIT2, ACAP2, CCDC88A, GNA13, RAP2C, DNPEP, MED1, COX4I1, C11orf49, NMRAL1
FASN	ST7, KIAA0100, MED24, AZGP1, POLR1A, CAD, CHERP, GCN1, BMS1, NOLC1, CDK12, SF1, NUDT16L1, FASN, HCFC1, LMNB2, CASKIN2, KLHL11, ARHGEF12, HNRNPM, CABIN1, ZC3H7B, RRN3P2, KPNB1, MADD, RBM12, PLCD4, VAMP8, RREB1, ACLY, CLUH, DHX9, CLTC, RPTOR, COMMD3, TMEM219
MYCT1	CFH, PLXND1, RECQL, THSD7A, TBXA2R, GAS7, SELE, STAB1, TSPAN9, MAP4K3, EHD3, WWTR1, SNAI2, ADGRA2, FHL1, PLEKHO1, EHD2, HSD17B6, VIM, TIMP2, VCAN, RAI14, TNC, EPHA3, DKK3, BCAT1, LZTS1, CALCRL, MYLK, TIE1, EML1, CD109, AFAP1L1, TSC22D3, ERG, TSPAN18, ADAMTS4, STC1, C1R, ZNF230, SHC1, COX7A1, PLXDC1, CYGB, ITGA5, GRASP, BCL6B, TAL1, ALPL, DDR2, OLFML2B, ACP6, COL6A3, TRO, ADGRF5, ABCC9, FERMT2, NOTCH3, FSCN1, FGFR1, TNS1, MOXD1, COL5A3, MEF2C, MMP2, NID2, C20orf194, CPXM1, CCDC80, SLC22A17, FSTL1, LMOD1, HEYL, LEAP2, DLC1, NOS3, AMOTL1, HTRA1, GPR176, JAM3, FBN1, CLMP, WBP1L, ANAPC16, DCHS1, MFAP4, C16orf45, RBPMS2, GREM1, CERCAM, GPRC5B, TUBA1A, AXL, SEMA6B, NXN, VASN, FILIP1L, RAB31, IL7R, CPT1C, NPR1, CLIC4, ANTXR1, CSGALNACT2, ZFPM2, CD14, CHST11, MCC, LRRC8C, COL8A2, RCAN2, EFEMP2, SLFN11, CYP7B1, EGFL7, MRGPRF, SNCG, MMRN2, PTPRM, HEG1, MSRB3, SELP, A2M, TUBB6, BASP1, FAM20C, CCDC184, THBD, CDH5, SSC5D, F2R, CHST15, HHIPL1, UBE2E2, C1S, BGN, CRIP2, COL18A1, CCBE1, FAM167B, CBX6, ARSI, CLDN5, PRKD1, SLIT3, IL3RA, MAPK11, SV2B, LMNTD2, OLFML2A, KLHDC8B, GNG2, PDE2A, COL4A1, TRPV2, ZNF799, CACNA1H, TCF4, ANXA6, KANK2, MYO5A, FAM49A, ZNF521, NOTCH4, ATP10A, SH2D3C, NRP1, PALMD, LGALS1, TTC28, PDGFB, RASSF2, CCM2L, MYL9, SRPX, FLT1, MEDAG, CRISPLD2, RASL12, TUSC3, LBH, S1PR3, FAM229A, C14orf132, MED26, SYDE1, CLIP3, MEIS3, SCN1B, CAV1, PCOLCE, ECM2, ENG, CXCL12, ACTA2, SEPT4, CCL2, COL1A1, PMP22, RAB34, KLHL5, CRYAB, ARHGEF17, VWF, SH2B3, MGP, RGS5, ZNF542P, PLEKHO2, SCARF2, GPR162, SHANK3, BVES, QKI, PDE10A, LAMA4, LOX, SPARC, PCDH12, NR3C1, PDGFRB, BCHE, FGF12, GNAI2, GNB4, FNDC4, ITGA4, PDE1A, CLIP4, IGFBP5, IL1R1, WIPF1, NID1, AKT3, ADGRL2, MFAP2, RGS4, KIF17, CNN3, FILIP1, TGFB3, GPR68, ITGB3, PECAM1, GJA5, PLXDC2, GLT8D2, KCNJ8, POPDC2, RECK, CALD1, BICC1, MMP19, ATG101, FAM124B, ARMCX1, SGCE, A4GALT, STARD8, USHBP1, PXDN, COL5A1, AKAP12, SH3BP5, RFTN1, AOC3, RAMP2, TMEM204, MAP1B, SERPINF1, HSPA12B, SYT11, MYH10, TMTC1, LOXL2, SOX5, APLNR, COL4A2, DZIP1, NREP, MDFIC, LMO2, DYSF, FAM129A, PLXNC1, ADAMTS7, HLX, ENPP2, DNAJB5, TPMT, FCHSD2, LRRC32, SULF1, FXYD6, EMILIN1, ENTPD1, ARHGAP24, FGF2, LUM, FRMD6, FBLN5, MFGE8, TGFB1I1, CMTM3, CDH11, COL6A1, COL6A2, EMP3, RCN3, C1orf162, ATP8B2, FBLN7, FAM171B, PHLDB2, BOC, ECE2, DOK3, DAAM2, SDK1, TMEM47, MSN, STOM, ZEB1, ITPRIP, SERPING1, P4HA3, FEZ1, ESAM, CCDC3, BEND6, HSPB8, SETBP1, SPOCK1, SPARCL1, GJA1, RASGRP3, LGI2, SEMA3D, JAM2, ADAMTS1, FGD5
PAX4	TMSB10, FTL, DMRTA1, KRTAP3-3, HNRNPA1P33, MMP23A, SP9, RNU6ATAC, MAGEA3, NPY6R, MRPL23-AS1, CES1P1, FOXD3-AS1, LINC00278, POU6F2, SH3GL2, SULT1E1, PF4V1, DAO, IDI2-AS1, TMEM229A, DPP10-AS1, GLIS3-AS1, OR2W3, TCAM1P, WDR86-AS1, CTAGE8, ADAMTS19-AS1, LINC01018, C9, KCNJ13, CASC1, DENND5B-AS1, TAS2R31, RNF126P1, HOXC13, HOXC12, CYP1A1
ZMYND10	ZMYND10, RPL31, ATRN, BRI3, AGBL4, C11orf95, BCAT2, AMOTL2, SCRN1
LURAP1	WWTR1, TIMP2, MRAS, FERMT2, MMP2, AXL, RAB31, LURAP1, SLFN11, CTSF, TNFSF13B, TNFSF12, PRAF2, GNB4, GLT8D2, CXCR4, TMEM204
METTL27	ORC5, SYCE1L, FAHD2CP, TMEM147-AS1, MPHOSPH10, TNIP1
ALKBH2	C12orf43, NUP37, ANAPC5, ALKBH2, MARCH5, C12orf73, HPS4, TUBG1, C12orf29, CCDC59, IMP4, C12orf10
VSTM4	CFH, THSD7A, COPZ2, GAS7, IFFO1, CD4, TSPAN9, ANOS1, DCN, EHD3, WWTR1, SNAI2, ADGRA2, FHL1, PLEKHO1, EHD2, VIM, ARHGAP31, APBA2, TIMP2, VCAN, RAI14, EPHA3, LTBP1, ELN, DKK3, FAM168A, CDK14, LZTS1, PRDM6, CALCRL, MYLK, TIE1, CD109, MMP14, FZD1, ERG, MRAS, COLEC12, ADAMTS4, SV2A, C1R, SPON2, COX7A1, PLXDC1, CYGB, ITGA5, GRASP, BCL6B, SYNC, MXRA8, NEXN, DDR2, OLFML2B, COL6A3, TRO, ADGRF5, ABCC9, VASH1, CYBRD1, ACTN1, FERMT2, GLI2, NOTCH3, NUAK1, ZNF532, RARB, FGFR1, FBLN1, FAP, FKBP7, TNS1, MOXD1, MEF2C, COL16A1, HSD17B14, ADAMTS2, MMP2, NID2, C20orf194, EBF4, CPXM1, CHRD, ZFHX4, CCDC80, SLC22A17, FSTL1, LMOD1, IGFBP7, FBLN2, HEYL, MAP9, EDIL3, RNF180, GPX8, LEAP2, DLC1, CTHRC1, ZCCHC24, DACT1, AMOTL1, HTRA1, GPR176, JAM3, FBN1, CLMP, DCHS1, TUB, MFAP4, C16orf45, RBPMS2, GREM1, MAP1A, CERCAM, GPRC5B, TUBA1A, AXL, NXN, IGFBP6, ECI1, VASN, FILIP1L, RAB31, BMP1, ROR2, AR, CPT1C, MN1, CLIC4, ANTXR1, CSGALNACT2, PCDH7, ZFPM2, NLGN2, PYGO1, CHST11, MCC, DSEL, MAP6, SPSB1, COL8A2, SYNPO, LAMB2, LRRC15, RCAN2, EFEMP2, SLFN11, CYP7B1, MRGPRF, MMRN2, PTPRM, HEG1, MSRB3, THAP6, FZD4, A2M, KLHL38, TUBB6, BASP1, HIC1, SRRM3, FAM20C, CCDC184, ZNF354C, MAF, THBD, CDH5, SSC5D, C3orf80, LYNX1, GAS1, F2R, TMEM45A, SLC9A9, RGMA, RAD51B, HHIPL1, UBE2E2, C1S, TSHZ2, BGN, CRIP2, COL18A1, ARSI, PRKD1, SLIT3, CSF1, SORCS2, SLC24A3, OLFML2A, KLHDC8B, THBS2, PDE2A, MITF, COL4A1, SAMD11, TRPV2, COL14A1, ARL4C, PRELP, FAT4, NUDT11, CACNA1H, LAMA2, TCF4, PDLIM7, FLNA, ANXA6, KANK2, DACT3, FAM49A, ZNF677, ANKRD35, ITGBL1, ZNF521, MAP3K3, COL5A2, CYS1, ATP10A, VGLL3, NRP1, PALMD, PALM, MMP11, LGALS1, SUSD6, ISM1, RASSF2, MYL9, MXRA5, SMARCA1, CRISPLD2, FOXF1, RASL12, PLAT, TRPS1, TUSC3, LBH, S1PR3, TSPAN4, PLXNA4, ZNF469, C14orf132, TP73-AS1, SYDE1, CLIP3, MEIS3, COMP, SCN1B, CAV1, PCOLCE, SFRP4, RARRES2, AEBP1, ECM2, ENG, UNC5B, ACTA2, SEPT4, CCL2, CNTNAP1, COL1A1, EFNB3, PMP22, RAB34, CPZ, NKX3-2, KLHL5, CRYAB, ARHGEF17, VWF, P3H3, TSPAN11, ACSS3, TNS2, GLI1, ELK3, MGP, COL12A1, DSE, ANKRD65, C2orf74, TNFSF12, ZNF542P, ARHGEF25, PLEKHO2, STON1, SCARF2, GPR162, BACH2, BVES, QKI, PDE10A, LAMA4, LOX, SPARC, NR3C1, DPYSL3, PDGFRB, GNB4, ZBTB47, ADAM23, ITGA4, PDE1A, CLIP4, CCDC88A, FN1, IGFBP5, CHST10, IL1R1, WIPF1, PRRX1, MAP7D1, NID1, AKT3, ADGRL2, MFAP2, NRP2, ELOVL4, FILIP1, PKD2, LTBP2, TGFB3, GPR68, PCDHGA12, TMEM200B, PCDHGB7, PECAM1, FBXO17, PLXDC2, IQSEC3, ENOX1, GLT8D2, INHBA, RECK, CALD1, NUDT10, PLAU, CHST3, BICC1, RASSF8, SSPN, MMP19, COL10A1, F13A1, GLIS2, ARMCX1, SGCE, LIX1L, RAB7B, A4GALT, CALU, LOXL1, PALLD, ARHGEF6, STARD8, PXDN, COL5A1, AKAP12, SYNE1, RFTN1, GFPT2, AOC3, TMEM204, MAP1B, MATN3, SERPINF1, HSPA12B, SYT11, KRBA1, TMTC1, LOXL2, CTIF, APLNR, COL4A2, DZIP1, ETS1, NREP, MDFIC, B4GALNT1, FAM129A, LAMC1, PLXNC1, GPNMB, NACAD, ADAMTS7, TM6SF1, HLX, TLN1, DNAJB5, LRRC32, SULF1, FXYD6, ITGA11, EMILIN1, ENTPD1, ITGAV, PRICKLE1, LUM, FRMD6, FBLN5, HAPLN3, MFGE8, TGFB1I1, CMTM3, CDH11, COL6A1, COL6A2, EMP3, RCN3, HSPG2, HMCN1, CTSK, ATP8B2, MEIS1, FBLN7, FAM171B, PHLDB2, BOC, TRPC1, SLIT2, ANK2, PDGFC, PPP1R18, DAAM2, TMEM47, MSN, SLC16A2, STOM, ZEB1, SERPING1, TENM4, SERPINH1, P4HA3, FEZ1, TAGLN, ITGB1, ITPR1, CCDC3, EDNRA, BEND6, HSPB8, SETBP1, SPOCK1, SPARCL1, GJA1, LGI2, RBMS1, JAZF1, PDLIM3, JAM2, FGD5, PIEZO2
EPDR1	EPDR1
THUMPD2	MITD1, DPY30, BCS1L, ANKZF1, POLR2H, MOCS2, SAAL1, PPP2R3B, ZNF692, POLR1C, ZNF354B, F2R, ZNF521, SUSD6, FAH, PAM16, BRAT1, UNC5B, UQCRHL, ITGA4, FANCL, FLT3, TIMM17B, RPAIN, OLFM1, IL6ST, ZNF670-ZNF695, FRS3, THUMPD2, ATIC, PDE5A, PTRH2, C1orf35, KANSL1L, FAM193B
CAMTA2	RABEP1, ABR, ACADVL, WDR81, CTDNEP1, FLII, CTC1, POLR2A, ANKFY1, MYO1C, CAMTA2, RAI1, ROMO1, PLD2, FXR2, KIF1C, NCOR1, MINK1
ANKZF1	RBM5, RBM6, LUC7L, CLK1, ANKRD23, RPL31, CCNT2, TRAF5, STK36, ANKZF1, C5orf63, CTSB, LENG8, KIFC2, ANKS3, ING5, JMJD7-PLA2G4B, ZNF692, CLK2, LINC00174, WDR27, LCN12, CDK10, ZNF700, DDX39B, MDM4, LIME1, THUMPD3-AS1, HOOK2, HDAC10, HSF4, TAF1C, CLASRP, FGFR1OP, C8orf44, TNFRSF25, CCNL2, AFG3L1P, LENG8-AS1, SAPCD1, ZNF32-AS2, CCDC130, CDK5RAP3, ENO3, PRR4, ZNF37BP, CCT6P3, LINC00894, GOLGA2P5, ALKBH6, LY6G5B, EGFL8, STAG3L5P, RNF139-AS1, RPL32P3, RTKN, WDR75, RSRP1, RCOR3, STX16-NPEPL1, RBM39, PNISR, DCAF8, ZNF767P, RAB33A, DMTF1, ATAT1, MAPK8IP3, CSAD, CCDC150, FAM193B, SLC25A27
CPAMD8	CPAMD8, OAS1, TEAD4, EIF3CL, TMCC2
QPRT	TSPAN6, GTF2IRD1, NODAL, FUK, SLC35C2, SERPINB8, GLYATL1, CEL, PDZD3, ABLIM3, UMODL1, ZNF696, C11orf95, PLA2G4E, S100A16, FAM217B, CD55, ZNF775, FITM2, SPIRE2, GSS, SGK2, R3HDML, POFUT1, TNNC2, QPRT, NUP62, FTCDNL1, RNF43, CEP85L, EIF6, LY6G6D, EPHA4, GNA13, MOCS3, NECAB3, PLAGL2, PRDX5, ASPHD2, SRCIN1, SLC19A3, PLA2G12B, PRDM8, PIK3AP1
EPHA3	CFH, EHD3, WWTR1, ADGRA2, FHL1, EHD2, ARHGAP31, EPHA3, DKK3, CALCRL, MYLK, ERG, MRAS, PLXDC1, ABCC9, FERMT2, NOTCH3, MEF2C, CHRD, TGFB2, SPDYA, FYCO1, HEYL, EDIL3, RNF180, AMOTL1, HTRA1, GPR176, MFAP4, RBPMS2, AXL, FILIP1L, RAB31, NPR1, MCC, EFEMP2, HEG1, MSRB3, RGMA, BGN, COL18A1, CSF1, PRKG1, OLFML2A, GNG2, PDE2A, COL14A1, HACD4, PCDH18, FAT4, TCF4, KANK2, ZNF677, ITGBL1, PALM, CCM2L, RASL12, DIO2, LBH, S1PR3, SYDE1, CAV1, SFRP4, ECM2, ENG, RAB34, MAPK10, GLRB, MGP, RGS5, BVES, LAMA4, DPYSL3, PDGFRB, GNB4, ADAM23, ITGA4, PDE1A, IL1R1, WIPF1, OLFML3, NID1, AKT3, ADGRL2, PKD2, TMEM200B, TRIL, PECAM1, ENOX1, CALD1, ARMCX1, ARHGEF6, PXDN, COL5A1, AOC3, RAMP2, TMEM204, SYT11, TMTC1, RERG, FAM129A, HLX, DNAJB5, LRRC32, SULF1, FXYD6, ENTPD1, CDH13, COL6A2, HMCN1, RGL1, ATP8B2, FAM171B, ACKR3, DAAM2, MSN, ZEB1, EDNRA, HSPB8, SPARCL1, GJA1, TBRG1, ANGPT1, JAM2, FGD5
INTS13	THSD7A, MRPS35, GNG12-AS1, GOLT1B, YARS2, CHAC2
KIFC1	E2F2, BRCA1, DEPDC1, RAD51, POLQ, MCM10, ASPM, SASS6, BUB1B, CCNB2, CDC25C, ABCG1, RECQL4, RACGAP1, CCNF, HMMR, MCM2, GTSE1, WDR62, MCM6, SPAG5, KIF22, ORC1, RAD54L, BIRC5, KIF4A, WDR76, CDC45, KIF15, ZNF367, MELK, NUDT5, E2F7, C16orf71, PLK1, RRM1, CDT1, CHAF1A, FEN1, TBC1D10B, CKAP2L, BUB1, SHCBP1, RRM2, PPIH, THOP1, EXO1, ZWILCH, GEN1, GINS3, IQGAP3, KNTC1, CDCA2, KIF18B, FANCA, TMEM201, TUBB, BLM, PRC1, CDC6, MSH2, CDC7, PIK3IP1, OIP5, RNASEH2A, FANCG, ASF1B, MANBA, NCAPG, FOXM1, CDCA3, FBXO5, FANCE, KIFC1, MCM3, GMNN, TTK, KIF20A, SMC4, ECT2, CENPA, CDC20, NEK2, CENPF, KIF14, CASP8AP2, HELLS, TCP1, NCAPH, KIF18A, ZWINT, HJURP, SNRPC, DLGAP5, PKMYT1, KNSTRN, E2F8, CEP85, NASP, PSRC1, CDCA8, TROAP, ESPL1, TRA2B, PRPF4, ANP32B, ARHGEF39, TCF19, MDC1, NRM, NUSAP1, KIF23, ACTR2, CENPO, KIF11, CEP55, DNA2, BARD1, PIF1, FANCI, TICRR, CEP131, PLK4, KIF2C, NUF2, DTL, MRPS5, FANCD2, CCNA2, CDCA5, MKI67, TAF5, SPC25, TSPAN7
B9D1	PUM2, MALSU1, PSMG3, NPR2, SHC1, EIF4G3, TIMM21, CIC, MRPL22, GFM2, NDUFB8, COQ4, DUS2, TRAPPC2L, SMIM4, SF3B5, AKAP13, ATPAF2, POP7, MRPL52, AURKAIP1, B3GNT4, CHD9, POLR2L, TMEM11, PSTK, NAA38, BCOR, UQCR10, TEAD1, TMEM120B, ALKBH2, C15orf61, IGF2R, FAM118B, NDUFB7, RABGGTA, NDUFS3, DDX3X, ATXN1L, C1QBP, MED31, B9D1, DPH1, DHRS7B, ARHGEF17, NDUFS8, TPD52L1, NME1, MRPL2, AMOTL2, PCCB, SOS1, MEF2D, MRPS15, HMBS, CHCHD5, EMC6, PSMB3, SEC14L1, ACTN4, LAMC1, UQCC2, NDUFA9, WRAP53, ITPKB, MRPL39, PIEZO2
FYCO1	NDUFAB1, CDKL5, REV3L, TRIO, EPHA3, MAP4, RFC2, FOXN3, ARID4B, RC3H2, ATP2B4, TRAM2, SEC61A2, KDM4A, KAT6B, MALSU1, BRPF1, PSMG3, APOA2, SON, FLAD1, UBQLN4, SNRNP25, JAK1, GFI1, SCNM1, BOLA3, PBXIP1, RORA, NDST1, DAZAP1, ZNF638, PTPN23, TOP2B, UBE2T, UBE2A, CIC, CRYBG3, ATP8B1, MRPL22, NFE2L1, SSH1, NCOA1, IPO11, ORC6, TSACC, TGFBR2, SLMAP, MTHFD2L, FYCO1, SMIM12, PBRM1, WDR82, GRPEL2, CTSB, ABCA1, HGSNAT, NEMF, ZNF592, TRAPPC2L, KMT2D, YIF1B, ECI1, SETD5, MYO7B, USP47, NDUFA3, TMEM126A, TRIM8, PPIH, USP19, MRPL13, POP7, AFF1, MRPL52, KDM2A, CKS1B, DAG1, SSSCA1, ZBTB4, YIF1A, CTDSP2, CHD9, ATOX1, EXOSC4, GADD45GIP1, PCGF5, SETD2, MRPS11, DEXI, TRAK1, SMTN, PGP, SNAI3, PCLO, FNBP1, TMPPE, SLX4, AFAP1, MAML3, MRPL21, SPTAN1, UBL5, PJA2, PRRC2A, UQCC3, C12orf73, PDE7A, COLQ, CWF19L1, SPECC1L, MYH9, TNRC6B, RBX1, EP300, ZC3H7B, SOS2, CDKN3, SUV39H1, NAA10, CMC2, HMOX2, ZNF106, NDUFS3, FAM72D, ATXN1L, MBNL1-AS1, SGTA, POP4, TIMM50, TMEM147, SSBP1, MRPL32, COA1, RAPGEF1, EIF3A, ARHGAP21, UBE2S, ZMIZ1, MED31, NDUFS8, CDCA3, MRPL2, ZBTB47, PSMD14, SRSF7, PARD3B, BCL9, ASH1L, MTR, KDM5B, ARID1A, UCHL3, CNTRL, NACA2, KIAA1147, SNHG19, GTF2I, SNHG25, AHNAK, FAM193A, SOX9, CHCHD5, PCID2, PRR12, TIMM17B, UQCR11, MACF1, PSMB3, MRPS12, CGNL1, DOHH, NSUN5, EXOSC2, PRRC2B, TMEM160, EMC8, ITGB4, FKBP11, AGO4, CARS2, TLN1, UQCC2, NUMA1, DCUN1D5, SLC5A6, WDR12, SECISBP2L, KIAA1109, B4GALNT3, YARS2, SNRPF, MMAB, TARBP2, SMARCC2, ESYT1, WDR61, CTU1, HSPG2, PTPRF, SYPL2, ITPKB, GOLGA4, IQSEC1, LPP, TBC1D7, ABT1, CCT6A, GPR107, SEC16A, PDSS1, PPP4C, PTS, ITPR1, DIP2C, MAGI1, ACAD8, SETBP1, XPC
CBWD5	DYNC1I2, TAF1D, ANKRD18A, CBWD3, EHD1, CBWD5
SNORD91B	UQCRC1, CYBA, H3F3A, MAP2K7, MRPL22, RCHY1, MON1A, TRPV6, RPL13, ZNF146, CCDC85B, KCNG2, SMCO3, ZNF771, CYP8B1, TRAPPC5, DEXI, NAA38, GJD3, ATP6V0C, CMC1, HES4, DCHS2, LINC01285, RPA4, ONECUT3, HBA1, RIMS4, RSPO4, NOL4, FAM173A, HNRNPL, LHB, SNORD15B, DIO1, KRTAP3-3, KRTAP3-1, HNRNPA1P33, SRA1, KLRK1, LINC00612, MMP23A, SP9, RNU6ATAC, MAGEA3, POT1-AS1, LINC01393, PARD3-AS1, PGAM4, CES1P1, XIST, KIF25-AS1, ANKRD18B, ENO1-AS1, FOXD3-AS1, LINC00278, ATP6V0A4, PTPRZ1, SH3GL2, EIF3A, KPNB1, DAO, CNOT2, IDI2-AS1, ERI3-IT1, FAM133B, JARID2-AS1, RNF148, SCARNA7, TCAM1P, KRBOX1, WDR86-AS1, CTAGE8, ADAMTS19-AS1, HS3ST5, LINC01018, FAM218A, TMED7-TICAM2, LINC00605, C9, KCNJ13, NACA2, C8orf37-AS1, EEF1G, DENND5B-AS1, SMLR1, TAS2R31, PDF, HSP90B2P, RNF126P1, FAM72C, GACAT2, SMIM17, PFN1P2, CAHM, CPN1, SFRP5, MYOT, TBX4, GJB6, PLG, HOXC13, HOXC11, HOXC12, INHA, ARHGAP40, MATN4, SEMG1, FAM83C, HRASLS, SPINK2, HSPE1-MOB4, C17orf50, CTAGE15, PACERR, RBAKDN, HIST1H4K, HIST1H2BE, HIST1H2AH, HIST1H3A, HIST1H2AJ, GTF2IP1, HIST1H3C, CHMP1B2P, HIST1H2BI, PWAR5, CD68, TXNDC17, GATA5, TMEM160, CA6, SLC14A2, NMUR2, DYDC2, VTCN1, SLCO1B1, NKX2-1, GATA4, DCTN3, GCM1, CLCA2, SIX3, PPIG, SMIM2, ZIC5, CYP1A1, RLBP1, GUK1, NAT8, CPO, LIX1, VWDE, AKAP4, ANKRD1, KLRF1, GRM1, TMSB4Y
ZNF514	OFD1, PUM2, PAXBP1, MYSM1, GRIPAP1, RIF1, CROCCP3, CCNT2, CAPN3, TTC14, PLXNB1, KIAA1324L, HNRNPK, TRMT10B, ENGASE, ZNF283, SEMA6B, KBTBD2, ZBTB26, CCDC57, ARSJ, C11orf42, TRIM52, ZDHHC23, TCTE3, LRRC37B, ZNF529, POLR1D, AGAP4, NHLRC3, MPHOSPH8, ZNF782, ZNF431, NBR2, ZNF789, LY6G6F, ZNF783, TIMP3, R3HDML, DIDO1, C8orf44, SEPT7P2, FTCDNL1, PLCG1-AS1, LENG8-AS1, ZNF32-AS2, CAV2, CTAGE7P, LINC00894, MKLN1-AS, BCYRN1, ARHGAP31-AS1, STAG3L5P, CDK3, ZNF345, RPL32P3, HEMK1, DNAJC27, SATB2, ELOVL3, KCNIP2, ZNF252P-AS1, CEP95, COIL, STX16, TRERF1, TAS2R5, STAG3L5P-PVRIG2P-PILRB, MLLT6, RAB7B, IRF5, LOXL1, ZNF141, RFTN1, CLUHP3, LPIN3, ZNF767P, ARGLU1, PAN2, RNASEH2B, C7orf25, TUBB2A, ATAT1, CARF, TSSK4, WARS, ZNF514, ZC3H8, GIGYF1, ZNF117, GBP5
MCHR1	FCER1G, CD14, BATF3, TNNI2, HAVCR2, P4HA3, SLC7A7
LINC00324	LINC00324, LINC00910, TMEM9, IGFBP4
NPM1	CCAR1, CCDC58, TCOF1, AK6, RPL6, RBM27, U2SURP, ABCE1, NOLC1, PA2G4, TBCA, RPS27, NPM1, DDX41, RPS23, ALOX12-AS1, WDR92, ZNF346, RPL22, PANK3, ETF1, KHDRBS1, RPS15A, AKIRIN2, PNPT1, BDP1, NHP2, ZCCHC10
EPHB4	NDUFAF7, PRDM10, C2orf76, EPHB4, KRTAP4-1, TPST2, IGHMBP2
SLC25A4	MRPS18C, PEBP1, COX18, NDUFS4, PMPCA, KMT2D, TMA16, TUSC1, STK4, STARD10, BTBD19, DANCR, AP1S1, NDUFC1, COX7A2, LOX, FAM162A, C19orf25, MRPS2, MARCKS, NDUFA2, TNS3, BNIP2, SLC25A4
TCOF1	BCLAF1, RANBP3, TCOF1, GEMIN5, NPM1, KPNB1, HSPA9, PPM1G, BDP1, LARP1
CFHR5	SEMA3G, STAB1, HAGH, MALSU1, KCNE2, FTCD, H3F3A, NPPC, VASH1, SMARCA2, MRPL22, APOB, GCKR, RRN3, HEYL, SUN3, TRPV6, PTCHD1, ATP9B, A2ML1, ENDOG, FBXO22, DYNLRB2, ZNF280A, HINT1, POP7, RCAN2, INHBC, NPPA, KLHL38, DMRTA1, KCNG2, P4HTM, SUZ12, FAM133A, HES7, ZNF771, SLC9A4, CYP8B1, PIPSL, PSMG4, TRAPPC5, GJD3, BCOR, PMCH, USP18, ATP6V0C, PTMA, C15orf61, HIST1H3J, KANK2, SNORA23, PBX2, CBY3, C11orf91, KLRC3, TMEM191C, SORBS1, TCF20, MYH9, ST13, EP300, CINP, SPEF1, SMAD7, ANKRD12, FAM173A, IL7, HNRNPL, LHB, DKKL1, DIO1, KRTAP3-3, KRTAP3-1, HNRNPA1P33, SRA1, FAM209B, LINC00612, MMP23A, RNU6ATAC, CATIP-AS1, LINC01393, PARD3-AS1, PGAM4, LINC00840, KIF25-AS1, ENO1-AS1, FOXD3-AS1, WASIR2, LINC00278, POP4, SH3PXD2A, ZMIZ1, PF4V1, HGFAC, NDUFS8, DAO, IDI2-AS1, ERI3-IT1, TMEM229A, RNF148, SULT1C2P1, C2orf74, OR2W3, C4orf48, WDR86-AS1, GSTA2, LINC01213, CTAGE8, ADAMTS19-AS1, RNF103-CHMP3, LINC01018, TMED7-TICAM2, SLC39A7, C9, RPS15, KCNJ13, CASC1, EPCAM, C8orf37-AS1, EEF1G, KRTAP5-9, DENND5B-AS1, MTRNR2L10, SMLR1, TAS2R31, RNF126P1, OCLM, FAM72C, GACAT2, SNHG25, LINC01443, SMIM17, PFN1P2, CAHM, GNA13, MYOT, GJB6, PLG, HOXC13, HOXC12, INHA, HIST1H1D, CSTL1, FAM83C, HRASLS, SPINK2, HSPE1-MOB4, C17orf50, HIST2H4A, CTAGE15, PACERR, RBAKDN, HIST1H4K, HIST1H2BE, HIST1H2AH, HIST1H3A, HIST1H2AJ, HIST1H2AL, GTF2IP1, PGM5P2, PSMB3, HIST1H3C, CHMP1B2P, HIST1H2BI, PWAR5, LINC01101, MRPS12, LSM7, RTN4IP1, GATA5, SLC7A10, HACL1, CA6, LRRC9, POPDC3, NMUR2, DYDC2, GSTM1, SLCO1B1, COL4A2, CHST12, NKX2-1, GATA4, RABEPK, DCTN3, GCM1, MGARP, CLCA2, SIX3, ADAMTS14, SMIM2, ZIC5, CYP1A1, RLBP1, SLC39A3, TPGS1, NOSIP, CASQ1, NAT8, CPO, CTDSP1, FAM86B2, LIX1, GABRR1, AKAP4, RIPPLY1, ANKRD1, KLRF1, CNDP1, MBNL1, CLEC4F, GRM1, ACMSD, AHCTF1, FMN2
RPL8	ZC3H3, NSMAF, ATP6V1H, MTFR1, WDYHV1, NSMCE2, LRRC14, PPP1R16A, RPL8, PABPC1, CPSF1, CPNE3, MED30, SPIDR, OSGIN2, SLC25A32, DCAF13, TRAPPC9, TMEM68, E2F6, UBE2V2, PTK2, COMMD5, ZNF16, CHCHD7, MTBP, MRPL13, PLEKHF2, RMDN1, EXOSC4, CYC1, SHARPIN, MAF1, MROH1, TIGD5, PUF60, FAM83H, ZFP41, C8orf33, ANXA2, ZNF623, TOP1MT, HSF1, ZNF696, ANKRD46, TCEA1, CYHR1, C8orf76, ZNF250, ZNF34, ZNF252P, ZNF517, ZNF251, SPDYC, FAM216A, CSPP1, ZFAND1, RIPK2, STK3, EIF3E, EMC2, CHRAC1, UBR5, C8orf82, TMEM229A, HGH1, PVT1, PNO1, OTUD6B-AS1, BOP1, VPS9D1-AS1, NUDCD1, ZNF706, COPS5, WWP1, THEM6, WDR74, E2F5, DSCC1, DERL1, MRPL15, WDR12, BCL10, EBAG9, POLR2K, EIF3H, UTP23, NDUFB9, TATDN1, ZNF7, ARHGAP39, RPS3, AZIN1, ATP6V1C1, OTUD6B, DPY19L4, NDUFAF6, MTERF3, PTDSS1, RPL30
TMEM30B	BTBD7, PHF20, SLC39A9, PLEKHH1, MPP5, PSEN1, ATP8B1, CCNK, ARF6, RALGAPA1, FBXO34, KLHL28, TMEM30B, TECPR2, LRP10, VTI1B, DAAM1, PPM1A, DCAF11, PLEKHG3, DAD1, OSER1, NUMB, TMX1, WDR20, ELMSAN1
AATBC	AATBC
SPDYE5	PLEKHH1, GATAD1, BRAF, NCF1, CASP3, ING5, TRAPPC11, ITGAM, SPDYE5, BBS1, LINC00174, AGAP4, TMEM63A, ZNF789, AGAP9, KLHDC4, LTB4R2, TIAF1, URAHP, NSUN5P1, AFG3L1P, GUSBP11, SAPCD1, RBM28, CDC37L1, ZNF736, CCT6P3, GUSBP2, STAG3L5P, TCERG1, ELOVL4, SCX, STAM-AS1, OCLM, DTX2P1-UPK3BP1-PMS2P11, PILRB, TAS2R5, FGL2, USP30, FRMD6, C1orf162, ANKMY1, SREK1
RNU6-1	ENDOG, TMEM126A, ZFP57, KLRC3, BHLHA9, GYG2P1, KRT31, IGF2-AS, FAM173A, KRTAP3-3, KRTAP3-1, HNRNPA1P33, KLRK1, LINC00612, MMP23A, SP9, RNU6ATAC, MAGEA3, EGFR-AS1, LINC01393, MRPL23-AS1, CES1P1, ENO1-AS1, FOXD3-AS1, LINC00278, UPK1A, ATP6V0A4, POU6F2, SORCS1, SULT1E1, PF4V1, HGFAC, ERI3-IT1, GLIS3-AS1, SULT1C2P1, OR2W3, KRBOX1, UGT1A1, CTAGE8, ADAMTS19-AS1, LINC01018, LINC00589, C9, KCNJ13, CA3-AS1, C8orf37-AS1, DENND5B-AS1, MTRNR2L10, GACAT2, HSPE1-MOB4, HIST1H4K
GRPEL2-AS1	NAP1L2, LHB, DIO1, KRTAP3-3, HNRNPA1P33, SRA1, LINC00612, MMP23A, SP9, RNU6ATAC, MAGEA3, LINC01393, HOTAIR, FOXD3-AS1, ATP6V0A4, PF4V1, DAO, ERI3-IT1, TMEM229A, DPP10-AS1, RNF148, CTAGE8, ADAMTS19-AS1, LINC01018, METTL21EP, C9, KCNJ13, PROX2, DENND5B-AS1, MTRNR2L10, TAS2R31, CCER2, PLG, HOXC13, HOXC12, HSPE1-MOB4, HIST1H4K, HIST1H2BI
CHRNB4	CHRNB4
HIST1H2AJ	STAT5B, KCNG2, APOM, SPEF1, KRTAP3-3, FOXD3-AS1, RNF148, ADAMTS19-AS1, KCNJ13, GACAT2, MKNK1-AS1, PLG, HOXC13, HOXC12, HSPE1-MOB4, C17orf50, PACERR, RBAKDN, HIST1H3B, HIST1H2AH, HIST1H3A, HIST1H2AJ, HIST1H2AL, GTF2IP1, HIST1H4D, HIST1H3C, HIST1H2BI, SLCO1B1, SIX3, EPHA1, GRM1
CTXN1	SLC22A11, CTXN1, ZDHHC9, METRN, TRIM26
UCHL3	IFT88, THRAP3, NUFIP1, FYCO1, SUGT1, SMIM4, TMEM126B, AFF1, MRPL57, RPLP2, MYLPF, COMMD6, GTF2F2, MYO18A, ZNF138, NDFIP2, MRPS31, DHRS12, DOCK8, RAI1, TPD52L1, NIT2, UCHL3, ZBED6, ALG5, EXOSC8, PEX16, SPRYD7, PCID2, PRR7, POMP, GPALPP1, UBAC2, CARS2, RNASEH2B, PDX1, SAP18, TEX30
ARHGAP42	RRM2B, ARHGAP42, KDM2A, RPL12, WDFY2, INTS7
CELA3A	SAFB, PTX3, GABRB3, GPRC6A, PHF2, KRT31, SRPX, POP4, CTAGE8, ADAMTS19-AS1, KCNJ13, C8orf37-AS1, TAS2R20, DENND5B-AS1, SFRP5, MYOT, GJB6, PLG, HOXC13, HOXC12, FAM83C, RAP1B, BEST3, HP1BP3, HSPE1-MOB4, HIST2H4A, PACERR, RBAKDN, HIST1H4K, HIST1H2AH, HIST1H3A, HIST1H2AJ, GTF2IP1, HIST1H3C, CHMP1B2P, HIST1H2BI, GATA5, SLC7A10, CA6, RTBDN, DYDC2, SLCO1B1, NKX2-1, GATA4, GCM1, BPHL, SMIM2, CYP1A1, RLBP1, NAT8, LIX1, AKAP4, ANKRD1, GRM1
LINC01237	SEPT5, CYB5RL, TMF1
SERINC2	SERINC2, EDARADD, STS, TMEM185B, CCND3, CTBS, SDCBP2
TEX10	FTSJ1, EXOSC7, ILK, KRCC1, TSHZ1, P4HB, EXD3, ACBD6, NDUFA8, CCPG1, MRPS2, GADD45G, POMT1, PRPF4, TEX10, PSMB7, RABEPK, SHQ1, INIP, ASTN2, PTGES2, DPH7
CIT	BRCA1, POLQ, SFSWAP, CS, ASPM, BUB1B, CHTOP, USP24, HDAC4, LAPTM4A, WDR62, SPAG5, GCN1, TOPBP1, ZNF592, MARS, LMBRD1, BUB1, CDCA4, ATAD5, POLE, IQGAP3, KNTC1, KIF18B, KIF24, FANCA, TMEM201, ARHGAP11A, PRC1, NUP188, CDC7, PROCR, LIG1, ZKSCAN1, FOXM1, SLC38A1, TIMELESS, CDCA3, CENPF, KIF14, YPEL5, CIT, DDX54, DNMT1, ESPL1, CENPO, KIF11, TCHP, TICRR, CDCA5, CEP78, MKI67
SEPT3	TDRKH, SEPT3
KL	PRDM2, KL, UBAC2, RGL1
PDCD5	NOP16, RFXANK, PPIH, MRPL13, BANP, LRRC37A3, DDX10, MRPS23, NR2C2AP, HSPA14, FAM114A1, LIME1, NXPE2, TIMM44, PDCD5, DOCK8, FRG1, NME1, SNRPD2, PDCD2L, PPAN, INPP5K, OLA1, TPRKB, GSN, YTHDF1, CAMK4
MAGOHB	KDM4A, PSMG3, SCNM1, NUP37, MRPL22, RNF123, STOML2, GTF2A1, TMEM208, RNF34, NDUFA3, PGP, ANAPC7, ZMIZ1, KLF3, MAGOHB, CDCA3, UQCRHL, EMG1, HIST1H2BE, IAH1, SECISBP2L, NDUFA9, SNRPF, NDUFB10, SNX30, IMMP1L, PPP4C
PRB3	SPEN, PRB3
PIMREG	CCNB2, CDC25C, CCNF, BIRC5, LMOD1, MAD2L1, AURKB, MRPL14, GPRASP1, C4orf46, MED31, NEIL3, SLCO5A1, WRAP53, KIF2C, SUPV3L1
PRR22	CD4, ZNF37A, SEC31B, CPOX, CCDC57, BRICD5, ATP2A1, AGAP6, SAP25, TELO2, PRR22, STAG3L5P, PSMC3IP
TSPOAP1	HAUS3, SHANK3, SPATS2, PAN3
FAM86JP	PIGV, IQCC, GEM, FNTA, FAM86JP, C3orf33, FLNA, HERC1, NCALD, FAM222A-AS1, WFDC21P, DUSP4, SEC22A, MRPL44, TLN1, SERPING1
BRIP1	BRCA1, RANBP3, DBF4B, PRR11, TIPIN, SPAG5, CD59, CLSPN, CDC25A, PTTG1, CCNDBP1, RRM1, CHAF1A, ATAD5, KPNA2, SKA2, KIF24, TRAPPC2, FAM72A, ARHGAP11A, CDC6, HBP1, HELLS, TMPO-AS1, ZWINT, C17orf53, HAUS8, PSMC3IP, TOP2A, ESPL1, USP37, BRIP1, CENPO, ITGB7, TICRR, CEP78, CHEK1
NAT9	JMJD6, CD82, PGS1, ENGASE, FAM107A, ANKRD49, TEFM, RPL38, EIF1, PCED1B, METTL23, TSEN54, RASSF10, AMZ2, MAP3K5, MYO1C, ZNF830, OXLD1, TUBD1, RECQL5, NAT9, LPCAT3, POLG2, CEP95, COIL, TOX2, NUP85, SLC25A19, RPL23, DDX52, UNK, C17orf80
ARPC4-TTLL3	SORCS2, NEBL-AS1, ARPC4-TTLL3
LMCD1	CFH, COPZ2, IFFO1, DCN, WWTR1, SNAI2, EHD2, VIM, TIMP2, DKK3, CDK14, BCAT1, MMP14, C1R, CYGB, ITGA5, MXRA8, COL6A3, LMCD1, FAP, ADAMTS2, MMP2, CCDC80, CTHRC1, GPR176, FBN1, GREM1, CERCAM, TUBA1A, AXL, VASN, ROR2, ANTXR1, CSGALNACT2, PCDH7, TPST1, ZFPM2, DSEL, HOPX, EFEMP2, CYP7B1, HEG1, TUBB6, SPHK1, CCDC184, GAS1, C1S, PRKD1, C11orf96, NUDT11, PDLIM7, ZNF521, ATP10A, NRP1, PALMD, LGALS1, RPS6KA5, CRISPLD2, GPX3, ZNF321P, MEIS3, SCN1B, SERPINE1, AEBP1, ECM2, PMP22, CRYAB, SLC15A3, PLEKHO2, ZNF345, LOX, SPARC, PCDHB7, PDGFRB, PDE1A, IL1R1, PRRX1, RGS4, C1orf54, PLXDC2, GLT8D2, INHBA, MMP19, COL10A1, GLIS2, PXDN, COL5A1, NFATC1, GFPT2, SERPINF1, ERMN, HLX, DNAJB5, SULF1, ITGA11, ENTPD1, LUM, FRMD6, MFGE8, COL6A2, CTSK, ATP8B2, PHLDB2, BOC, PDGFC, PPP1R18, MSN, SERPING1, P4HA3, HSPB8, SPOCK1, SPARCL1
CNN2	CNN2, IZUMO2, FRY, RDH14
ACTR5	ELMO2, SPATA2, ST6GALNAC1, ITCH, SLC35C2, EDEM2, PDRG1, ZSWIM1, RALGAPB, ASXL1, TP53RK, SNHG11, SNHG17, UCKL1, SYS1, GSKIP, GSS, TRPC4AP, UQCC1, NDRG3, CSTF1, RAE1, TPD52L2, NELFCD, MTG2, PSMA7, MRGBP, GID8, GMEB2, TM9SF4, MANBAL, CDK5RAP1, TTI1, RPRD1B, PXMP4, ACTR5, DHX35, PIGU, ACOT8, CPNE1, EIF6, NFS1, PDE4D, ZNF252P-AS1, NCOA5, VAPB, CSE1L, MOCS3, RNF114, RALY, DYNLRB1, EIF2S2, ERGIC3, ROMO1, CEP250, AAR2, RBM39, CTNNBL1, LPIN3, ZSWIM3, SLC19A3, COMMD7, DSN1
AK8	AK8, TRAPPC4
ZRANB3	CFH, MYLK, ZDHHC12, GBP2, CCDC138, PICALM, FSTL1, EDIL3, NUDT5, PLK1, CKAP2L, BUB1, THOP1, ALG14, EHBP1L1, MSRB3, CDK5R1, THAP4, PUS1, BEND3, MAP6D1, GINS3, KPNA2, SATB1, SLC25A10, SAPCD2, FANCM, IPO4, ANXA6, SRPK1, FBL, FBXO24, TRDMT1, CREBL2, GMNN, HBS1L, CENPA, AUP1, RRAGC, DPH5, CTSO, PDF, SNHG25, ZRANB3, XPO5, C17orf53, PRMT1, MRPS12, CGNL1, TMEM204, ESPL1, MRPL44, IMP4, STXBP1, CENPO, GABARAPL1, LUM, GEMIN7, PNRC1, CHEK1, SUV39H2
SHLD1	PKD1, BAZ1B, MAN2B2, RSF1, CCAR1, SUGP2, PMF1, WIPI1, TMEM131, BAZ2A, NFE2L1, CRLS1, NSFL1C, TRMT6, TRPM7, TRAPPC2L, SETD5, SRGAP2C, COMMD1, PLEC, EP400, UBOX5, PIP5K1C, CMC1, NDUFA4, PLXNB2, DDRGK1, HSPA1A, MYO9B, ZC3H7B, PPP4R3A, NDUFAF5, KPNB1, C4orf48, NFS1, XRN1, EIF4G1, PIKFYVE, NCL, MRPS14, ATPAF1, AHNAK, CHCHD5, MED1, CENPB, AP5S1, MKKS, SNRPB2, FAM110A, MRPS26, TMEM53, PCID2, TTBK2, VPS13B, NXT1, PPHLN1, ANKRD36, STXBP1, COMMD3, TNKS1BP1, CELF1, PTPN14, AHCTF1, SDHAF4
CLCN5	LETMD1, CLCN5, IFNLR1, ZNF316
HOXC10	LRRC23, SPATA2, KLK7, HOXC10, SNTN, PLCB4, RHOXF1-AS1, SLC38A2, ZSCAN29
UPK3BL1	TMEM229A, CTAGE8, PLG, HOXC13, HOXC12, IL17C, SPINK2, RBAKDN, CA6, DYDC2
GPR37	GPR37, PXMP2
THUMPD3-AS1	RBM6, LUC7L, CLK1, BID, LIMA1, PSD, MITD1, PAXBP1, ADCY10P1, USP24, ANKRD23, IP6K2, ANKZF1, IFI16, CCNL1, TTC14, DNAAF2, LENG8, KIFC2, ANKRD49, EFNA1, PTAFR, ZNF692, LRRC8C, NME6, ZNF621, CCDC14, ARIH2, ALS2CL, ZNF354B, DNHD1, CCDC66, CHRM4, CCDC159, PI4KAP2, WDR27, TCTE3, ANO9, NRBP2, CDK10, GPR89B, KIAA0895L, AP2A1, EME2, ZNF44, ZNF248, ZNF587, ZNF789, ARRDC1-AS1, AGAP6, AGER, MSH5, LY6G6F, KRTAP5-1, CFAP44, THUMPD3-AS1, LRP5L, CHKB, HDAC10, MAP1LC3A, HSF4, CLASRP, CRYGS, C8orf44, TTLL3, SEPT7P2, NPEPL1, TNFRSF25, CCNL2, URAHP, NSUN5P1, LENG8-AS1, ZNF32-AS2, ZNF419, CDK5RAP3, HOXB6, LUC7L3, CEP85L, FOXP4-AS1, SNHG20, LINC00894, DICER1-AS1, TTC28-AS1, TMEM147-AS1, PAXBP1-AS1, LY6G5B, EGFL8, STAG3L5P, N4BP2L2, RNF139-AS1, TMEM161B-AS1, CDK3, RPL32P3, NPHP3, HEMK1, NKTR, RSRP1, UBE3D, STX16-NPEPL1, EBLN2, ADNP-AS1, STAM-AS1, ECHDC2, STX16, KLHL31, AHNAK, TUBGCP6, STAG3L5P-PVRIG2P-PILRB, CLUHP3, PNISR, ZNF767P, PAN2, ATAT1, MAPK8IP3, CSAD, NEIL1, SLC2A5, TAMM41, RPL32, NICN1, SETD7, FAM193B, PAN3, SLC25A27, TSEN2
CARD11	ITGAL, SP140, TAGAP, CD52, IL16, ELMOD2, IKZF1, HRH1, CARD11, LTB4R2, ZNF736, C3
MANEA-DT	CACNA1D, STKLD1, CRISPLD2, POLG2, AARSD1, ZSCAN20, TMEM56-RWDD3, USP16
NOX1	NOX1, XKRX, PDE5A
NAA10	HCCS, SLC25A5, CREBBP, DSG2, TRAM2, SKI, SON, VMA21, TAOK1, MRPL55, FTSJ1, HSD17B10, BCS1L, UBE2A, REST, PSMD6, FYCO1, WDR82, MIOS, FUNDC2, SMIM4, MRPL36, TMEM187, FMNL1, NKRF, CMC1, AFAP1, LAGE3, CXorf40B, PSMD10, SUV39H1, NAA10, RBBP7, SLC25A14, PQBP1, EMD, PIN4, GLA, ACBD6, HSBP1, MCTS1, POLR2I, ZMIZ1, RAD51C, MADD, NME1, SNHG21, MRPL2, PDZD11, KDM3B, SNRPD2, UXT, TIMM17B, TIMM8A, PIN1, MACF1, COX7B, ILKAP, SECISBP2L, ANAPC11, ATG3, HDAC8, NDUFB11, EBP, NSDHL, C12orf45, VBP1
SCML2	FAM107B, STOX1, RPRD1B, SCML2, DUSP4
LRFN2	LRFN2, NODAL, MMP14, ADGRG5, AP1M1, STAP2, SNPH, LPIN2, PSMA2, DSE, CTAGE8
RNU5D-1	TGFA, SPDYA, PSMG4, RBM43, MORF4L1, DNAH10, HNRNPA1P33, ATP6V1E2, CEP170
STK32C	STK32C
HSPE1-MOB4	RIOK2, YBX3, CFAP20, MRPS34, NFE2L1, CHERP, LZTFL1, TRPV6, E2F7, A2ML1, ENDOG, PRDM10, BPTF, LCORL, KCNG2, ZNF771, TRAPPC5, DEXI, SP1, DRG1, C11orf91, LCMT1, KLRC3, FAM173A, KRTAP3-3, HNRNPA1P33, MMP23A, RNU6ATAC, CES1P1, TMA7, NOP2, ACAD11, CTAGE8, RNF103-CHMP3, C9, KCNJ13, HSPE1, CASC1, NACA2, DENND5B-AS1, PDF, FAM72C, GACAT2, PFN1P2, MLANA, MYOT, PLG, HOXC13, HOXC11, HOXC12, ARHGAP40, SEMG1, LRRFIP1, KRT36, HRASLS, HSPE1-MOB4, C17orf50, PACERR, RBAKDN, HIST1H4K, HIST1H3A, HIST1H2AJ, GTF2IP1, HIST1H2BI, CA6, H3F3B, NMUR2, DYDC2, SLCO1B1, NKX2-1, SRSF1, SMIM2, CYP1A1, GCSH, CPO, AKAP4, RPL7, KLRF1, GRM1
YTHDF1	DPM1, ZFP64, PHF20, TOMM34, RAB27B, ATP9A, OGFR, ELMO2, SPATA2, ITCH, RBL1, TPX2, YWHAB, ZSWIM1, RALGAPB, ASXL1, BCL2L1, TP53RK, AGR3, BRSK2, CENPBD1, ARSJ, SYNE4, SS18L1, FAM217B, PTPN1, ZGPAT, NOL4L, FITM2, SLC9A8, NCOA6, TOP1, PCMTD2, SPIN3, GSKIP, PCIF1, TRPC4AP, ZMYND8, HNF4A, NDRG3, STK4, ADNP, PFDN4, CSTF1, RAE1, TPD52L2, DNAJC5, NELFCD, PRPF6, MTG2, PSMA7, SLCO4A1, MRGBP, DIDO1, GID8, ARFGAP1, GMEB2, CSNK2A1, HM13, TM9SF4, CRNKL1, POFUT1, KIF3B, MAPRE1, CDK5RAP1, TTI1, RPRD1B, PXMP4, CHMP4B, DHX35, DNTTIP1, PIGU, TNNC2, APMAP, SUPT20H, CPNE1, PDCD5, C12orf57, EIF6, RPN2, WFDC21P, NAPA-AS1, SNX21, TTPAL, NCOA3, NCOA5, VAPB, PARD6B, CHD6, PLCG1, SRSF6, ARFGEF2, CSE1L, RAB22A, STAU1, MOCS3, STX16, RNF114, DDX27, GZF1, RALY, DYNLRB1, EIF2S2, CEP250, PLAGL2, TAF4, OSBPL2, ADRM1, AAR2, RBM39, GGT7, CTNNBL1, LPIN3, ZSWIM3, OSER1, SERINC3, PPP1R3D, SLC5A6, CIAO1, FBLN7, TNFAIP8, SPATA25, DSN1, SOGA1, LSM14B, YTHDF1
EEF1E1	NDUFAB1, CCDC58, SRSF2, CCDC138, PTTG1, HID1, DLEU1, SNRPE, RBM34, ZNF100, ZNF165, ZNF695, DAXX, PFDN6, CSNK2B, TRIM39, SARS2, TMA7, SMIM8, BRIX1, MSH5-SAPCD1, MRPL12, EEF1E1, ECHS1, MPHOSPH6, TMEM127, TPRKB, SUV39H2
ACBD6	ZNF207, GLRX2, MFAP3, RSF1, LIMA1, PPP1R12A, TMEM161A, KDM4A, ZNRD1, MALSU1, B4GALT3, PSMD4, PSMB4, EFCAB14, C19orf47, CHTOP, FLAD1, PMF1, JOSD2, C1orf74, MRPL55, H3F3A, SCNM1, VPS72, EIF2B3, ATP2B1, BCS1L, EXOSC5, GNB1, DUSP12, MRPL22, SLC25A24, GPATCH2, KRTCAP2, RPS14, SUN3, TP53INP1, ADAM9, LUZP1, TOR1AIP2, HARS, NDUFA3, BANP, HEG1, MRPL11, RAB1B, RAB6A, NRIP1, SNRPE, RWDD4, NELFA, MRPL30, SMYD3, TOR3A, ZFP91, GPR89B, C15orf61, TOMM7, PPTC7, RPL37A, TAF13, SPRED2, MDM4, SDHD, C12orf73, LCMT1, MYH9, SUSD6, NAA10, FAM173A, TAX1BP3, PAM16, FGD5-AS1, ACBD6, TRMT1, RPS16, FBL, POLR2I, MRPL4, RPL28, UBTF, EIF2B1, TMEM238, FAM133B, ARPIN, KAT2B, SNX4, SOS1, TRAK2, SUMO1, TMEM9, GPR89A, RCOR3, DDX59, FASTKD2, ANKRD13C, ZBTB45, RASSF5, MRPS14, SNX6, LSM7, ACTR3B, TIMM17A, COL4A2, ETS1, TAF5L, STX6, PIGC, DCAF7, VPS45, TEX10, RABEPK, DCTN3, UQCC2, SCARB2, SNRPF, SLC39A3, CTU1, NOSIP, TIPRL, UCK2, PPOX, PFDN2, MRPL24, JTB, NVL, C1orf35, CAMKMT, MRPS5, NDUFS6, RPL37, ABT1, TWF1, TMEM123, GNA14
SCX	COLEC12, PPP1R16A, CCDC78, GTF2A1, KIFC2, ANKS3, ATG4B, SPDYE5, KIF18B, ADAT2, MDM4, ZNF814, MIEF1, CENPT, CLASRP, CRYGS, TRMT1, MALAT1, SCX, ORMDL1, GPS2, CSAD, COPS7B, FAM193B, DPH7
RBM44	DGKG, RBM44
LY6G5C	CPT1C, ACYP2, SV2B, DYNC1H1, LY6G5C, TSTD1, MANSC1, FBXO17, VPS4A, JMY
OLFM2	ANOS1, VIM, LDLRAP1, FBXO27, ADAMTS2, FSTL1, FBLN2, JAM3, DNAJC28, BGN, ARSI, ZNF512B, MYO5A, MYL9, CRISPLD2, SALL1, TRPS1, LBH, OLFM2, AEBP1, BTN2A1, DBN1, AKT3, TGFB3, STK33, TENM4, FCGR1A
GPR89A	C1orf112, CFH, PLXND1, RPUSD1, STAB1, UFL1, CD74, ADGRA2, TIMP2, CDK17, PHKG2, MALSU1, FUK, SLAMF8, PSMB4, CHCHD6, SPC24, MXRA8, DDR2, MRPL55, DPY30, ARHGAP25, METTL22, MEF2A, VASH1, ACTN1, FERMT2, EED, EXOSC7, TNS1, KEAP1, MEF2C, MRPL22, ADAMTS2, OSBPL8, CCDC80, KRTCAP2, UQCRQ, CYBB, MFAP4, PRKCB, ZNF30, CHST14, BOLA2B, LIMS1, CSGALNACT2, TOR1AIP2, ZFPM2, SF3B5, GABARAP, POLR1C, PIK3CD, TRAPPC12, MOB3A, BANP, SLFN11, MRPL57, MZT2A, HEG1, C12orf66, BASP1, EXOSC4, ZNF771, CHST15, C1S, ACTL10, DIABLO, CSF1, FMNL1, SMYD3, ZBTB3, GNG2, ARHGAP30, CCDC73, CMC1, FNBP1, NHEJ1, GPR89B, C15orf61, EVL, DAPK1, SPN, ZNF628, MYO5A, FAM49A, BMPR2, C12orf73, SPIRE2, NRP1, CYB5R3, MYH9, HDAC10, SNW1, SUSD6, PSMB5, GMEB2, NDUFAF5, RASSF2, CCM2L, SMARCA1, SETD6, CMC2, MLYCD, FAM173A, CD37, ANKRD39, CLIC1, C17orf67, PAM16, FGD5-AS1, ACBD6, TMEM147, AEBP1, EIF4H, DOCK8, PTGDS, UNC5B, SH3PXD2A, ZMIZ1, PMP22, CD5, SASH1, TMEM238, UQCRHL, FAM21EP, SCARNA12, C4orf48, PVT1, MRPL2, COX7A2, ST8SIA4, NR3C1, GNB4, UMPS, ITGA4, CCDC88A, IL1R1, WIPF1, PLEKHM2, GPR89A, IRF6, MYL12B, PECAM1, SMG1P7, MRPS14, PLXDC2, GTF3A, CALD1, SSPN, COL10A1, MYO19, ARHGEF6, LSM7, ZNF341, COX4I1, AOC3, MAP1B, PCBD2, PRMT7, SLC38A2, IL6ST, DOCK10, TAF8, FCHSD2, SULF1, CYP1B1, METTL5, ITGAV, SECISBP2L, SNRPF, GLTP, FRMD6, EFCAB11, COL6A1, CTU1, TBX19, MRPL24, OAZ3, ATP8B2, CNIH4, C1orf35, TAMM41, SLIT2, TMEM140, EI24, PIH1D2, CCDC122, SPARCL1, ANGPT1
RAB15	SEC14L5, BCL2L2, KCNC3, RAB15
NCAPD3	BRCA1, POLA2, POLQ, POLD1, PAXIP1, CCNF, CLPB, TPCN2, POLR1A, MCM2, ORC1, HECTD1, DDIAS, MCM7, PATL1, DDB1, C2CD3, RFWD3, BUB1, NFRKB, MTBP, CKS1B, EXO1, RUVBL1, FANCB, GINS3, KNTC1, KIF18B, FAM111B, IARS, NUP93, USP31, RNASEH2A, FBL, EFTUD2, PRPF19, NUP98, MCM3, KAT2B, PPM1G, YPEL5, NCAPH, C17orf53, PKMYT1, CHTF18, UHRF1, DNMT1, DCUN1D5, CDCA5, NCAPG2, INCENP, CHEK1, NCAPD3
CLEC4D	SLAMF8, ALPL, CD300C, IL7R, CD14, CEACAM3, HCLS1, UBE2E2, CSF1R, CSF1, IL3RA, C5AR1, LILRB3, SH2D3C, CYTH4, MEFV, FAM20A, CLEC4A, FCGR2A, SDHB, SRGN, CALU, PIK3R5, CTSK, GBP5
XPO4	AKAP11, IPO5, ATP11A, DIS3, NUFIP1, PDS5B, STEAP1, SKA3, MICU2, UPF3A, NAA16, ZDHHC20, SPATA13, LAMP1, POLR1D, GTF2F2, NHLRC3, HMGB1, MPHOSPH8, TFDP1, CHAMP1, SLCO4A1, FNDC3A, STK24, ARHGEF7, PARP4, KPNA3, VWA8, DGKH, INTS6, ALG11, UTP14C, PROSER1, UFM1, WBP4, ELF1, HSPH1, ZMYM2, RPL21, ZC3H13, CSE1L, KLHL31, TMTC4, TUBGCP3, RNF6, TSC22D1-AS1, PPP1R3D, ZMYM5, USPL1, XPO4, POMP, CDK8, GPALPP1, RFC3, TPP2, NEK3, VPS36, CKAP2, TBC1D4, BORA, RCBTB1, MED4, COG3, SETDB2, SLC7A1, LNX2, BRCA2, RB1, RBM26, CUL4A, TNFRSF11A, DCUN1D2, SAP18, CENPJ, RNF219, PAN3
POLE2	DEPDC1, NCAPH2, MCM10, CCNB2, PBXIP1, L2HGDH, BIRC5, SCFD1, G2E3, GEMIN2, CDC45, RFC4, MELK, LRR1, CDT1, ECI1, DTYMK, CDCA4, MRPL52, MRPL11, AURKB, ZNF467, SIVA1, FANCM, WDHD1, CDC6, POLE2, CDKN3, ERH, MTHFD1, VRK1, CINP, EMC9, OIP5, RNASEH2A, RFC5, CENPA, KIF18A, XRCC3, DLGAP5, KNSTRN, PARP2, MED6, EIF2S1, MRPL15, ECE2, SPC25
NEURL2	TOMM34, KPNA6, CTSA, SLC9A3R2, SPATA2, LMNA, TRIB2, TP63, RAP1GAP, SLC35C2, PDRG1, H2AFZ, MELK, YWHAB, ENGASE, ZSWIM1, LUZP1, RPS21, MOB3A, SPTLC3, SNHG11, PQLC2L, WSB2, TSSK6, GPR19, PIGP, PEAR1, AGRN, PTPN1, NOL4L, FITM2, ENTPD6, TAF13, ZNF335, UCKL1, SYS1, SPIN3, LY6G6F, APOL4, PCIF1, GSS, TRPC4AP, UQCC1, CSTF1, RAE1, TPD52L2, NELFCD, PSMA7, GID8, HM13, TM9SF4, KIF3B, CDK5RAP1, TTI1, RPRD1B, PXMP4, DHX35, PIGU, ACOT8, SCML2, NDFIP2, HCFC1R1, CPNE1, IGSF23, HDAC5, DLGAP4-AS1, SCARNA12, EIF6, AP5Z1, NFS1, DBNDD2, LY6G6D, KNG1, C3orf52, IL1R2, DNAJC16, RPN2, C1orf198, ABCC6P2, ADNP-AS1, MTRF1, PEX16, SNX21, VAPB, SRSF6, ARFGEF2, RAB22A, STAU1, MOCS3, RNF114, NEURL2, KLHL31, EREG, NECAB3, RALY, DYNLRB1, ROMO1, CEP250, PLAGL2, PLD2, SAMD10, TAF4, AAR2, LPIN3, ZSWIM3, OSER1, SERINC3, PPP1R3D, USPL1, LDHA, CDCA8, DTX1, C2orf49, CHAD, C11orf1, ARL8A, MFHAS1, SPATA25, TMEM263, CAMK4, PIK3AP1, RPL30
LTBP2	CFH, HECW1, PLXND1, RECQL, THSD7A, GAS7, IFFO1, SEMA3G, STAB1, CD4, BTK, TSPAN9, DCN, EHD3, MAMLD1, WWTR1, SNAI2, ADGRA2, FHL1, PLEKHO1, EHD2, VIM, ARHGAP31, TIMP2, VCAN, MSR1, TNC, LTBP1, ELN, DKK3, FOXN3, CDK14, ATP2B4, BCAT1, LZTS1, PRDM6, CALCRL, NTN1, MYLK, TIE1, CD84, CD109, MMP14, FUK, ERG, SKI, MRAS, COLEC12, CDC25C, SLAMF8, FCER1G, C1R, ITGB2, CLDND2, PLXDC1, CYGB, ITGA5, GRASP, BCL6B, LAPTM5, MXRA8, NEXN, DDR2, OLFML2B, SNED1, KIF26B, TYW5, PBXIP1, COL6A3, ADGRF5, VASH1, TRIB2, CYBRD1, ACTN1, FERMT2, PICALM, GLI2, NOTCH3, NUAK1, ZNF532, FGFR1, FBLN1, FAP, SLC1A3, TNS1, MOXD1, MEF2C, COL16A1, ADAMTS2, MMP2, NID2, C20orf194, EBF4, CPXM1, P2RX7, ICAM1, CHRD, CCDC80, FSTL1, LMOD1, IGFBP7, TSACC, FBLN2, HEYL, EDIL3, RNF180, GPX8, DLC1, CTHRC1, GEM, SVEP1, CYBB, DACT1, AMOTL1, HTRA1, GPR176, JAM3, FBN1, CLMP, WBP1L, TMEM130, MFAP4, GREM1, MAP1A, CERCAM, GPRC5B, TUBA1A, AXL, NXN, IGFBP6, VASN, FILIP1L, RAB31, TNXB, IL7R, LCMT2, PXDC1, AR, SCN9A, ANTXR1, CSGALNACT2, PCDH7, ITGAM, TPST1, ZFPM2, NLGN2, CD14, PYGO1, ZNF692, CHST11, MCC, DSEL, SPSB1, COL8A2, LAMB2, LRRC15, EFEMP2, SLFN11, CYP7B1, MRGPRF, MMRN2, PTPRM, HEG1, MSRB3, FZD4, A2M, TUBB6, CCDC57, RNF152, BASP1, FAM20C, CCDC184, BEND3, DTX3, MAF, KCTD12, THBD, CDH5, SSC5D, PSTK, HCLS1, GAS1, ZFP82, F2R, SLC9A9, OGFRP1, HHIPL1, C1S, TSHZ2, BGN, CSF1R, COL18A1, LRTOMT, SLIT3, CSF1, SMIM10, SORCS2, SLC24A3, LSAMP, PCYT2, THBS2, MITF, FNBP1, COL4A1, MAGEH1, TRPV2, COL14A1, DUSP28, DPYD, PRELP, ZNF527, EVL, CACNA1H, LAMA2, TCF4, FLNA, ANXA6, KANK2, DACT3, MYO5A, FAM49A, ZNF677, ZNF568, ITGBL1, ZNF521, SFMBT2, MAFB, HLA-DOA, COL5A2, CYS1, ATP10A, VGLL3, NRP1, PALM, MMP11, CYTH4, LGALS1, MYH9, RASSF2, MYL9, SAMHD1, MXRA5, SMARCA1, TIMP1, BEX4, TNFSF13B, FLT1, CRISPLD2, FOXF1, CPQ, PLAT, TRPS1, DIO2, LBH, S1PR3, TSPAN4, PLXNA4, HLA-DPB1, ZNF469, FAM229A, C14orf132, TP73-AS1, SYDE1, PLD3, CLIP3, MEIS3, CLEC11A, COMP, CAV1, PCOLCE, SFRP4, AEBP1, ECM2, ENG, UNC5B, ACTA2, COL1A1, PMP22, RAB34, CPZ, GLRB, LRP2BP, KLHL5, CRYAB, ARHGEF17, VWF, TNS2, GLI1, ELK3, MGP, COL12A1, DSE, ZBTB22, TNFSF12, ZNF542P, PLEKHO2, STON1, SCARF2, GPR162, MDGA1, BACH2, BVES, QKI, PDE10A, LAMA4, LOX, SPARC, PCDH12, NR3C1, DPYSL3, PDGFRB, BCHE, GNAI2, GNB4, FNDC4, ITGA4, CLIP4, CCDC88A, FN1, IGFBP5, IL1R1, WIPF1, PRRX1, OLFML3, MAP7D1, NID1, AKT3, ADGRL2, MFAP2, TNFSF4, MAN1C1, NRP2, PKD2, LTBP2, TGFB3, GPR68, TMEM200B, PCDHGB7, PXN-AS1, CTSO, PECAM1, GJA5, SNHG25, PLXDC2, ENOX1, GLT8D2, CSMD2, FMOD, INHBA, RECK, CALD1, PLAU, SRGN, BICC1, SSPN, NCKAP1L, MMP19, COL10A1, FAM124B, C3, GLIS2, ARMCX1, FGL2, SGCE, YTHDF3-AS1, LIX1L, A4GALT, FLNC, CALU, TWSG1, LOXL1, PALLD, ARHGEF6, APOE, PXDN, COL5A1, AKAP12, SYNE1, NFATC1, PPT1, RFTN1, GFPT2, AOC3, TMEM204, MAP1B, TRIM22, SERPINF1, PCBD2, HSPA12B, SYT11, ALOX5AP, MYH10, TMTC1, LOXL2, CTIF, APLNR, COL4A2, DZIP1, ETS1, MDFIC, DYSF, FAM129A, DOCK10, PLXNC1, LCP1, TNS3, GPNMB, ADAMTS7, TM6SF1, HLX, DNAJB5, LRRC32, SULF1, FXYD6, THBS1, ITGA11, TMEM62, CYP1B1, EMILIN1, LOXL4, CALHM2, ENTPD1, ITGAV, PRICKLE1, LUM, FRMD6, RTN1, FBLN5, MFGE8, TGFB1I1, CMTM3, CDH11, IGFBP4, COL6A1, COL6A2, RCN3, SYPL2, C1orf162, HMCN1, RGL1, CTSK, ATP8B2, LIPT1, BOC, TRPC1, SLIT2, SNCA, CISD2, ANK2, PDGFC, PPP1R18, DAAM2, IGFBP3, TMEM47, MSN, SLC16A2, STOM, GSN, ZEB1, SERPING1, TENM4, P4HA3, FEZ1, TAGLN, ITGB1, FCGR1A, BEND6, SETBP1, SPOCK1, SPARCL1, GJA1, BMP6, PDLIM3, JAM2, FGD5, PIEZO2, RBM45, CLIC2, TIAM1
PLS3	WWTR1, TIMP2, WWC3, BCAT1, MXRA8, SEPHS1, FSTL1, HTRA1, TMEM130, TRUB2, RAB31, MSRB3, SMIM10, ZDHHC9, PLS3, PKD2, GLIS2, MYH10, FBLN5
NTMT1	STAB1, FAM214A, ZMYND19, MFAP4, FEM1B, TTLL11, MRPL41, COL18A1, CMC1, SNHG21, NDUFS7, NPIPB11, RCL1, EFNB2, DDX31, SGPP1, IPPK, DYRK2, GADD45G, PGPEP1, RPL35, MBD1, SURF2, GTF3C5, ASB6, NTMT1, C9orf85
DLK2	MASP2, TFF3, LAPTM5, KIFC2, TRIM8, DLK2, SMG1P3, CYHR1, DDX39B, LRIG2, SAPCD1, PPP2R1A, CHPT1, LY6G5B, ADNP-AS1, RALY, DCTD, ERMARD, TAF4, ETNK2
CHCHD6	CHCHD6, EXOSC5, ADD1, METTL2A, MRPS33, TPRA1, PHB, SMIM4, NUDCD2, MRPL36, MRPS22, GADD45GIP1, MRPS23, CMSS1, CMC1, HIF1A, SUSD6, TIMM50, MRPL4, SH3PXD2A, NME1, NIT2, GPR89A, RPP40, ROMO1, PDCD2L, MRPS12, OSGEPL1, TEP1, ANAPC11, ZNF593, SLC25A26, ECE2, NHP2, GEMIN6
BORA	IPO5, CSNK2A2, DIS3, NUFIP1, PDS5B, SUGT1, SKA3, IL17D, POLR1D, TFDP1, CHAMP1, NDFIP2, CDADC1, STK24, UGGT2, SLC25A15, INTS6, MTRF1, ALG5, EXOSC8, GTF3A, EBPL, TM9SF2, TUBGCP3, PCID2, CDC16, XPO4, POMP, CDK8, RFXAP, GPALPP1, RFC3, UBAC2, TPP2, CARS2, VPS36, RNASEH2B, CKAP2, TBC1D4, BORA, SUCLA2, NUDT15, SETDB2, DIAPH3, RAB20, CUL4A, SAP18, TEX30, CENPJ, RNF219
RLN1	MXD1, GCN1, SDHAF2, COMMD8, HNRNPH1, TTLL11, ZNF771, ZNF512B, GUCA2A, TRIM33, MALRD1, ABCC1, KRTAP3-3, KRTAP3-1, HNRNPA1P33, FAM228B, LINC01393, ANKRD18B, RLN2, TMEM229A, GLIS3-AS1, HLA-L, PVT1, KCNJ13, IFIT2, ALKBH7, HIST1H2BO, UQCRC2
RBMY2EP	KDM5D, TMSB10, DDX3Y, RPL8, ZFY, ACTB, TM9SF3, FTL, PRORY, UTY, ACTG1, FOXE3, S100A6, EIF1AY, KLRC3, GYG2P1, PRKY, KRTAP3-3, KRTAP3-1, HNRNPA1P33, LINC00612, MMP23A, SP9, RNU6ATAC, MAGEA3, MYBPHL, EGFR-AS1, LINC01393, PGAM4, HOTAIR, CES1P1, XIST, KIF25-AS1, ANKRD18B, ENO1-AS1, FOXD3-AS1, WASIR2, LINC00278, SULT2A1, UPK1A, ATP6V0A4, POU6F2, PF4V1, HGFAC, DAO, ERI3-IT1, TMEM229A, DPP10-AS1, LINC00494, RNF148, GLIS3-AS1, SULT1C2P1, PRSS56, OR2W3, SCARNA10, KRBOX1, UGT1A1, GSTA2, LINC01213, CTAGE8, ADAMTS19-AS1, HS3ST5, LINC01018, FAM218A, LINC00589, RPS12, C9, USP9Y, TLX2, KCNJ13, C8orf37-AS1, KRTAP5-9, DENND5B-AS1, MTRNR2L10, SMLR1, TAS2R31, LINC01169, RNF126P1, PLG, HOXC13, HOXC12, RBAKDN, ACKR4, RPS4Y1, TXLNGY, RPS6, RPS11, RPL13A, TBC1D7, TMSB4Y, EEF1A1
C2CD4D	DNAH3, VASH1, TAGAP, RXFP4, GPR35, ZNF799, SPRED2, C1orf53, C2CD4D, CNTNAP1, ARHGEF17, CORO1C, CCDC88A, OSCP1, STARD8, COG2, CREB3L4, PHLDB2
FUT7	FUT7, TBL1X, ACTR1A
NOLC1	AGA, USP36, CCAR1, WAPL, BUB1B, CCDC58, RRP1B, PHRF1, TCOF1, AP4E1, DDX18, CDV3, WDR43, DDX21, NOLC1, CHAF1A, STIP1, CSNK1G1, TM2D2, FASN, PA2G4, TMEM134, LMNB2, SUZ12, PTPN11, NPM1, ZBTB2, PRPF40A, LDB1, HSP90AB1, LEPROT, FIS1, AKAP8, RABAC1, EIF3A, GTPBP4, SMC3, GLI4, SAYSD1, TRAPPC13, NCL, KMT2A, PRKDC, MTHFD1L, PSPC1, AGO2, HIST1H3E, PPAN, SYNCRIP, NAT10, KIF11, KIF20B, SSB, ZSCAN29, LBR, HSPD1, RPL7, MKI67, PPRC1, PDCD11, SSRP1, TMEM218, UPF2, AHCTF1
BRICD5	ARHGAP33, SPPL2B, LUC7L, ZNF276, ASB16, ANKRD23, SEC31B, ORC6, ANKS3, JMJD7-PLA2G4B, ZNF692, CCDC14, CCDC66, BRICD5, EME2, ZNF248, ZNF789, AGAP6, AGER, SAP25, CPT1B, HSF4, PRR22, LINC01089, NSUN5P1, SLC9A7P1, ENO3, CTAGE7P, LINC00894, GOLGA2P5, ALKBH6, EGFL8, HYPK, STAG3L5P, MOGS, TEN1-CDK3, SMG1P7, G0S2, MSTO1, DMTF1, REV1, CDK5RAP2, MAPK8IP3, RHOT2, ANKMY1
RCBTB1	FBXL3, AKAP11, IPO5, ATP11A, DIS3, MICU2, NAA16, TSHZ1, POLR1D, FNDC3A, UGGT2, ARHGEF7, KPNA3, N4BP2L2, ZC3H13, XPO4, CDK8, GPALPP1, UBAC2, NEK3, VPS36, SUCLA2, RCBTB1, MED4, ABHD13, CUL4A, DCUN1D2, PAN3
TNFSF18	SETD4
TTLL10	TTLL10, TPD52L1, TERF2
RRP1	MIS18A, GART, CHAF1B, WDR4, NDUFV3, RRP1B, RRP1, FAM207A, PCNT, TSPAN5, SLC19A1, FIZ1, PSMG1, TIMM23B, NRP1, BCCIP, NSUN6, EBNA1BP2, EEF1E1, ATAD1, SOD1, MRPL39, USP16, CCT8
CEP250	RBM6, PHF20, NNAT, IWS1, CBFA2T2, ITCH, TPX2, GPX8, SRRM2, DDB1, SETD5, JMJD7-PLA2G4B, YWHAG, HNRNPA3, RALGAPB, ASXL1, SS18L1, ANO9, PTPN1, ZGPAT, SRC, C1orf122, ZNF335, DDX42, HELZ, NCOA6, TOP1, LIME1, ADGRG1, CNIH1, GSS, ADNP, DNAJC5, PRPF6, DIDO1, TM9SF4, POFUT1, KIF3B, CDK5RAP1, TTI1, ACTR5, DHX35, RNF43, KPNB1, RAPGEF2, C12orf57, NFS1, RBM14-RBM4, KANSL3, KMT2A, RPN2, TTPAL, NCOA3, NCOA5, CHD6, PLCG1, CSE1L, STAU1, STX16, RNF114, DDX27, NEURL2, EIF2S2, CEP250, KDM5C, RAP1B, MLLT6, AATF, TAF4, AAR2, RBM39, CTNNBL1, LPIN3, HS6ST1, NUMA1, SNRNP200, CELF1, DSN1, SOGA1, LSM14B, YTHDF1, ADAM8
BTN2A3P	HPS6, INSR, ZNF707, QRICH1, CCNI2, CYP2D6, VPS52, MFSD1, ACVR2A, BTN2A3P, AHI1, RHOT2
MYLK2	IFT88, MYLK2, UBE2S, NCAPH, CENPO
ANKS6	LRRC56, ANKS6, DHRS13, CCDC84, GNG2, CWH43, MIR600HG, PIF1, SH3GLB2
SERPINH1	CFH, COPZ2, CYTH3, IFFO1, ANOS1, DCN, SLC11A1, SNAI2, ADGRA2, PLEKHO1, EHD2, VIM, AGPAT4, APBA2, TIMP2, VCAN, RAI14, TNC, DKK3, CDK14, SLC2A3, BCAT1, LZTS1, TIE1, MMP14, DZIP1L, MRAS, ADAMTS4, SV2A, C1R, SPON2, BDH1, PLXDC1, CYGB, ITGA5, MXRA8, DDR2, OLFML2B, KIF26B, COL6A3, TRO, ABCC9, FERMT2, GLI2, NOTCH3, ZNF532, FSCN1, FGFR1, FAP, TNS1, COL5A3, PLOD1, HSD17B14, ADAMTS2, MMP2, NID2, EBF4, CPXM1, PLEKHG2, CCDC80, SLC22A17, FSTL1, FBLN2, ANXA5, GPX8, CTHRC1, UBTD1, HTRA1, GPR176, JAM3, FBN1, CLMP, MAP1A, CNPY4, CERCAM, PRRX2, TUBA1A, NXN, VASN, RAB31, BMP1, ANTXR1, CSGALNACT2, TPST1, CHST11, DSEL, HOPX, COL8A2, EFEMP2, MSRB3, TUBB6, SPHK1, BASP1, HIC1, GAS1, HHIPL1, UBE2E2, C1S, BGN, COL18A1, GJC1, ARSI, DENND5A, PRKD1, DUSP8, THBS2, C11orf96, COL4A1, TRPV2, NTNG2, TCF4, PDLIM7, FLNA, MYO5A, CHSY3, ZNF521, COL5A2, ATP10A, VGLL3, NRP1, LGALS1, MYH9, MYL9, MXRA5, MEDAG, CRISPLD2, LBH, TSPAN4, TENM3, ZNF469, SYDE1, MEIS3, CLEC11A, PCOLCE, MEOX2, RARRES2, AEBP1, ACTA2, SEPT4, COL1A1, FAM20A, PMP22, RAB34, ARHGEF17, P3H3, COL12A1, DSE, SCARF2, QKI, LAMA4, LOX, SPARC, PCDH12, DPYSL3, PDGFRB, GNAI2, GNB4, CCDC88A, FN1, IGFBP5, WIPF1, PRRX1, MFAP2, RGS4, P3H1, TGFB3, GPR68, PCDHGA12, PECAM1, GJA5, FBXO17, ENOX1, GLT8D2, KCNJ8, INHBA, CALD1, PLAU, BICC1, MMP19, COL10A1, SLC12A4, A4GALT, CALU, LOXL1, PXDN, COL5A1, RFTN1, GFPT2, TMEM204, SERPINF1, DLG4, SYT11, LOXL2, MEIS2, COL4A2, DZIP1, NREP, B4GALNT1, HEY2, ADAMTS7, HLX, LRRC32, SULF1, ITGA11, EMILIN1, ITGAV, LUM, MAP3K12, FRMD6, FBLN5, MFGE8, TGFB1I1, CMTM3, CDH11, P3H4, COL6A1, COL6A2, EMP3, RCN3, RORC, CTSK, ATP8B2, MEIS1, PDGFC, ZEB1, ITPRIP, SERPING1, TENM4, SERPINH1, P4HA3, FEZ1, TAGLN, FCGR1A, EPS8, SPOCK1, GJA1, RBMS1, HS3ST3A1
UTP25	SCYL3, ZNF280C, ERBB3, UBQLN4, BPNT1, BROX, TFB2M, RRP15, NUP133, JMJD4, GPATCH2, RAB4A, TOMM20, ANGEL2, ZBTB41, TDRKH, ZBTB37, POLR3C, SUCO, MTR, KLHL12, HEATR1, OTUD7B, TAF5L, CEP350, POGK, PIGM, ZNF687, SETDB1, LBR
CLPB	CLPB, CLNS1A, CCT2, OTUB1, SLC19A1, ZDHHC24, PAAF1, CCDC85B, ACBD3, GPRIN3, GNB1L, PPME1, ARRDC2, NDUFS8, RAB5B, STX17-AS1, MRPL49, NCAPD3
SAMD14	CALCRL, CNNM4, SAMD14, CRIP2, GJC1, SORCS2, RASL12, RAB34, BVES, LAMA4, PCDH12, MYB, NUP85
GOLGA6L10	SUGP2, USP49, ZNF629, GOLGA6L10, RAMP2, CCDC142
RAET1E	RAET1E
OSCAR	CFH, ANOS1, SLC11A1, VCAN, MSR1, CDK14, BCAT1, CD84, MRAS, COLEC12, SLAMF8, FCER1G, SPON2, ITGB2, LAPTM5, OLFML2B, TRO, FAP, SLC1A3, PILRA, HSD17B14, ADAMTS2, C20orf194, P2RX7, FSTL1, CCR1, CTHRC1, CERCAM, NXN, ITGAM, ZFPM2, CD14, OSCAR, CHST11, GAS1, UBE2E2, ARSI, THBS2, MITF, FAM49A, MAFB, COL5A2, TNFSF13B, ACP5, HLA-DPB1, SYDE1, COL1A1, FAM20A, PMP22, SLC15A3, DSE, NFAM1, PLEKHO2, FCGR2A, SCARF2, LOX, SPARC, GNB4, PRRX1, NCF2, SPP1, TGFB3, INHBA, COL10A1, APOE, APOC1, TNNI2, GFPT2, PRAM1, LOXL2, HAVCR2, GPNMB, SULF1, ITGA11, CALHM2, HAPLN3, MFGE8, ITGAX, EMP3, C1orf162, P4HA3, FCGR1A, TMEM86A, SPOCK1
CHST1	EHD3, WWTR1, ADGRA2, PLEKHO1, EHD2, VIM, VCAN, SLC2A3, BCAT1, LZTS1, ST3GAL6, CALCRL, TIE1, AFAP1L1, MRAS, PLXDC1, CYGB, ITGA5, BCL6B, OLFML2B, ADGRF5, ABCC9, NOTCH3, FSCN1, FAP, ZFHX4, ANGPT2, FSTL1, HEYL, DACT1, AMOTL1, HTRA1, GPR176, FBN1, CERCAM, SEMA6B, RAB31, NPR1, LIMS1, CD14, PYGO1, EFEMP2, MAB21L3, MMRN2, PTPRM, CSPG4, TUBB6, SPHK1, BASP1, THBD, CDH5, F2R, TMEM45A, UBE2E2, BGN, COL18A1, GJC1, THBS2, COL4A1, TRPV2, RAB42, TMEM120B, FAM49A, SOX18, MAFB, COL5A2, NOTCH4, VGLL3, SH2D3C, NRP1, LGALS1, PDGFB, TIMP1, FLT1, KLHL23, S1PR3, SYDE1, ECM2, PMP22, KLHL5, DSE, PLEKHO2, PHACTR1, LAMA4, LOX, SPARC, PCDH12, PDGFRB, GNAI2, GNB4, CCDC88A, FN1, WIPF1, PRRX1, KIF17, PGF, TGFB3, GPR68, PECAM1, KCNJ8, INHBA, A4GALT, CALU, STARD8, PXDN, COL5A1, RFTN1, TMEM204, MAP1B, HSPA12B, APLNR, COL4A2, B4GALNT1, HEY2, DYSF, LAMC1, SULF1, EMILIN1, HECW2, ENPEP, CMTM3, CDH11, COL6A2, ATP8B2, FBLN7, MSN, P4HA3, ESAM, CCDC102B, SPOCK1, GJA1
NUP58	AKAP11, IPO5, ATP11A, DIS3, PDS5B, MICU2, NAA16, GTF2F2, MPHOSPH8, TFDP1, CHAMP1, SLC25A15, UBE2V1, UTP14C, PROSER1, ELF1, ZMYM2, RPL21, ZC3H13, TUBGCP3, RNF6, PPP1R3D, XPO4, GPALPP1, RFC3, TPP2, CKAP2, BORA, LRCH1, COG3, MTMR6, SLC7A1, LNX2, BRCA2, CUL4A, CENPJ, RNF219, PAN3
RPL36A	RPL31, IGBP1, TKT, RPS7, LINC00910, RPS4X, RPL39, PQBP1, RBM3, HAUS7, RPL36A, RPS10, RBMX2, RPS24
SLC9B2	ADCK1, SLC9A3, TIGAR, SLC9B2, UNC5B-AS1, WASF1, ABCG2, P4HA1, HECTD3, SPATA6, CCNB1
VARS	RNF126, CENPV, HDAC2, BLM, VARS, CHD4, ZNF142, XPO5, AARS2, TSPAN31
ESPL1	ANLN, BRCA1, DEPDC1, POLQ, MPHOSPH9, CS, POLD1, MCM10, ASPM, TBC1D31, BUB1B, CCNB2, TONSL, RACGAP1, GTSE1, WDR62, SPAG5, TPX2, E2F7, CHAF1A, CKAP2L, BUB1, CDK1, EXO1, ATAD5, POLE, PIDD1, IQGAP3, KNTC1, KIF18B, KIF24, FANCA, FAM111B, PRC1, NUP188, MYBL2, CENPI, ASF1B, NCAPG, PTGES3, FOXM1, TIMELESS, KIFC1, FBRSL1, KIF20A, LMNB1, DARS2, NEK2, CENPF, KIF14, YPEL5, CENPL, TMPO, NCAPH, KIF18A, HNRNPA2B1, CIT, F13A1, C17orf53, RBM12B-AS1, E2F8, DNMT1, TOP2A, RAN, TROAP, ESPL1, BRIP1, KIF23, CENPO, KIF11, DNA2, CENPE, FANCI, TICRR, PLK4, NUF2, DTL, CCNA2, NCAPG2, TMEM263, EME1
ZNF761	ZNF761, ZNF613, ZNF765, ZNF525, ZNF611, ZNF845, UQCRHL, ZNF350
RCL1	STOML2, EXOSC3, RCL1, APTX, ZCCHC7
F2R	CFH, TFPI, ETV1, GAS7, IFFO1, STAB1, CD4, HIVEP2, ANOS1, DCN, EHD3, MAMLD1, WAS, WWTR1, SNAI2, ADGRA2, FHL1, PLEKHO1, EHD2, VIM, ARHGAP31, ZCCHC8, APBA2, VCL, TIMP2, VCAN, MSR1, EPHA3, ELN, DKK3, CDK14, LZTS1, CALCRL, MYLK, TIE1, EML1, CD109, MMP14, ERG, DZIP1L, MRAS, COLEC12, SLAMF8, ADAMTS4, FCER1G, C1R, SPON2, IQCC, GAB3, ITGB2, COX7A1, PLXDC1, CYGB, ITGA5, GRASP, SYCE2, BCL6B, LAPTM5, MXRA8, NEXN, DDR2, OLFML2B, TYW5, COL6A3, TRO, ADGRF5, VASH1, CYBRD1, FERMT2, GLI2, NOTCH3, NUAK1, FSCN1, RARB, FGFR1, FBLN1, FAP, TNS1, MOXD1, MEF2C, ADAMTS2, MMP2, NID2, C20orf194, EBF4, CPXM1, P2RX7, ICAM1, CHRD, CCDC80, FSTL1, LMOD1, IGFBP7, FBLN2, CCR1, DNALI1, HEYL, MAP9, EDIL3, GPX8, PI16, DLC1, CTHRC1, GEM, FXN, GKAP1, CYBB, PCF11, DACT1, AMOTL1, HTRA1, GPR176, JAM3, RAB8B, FBN1, CLMP, WBP1L, DCHS1, MSS51, TUB, MFAP4, C16orf45, RBPMS2, GREM1, RCCD1, CERCAM, TUBA1A, AXL, NXN, IGFBP6, VASN, FILIP1L, RAB31, IL7R, AR, RNASE6, SCN9A, CLIC4, ANTXR1, CSGALNACT2, PCDH7, ZFPM2, CD14, PYGO1, RBKS, CHST11, MCC, HOPX, LRRC8C, SPSB1, COL8A2, LRRC15, EFEMP2, SLFN11, CYP7B1, MRGPRF, MMRN2, PTPRM, HEG1, HOXB2, MSRB3, FZD4, A2M, TUBB6, CNTD1, BASP1, LRRN4CL, HIC1, FAM20C, CCDC184, MAF, KCTD12, THBD, CDH5, SSC5D, C3orf80, TMEM86B, F2R, SLC9A9, CHST15, HHIPL1, UBE2E2, C1S, TSHZ2, BGN, FAM104B, CSF1R, COL18A1, GDPGP1, MEX3B, ALDH1A3, SLIT3, CSF1, FMNL1, SORCS2, SLC24A3, LSAMP, EVI2B, MARC1, THBS2, GNG2, MITF, FNBP1, C11orf96, COL4A1, TRPV2, COL14A1, ARL4C, DPYD, HACD4, PCDH18, FAT4, CACNA1H, LAMA2, TCF4, FLNA, ANXA6, TPSB2, KANK2, FAM49A, ZNF677, CHSY3, ANKRD35, ZNF521, TGM2, MAFB, ASAH2B, COL5A2, CYS1, ATP10A, VGLL3, PTGS1, SH2D3C, NRP1, LGALS1, PDGFB, RASSF2, MYL9, MXRA5, SMARCA1, BEX4, TNFSF13B, CRISPLD2, FOXF1, RASL12, PLAT, TRPS1, TUSC3, MAN2B1, DIO2, LBH, TSPAN4, PLXNA4, HLA-DPB1, CACTIN-AS1, C14orf132, TP73-AS1, RNF144A-AS1, HLA-DPA1, IL4I1, SYDE1, PLD3, CLIP3, MEIS3, CLEC11A, SCN1B, CAV1, CPED1, PCOLCE, SFRP4, AEBP1, ECM2, ENG, UNC5B, ACTA2, ZMIZ1, COL1A1, EFNB3, PMP22, RAB34, KLHL5, ARHGEF17, IL10RA, TSPAN11, ACSS3, TNS2, GLI1, ELK3, COL12A1, DSE, ANKRD65, NR2F1-AS1, TNFSF12, ZNF542P, ARHGEF25, PLEKHO2, STON1, SCARF2, QKI, PDE10A, LAMA4, LOX, SPARC, NR3C1, DPYSL3, PDGFRB, GNB4, ITGA4, PDE1A, CLIP4, CCDC88A, IGFBP5, IL1R1, WIPF1, OLFML3, MAP7D1, NID1, AKT3, ADGRL2, MFAP2, KIF17, TNFSF4, MAN1C1, ELOVL4, TCF21, PKD2, LTBP2, GPR68, CNNM1, TMEM200B, EID1, CTSO, PECAM1, GJA5, TTLL2, PLXDC2, ENOX1, GLT8D2, TRIM6, LRRC39, INHBA, RECK, CALD1, PLAU, SRGN, BICC1, EGR2, HVCN1, NCKAP1L, MMP19, COL10A1, F13A1, C3, GLIS2, ARMCX1, ADGRE2, FGL2, SGCE, LIX1L, RAB7B, A4GALT, LOXL1, PALLD, ARHGEF6, STARD8, PXDN, COL5A1, THEMIS2, C12orf65, AKAP12, SYNE1, SH3BGRL, RFTN1, GFPT2, AOC3, RAMP2, TMEM204, SERPINF1, HSPA12B, SYT11, ALOX5AP, LOXL2, CTIF, TRIM45, IL6ST, COL4A2, DZIP1, ETS1, MDFIC, STX11, FAM129A, DOCK10, COX5B, PLXNC1, LCP1, GPNMB, ADAMTS7, TM6SF1, ENPP2, LRRC32, SULF1, FXYD6, ITGA11, THUMPD2, EMILIN1, LOXL4, CALHM2, ENTPD1, AOX1, ITGAV, SEC31A, LUM, CCDC65, MAP3K12, FRMD6, RTN1, FBLN5, MFGE8, TGFB1I1, CMTM3, CDH11, COL6A1, COL6A2, EMP3, RCN3, SYPL2, CTSK, ATP8B2, MEIS1, FAM171B, ACKR3, LIMD1, BOC, SNCA, ANK2, PDGFC, NDUFS6, PPP1R18, DAAM2, IGFBP3, TMEM140, TMEM47, MSN, SLC16A2, GSN, ZEB1, FAM13C, ITPRIP, SERPING1, TENM4, SERPINH1, FEZ1, ESAM, TAGLN, FERMT3, ITGB1, LATS2, PIH1D2, CCDC3, EDNRA, HSPB8, SETBP1, KCNK13, SPARCL1, GJA1, RBMS1, ABI3BP, ANGPT1, PDLIM3, FGD5, CLIC2, N6AMT1
NBPF20	YIPF1, NBPF20, SYTL3, TUBA1A, MUC3A, CSF1, TCF4, ZNF512B, TPSB2, ASNA1, CRISPLD2, MDP1, TP73-AS1, UBE2R2, RAB34, ZNF542P, MAP7D1, LAX1, FGL2
IL1B	PTGS2, CXCL5, MMP10, CXCL8, DMRTA1, HCAR2, PDE4B, IL11, IL1A, HCAR3, CD274, CXCL6, IL1B, APOBEC3A, IL1RN
YDJC	ARID4B, ZNF76, YDJC, TAF6L, CDC45, DDIAS, TMEM223, ZNHIT2, MRPL11, CCDC85B, POLR2L, DDX28, THAP7, DRG1, NF2, H2AFX, DUSP28, C15orf61, XPNPEP3, ANXA6, ZNF780A, ABLIM1, CENPM, MCAT, TRMU, RNASEH2A, C8orf82, EIF2B1, ADSL, PDXP, PISD, MTFP1, AFTPH, HSP90B2P, PPP1R12C, SDF2L1, LSM7, IL6ST, DCUN1D5, RGL1, CTDSP1, EI24
STX16	DPM1, PHF20, TOMM34, NNAT, OGFR, ELMO2, CBFA2T2, RBL1, STK36, CCNL1, TMEM246, YWHAB, ENGASE, ZSWIM1, RALGAPB, NPIPB4, ASXL1, POLR2L, SS18L1, WDR27, RBM33, ANO9, L3MBTL1, C11orf95, HMGB1, MPHOSPH8, SNHG17, ZGPAT, NOL4L, SLC9A8, ZNF335, UCKL1, NCOA6, TOP1, PCMTD2, LIME1, TRPC4AP, R3HDML, HNF4A, PABPC1L, STK4, ADNP, PFDN4, TPD52L2, DNAJC5, NELFCD, PRPF6, MTG2, DIDO1, GID8, ARFGAP1, GMEB2, TM9SF4, POFUT1, MAPRE1, CDK5RAP1, RPRD1B, CHMP4B, DHX35, GABRE, SUPT20H, DDX47, CPNE1, NPEPL1, LINC00954, OGFR-AS1, AGR2, C12orf57, RPL32P3, NPHP3, PCCB, ADNP-AS1, PROSER1, TTPAL, NCOA3, NCOA5, VAPB, CHD6, PLCG1, SRSF6, ARFGEF2, STAU1, STX16, DDX27, EIF2S2, CEP250, PLAGL2, TAF4, OSBPL2, ADRM1, AAR2, RBM39, GGT7, PNISR, CTNNBL1, LPIN3, SERINC3, SETDB2, CAPN10, TNFAIP8, SPATA25, SOGA1, LSM14B, YTHDF1, PAN3
PARD3-AS1	LTBP1, NRP1, PARD3-AS1, TIA1
GTSF1	BTBD8, HLA-DRB5, CCR7, ARHGEF6
LINC00630	ERCC6L, LINC00630
CCDC138	DBF4, IDS, PMS1, MCM10, TBC1D31, SASS6, C21orf58, DBF4B, CCDC138, CYLD, LMOD1, RFC4, FAM161A, POLR1C, GLMN, LMNB2, IMP3, MAF, MAP6D1, MRPL30, FANCM, XRCC2, RAD54B, LSM2, TRIM39, MTFMT, TRIM59, GPSM3, RAD51AP1, TTK, ARRDC3, CENPA, SRSF7, PNO1, IRF2BPL, CENPL, NCAPH, ZRANB3, HJURP, METTL8, EEF1E1, C17orf53, AUNIP, KNSTRN, ILKAP, SCLY, ENPP2, PNPT1, WDR12, CCDC150, METTL21A, TAF5, EME1, PCGF6
DEPDC1B	C1orf112, DBF4, ANLN, DEPDC1, DEPDC1B, SPDL1, PTCD2, MRTO4, MCM10, CDC25C, SPC24, SNRNP25, KIF2A, TRIP13, UBE2T, ORC1, DIMT1, IPO11, AURKA, BIRC5, RFC4, H2AFZ, MAD2L1, GRPEL2, UTP15, PTTG1, PLK1, DTYMK, CKAP2L, CDK1, KRT8, CDCA4, SHCBP1, RRM2, RAB43, EHBP1L1, GINS3, GTF2H2C, CHEK2, PARPBP, RAD54B, ZNF695, CXorf40A, PRIM1, CDC7, CENPM, POLE2, CDKN3, CXCL12, NEIL3, NCAPG, RBM14, PGAM5, KIF20A, MRPS27, CDC20, MASTL, MND1, KIF18A, ZWINT, CENPK, HJURP, SLC25A19, AUNIP, CHTF18, KNSTRN, GINS2, CCNB1, PSRC1, CDCA8, ARHGEF39, NUSAP1, CENPO, DNA2, BARD1, GSTCD, KIF2C, NUF2, CCNA2, SKP2, CDCA5, CHEK1, SPC25, CENPH
RAD18	POLQ, RACGAP1, WDR90, CCNF, RAD18, KIF9, CDC45, CSGALNACT2, LSM3, C5orf34, CNOT10, ZDHHC23, KNTC1, SV2B, ZNF789, IFRD2, NUDT1, UMPS, IL1R1, WIPF1, TNFSF4, IGFBP4, UCK2, FANCD2, LIMD1, OXNAD1, EME1
CCT6B	BIRC3, GAS1, CLN3, MEDAG, CCT6B
AC091057.1	E2F2, PTBP1, DDX11, TACC3, POLQ, ZC3H15, ASPM, MYO9A, BUB1B, PCNT, WDR90, RBM15, DAZAP1, GTSE1, WDR62, SPAG5, SNRPA, RIF1, YPEL3, KIF27, HNRNPK, NOLC1, NEMP1, RCCD1, CHAF1A, JMJD7-PLA2G4B, MTBP, ZNF169, ATAD5, POLE, GEN1, RWDD4, IQGAP3, KNTC1, ZBTB37, C15orf41, AGAP4, TCF4, ANKRD36B, GOLGA6L9, SNHG12, ARHGAP11A, PRC1, AGAP6, AGAP9, C1RL-AS1, HERC2P9, NUP188, PNN, CEP152, CPQ, SNRNP70, DOT1L, CPSF6, GOLGA2P5, PLA2G4B, JMJD7, RPL32P3, PASK, CENPF, KIF14, HELLS, TEN1-CDK3, OCLM, TNFSF10, CCDC18, HJURP, UPF3B, SOCS7, TUBGCP5, HERC2P2, DNAJB9, INO80, ILF3, GTPBP3, TRIM28, MYBBP1A, NUSAP1, TUBGCP4, CENPO, KIF11, CENPE, ZSCAN29, ANP32A, PIF1, TICRR, PRDM15, PLEKHA6, CCDC150, MKI67, ADK
KHDRBS3	SLC35C2, MED30, MPLKIP, TMEM154, ZNF623, LGR4, HMGN1, BCL11A, KHDRBS3, MRPL9
RNF219	FBXL3, UTP14A, ANO10, DIS3, PIBF1, NUFIP1, PDS5B, TGDS, SUGT1, MICU2, UPF3A, NAA16, LIG4, LACC1, SPATA13, POLR1D, COMMD6, GTF2F2, HMGB1, ZGPAT, CD247, CHAMP1, LY6G6F, MZT1, STK24, ARHGEF7, MRPS31, KPNA3, INTS6, N4BP2L2, ALG11, UTP14C, UFM1, WBP4, RPL21, MTIF3, TMTC4, TM9SF2, TUBGCP3, CDC16, ZMYM5, USPL1, XPO4, POMP, CDK8, TPT1, GPALPP1, UBAC2, BIVM, TPP2, VPS36, BORA, LRCH1, MED4, LMO7, SETDB2, MTMR6, RBM26, CUL4A, DCUN1D2, RNF219
LCTL	ZNF638, RIF1, CMBL, FOXD4, WDR73, LCTL, NBR1, RBM14-RBM4, HCN3
GPR180	SDC3, DIS3, PTCH1, UGGT2, INTS6, HDLBP, GPALPP1, DCUN1D2, GPR180, FARP1
ADCY10P1	ADCY10P1, PNMA1, TRPV2, MSH5, THUMPD3-AS1, R3HDML, GUSBP11, HNF1A-AS1, LINC00893, RSRP1, TRIM32, ASB16-AS1, LRRC39, CAPN10
INPP5D	ATP1A1, INPP5D
SLC16A4	CDC27, PLOD1, SLC16A4, PQBP1, RAB11FIP2, CCDC88A, ZMYND15, HMCN1
EIF2S3	LAS1L, HCCS, MBTPS2, PHKA2, CTPS2, TAB3, TXLNG, ATP7A, FAAH2, STAT3, SLC25A6, SYAP1, KLHL15, CNTNAP2, CLCF1, MED14, CXorf38, UBQLN2, BHLHB9, POLA1, STAG2, CCDC22, PQBP1, YY2, METTL21EP, RNF11, DAD1, EIF2S3, RLIM, TAF1, LARP1
SNORD37	NDUFAB1, SON, AZGP1, PPIE, C1orf50, ORC5, TPP1, ENDOG, MLST8, GABARAP, TRAPPC5, FAF1, LRRC70, RPL39, PRR9, HSD3B2, KLRC3, BHLHA9, GYG2P1, TRIM71, KRT31, RIMS4, RSPO4, CALB1, DKKL1, KRTAP3-3, HNRNPA1P33, KLRK1, LINC00612, SMTNL1, LINC00598, MMP23A, RNU6ATAC, MAGEA3, EGFR-AS1, SH3BP5-AS1, LINC01393, MRPL23-AS1, HOTAIR, CES1P1, KIF25-AS1, ENO1-AS1, FOXD3-AS1, UPK1A, ATP6V0A4, PF4V1, HGFAC, FNBP4, DAO, ERI3-IT1, DPP10-AS1, GLIS3-AS1, SULT1C2P1, C2orf74, OR2W3, TCAM1P, KRBOX1, PTPRG-AS1, WDR86-AS1, LINC01213, CTAGE8, ADAMTS19-AS1, RNF103-CHMP3, LINC01018, FAM218A, TMED7-TICAM2, C9, KCNJ13, VAX2, CA3-AS1, DENND5B-AS1, TAS2R31, MGAM, ADAM20P1, ACTG1P17, CCER2, GCNT7, DEK, HSPE1-MOB4, HIST1H4K, PRCC, MCL1
ICA1	ICA1, ZNF394
TNMD	TNMD, TMEM82, IRX3, C10orf99, TUSC3
SLC1A5	ARSJ, SLC1A5
HPDL	HPDL, CNKSR3
MTG2	DPM1, ALOX5, ZFP64, PHF20, TOMM34, FUT8, OGFR, UTP14A, SPATA2, POLR1A, ITCH, SLC35C2, RBL1, AURKA, TPX2, PDRG1, YWHAB, ZSWIM1, RALGAPB, FOXA3, ASXL1, RPS21, TP53RK, SNHG11, ARSJ, SS18L1, METTL7A, KLHL32, BLOC1S3, FAM217B, CXorf40B, ZGPAT, FITM2, ZNF335, UCKL1, NCOA6, TOP1, PCMTD2, LIME1, PCIF1, GSS, TRPC4AP, UQCC1, MYBL2, R3HDML, HNF4A, NDRG3, PABPC1L, STK4, ADNP, PFDN4, CSTF1, RAE1, TPD52L2, DNAJC5, NELFCD, PRPF6, MTG2, PSMA7, SLCO4A1, MRGBP, DIDO1, GID8, ARFGAP1, GMEB2, ARFRP1, HM13, TM9SF4, POFUT1, KIF3B, MAPRE1, CDK5RAP1, TTI1, RPRD1B, PXMP4, CHMP4B, ACTR5, AHCY, DHX35, MAP1LC3A, PIGU, ACOT8, USP10, CPNE1, RPL19, EIF6, NFS1, UBE2V1, F3, RPN2, TGIF2, WBP4, SNX21, TTPAL, NCOA3, NCOA5, VAPB, CHD6, PLCG1, SRSF6, ZNFX1, CSE1L, STAU1, MOCS3, STX16, RNF114, DDX27, MCM8, NECAB3, RALY, EIF2S2, ROMO1, CEP250, PLAGL2, CYFIP1, FCGBP, TAF4, OSBPL2, ADRM1, AAR2, RBM39, CTNNBL1, SERINC3, PPP1R3D, ARHGAP29, COMMD7, SPATA25, DSN1, SOGA1, LSM14B, YTHDF1
GVQW2	ADAR, HDAC4, IP6K2, MTHFD2L, SAC3D1, CHCHD1, CASC10, ZNF585B, WIPF1, KRT17, ABHD10, KLF10
MSI2	MSI2
EXOSC2	NCAPH2, RAD51, MCM10, PSMG3, C21orf58, SPC24, BCS1L, ORC1, ORC6, POLR2H, RFC4, CCDC51, RPP25L, STOML2, PMPCA, ZMYND19, RCCD1, TRUB2, COQ4, URM1, DTYMK, NRIP1, TRAIP, ARL15, KLHL17, IARS, ZNF665, BMPR2, SDHAF1, POLE2, IFRD2, FANCG, PBX4, NUDT1, COA1, EXOSC3, ZMIZ1, NCAPG, SNHG15, SCARNA12, CENPA, CTNNAL1, WDR34, NDUFA8, INVS, SNHG1, KIF18A, MRPS2, CKS2, C17orf53, DDX31, LSM7, EXOSC2, ACAP3, PTCD3, KIDINS220, IL6ST, TROAP, OS9, PRPF4, RABEPK, RPL35, ARPC5L, APTX, FXYD6, PIF1, ARSG, TTYH2, POLR2D, MTFR2, CDCA5, CEP78, GTF3C5, PTGES2, DPH7, TMEM138, SPC25, SUV39H2
RIBC1	MRPS24, CALCRL, RIBC1, SCARF1, RNF169, TNXB, COL18A1, ADGRE2, FXR2, SYPL2, MCL1
NUSAP1	PTBP1, ANLN, TACC3, AQR, DEPDC1B, RAD51, MPHOSPH9, BTBD1, ASPM, ATAD2, BUB1B, CCNB2, TONSL, PRR11, GTSE1, SPAG5, NDC80, KIF4A, WDR76, LRRC58, SLBP, HMGB2, CENPN, LEO1, PLK1, NEMP1, CHAF1A, CKAP2L, KLF13, CDK1, CDCA4, SHCBP1, SPATA5L1, CTPS1, RRM2, EXO1, ZWILCH, UBE2C, TYMS, KPNA2, LIN9, PARPBP, SAPCD2, FAM72A, BLM, ZNF695, WDHD1, ARHGAP11A, PRC1, CDC7, CDKN3, EIF3J, OIP5, BLOC1S6, SMC3, NCAPG, FOXM1, KIFC1, TTK, LMNB1, SMC4, ECT2, CDC20, NEK2, CENPF, KIF14, HELLS, NCAPH, ZWINT, CDK2, HJURP, DLGAP5, KNSTRN, DNMT1, CDK4, TROAP, IREB2, CTDSPL2, NUSAP1, KIF23, HAUS2, RTF1, CENPO, KIF11, CEP55, KIF20B, DNA2, ZGRF1, CENPE, CDAN1, ANP32A, FANCI, TICRR, PLK4, KIF2C, NUF2, DTL, CCNA2, MMS22L
SRM	NOL9, MAP2K7, PUSL1, NOC3L, TIMM13, NCAPG, PGAM5, SRM, CCNB1, SUV39H2
KCNRG	KCNRG, FAM98C
SHB	SHB, C3orf52, DCAF10
SIGMAR1	STOML2, MELK, CMSS1, HBA2, DCTN1, E2F1, FANCG, ASF1B, EXOSC3, NME1, CENPA, WDR34, CKS2, SNRPC, C17orf53, EXOSC2, GINS2, APTX, ARHGEF39, CDCA5, SIGMAR1, CEP78, MRRF, PDSS1, CHEK1, SUV39H2
CARS2	ZNF263, AGK, RPUSD1, PSMB1, IL20RA, MIPEP, IFT88, SNX29, LTBP1, POLR3E, IPO5, MALSU1, TAL1, SGCB, PDLIM5, HSD17B10, CDHR2, NUAK1, CAPZB, DIS3, TDRD3, NUFIP1, ANKRD10, TGDS, FYCO1, MON1A, UQCRQ, BRI3, SUGT1, GTF2A1, SKA3, KBTBD6, RAB8A, COPS6, ANKS3, LUZP1, GABARAP, NPAS2, SCAND1, TRAPPC12, CYP7B1, MRPL57, TLR1, FAM89B, PIPOX, NKPD1, PRKRA, TSEN54, TOB2, GNB1L, SIRT7, TCEA1, COMMD6, ZBTB14, PAPSS2, RPL39, HLA-DOA, SUSD6, CDK5RAP1, ACOT8, MIB1, NDFIP2, CDADC1, SUPT20H, MRPS31, DHRS12, NUTF2, CENPT, HAGHL, LYRM4, RPL21P28, TRMT1, CHCHD2, DOCK8, UNC5B, SH3PXD2A, NDUFS8, WIPF1, TMEM9, FASTKD2, UCHL3, SET, NPIPB11, CTSO, SMG1P7, MTRF1, DNAJC15, ALG5, EXOSC8, SPRYD7, EBPL, ATP7B, AHNAK, PCID2, BCL2L2, DOHH, CDC16, LSM7, EMC8, PRR7, PRMT7, NIP7, PPP1R3D, POMP, CDK8, COG6, GPALPP1, ACTR3B, UBAC2, ARGLU1, BIVM, CARS2, TMEM243, COX5B, RNASEH2B, BORA, PDCL, ITGAV, PDE5A, RBM26, ABHD13, GRTP1, NFIC, CTU1, ATP8B2, CAMKMT, IMMP1L, TNKS1BP1, RPS3, DCUN1D2, SAP18, DIXDC1, GPR180, ING1, BUB3
SEZ6L2	SYT13, SEZ6L2
CDH24	CDH24
PLCG1	DYRK4, PHF20, TOMM34, ARID1B, ATP9A, ELMO2, GNAI3, SHROOM4, B4GALT5, AKR7A3, CBFA2T2, ITCH, DLGAP4, DNMT3B, TASP1, TRMT6, STK36, MN1, ELP5, RALGAPB, ASXL1, AGR3, SNHG11, SS18L1, ANO9, ZNF75D, MPHOSPH8, DYNC1H1, ZGPAT, SRC, NOL4L, SLC9A8, ZNF335, UCKL1, NCOA6, RUSC2, TOP1, SYS1, UQCC1, R3HDML, HNF4A, STK4, ADNP, TPD52L2, DNAJC5, NELFCD, PRPF6, MTG2, DIDO1, GID8, ARFGAP1, GMEB2, CSNK2A1, TM9SF4, POFUT1, KIF3B, MAPRE1, CDK5RAP1, TTI1, RPRD1B, CHMP4B, ACTR5, DHX35, PLCG1-AS1, LINC00954, BCAT2, C12orf57, IL1R2, GON4L, RPN2, NHLRC4, LRP1, TTPAL, NCOA3, NCOA5, CHD6, PLCG1, ARFGEF2, CSE1L, STAU1, STX16, DDX27, RALY, EIF2S2, CEP250, AAR2, RBM39, PTPRA, CTNNBL1, LPIN3, SERINC3, STARD13, ZNF185, SOGA1, LSM14B, YTHDF1
CKS1B	C1orf112, GLRX2, TFB1M, MCM10, PSMD4, PSMB4, FLAD1, CPSF4, C1orf74, SCNM1, VPS72, EIF2B3, HMMR, EED, UBE2T, KIF22, DUSP12, ORC1, CDC45, ZNF143, DTYMK, BUB1, CKS1B, RUVBL1, EXOSC4, AURKB, TRAIP, KIF18B, IARS, SUSD6, DNAJC9, NCAPG, RAD51AP1, CDCA3, NME1, S100PBP, NEK2, HMBS, CENPL, NCAPH, NDUFA2, TMEM127, WDR61, PSMA5, NUF2, INTS7, FANCD2, PDSS1, NCAPD3, SPC25
WDR54	WDR54, ZNF281, SNRPD1, ULK4, UBAP2
ZNF783	KDM7A, RTEL1-TNFRSF6B, NSMCE2, UBN2, C21orf58, HS3ST6, CBFA2T2, FOXK1, LENG8, SRRM2, TLR1, PCP2, LINC00174, LCN12, EFCAB10, ZFP91, ZNF782, RUSC2, ZNF783, EIF3CL, ADNP, FNBP4, TMEM147-AS1, MYLK-AS1, GET4, STAG3L5P, ASH1L, NPIPB11, TEN1-CDK3, TAS2R5, CBFA2T3, HELZ2, TNNI2, TAF4, OSBPL2, RBM39, LPIN3, ZNF767P, CAPN10, ZNF514, GFOD1, SPATA25, SLC25A27
CNTD1	CFH, GAS7, BTK, SNAI2, EHD2, VIM, TIMP2, MSR1, SKI, ITGA5, MXRA8, COL6A3, FGFR1, MMP2, C20orf194, FSTL1, AMOTL1, GPR176, MFAP4, NLGN2, CHST11, DSEL, PTPRM, HEG1, CNTD1, BASP1, LRRN4CL, FAM20C, LINC00174, CDH5, SSC5D, F2R, C1S, CSF1, WDR27, SV2B, LMNTD2, SIRT7, DPYD, TMEM120B, TCF4, DACT3, ZNF485, ZNF26, ZNF789, C3orf35, ZNF521, MAFB, COL5A2, NEFH, HDAC10, MEDAG, FOXF1, C8orf44, AP4B1-AS1, GUSBP11, SAPCD1, SCN1B, CAV1, ELK3, CBR3-AS1, ZNF542P, PLEKHO2, BACH2, MAP7D1, NID1, PECAM1, F13A1, A4GALT, GFPT2, PIAS3, NOTCH2, FRMD6, NARF, COL6A1, ECM1, DOK3, MSN, SPARCL1, DGKE, JAM2
LINC00336	SLC39A9, MCM3AP, BLVRB, DUSP18, LINC00336, MYO9B, TRABD2B, LAMA5, RPL13A
TSC22D1-AS1	AKAP11, IFT88, BRAF, PIBF1, ANKRD10, IKBIP, ENGASE, PKIG, TMC7, NAA16, CSRP2, UCP2, LINC00174, NPIPA1, TRIM52, ARSI, ZNF527, TMEM63A, MPHOSPH8, MIB2, FCHSD1, MZT1, SPIRE2, ARHGEF7, SUPT20H, DGKH, TOX3, TMEM109, DICER1-AS1, MRPS31P5, N4BP2L2, ADPRHL2, NBPF11, DNAJC15, UFM1, KBTBD7, POLM, GLIPR2, TSC22D1-AS1, CDC16, MRPL34, XPO4, GPALPP1, VPS36, CARF, RBM26, SLC26A1, NOTCH1, PRSS53, PAN3, SLC25A27
FPR2	WAS, SLC11A1, MSR1, SLC2A3, NCF1, SLAMF8, FCER1G, LAPTM5, NLRP3, S100A9, PTGS2, PILRA, CASS4, ICAM1, CCR1, CD300C, CXCL8, ITGAM, CD14, CHST11, TLR1, ADGRE1, CXCR2, CSF1R, HCAR2, VMO1, MCEMP1, SELL, C5AR1, HLA-DRA, CD40, SIRPB1, MEFV, IL10RA, CLEC4A, HLA-DMB, FCGR2A, NCF2, HCAR3, MRC1, SRGN, MMP19, IL1B, ADGRE2, RBM48, APOBEC3A, THEMIS2, ALOX5AP, HAVCR2, CD36, STX11, LCP1, IL10, IL1RN, ITGAX, PIK3R5, MYO1F, SCCPDH, RAB3C
DBF4	GGCT, DBF4, DEPDC1B, RFC2, RAD51, ARID4B, WNK1, DYRK1A, PSMG3, CPSF4, SPC24, CCDC138, PBXIP1, TPX2, ORC6, NIPBL, UTP15, PTTG1, ORC5, CDK5, DTYMK, CDK1, POP7, FBXO45, BANF1, LIN9, PGP, CENPP, IPO4, XRCC2, DMC1, ZSWIM8, ZNF407, ST7-AS1, ASF1B, LSM5, CHCHD3, PSMA2, EIF4H, TTK, CENPA, TMPO-AS1, VPS9D1-AS1, MND1, PDCD2L, AUNIP, PKMYT1, CHTF18, MACF1, NSUN5, LSM4, TRIM22, FIGNL1, PUM1, GGH, DNA2, BARD1, MTFR2, CENPH
DDX39A	MIPEP, IFT88, SNX29, FOXN3, ISOC2, MALSU1, FLAD1, SPC24, MRPL55, RNF126, NDST1, SEL1L, BCS1L, NUP37, PAFAH1B3, KEAP1, MRPL22, NFE2L1, ORC1, FH, ORC6, RFC4, UQCRQ, STOML2, NUDT5, COMTD1, PLK1, PRDX2, TK1, SAC3D1, NUDCD2, AKAP13, POLR1C, SPSB1, THOP1, POP7, CHCHD1, MZT2A, ZBTB4, EIF3F, RUVBL1, PUS1, ATOX1, EXOSC4, FARSA, GADD45GIP1, PSMG4, TRAIP, KIF18B, CMC1, UQCC3, CWF19L1, ACOT7, NDUFB7, PACSIN2, POLE2, NUTF2, RNASEH2A, UBA52, TRMT1, C19orf53, TIMM44, TIMM50, MRPL4, MEGF8, ARMC6, RBM28, GLIS3, UBE2S, PPIF, NDUFS8, NME1, MRPL2, STEAP3, CENPA, PSMD14, RPS15, NDUFS7, IL1R1, SRSF7, PCYOX1, UBN1, RAD23B, WDR34, NDUFA8, TCTN3, HMBS, SNHG25, DDX39A, AHNAK, CLPP, PSMB3, EMC4, MRPS12, CD68, AP1M2, DOHH, LSM7, EXOSC2, COX7B, F12, HAUS8, ILKAP, DPH2, HSPBP1, CCNB1, TES, TROAP, CCT7, BZW2, IMP4, RABEPK, SECISBP2L, SLC39A3, COL6A1, CTU1, PLK4, HSPG2, ECE2, PSPH, POLR3A, CDC123, SPC25, TGOLN2, VBP1
HUNK	LAMP2, GTF2IRD1, TRAPPC6A, DPEP1, TOMM34, PAXIP1, CREB3L1, CTTNBP2, LRRC2, SLC22A11, AXIN2, TMED10, PAH, SAMD9L, JAG2, YTHDF3, CD55, ACSL5, PPM1A, MAPRE1, SMCHD1, REPIN1, TFAM, PSMD3, PSMD6-AS2, LINC00535, GNPDA1, RTKN, UAP1, TRNP1, CSE1L, EREG, PLAGL2, PRDX5, VIL1, RASL10B, TNS4, RAMP1, PPP1R3D, REG4, SLC5A6, METTL5, NKD1, HUNK, USP6NL, C16orf89, APCDD1
TMEM9	SEMA3G, THRAP3, PSMB4, VPS72, CFAP20, PICALM, MRPL22, TMEM41A, SUGT1, CEP295, UBTD2, LUZP1, LINC00324, P4HB, C2orf76, ZFP91, SPRED2, DNAJC19, SNW1, PPP4R3A, WDR13, LYRM4, ACBD6, CHCHD3, CPT1A, EIF2B1, CTAGE8, TMEM9, MRPS14, PEX16, RREB1, HP1BP3, YIPF2, EMC8, PRMT7, CARS2, PIGC, FCHSD2, SNRPF, ANP32A, ZCCHC2, CTU1, SDHC, MRPL24, ANP32E, BDP1, MSRB2
EXOSC7	UQCRC1, SNRNP40, ZNRD1, MALSU1, RPUSD3, MRPL17, UBE2Q1, SNRNP25, FBLIM1, AFF4, EED, EXOSC7, PAFAH1B3, MRPL22, PPIE, PSMD6, TKT, RFT1, CDC25A, POC1A, SNRPD1, TRAPPC2L, PDHB, KCTD6, NME6, PTPRM, TRMT10C, MRPL11, PUS1, TMEM52, CCDC66, TRAIP, ADAP2, CMC1, PLXNB2, UQCC3, LCMT1, SUSD6, NDUFAF5, SRA1, TRMT1, TIMM44, TIMM50, FBL, MRPL27, DHRS7B, CCDC34, NME1, CASC8, MRPL2, C5orf15, NPRL2, UMPS, RRP9, PSMD14, GPR89A, ITGB3, GTF2H5, SEC14L1, COX4I1, EMC8, F12, MRPS25, IL6ST, TEX10, RABEPK, ITGAV, SCARB2, SNRPF, CTU1, C1orf35, TAMM41, ABHD10, PDSS1, IMMP1L, LATS2, TIMM8B, OXSM, PLBD2, NMRAL1
SLC43A1	SLC43A1
GPALPP1	FBXL3, IFT88, IPO5, DIS3, PIBF1, TDRD3, NUFIP1, TGDS, SUGT1, CRYL1, MICU2, CDX2, TMEM192, CXXC5, NAA16, SNHG11, LIG4, GRAMD1C, ZDHHC20, RIPPLY3, LAMP1, POLR1D, COMMD6, GTF2F2, ANKDD1B, FAM217B, TFDP1, CHAMP1, MZT1, TRIM13, PNPLA3, PXMP4, TNNC2, ACOT8, SMCHD1, NDFIP2, FNDC3A, CDADC1, STK24, UGGT2, ARHGEF7, MRPS31, SLC25A15, KPNA3, VWA8, DGKH, INTS6, DHRS12, LINC00365, DLEU2, NFS1, N4BP2L2, IL1R1, UCHL3, ALG11, UTP14C, MTRF1, DNAJC15, PROSER1, UFM1, WBP4, ELF1, ALG5, EXOSC8, RPL21, MTIF3, GTF3A, UBL3, SPRYD7, EBPL, MOCS3, TMTC4, TUBGCP3, PCID2, GNAI1, TSC22D1-AS1, CDC42EP1, CDC16, OSER1, USPL1, XPO4, POMP, CDK8, COG6, RFXAP, TPT1, GPALPP1, UBAC2, ARGLU1, BIVM, CARS2, NEK3, VPS36, RNASEH2B, BORA, SUCLA2, RCBTB1, MED4, PHF11, COG3, ITM2B, SETDB2, IFT172, MTMR6, LNX2, ESD, RB1, RBM26, ABHD13, CUL4A, SPACA3, TNFRSF11A, SLC12A9, DCUN1D2, SAP18, CCDC122, RNF219, PAN3, GPR180, FARP1, ING1
EIF4EBP1	BAG4, EIF4EBP1, ZNF883, ASH2L, ARHGEF19
LDHB	UTP18, YTHDC2, FBLIM1, CAD, MUC17, SDR16C5, MTBP, SHISA3, DDR1, NUDT19, NOP2, LDHB, EEF1B2, PPM1G, TRAK2, IMP4, PTRH2
RTL10	WDR6, UBE2L3, ZNF696, AAK1
OGFRP1	DCN, MXRA8, CCR1, FILIP1L, RHOG, C2orf69, OGFRP1, RRP7BP, GPR132, PI4KAP2, SERHL2, DDTL, SH3BP1, TCF20, MCAT, GPSM3, CAV2, ZNF674, LTBP2, CCDC18, RFXAP, MFGE8
CKLF-CMTM1	CMTM1, AFMID, RIPK4, PPIP5K2
SPDL1	DEPDC1B, SPDL1, SASS6, BUB1B, SRSF2, DAZAP1, HMMR, TIPIN, WDR62, H2AFZ, GRPEL2, PTTG1, CENPN, CDT1, CHRNA5, CDK1, SHCBP1, EXO1, LIN9, KIF18B, KIF20A, CENPA, NCAPH, ZWINT, HJURP, NUF2
RNVU1-19	APOB, A2ML1, KRT4, TRIM72, PTPN20, ONECUT3, HBA1, IGF2-AS, FAM173A, LHB, KRTAP3-3, HNRNPA1P33, LINC00612, MMP23A, RNU6ATAC, LINC01393, KIF25-AS1, ANKRD18B, ENO1-AS1, FOXD3-AS1, ATP6V0A4, POU6F2, PF4V1, HGFAC, DAO, ERI3-IT1, TMEM229A, GLIS3-AS1, SHISA9, OR2W3, SCARNA10, TCAM1P, LINC01213, CTAGE8, ADAMTS19-AS1, RNF103-CHMP3, LINC01018, C9, KCNJ13, CASC1, EEF1G, DENND5B-AS1, SMLR1, TAS2R31, RNF126P1, GACAT2, PFN1P2, CAHM, CPN1, SFRP5, MYOT, GJB6, PLG, HOXC13, HOXC11, HOXC12, INHA, ARHGAP40, SEMG1, TCP11, FAM83C, HRASLS, SPINK2, HSPE1-MOB4, C17orf50, HIST2H4A, CTAGE15, PACERR, RBAKDN, HIST1H4K, HIST1H2BE, HIST1H2AH, HIST1H3A, HIST1H2AJ, HIST1H2AL, GTF2IP1, HIST1H4D, HIST1H3C, CHMP1B2P, HIST1H2BI, LINC01101, CA6, NMUR2, DYDC2, VTCN1, SLCO1B1, NKX2-1, GATA4, SIX3, SMIM2, CYP1A1, RLBP1, HORMAD1, NAT8, LIX1, AKAP4, GRM1, ACMSD
ZNF93	TNIP3, LAMA3, ZNF701, ZNF93, GREB1, ZNF682, ZNF790, ZNF347, ZNF90, ZNF844, ZNF736, AMACR, PLCL1, ZNF486, FGL2, EPG5, ZNF599
EIF3E	RPS20, MTFR1, RPL8, PABPC1, CPNE3, PUS7, SPIDR, SLC25A32, DCAF13, INTS8, ZNF16, RSL1D1, ERICH5, SCRIB, C8orf33, CHST6, ZNF623, TOP1MT, IMMP2L, HSF1, ZNF696, ANKRD46, CYHR1, ZNF250, ZNF517, ZNF251, ZFAND1, EIF3E, EMC2, EEF1D, RPL24, TGIF2, OTUD6B-AS1, NUDCD1, MRPL45, PHF20L1, E2F5, RPL7, MTDH, EIF3H, UTP23, TATDN1, ZNF7, AZIN1, DPY19L4, MTERF3, RPL30
SNORD83A	ATP1B3, ACBD7, CRIP2, MKX
AGAP6	SPPL2B, LUC7L, DDX11, POLR3E, TARBP1, SFSWAP, SUGP2, PDIA5, SASS6, UBN2, ANKRD61, ZNF276, WDR90, MYSM1, ANKRD23, DCST2, SEC31B, TRAF5, STK36, ANKZF1, CCNL1, TOPBP1, MSS51, LENG8, JMJD7-PLA2G4B, RNF139, NPIPB4, ZNF692, AGAP5, ZNF621, WDR73, ZNF354B, DNHD1, ANKRD18A, BRICD5, NPIPA1, TRIM52, TCTE3, ZBTB37, CDK10, SDHAP1, SETD4, AGAP4, KIAA0895L, NPIPB15, ZNF431, EME2, ZNF121, GOLGA6L9, SNHG12, ZNF789, DDX39B, LIME1, AGAP6, AGER, MSH5, HERC2P9, CFAP44, THUMPD3-AS1, BTAF1, CHKB, HSF4, TAF1C, CEP152, KLHDC4, CLASRP, PRR22, C1orf220, LAT, SLC23A3, TTLL3, SEPT7P2, GOLGA8B, MIR17HG, MCM3AP-AS1, CCNL2, URAHP, NSUN5P1, AFG3L1P, INE1, AP4B1-AS1, LENG8-AS1, SAPCD1, ZNF32-AS2, CCDC130, AKAP8, CDC37, NSUN5P2, CDK5RAP3, LUC7L3, FNBP4, PRR4, DDX55, MAK, ZNF37BP, SNHG20, LINC00894, TMEM147-AS1, LINC00106, MIR600HG, PITRM1-AS1, GOLGA2P5, ALKBH6, LY6G5B, EGFL8, LINC00893, SNHG3, STAG3L5P, RAD51-AS1, CDK3, GLUD1P3, RPL32P3, TCERG1, NPHP3, DNAH1, NKTR, PASK, RSRP1, KCNIP2, STX16-NPEPL1, MSH5-SAPCD1, SNHG1, PPT2-EGFL8, TEN1-CDK3, SMG1P7, OCLM, NBPF11, AARSD1, LHX4, PILRB, PROZ, STAG3L5P-PVRIG2P-PILRB, CLUHP3, PNISR, ZNF767P, ZFC3H1, RAB33A, C5AR2, DMTF1, PAN2, AHI1, REV1, ATAT1, AOX1, MAPK8IP3, CCDC65, CSAD, NEIL1, MAN2C1, CMTM3, CCDC150, ANKMY1, SNCA, TRIM41, FAM193B, WASH2P, DPH7, MTG1, PRSS53, HNRNPDL, SLC25A27, SREK1
IL5	ZNF771, KLRC3, KRTAP3-1, HNRNPA1P33, ADAT3, RNU6ATAC, EGFR-AS1, LINC01393, FOXD3-AS1, LINC00278, PF4V1, DPP10-AS1, RNF148, CTAGE8, ADAMTS19-AS1, LINC01018, C9, KCNJ13, APH1A, SMLR1, TAS2R31, GACAT2, HOXC13, HSPE1-MOB4, HIST1H4K, HIST1H2BE, HIST1H2AJ, HIST1H2BI, NKX2-1, TPGS1, PPP4C
CACNA1C-AS2	SEMA3G, POLR2J4, CACNA1C-AS1, CACNA1C-AS2
TCAP	TCAP, GRAMD1C, RPL19
ADAM20P1	ADAM20P1
ADORA2A-AS1	CREB3L1, ADORA2A-AS1, BLNK, TRIM16, C12orf57, NFS1
ATAD3B	EHD2, VIM, RRP12, MRTO4, ZNF276, ATAD3B, RECQL4, WDR90, SPEG, LMOD1, DFFB, MMRN2, ZBTB4, PUS1, GEN1, SLC9A9, KIF18B, KLHL17, TMEM120B, ZFP92, ARHGEF12, GAL3ST4, ATAD3A, SNHG12, CYS1, TRMU, CPQ, NSUN5P1, AFG3L1P, LINC00115, CLIP3, PBX4, UBE2S, CTAGE7P, PRMT5-AS1, TNFSF12, LY6G5B, SNHG3, C4A, SNHG21, PDGFRB, WRAP73, SNHG1, SMG1P7, AUNIP, PKMYT1, CHTF18, MRPS25, PSMC3IP, ACAP3, C1orf159, COQ3, GPS2, COL4A2, FAM129A, TMEM127, PIF1, FANCI, CCDC150, TRPC1, CEP78, MTG1, ABI3BP, JAM2
PNO1	NDUFAF7, NUP35, CCDC138, POLR1A, JMJD4, CD82, USP39, CMSS1, PRMT3, ZNF34, ARMC6, PTPMT1, RRP9, CCT4, PNO1, CPSF3, GGH, ASNSD1, WDR12, YARS2, PTPRF, GEMIN6
GPR89B	ITGAL, BTK, WAS, EHD2, VIM, RABEP1, TIMP2, ELN, DKK3, CDK14, AP3D1, MYLK, CD109, PHKG2, MRAS, COLEC12, MITD1, NCF1, ZFAND2B, SLAMF8, CCDC24, C1R, SYCE2, BCL6B, TAL1, LAPTM5, MXRA8, ACP6, DPY30, ANKRD23, DCST1, NAV3, ABCC9, CYBRD1, FERMT2, NUAK1, FGFR1, FBLN1, CCDC80, KRTCAP2, STK36, EDIL3, RNF180, ANKRD33B, C5orf63, ABCA1, CYBB, JAM3, CLMP, TUB, MFAP4, PRKCB, CATSPER2, GREM1, MAP1A, SPATA33, AXL, HSD11B1L, TTC21A, VASN, CLIC4, LIMS1, TPST1, NPAS2, CHST11, PIK3CD, BCL2, COL8A2, SLFN11, ZNF621, MRGPRF, MMRN2, HEG1, GPX2, PNMA1, SNX18, LINC00174, FZD2, SLC9A9, C1S, RABIF, CSF1, CDK10, SMYD3, DNAH14, EVI2B, HEATR4, COL14A1, GPR89B, EVL, ZNF765, TCEAL3, TCF4, MYO5A, FAM49A, ZNF26, C3orf35, SFMBT2, ZDBF2, HLA-DOA, THUMPD3-AS1, EP300, HDAC10, RASSF2, CRISPLD2, FOXF1, BNIP3L, CD37, MXD3, PAM16, AFG3L1P, ACBD6, PCOLCE, PMP22, IL10RA, PRPF40B, SELPLG, CEP85L, UST, SNHG15, GET4, ZNF542P, PLEKHO2, BGLAP, TMEM161B-AS1, BACH2, QKI, SPARC, ST8SIA4, GNB4, CCDC88A, IL1R1, WIPF1, MAP7D1, GPR89A, GPR68, TMEM200B, NPIPB11, STX17-AS1, CNPY2, PECAM1, SMG1P7, PLXDC2, GLT8D2, GLIPR2, RECK, CALD1, SSPN, NCKAP1L, C3, OVOL2, ZNF8, DOCK4, ARHGEF6, MNX1, TRAF3, PRMT7, SYT11, TMTC1, CTSL, MDFIC, FAM129A, DOCK10, PLXNC1, LCP1, NACAD, LRRC32, THUMPD2, EMILIN1, ITGAV, LUM, FBLN5, PMM2, CDH11, WRAP53, NFIC, SIGLEC10, GABPB2, ATP8B2, KCNN3, PHLDB2, PDGFC, ATP6V1B2, ZEB1, SERPING1, ITGB1, ITPR1, TCF7L1, SEMA3D, ABI3BP, CHODL, JAM2, N6AMT1, TIAM1
DNAJC3-DT	PIBF1, TTC14, UPF3A, POLR1D, PCIF1, PRPF6, ARHGEF7, SUGT1P3, UFM1, SOX9, CDC16, USPL1, UBAC2, ARGLU1, BIVM, RNASEH2B, RBM26, DCUN1D2, FARP1
IARS	BUB1, CKS1B, SHISA2, IARS, NUP188, SUSD6, STX4, FANCG, PGAM5, CDC20, DDX31, IPPK, EXOSC2, PSAT1, ESPL1, NCBP1, CIR1, PTGES2, NCAPD3
ZNF391	RAB27A, MAB21L3, ZKSCAN4, ZSCAN26, DNAH10, B3GNT6, PRMT6, CARD16, ADNP, MANBAL, GAS5, SATB2, ZNF391, MMEL1, SHROOM2, SLC26A7
LINC00239	ENTPD7, LINC00239, ANP32A
TLCD1	POLDIP2, COX10, FAM86C1, TLCD1, NLE1, SLC46A1, CD82, IL12A, TEFM, HINFP, MRPL11, TMEM52, HARBI1, METTL23, COA3, MRPL40, GPATCH8, RPL23A, PMM1, UTP6, PEX12, TMEM199, DPH5, HIVEP3, CISD3, VPS25, ERAL1, PTRH2, HSPG2, C1orf35, GRAP
FTX	FTX, DNAH1
ITGAX	CFH, PLXND1, ITGAL, MATK, PAX6, NOX1, IFFO1, STAB1, CD4, BTK, PLAUR, EHD3, PSMC4, WAS, SLC11A1, SNAI2, CD74, ADGRA2, PLEKHO1, EHD2, RRAGD, TYMP, VIM, ARHGAP31, TIMP2, VCAN, MSR1, JKAMP, RASGRF1, SLC2A3, BCAT1, RNF4, ST3GAL6, CALCRL, TIE1, CD84, CD109, MMP14, DZIP1L, MRAS, COLEC12, NCF1, SLAMF8, ADAMTS4, FCER1G, C1R, GAB3, ITGB2, PLXDC1, ITGA5, ZNF385A, BCL6B, LAPTM5, WNT4, GBP4, NLRP3, OLFML2B, ARHGAP25, COL6A3, TRO, ADGRF5, VASH1, GLI2, NOTCH3, ZNF532, SCARF1, SRI, ICAM3, APBB1IP, SLC1A3, COL5A3, PILRA, LAT2, HSD17B14, ADAMTS2, MMP2, NID2, CASS4, C20orf194, P2RX7, ICAM1, CCDC80, FSTL1, FBLN2, C4orf36, CCR1, TAGAP, CTSB, CTHRC1, CYBB, NDRG2, HTRA1, GPR176, JAM3, FBN1, CLMP, YPEL4, CERCAM, SNX20, AXL, SEMA6B, NXN, CD300C, TAP1, RAB31, IL7R, CPT1C, CXCL10, PTAFR, CD52, ANTXR1, ITGAM, CD14, ACYP2, OSCAR, CHST11, DSEL, LRRC8C, P2RY6, COL8A2, LAMB2, SLFN11, CYP7B1, MMRN2, PTPRM, HEG1, NRROS, TLR6, FZD4, TUBB6, SPHK1, FAM20C, BET1L, KCNG2, MAF, TCAIM, CIITA, CDH5, HCLS1, GAS1, TRAPPC5, TMEM45A, CHST15, RAD51B, UBE2E2, C1S, BGN, CSF1R, VMO1, COL18A1, MEX3B, ARSI, CSF1, COLEC10, LRRC19, FMNL1, TNFAIP2, IL3RA, EVI2B, THBS2, GNG2, ARHGAP30, C12orf74, TRPV2, ARL4C, DPYD, SNTN, HLA-DRB1, EVL, ZNF799, TLR7, PDLIM7, C5AR1, MYO5A, PSAP, FAM49A, SIRPA, CHSY3, HLA-DRB5, CNGA1, SFMBT2, MAFB, TCEA3, HLA-DOA, COL5A2, HLA-DRA, LILRB3, VGLL3, IL12RB1, NRP1, CYTH4, LGALS1, HMOX1, CD40, SGK2, RASSF2, SIRPB1, TIMP1, TNFSF13B, ACP5, MLYCD, MEFV, CRYM, CD37, TSPAN4, MBLAC1, TENM3, C19orf73, HLA-DPB1, ZNF469, HLA-DPA1, IL4I1, SYDE1, PLD3, JAK3, MEOX2, AEBP1, CCL2, COL1A1, FAM20A, CDR2L, PMP22, RAB34, KLHL5, LPXN, IL10RA, SLC15A3, SELPLG, TRPV4, SH2B3, CLEC4A, DSE, TNF, NFAM1, APOBEC3G, TPM3P9, PLEKHO2, HLA-DMB, FCGR2A, SOD2, QKI, FBRSL1, SPARC, ST8SIA4, NR3C1, PDGFRB, GNB4, CYTIP, FNDC4, ITGA4, CLIP4, LOXL3, CCDC88A, FN1, STAT1, IL1R1, WIPF1, PRRX1, NCF2, MAP7D1, AKT3, GBP1, CTSD, NRP2, C1orf54, PKD2, SPP1, LTBP2, TGFB3, GPR68, IFIT2, PCDHGA12, PCDHGB7, RNASE4, MRC1, PECAM1, TPBGL, CXorf21, ENOX1, MTERF2, SCPEP1, KCNJ8, CXCR4, INHBA, RECK, CALD1, PLAU, SRGN, BICC1, HVCN1, ARHGAP9, NCKAP1L, MMP19, ENKD1, SIRT5, HS3ST3B1, C3, HCST, FAM78A, ADGRE2, FGL2, MILR1, C2orf15, A4GALT, APOBEC3A, DOCK4, PODXL, ARHGEF6, MAP7D3, STARD8, APOE, APOC1, MNX1, CEP85, THEMIS2, RFTN1, GFPT2, EMILIN2, TRIM22, SERPINF1, DLG4, SYT11, ALOX5AP, CHI3L1, PRAM1, NOTCH2, SPOCD1, SLC43A3, C5AR2, COL4A2, ETS1, SLC37A2, CTSL, HAVCR2, MDFIC, STX11, FAM129A, DOCK10, PLXNC1, LCP1, GPNMB, MYO1G, TM6SF1, LIMD2, HLX, TLR2, SULF1, EMILIN1, CALHM2, ENTPD1, ATIC, HECW2, CXCL9, ENPEP, GLIPR1, LUM, MAP3K12, FRMD6, RTN1, GPR65, HAPLN3, MFGE8, ITGAX, NUDT7, CDH11, SLC39A6, PIK3R5, COL6A1, COL6A2, EMP3, MYO1F, SIGLEC10, C1orf162, ADAMTSL4, CTSK, ATP8B2, PTPN7, PYURF, MARCH1, PLA2G7, DOK3, PPP1R18, FGD2, MSN, UGCG, SERPING1, C11orf49, TENM4, P4HA3, FERMT3, FCGR1A, TMEM86A, DPYSL4, ADAM8, KCNK13, SPOCK1, GJA1, RASGRP3, LGI2, GBP5
HTRA3	CFH, HECW1, RECQL, COPZ2, ETV1, FARP2, GAS7, IFFO1, ANOS1, DCN, EHD3, WWTR1, SNAI2, ADGRA2, PLEKHO1, EHD2, VIM, RABEP1, APBA2, TIMP2, VCAN, TNC, EPHA3, LTBP1, ELN, DKK3, CDK14, BCAT1, PRDM6, GPC1, ST3GAL6, MYLK, TIE1, EML1, CD109, MMP14, ERG, DZIP1L, MRAS, COLEC12, SLAMF8, FCER1G, SV2A, C1R, SPON2, ATAD3B, GPSM1, COX7A1, CYGB, ITGA5, GRASP, RAVER2, SYNC, MXRA8, NEXN, DDR2, PEA15, OLFML2B, KIF26B, RFTN2, DCST2, COL6A3, TRO, FSTL3, VASH1, LMCD1, CYBRD1, ACTN1, FERMT2, GLI2, NOTCH3, NUAK1, ZNF532, RARB, FGFR1, FBLN1, FAP, FKBP7, SLC1A3, MOXD1, COL5A3, COL16A1, HSD17B14, ADAMTS2, MMP2, NID2, PTHLH, C20orf194, EBF4, CPXM1, P2RX7, CHRD, ZFHX4, CCDC80, SLC22A17, FSTL1, LMOD1, IGFBP7, ADORA1, FBLN2, HEYL, MON1A, ANXA5, RNF180, GPX8, DLC1, CTHRC1, GEM, CYBB, UBTD1, SLC39A13, AMOTL1, HTRA1, GPR176, JAM3, FBN1, SENP8, CLMP, WBP1L, TUB, C16orf45, YPEL4, GREM1, MAP1A, CERCAM, PRRX2, TUBA1A, AXL, NXN, IGFBP6, RAB3IL1, VASN, FILIP1L, RAB31, BMP1, ROR2, AR, CPT1C, CLIC4, ANTXR1, CSGALNACT2, PCDH7, ITGAM, TPST1, ZFPM2, NLGN2, OSCAR, PYGO1, CHST11, MCC, DSEL, HOPX, SPSB1, COL8A2, LRRC15, EFEMP2, SLFN11, CYP7B1, MRGPRF, HEG1, MSRB3, FZD4, TUBB6, SPHK1, CNTD1, BASP1, HIC1, SRRM3, FAM20C, CCDC184, MAF, THBD, FAM133A, SSC5D, C3orf80, GAS1, ZFP82, F2R, TMEM45A, CHST15, RGMA, HHIPL1, UBE2E2, C1S, TSHZ2, BGN, FES, MXRA7, COL18A1, FHL3, CBX6, ARSI, PRKD1, SLIT3, CSF1, FMNL1, SORCS2, SLC24A3, SV2B, LSAMP, THBS2, MITF, COL4A1, COL14A1, ARL4C, PRELP, ZFP92, NTNG2, NUDT11, ZNF774, EVL, TCF4, PDLIM7, FLNA, ANXA6, KANK2, DACT3, MYO5A, ZNF677, TPM2, ANKRD35, HLA-DRB5, ITGBL1, ZNF521, MAP3K3, MAFB, COL5A2, CYS1, ATP10A, TMEM200C, VGLL3, SH2D3C, PALMD, PALM, MMP11, LGALS1, ISM1, MYL9, MXRA5, SMARCA1, MEDAG, CRISPLD2, RASL12, PLAT, TRPS1, TUSC3, DIO2, LBH, S1PR3, TSPAN4, TENM3, PLXNA4, ZNF469, C14orf132, TP73-AS1, RNF144A-AS1, SYDE1, CLIP3, MEIS3, CLEC11A, MAST1, COMP, CAV2, PCOLCE, SFRP4, MEOX2, RARRES2, AEBP1, TGFBR1, ECM2, ACTA2, SEPT4, CCL2, CNTNAP1, COL1A1, FAM20A, PMP22, RAB34, CPZ, NKX3-2, GLRB, KLHL5, CRYAB, ARHGEF17, P3H3, ACSS3, GLI1, ELK3, MGP, ADGRD1, COL12A1, DSE, ANKRD65, TNFSF12, ZNF542P, ARHGEF25, INMT, PLEKHO2, STON1, FCGR2A, SCARF2, MDGA1, BACH2, CAP2, BVES, QKI, PDE10A, LAMA4, TBX18, PCDHB2, LOX, SPARC, PCDHB7, THBS4, NR3C1, DPYSL3, PDGFRB, DBN1, GNB4, PLCH1, ADAM23, ACVR1, FNDC4, PDE1A, CLIP4, LOXL3, CCDC88A, FN1, IGFBP5, CHST10, IL1R1, PRRX1, GPX7, AKT3, ADGRL2, MFAP2, KIF17, TNFSF4, NRP2, ELOVL4, PKD2, LTBP2, TGFB3, GPR68, PCDHGA12, TMEM200B, STAM-AS1, PECAM1, FBXO17, PLXDC2, ENOX1, GLT8D2, LHX4, FMOD, INHBA, CALD1, NUDT10, PLAU, BICC1, EGR2, RASSF8, SSPN, NCKAP1L, MMP19, LRP1, COL10A1, SLC12A4, SNAI1, C3, GLIS2, ARMCX1, WFIKKN1, STEAP4, LIX1L, PIP4K2B, ZNF8, A4GALT, CALU, LRRC17, LOXL1, PALLD, APOE, APOC1, PXDN, COL5A1, THEMIS2, AKAP12, NFATC1, RFTN1, PDLIM4, GFPT2, AOC3, TMEM204, MATN3, TRIM22, SERPINF1, HSPA12B, SYT11, LOXL2, CTIF, CCNB1, COL4A2, DZIP1, ETS1, CTSL, MDFIC, B4GALNT1, FAM129A, USP44, GPNMB, ADAMTS7, TM6SF1, HLX, CDK5RAP2, ZFP37, ATP6V1G1, DNAJB5, LRRC32, SULF1, FXYD6, ITGA11, CYP1B1, EMILIN1, ENTPD1, ITGAV, ARHGAP24, PRICKLE1, LUM, FRMD6, FBLN5, HAPLN3, MFGE8, TGFB1I1, CMTM3, CDH11, PRDM15, COL6A1, COL6A2, EMP3, WTIP, RCN3, HMCN1, CTSK, ATP8B2, MEIS1, GULP1, PHLDB2, BOC, TRPC1, SLIT2, CORIN, ANK2, PDGFC, SLC25A48, PPP1R18, DAAM2, IGFBP3, MSN, SLC16A2, FRMPD3, LRP12, STOM, ZEB1, SERPING1, TENM4, SERPINH1, P4HA3, FEZ1, TAGLN, CTF1, FCGR1A, EDNRA, ADAM8, WWC2, BEND6, HSPB8, SPOCK1, GJA1, RBMS1, HS3ST3A1, UCHL1, PDLIM3, JAM2, FGD5, PIEZO2, PPP2R2B
SLC39A2	SLC39A2
PTRH2	PNPLA4, NFIX, ZNF207, MKS1, ARHGAP31, H6PD, ENTPD2, SNF8, C19orf47, TLCD1, TAF6L, DPY30, GRIPAP1, CLNS1A, EED, PAFAH1B3, SMARCA2, CD82, AAMDC, OSBPL8, TMEM101, SNHG16, GTF2A1, RPUSD4, PHB, POP5, TPM4, SDHAF2, SAC3D1, MFF, LUZP1, TMEM126A, RBM4B, YIF1A, PAAF1, RUVBL1, EXOSC4, OGFOD3, MRPS23, COA4, C2orf76, KRT10, SEPT10, PLXNB2, MRPL21, CCDC69, SMURF1, OXLD1, UQCC3, NDUFAF5, SH3PXD2A, ZMIZ1, MRPL27, EFTUD2, LDHB, NME1, ADSL, TIMMDC1, NIT2, EIF2B4, KLF9, HMBS, APAF1, PDCD2L, ZNHIT3, PSMB3, CLIP1, CAP1, PTCD3, COQ3, SDF2, PIK3C2B, WDR74, IL6ST, OS9, DYNC1LI2, ZNF670-ZNF695, TACO1, ABI1, CPEB2, DCUN1D5, THUMPD2, METTL5, SECISBP2L, PTRH2, EIF4A3, ANAPC11, NARF, NT5C3B, TAMM41, HDAC8, DPH7, EIF3M, TMEM138, TIMM8B, ARL14EP, NMRAL1
PCDHGA10	SOX8, LRRC15, RMDN1, PCDHGA10, PCDHGA11, MRPL45, MAU2
DCST1	DCST2, DCST1, SEC31B, MAP9, RNF180, AXL, BASP1, DNHD1, L3MBTL1, GNG2, GPR89B, LINC00894, PITRM1-AS1, TNFSF12, RASSF8, NQO2, HERC2P2, ACAP3, PLXNC1
IL26	CEP68, HNRNPA1P33, LINC00278
CTSE	DPM1, VSIG2, PHF20, CTDP1, CREB3L1, ABHD3, ACER3, SLC4A4, HSD17B2, RAB26, GNG4, MAGEB17, B3GALT5, ZBTB7C, CTSE, PIGU, VAPA, RBBP8, RIOK3, VSTM5, ADTRP, NFS1, LY6G6D, VNN1, PDE4D, TSPAN1, SPINK4, SEMG1, DYNLRB1, PLAGL2, GRPR, PRDX5, MMP28, AAR2, RBM39, REG4, NAPG, KCNK1, SERPINA10, GCNT3, COMMD7, ADGRF1
C12orf73	NDUFAF7, VCL, METTL1, SCML1, FOXN3, THRAP3, ARID4B, LZTS1, MALSU1, RPUSD3, SKI, JAK1, DPY30, CFAP20, VASH1, SEL1L, PDCD2, BCS1L, NUP37, CIC, CRYBG3, MRPL22, NFE2L1, ADD1, MAPKAPK5, ANAPC5, SNRK, FYCO1, UQCRQ, RAB8B, POP5, TPM4, MFSD3, SMIM4, MPLKIP, FAM107A, AKAP13, RPS21, POP7, BANP, DAG1, C12orf76, MRPL11, PARL, PUS1, EXOSC4, ZNF771, ACBD3, NOC4L, LYRM7, CMC1, ALKBH2, C15orf61, ANAPC7, ARHGEF12, SMURF1, BMPR2, TCTN1, UQCC3, C12orf73, CWF19L1, NUBP2, BCL7C, EP300, HIF1A, SUSD6, EIF5, ACOT8, NUTF2, MXD3, NDUFS3, LYRM4, ACBD6, ZNF674-AS1, TRMT1, TIMM50, PTCD1, SH3PXD2A, ZMIZ1, RPS13, NDUFS8, VPS29, HLA-B, COX7A2, TMEM30A, MRPS30, NIT2, USP34, GPR89A, KLF9, NDUFA8, SCARNA9, HMBS, WDR83, MRS2, AHNAK, LSM7, ZSWIM6, COX7B, PRR7, NDUFA2, WDR74, C12orf29, CCDC59, SWAP70, IL6ST, RABEPK, NARS2, SNRPF, MMAB, TARBP2, C12orf10, REM2, ANAPC11, CTU1, TAMM41, GOLGA4, ECE2, NDUFS6, NDUFB11, IMMP1L
AL590226.2	HEBP2
MCM3AP-AS1	CD4, TARBP1, TIE1, PAXBP1, SPON2, ITGB2, PCNT, MYSM1, ANKRD23, CCDC80, EDIL3, AXL, SEMA6B, KIFC2, ING5, JMJD7-PLA2G4B, CALML6, MAP6, AGAP5, DNHD1, SSR4, D2HGDH, SLC9A9, BGN, WBP2NL, NPIPA1, PI4KAP2, TRIM52, SIGIRR, SETD4, AGAP4, ZNF248, CNGA1, ZNF789, C3orf35, AGAP6, CFAP44, HDAC10, ESRP2, CEP152, CRYGS, SLC23A3, ZNF891, POLR2J4, MCM3AP-AS1, TIAF1, SRRM5, C14orf132, MGP, CBR3-AS1, MIR600HG, EGFL8, RDH10-AS1, MDGA1, NKTR, PASK, WIPF1, TEN1-CDK3, AARSD1, PILRB, LINC01126, LOXL1, RAMP2, PNISR, MDFIC, PLXNC1, GPNMB, ATAT1, LUM, URB1, ANKMY1, WASH2P, MTG1, FEZ1, PRSS23, CCDC3, DGKE, PPARGC1B
DLGAP5	ANLN, TACC3, DEPDC1, RABEP1, WWC3, RAD51, NDC1, BUB1B, CCNB2, RACGAP1, CHFR, MCM6, NDC80, L2HGDH, BIRC5, KIF4A, G2E3, GEMIN2, CDC45, STT3B, KIF15, MAD2L1, MELK, LRR1, CKAP2L, BUB1, CDCA4, GLMN, RTKN2, KPNA2, CDCA2, PARPBP, SAPCD2, FANCM, WDHD1, CDC7, FKBP3, POLE2, GNPNAT1, CDKN3, MTHFD1, VRK1, PSME2, OIP5, MCM4, UBE2S, FOXM1, CDCA3, KIFC1, ARHGEF25, TTK, KIF20A, CENPA, PROC, CDC20, SLIRP, NCAPH, KIF18A, HJURP, DLGAP5, KNSTRN, PARP2, EIF2S1, CCNB1, CDCA8, TROAP, SMC2, NUSAP1, KIF23, CEP55, KIF2C, CENPU
ANKRD36	RBM6, MATR3, ANKRD23, ZNF638, SRRT, CWC22, ZNF589, CATSPER2, ATG16L2, JMJD7-PLA2G4B, FAM161A, BBS1, ANKRD36C, D2HGDH, NME9, AGAP4, ANKRD36B, PCBP2, GOLGA6L9, SZT2, ZNF789, C3orf35, CEP290, MSH5, PPP1R10, SRRM2-AS1, CRYBB3, PNN, DDX47, TTLL3, URAHP, GUSBP11, CDK5RAP3, MIR600HG, GOLGA2P5, EGFL8, LINC00893, CDK3, DNAH1, NKTR, INO80D, PIKFYVE, SF3B1, ALMS1, MSH5-SAPCD1, EBLN2, CEP95, TEN1-CDK3, NBPF12, PILRB, MPHOSPH10, STAG3L5P-PVRIG2P-PILRB, RBM12B-AS1, ANKRD36, ATAT1, CREBZF, PPIG, ZSCAN29, CEP131, CCDC150, C1QTNF2, PRSS53
GINS3	NDUFAB1, POLA2, CHPF2, DEPDC1B, PTCD2, RAD51, MCM10, CDC25C, SPC24, SNRNP25, CCNF, PBXIP1, TRIP13, TIPIN, MCM6, UBE2T, KIF22, CD82, ORC1, RAD54L, BIRC5, ORC6, WDR76, CDC45, KIF15, RFC4, SLBP, H2AFZ, POC1A, MAD2L1, MELK, SKA3, DDIAS, E2F7, GPT2, CENPN, PLK1, CDT1, CHAF1A, PRDX2, DTYMK, FEN1, CKAP2L, SHCBP1, RRM2, COQ2, CTU2, EXO1, RMI2, FANCB, GINS3, DDX28, TRAIP, TOB2, PGP, H2AFX, XRCC2, CDC6, CDC7, CENPM, NUP93, RNASEH2A, ASF1B, CCNE1, TIMM50, UBE2S, NEIL3, NCAPG, CDCA3, CENPA, CDC20, HELLS, PDF, NCAPH, MND1, KIF18A, ZWINT, HJURP, AHNAK, GOT2, C17orf53, BCL2L12, PKMYT1, RDM1, KNSTRN, EMC8, GINS2, HAUS8, TUBG1, SCLY, CCNB1, DPH6, KIF23, CENPO, PLK4, DTL, FANCD2, ECE2, MTFR2, CDCA5, CHEK1, SPC25, SUV39H2, CENPH
SINHCAF	SPAST, SLC4A7, SEC13, ZNF213, RPL6, LRRFIP2, CFAP97, ZBTB39, ZNF180, KIF18B, ZNF823, MSL3P1, PTGES3, KCTD20, PDXP, EIF2B4, RPS25, LINC01224, CCDC91, YEATS4, SNX6, SAP130, RPL7, FBXO10, DIXDC1, MSI2
SUV39H1	RPUSD1, MBTPS2, PRICKLE3, SCML1, RFC2, CHAF1B, G6PD, POLR3K, CCNF, PBXIP1, FTSJ1, FAM50A, HSD17B10, MRPS34, ORC1, BIRC5, ORC6, FYCO1, MAD2L1, CCDC186, ST5, PLK1, CDT1, SAC3D1, APEX2, PCDH7, TRIM8, KLHL15, FANCB, RUVBL2, APOO, ERCC6L, H2AFX, PJA2, CENPW, FAM216A, POLA1, PRPS2, SUV39H1, NAA10, PQBP1, CDK16, CENPI, ELMO3, RNASEH2A, TCTEX1D2, ASF1B, CCNE1, POLR2I, NUDT1, MADD, CDCA3, FOXP4-AS1, KIAA1217, MND1, TIMM17B, HAT1, EMC8, PDHA1, RNF144B, CTU1, ECE2, HDAC8, NDUFB11, EBP, NSDHL, CHEK1, SPC25, VBP1
SCARF2	CFH, HECW1, COPZ2, IFFO1, ANOS1, DCN, WWTR1, SNAI2, ADGRA2, PLEKHO1, EHD2, HSD17B6, VIM, ARHGAP31, APBA2, TIMP2, VCAN, MSR1, RAI14, TNC, ELN, DKK3, CDK14, SLC2A3, CTDP1, BCAT1, LZTS1, PRDM6, MYLK, TIE1, EML1, MMP14, FZD1, DZIP1L, MRAS, COLEC12, FCER1G, SV2A, RUNX1, C1R, SPON2, ITGB2, COX7A1, PLXDC1, CYGB, ITGA5, FAM171A2, MXRA8, DDR2, OLFML2B, KIF26B, COL6A3, TRO, NAV3, FSTL3, ARHGAP10, LMCD1, CYBRD1, LIMS2, FERMT2, GLI2, NOTCH3, NUAK1, ZNF532, FGFR1, FBLN1, FAP, SLC1A3, TNS1, MEF2C, PILRA, HSD17B14, ADAMTS2, MMP2, NID2, PTHLH, C20orf194, EBF4, CPXM1, ICAM1, CHRD, ZFHX4, CCDC80, SLC22A17, FSTL1, LMOD1, IGFBP7, FBLN2, HEYL, GPX8, DLC1, CTHRC1, SALL2, UBTD1, AMOTL1, HTRA1, GPR176, JAM3, FBN1, CLMP, TUB, TMEM130, C16orf45, GREM1, MAP1A, CERCAM, PRRX2, IGF2, TUBA1A, AXL, NXN, IGFBP6, RAB3IL1, LTBP3, VASN, FILIP1L, RAB31, ENHO, ROR2, CPT1C, CLIC4, ANTXR1, CSGALNACT2, PCDH7, ITGAM, ZFPM2, OSCAR, CHST11, MCC, DSEL, HOPX, SPSB1, COL8A2, LAMB2, LRRC15, EFEMP2, SLFN11, CYP7B1, MRGPRF, PTPRM, NRROS, MSRB3, PHLDA3, PHYHD1, KLHL38, TUBB6, SPHK1, BASP1, WDR73, LRRN4CL, HIC1, FAM20C, CCDC184, PARD6G, DTX3, MAF, THBD, FOXS1, PCBP1-AS1, GPBAR1, SSC5D, C3orf80, GAS1, SHISA2, F2R, TMEM45A, SLC9A9, RGMA, HHIPL1, UBE2E2, C1S, TSHZ2, BGN, CSF1R, CRIP2, COL18A1, FHL3, ARSI, PRKD1, SLIT3, ARMCX2, SLC24A3, MATN1-AS1, THBS2, MITF, C11orf96, MAGEH1, TRPV2, ARL4C, DPYD, PRELP, NTNG2, NUDT11, LAMA2, TCF4, ANKRD36B, PDLIM7, FLNA, KANK2, DACT3, C5AR1, ZNF677, CHSY3, TPM2, ITGBL1, MMP17, ZNF521, PCMTD2, MAFB, COL5A2, CYS1, ATP10A, VGLL3, GADD45B, MMP11, LGALS1, TIMP3, RBFOX2, ISM1, MYL9, MXRA5, BEX4, MEDAG, CRISPLD2, RASL12, CD276, PLAT, TRPS1, TUSC3, DIO2, LBH, S1PR3, ZNF321P, TSPAN4, TENM3, PLXNA4, ZNF469, C14orf132, TP73-AS1, SYDE1, PLD3, CLIP3, MEIS3, CLEC11A, COMP, CAV1, PCOLCE, SFRP4, MEOX2, RARRES2, AEBP1, ECM2, UNC5B, ACTA2, SEPT4, COL1A1, EFNB3, FAM20A, PMP22, RAB34, CPZ, NKX3-2, GLRB, KLHL5, CRYAB, ACSS3, TRPV4, MGP, COL12A1, DSE, NR2F1-AS1, ZNF542P, ARHGEF25, STON1, SCARF2, ZCCHC3, MDGA1, BVES, QKI, LAMA4, LOX, SPARC, PCDH12, NR3C1, DPYSL3, PDGFRB, GNB4, FNDC4, PDE1A, CLIP4, CCDC88A, FN1, CHST10, IL1R1, WIPF1, PRRX1, GPX7, AKT3, ADGRL2, MFAP2, KIF17, P3H1, TNFSF4, ELOVL4, PKD2, SPP1, C1orf198, LTBP2, TGFB3, GPR68, TMEM200B, TRIL, MRC1, FBXO17, PLXDC2, IQSEC3, GLT8D2, ZNF549, LHX4, INHBA, CALD1, PLAU, CHST3, BICC1, HVCN1, SSPN, MMP19, COL10A1, ARMCX1, SGCE, LIX1L, HNF1B, RAB7B, A4GALT, LRRC17, CHN1, LOXL1, APOE, PXDN, COL5A1, RFTN1, PDLIM4, MGAT1, GFPT2, AOC3, TMEM204, PODNL1, SERPINF1, HSPA12B, SYT11, ALOX5AP, LOXL2, COL4A2, DZIP1, KDELC1, NREP, CTSL, B4GALNT1, STX11, FAM129A, LCP1, GPNMB, ADAMTS7, TM6SF1, HLX, DNAJB5, LRRC32, SULF1, FXYD6, ITGA11, EMILIN1, CALHM2, ENTPD1, ITGAV, PRICKLE1, LUM, FRMD6, FBLN5, HAPLN3, MFGE8, TGFB1I1, KIFC3, CMTM3, CDH11, COL6A1, COL6A2, EMP3, WTIP, RCN3, EVA1B, C1orf162, CTSK, ATP8B2, MEIS1, FAM171B, BOC, CORIN, PDGFC, PPP1R18, TMEM47, MSN, CDKN2B, ZEB1, SERPING1, TENM4, SERPINH1, P4HA3, FEZ1, TAGLN, ITGB1, FCGR1A, EDNRA, BEND6, HSPB8, SPOCK1, GJA1, RBMS1, HS3ST3A1, UCHL1, PDLIM3
URB1	GART, RRP1B, AGPAT3, MCM3AP, FBXL6, PRPF40A, MCM3AP-AS1, UBAP2, TMC6, PRDM15, URB1, DHX37, CCT8, SCAF4
ZMYND15	BTN3A1, CXCL16, FAM57A, TAP1, SLC16A4, PARP14, ODF3B, ROBO2, STK40, CD55, ZNF502, BHLHB9, HLA-DMA, C6orf48, GRAP2, C19orf38, BTN3A3, RBBP5, TCF24, GDF11, KCNK1, NPL, ZMYND15, GULP1, NRGN
WDR12	APBA3, TTC19, TTC27, PMS1, WDR3, ZC3H15, FUK, CREB3L1, GART, CHCHD6, RPL8, NEU3, PARS2, KIAA1522, NUP35, CCDC138, BOLA3, ANTXR2, POLR1A, MRPS34, BCS1L, NUP37, EXOSC5, CD82, ORC6, CCDC80, CCT3, SNHG16, FYCO1, DCAF13, TMEM67, GTF2A1, NUDT5, SAAL1, PHB, PRDX2, SAC3D1, BUB1, POLR1C, METAP1D, ZBTB4, MRPL11, MAF, EXOSC4, CYC1, PRKRA, MRPS23, COA4, DDX28, RUVBL2, CMSS1, SP140L, MRPL30, HSPA14, H2AFX, NIF3L1, LONP1, TCEAL3, ANKRD13B, C12orf73, SUN2, SUSD6, POP1, NDUFS3, VAMP2, TIMM50, MRPL4, ARMC6, TMEM147, MTPN, UNC5B, NPM3, UBE2S, NME1, MARS2, BYSL, TTC33, RRP9, EIF2B4, PSMD14, WDR75, CCT4, NOL10, SRSF7, PNO1, ORC4, FARSB, DPH5, FASTKD2, UBE3D, CYP20A1, CTSO, PDF, METTL8, RPP40, AHNAK, POLR1B, SNRPD2, PRMT1, TRAP1, AAMP, DDX52, MRPS12, PTCD3, SCLY, DPH2, WDR74, DPH6, IL6ST, RBM17, OS9, CCT7, COX5B, SLC37A4, ATIC, METTL5, WDR12, CCNG2, SNRPF, WDR61, PIF1, FURIN, GEMIN7, CAMKMT, DUSP11, TMEM177, POLR2D, HSPD1, METTL21A, DIS3L2, ECE2, AK3, PDSS1, CDC123, TGOLN2, SUV39H2, RBM45, NDUFAF6, SUPV3L1
NBEAL2	RBM5, RBM6, NBEAL2, PTPN23, CLASP2, PLXNB1, RNF123, JMJD7-PLA2G4B, CAMTA1, USP19, TMEM70, NR2C2, ALS2CL, C11orf42, SETD2, ZBTB40, TMEM63A, ITPR3, NKTR, MCF2L, PIK3C2B, ZNF767P, CDK5RAP2, MAPK8IP3, INTS3, MYO10, PTS
OGT	CLK1, GRIPAP1, STK36, CCNL1, PCF11, LENG8, PHYKPL, CCDC14, WDR27, ANO9, L3MBTL1, DDX39B, MDM4, MSH5, GABBR1, PABPC1L, GABRE, SNRNP70, CLASRP, TTLL3, CCNL2, NSUN5P1, INE1, LENG8-AS1, LUC7L3, LINC00894, LINC00893, STAG3L5P, RPL32P3, RSRP1, TUBGCP6, RBM39, PNISR, LPIN3, ZNF767P, ARGLU1, DMTF1, PAN2, ATAT1, MAPK8IP3, CSAD, OGT, SLC25A27
PIGU	TSPAN6, DPM1, PHF20, TOMM34, RAB27B, KITLG, ELMO2, SPATA2, GDPD5, TRIB2, ITCH, SLC35C2, RBL1, EDEM2, PDRG1, CASP7, SPRED1, CCDC68, YWHAB, ZSWIM1, NSMCE1, RALGAPB, SCAND1, GLOD5, ASXL1, RPS21, TP53RK, SNHG11, ETV4, GCNT4, SAMD9L, SMG1P3, ARSJ, SS18L1, ZBTB7C, ROR1, CTSE, PTPN1, FITM2, UCKL1, NCOA6, LIME1, SYS1, PCIF1, GSS, TRPC4AP, UQCC1, IFT52, R3HDML, NDRG3, ADNP, PFDN4, CSTF1, RAE1, DNAJC5, NELFCD, PRPF6, MTG2, PSMA7, MRGBP, TCFL5, GID8, GMEB2, HM13, TM9SF4, POFUT1, MAPRE1, CDK5RAP1, TTI1, RPRD1B, PXMP4, CHMP4B, ACTR5, AHCY, DHX35, PIGU, TNNC2, ACOT8, RBBP8, GPR143, CPNE1, IGSF23, STK4-AS1, EIF6, NFS1, SAYSD1, PDE4D, IL1R2, RPN2, DUSP4, SNX21, VAPB, PARD6B, CSE1L, RAB22A, STAU1, MOCS3, RNF114, DDX27, NEURL2, PSMF1, MGME1, NECAB3, RALY, DYNLRB1, EIF2S2, ERGIC3, ROMO1, PLAGL2, CDC42EP1, TAF4, AAR2, CTNNBL1, LPIN3, ZSWIM3, SERINC3, PPP1R3D, WDR74, REG4, PTGFRN, SLC5A6, AFG3L2, TPM3, TNFAIP8, LINC01558, NR6A1, SPATA25, DSN1, YTHDF1, PRDM8, PLCL2, PPP4R1
TGS1	SPIDR, TMEM68, UBE2V2, CHCHD7, PHYKPL, YTHDF3, TCEA1, CSPP1, NBN, ARMC1, MCM4, UBXN2B, LINC00857, PRKDC, NUDCD1, LYPLA1, MRPL15, TGS1, GAS8, MTDH, OTUD6B, MTERF3
NPIPB4	ZNF276, CCNL1, CCR1, CATSPER2, PRRT2, LENG8, ANKS3, ZNF507, JMJD7-PLA2G4B, ELOVL6, NPIPB4, CLCN5, MRGPRF, D2HGDH, NPIPA1, TCTE3, ANO9, PRPF39, SDHAP1, AGAP4, DDX39B, LIME1, AGAP6, MSH5, CHKB, ACIN1, HSF4, CENPT, TAF1C, LAT, TTLL3, AFG3L1P, INE1, GUSBP11, ALKBH6, STAG3L5P, GPR68, KCNIP2, PPT2-EGFL8, SCX, AARSD1, LIN37, PILRB, GCNT7, STX16, PNISR, DMTF1, MDFIC, MAPK8IP3, FAM193B, GIGYF1, PRSS53
TRIM46	DCN, XRN2, TRIM46, LGALS1, BVES, LOX, GLT8D2
HOXB3	HOXB9, HOXB4, WT1, ANKRD35, HOXB6, HOXB-AS3, HOXB7, HOXB8, HOXB5, HOXB3
TMEM89	MTMR2
ANKS3	LUC7L, POLR3E, PHKG2, WDR90, METTL22, ANKZF1, CCNL1, USP49, MSS51, PPP2R3B, E4F1, SDHAF2, ATG16L2, ANKS3, ATG4B, COG7, LRRC8C, HINFP, RABEP2, BRICD5, TRAIP, WDR27, CDK10, CCDC84, ADAT2, TAF13, FAM49A, SPG7, LIME1, MSH5, ZNF814, CCHCR1, ATXN2, RNPS1, LRP5L, HDAC10, TELO2, HSF4, CENPT, WDR59, AXIN1, ZNF500, KLHDC4, CLASRP, CRYGS, TNFRSF25, AFG3L1P, SLC26A6, SAPCD1, TRMT1, BRAT1, SNHG15, LY6G5B, NPIPB5, TMEM161B-AS1, LIFR, RSRP1, KLF9, NPIPB11, SCARNA9, SNHG1, SCX, BOP1, SMG1P7, PILRB, CHTF18, HERC2P2, PRMT7, DMTF1, WDR33, ATAT1, CSAD, RHOT2, FAM193B, DPH7, SLC25A27, DCK
TPRG1	TPRG1, GPAT3
LSM8	PSMB1, CD4, SLAMF8, LRRC36, PPP1R35, METTL2B, FBXO33, POLR2J3, CLCN5, LCK, ANO9, CCDC84, S100A16, FBF1, MYO1C, CDK5RAP1, DHX35, TAZ, KLHDC4, HAUS7, JPX, PTCD1, RBM28, DOCK8, CCT6P3, EIF6, MRPL18, MYO19, LSM8, NSUN5, DMTF1, MRPS9, LCP1, CBWD2, KCNK13
WDYHV1	KMT2C, MTFR1, TBC1D31, WDYHV1, NSMCE2, PPP1R16A, RPL8, POLB, VDAC3, CIC, PEX2, MED30, DCAF13, COMMD5, RNF139, MRPL13, TMEM70, EXOSC4, C8orf76, PLXNB2, CDKN3, ZFAND1, EMC2, C8orf82, DDX3X, PVT1, ZHX1-C8orf76, NUDCD1, COPS5, MRPL15, GOLGA7, MRPS28, POLR2K, UTP23, NDUFB9, SAV1, NDUFAF6, MTERF3
IGLON5	EHD2, MRAS, ITGA5, SYNC, COL6A3, TRO, FAP, RPL39L, CTHRC1, CERCAM, SSC5D, BGN, FOXO4, COL5A2, MEDAG, MEIS3, COL1A1, COL12A1, IQSEC3, COL10A1, COL5A1, FRMD6, MARVELD3, IGLON5, P4HA3
SLC25A32	ZC3H3, STAU2, TAF2, MTFR1, TBC1D31, WDYHV1, HK2, LRRC14, RPL8, MAML1, PABPC1, CPSF1, GRHL2, CPNE3, PUS7, RAD21, MED30, OSGIN2, FZD6, SLC25A32, DCAF13, INTS8, PDP1, MFSD3, TMEM68, UBE2V2, PTK2, CHCHD7, RNF139, TSNARE1, MTBP, MRPL13, TMEM70, RMDN1, FAM91A1, DDX10, EXOSC4, RRS1, SHARPIN, MROH1, PUF60, ZFP41, CCDC149, C8orf33, ZNF623, EPHA10, CA13, HSF1, ZNF696, SLC52A2, ANKRD46, CYHR1, C8orf76, YRDC, ZDHHC8, MYBL2, CSPP1, ZFAND1, RIPK2, LAPTM4B, STK3, EIF3E, EMC2, ESRP1, ARMC1, CHRAC1, SQLE, HGH1, PVT1, TGIF2, OTUD6B-AS1, BOP1, NUDCD1, ENY2, ZNF706, LYPLA1, COPS5, PHF20L1, GFPT2, EIF5A, E2F5, PIWIL4, SLC31A1, DSCC1, DERL1, MRPL15, GAS2L3, MRPS28, MTDH, EBAG9, POLR2K, EIF3H, UTP23, NDUFB9, TATDN1, FAM49B, AZIN1, ATP6V1C1, OTUD6B, DPY19L4, NDUFAF6, MTERF3, PTDSS1, RPL30
TTC25	MGST1, TBPL1, AGL, SCARF1, SPINK1, CAMLG, LRRC37A3, EPM2AIP1, TTC25, NEAT1, PDCL3, DUSP4, HOXD9, MTMR12
NIFK	GCFC2, VRK2, BCLAF1, ZC3H15, SEC13, CNOT11, SRSF2, FCMR, H3F3A, RPL31, DDX1, DDX18, RPL6, RICTOR, PRPF18, ZNF146, LSM3, RSL1D1, SP3, PPP1R14B, KLHL15, ADGRE1, C8orf59, SVBP, ZBTB2, AP1S2, SUMO2, PRPF40A, RPF2, MZT1, FBXO7, TIMM9, EEF1D, TSN, BUD31, TXNDC9, HSPE1, CEBPZ, DARS, SUMO1, RPL22, NSL1, RPS25, HMGN3, SET, AFTPH, HPCA, CBX3, CDK2, MPHOSPH10, MTX2, DKC1, FOPNL, LTV1, SMYD5, MRPS9, TXN, RABEPK, SSB, OLA1, SNRPF, ANP32A, C18orf21, LBR, RPS27A, ZC3H8, RPL7, NIFK
ENTR1	CS, RFC4, FXN, STOML2, QSOX2, SNAPC4, PMPCA, ZMYND19, DTYMK, FAXDC2, SSNA1, MYADM, CDCA2, IARS, WDR5, RBX1, EXOSC3, CENPA, RPS15, PRRC2C, GLE1, YLPM1, MRPS2, DDX31, ZSWIM6, UBAC1, EXOSC2, PRPF4, RPL35, KIF2C, LPP, SIGMAR1, CEP78, SURF2, DPH7
PSMG1	CHPF2, TBC1D31, ETS2, RRP1, KLHDC9, TRIP13, CCNE2, PSMG1, PTRHD1, MCM4, CPE, CAND1, QSOX1, DDX52, ZNF687
KCTD21-AS1	ITGA2B, ALG8, TIGD1, KCTD10, KCTD21-AS1
CCDC170	SHC4, CCDC170
ROCK1P1	ROCK1P1
ARSI	COPZ2, ANOS1, DCN, EHD3, SLC11A1, SNAI2, PLEKHO1, EHD2, VIM, AGPAT4, APBA2, VCAN, TNC, DKK3, CDK14, SLC2A3, BCAT1, MMP14, DZIP1L, MRAS, SLAMF8, SV2A, C1R, SPON2, COX7A1, CYGB, ITGA5, MXRA8, DDR2, OLFML2B, COL6A3, TRO, LIMS2, FERMT2, GLI2, NOTCH3, FSCN1, FGFR1, FAP, C1QTNF3, HSD17B14, ADAMTS2, MMP2, PTHLH, CPXM1, CCDC80, SLC22A17, FSTL1, IGFBP7, FBLN2, GPX8, CTHRC1, UBTD1, HTRA1, GPR176, JAM3, FBN1, CLMP, C16orf45, GREM1, CERCAM, PRRX2, TUBA1A, AXL, NXN, IGFBP6, VASN, RAB31, CPT1C, ANTXR1, CSGALNACT2, PCDH7, ITGAM, ZFPM2, NLGN2, OSCAR, CHST11, MCC, DSEL, HOPX, COL8A2, EFEMP2, SLFN11, CYP7B1, MRGPRF, MSRB3, TUBB6, SPHK1, BASP1, SSC5D, C3orf80, GAS1, TMEM45A, RGMA, HHIPL1, C1S, BGN, CRIP2, ARSI, TBX1, THBS2, MITF, TRPV2, ARL4C, LAMA2, TCF4, PDLIM7, ZMYM1, C5AR1, MMP17, ZNF521, MAFB, COL5A2, ATP10A, MMP11, LGALS1, TIMP3, ISM1, MYL9, MXRA5, MEDAG, CRISPLD2, RASL12, TRPS1, TUSC3, TSPAN4, TENM3, ZNF469, TP73-AS1, SYDE1, CLIP3, MEIS3, CLEC11A, COMP, PCOLCE, SERPINE1, SFRP4, AEBP1, ACTA2, SEPT4, COL1A1, FAM20A, PMP22, RAB34, CRYAB, COL12A1, DSE, ZNF542P, PLEKHO2, FCGR2A, SCARF2, QKI, LAMA4, LOX, SPARC, PDGFRB, GNB4, FNDC4, IL1R1, PRRX1, AKT3, MFAP2, RGS4, P3H1, TNFSF4, NRP2, TGFB3, GPR68, TMEM200B, MSH5-SAPCD1, MRC1, FBXO17, GLT8D2, CSMD2, INHBA, CALD1, PLAU, BICC1, MMP19, COL10A1, F13A1, ADGRE2, SGCE, LIX1L, RAB7B, A4GALT, CALU, LOXL1, PXDN, COL5A1, RFTN1, PDLIM4, GFPT2, PODNL1, SERPINF1, SYT11, C1QTNF6, LOXL2, MEIS2, SPOCD1, DZIP1, NREP, HAVCR2, B4GALNT1, GPNMB, HLX, SULF1, ITGA11, EMILIN1, LUM, FRMD6, FBLN5, HAPLN3, MFGE8, CMTM3, CDH11, COL6A1, COL6A2, EMP3, RCN3, CTSK, MEIS1, CORIN, PDGFC, SERPINH1, P4HA3, TAGLN, FCGR1A, HSPB8, SPOCK1, HS3ST3A1, PDLIM3
POLB	COX10, TBPL1, WDYHV1, NSMCE2, SLC38A10, VPS72, POLB, AP3M2, BAZ2A, VDAC3, DCAF13, FNTA, TM2D2, COMMD5, MRPL13, TMEM70, SMIM19, EXOSC4, CYC1, ABCA13, MORN2, LSM2, C8orf82, SH3PXD2A, MRPL51, MRPS15, EBNA1BP2, KIF1C, BTF3L4, MRPL15, GEMIN7, GOLGA7, NDUFB9, SEC16A, PABPC3, NDUFAF6, MTERF3
MKI67	PTBP1, ANLN, BRCA1, TACC3, POLQ, MPHOSPH9, CCAR1, SFSWAP, ASPM, SASS6, BUB1B, EIF4A2, PCNT, MAML1, PRR11, DAZAP1, WDR62, SPAG5, RIF1, SRRT, ATXN7, HMGB2, NOLC1, PLK1, NEMP1, CHAF1A, FEN1, CKAP2L, BTD, SF3B5, ANKRD36C, CKAP5, ATAD5, LMNB2, POLE, EP400, IQGAP3, KNTC1, BLM, ARHGAP11A, PRC1, HNRNPM, CENPI, CEP152, DOT1L, HBP1, SMC3, FOXM1, SLC38A1, KIFC1, LMNB1, SMC4, PIKFYVE, CENPF, KIF14, HELLS, NCAPH, LHX4, CCDC18, HNRNPA2B1, ZWINT, CIT, TAF15, HERC2, DNMT1, PSMC3IP, SMC2, MDC1, MAPKBP1, KIF23, CENPO, KIF11, CEP55, KIF20B, CENPE, FANCI, TICRR, POU2F1, NCAPG2, MKI67, PPRC1, PDCD11, INCENP, UPF2
NAP1L1	EIF4B, FZD5, NAP1L1, ARHGEF7, KRR1
ATP7B	MYCBP2, DIS3, DOCK9, SUGT1, PLEKHA7, DMXL1, DAZAP2, LAMP1, AGRN, NT5M, RFPL3S, NDFIP2, KLF5, STK24, MRPS31, VWA8, MEIS3, UTP14C, PROSER1, UFM1, UBL3, SPRYD7, ATP7B, TM9SF2, MCF2L, RNF6, CDC16, ARHGEF16, COG6, UBAC2, CARS2, VPS36, BORA, COG3, SETDB2, CUL4A, ILDR1
ULK4	SEC13, OSTM1, ULK4, ATPAF2, YY1, DCAF7, NDUFA9
ARVCF	CLEC16A, DGCR2, WDR1, COMT, ICE1, RABEP2, NKPD1, TRAIP, PLA2G6, ZNF74, ARL17A, TRABD2A, ARVCF, ZDHHC8, RNF215, HIRA, CSNK1E, CPVL, SH2B3, RRP9, GNA13, RUNX2, YME1L1
CCSAP	IFFO1, ADSS, SPDL1, KLF6, LSM12, ZNF281, H3F3A, MFSD8, GPR146, NEMP1, ZNF354A, CDK1, SMAD1, JMJD1C, SCAI, TOMM20, SWI5, TMEM125, YOD1, LIN9, AIDA, SUMO2, RBM34, MZT1, FBXO7, FAM72D, DLEU2, COMMD9, UCHL5, KIF14, CENPL, ETF1, DEK, BMP4, CANX, ECHS1, ARPP19, PPP1R1B, TIMM17A, CPM, ABCB10, CEP55, SCARB2, NUF2, ARF1, SOX13, LRIG1, HAUS6, AHCTF1, CCSAP
LINC01123	VAMP5, LINC01123, CLUAP1, MAZ, CCDC183, HSPE1, MSH5-SAPCD1, ZNF767P, CBWD2, UHMK1
PMEL	SKI, SDC3, COL6A3, SCARB1, CSF1, FMNL1, PMEL, UROS, SCAF8, AEBP1, CLIP4, NID1, PSMB3, CISD3, FAM104A, SLC39A11, TTC5, N6AMT1
ZNF23	DNAJC11, EDC4, GTF3C1, REXO1, TNRC6A, USP49, ZNF23, CHD7, AGAP5, KCTD12, SMG1P3, TTC3, AGAP4, PRPF40A, BCO2, SPRN, KLHDC4, GUSBP11, CACTIN, EGFL8, GNB4, PASK, EGLN2, SRGN, NBPF25P, STAG3L5P-PVRIG2P-PILRB, ZNF341, ALOX5AP, MAPK8IP3, PRDM15, C1orf162, ANKMY1, SLC26A1
KYNU	ITGAL, USH1C, MMP25, TYMP, CD84, SLAMF8, FCER1G, SP140, PILRA, PTAFR, CD14, FOXC2, CLDN5, IKZF1, IPO7, CYTH4, MAP1LC3A, IL4I1, IL10RA, SLC15A3, PLEKHO2, HLA-DMB, KYNU, CD274, FAM78A, BST2, APLNR, ANXA1, HAVCR2, STX11, DRAM1, MYO1G, IL1RN, CALHM2, PIK3R5
GUSBP2	PHF20, CROCCP3, PRKCB, SPDYE5, AQP12B, DDX39B, MSH5, FBXO7, GTF2H4, ALKBH6, EGFL8, GUSBP2
POLG2	MKS1, TARBP1, TYW5, SNHG16, KIFC2, ROR2, RAB24, ZNF692, CCDC57, D2HGDH, TSEN54, WDR27, LRRC37B, DNAH14, CCDC84, HEATR4, FBF1, ADAT2, ZNF138, DDX42, MZF1, PABPC1L, SETD6, CLASRP, TTLL3, MIR17HG, NSUN5P1, FBXL20, DHX40, CDK5RAP3, RECQL5, KAT2A, EZH1, WSB1, NAT9, SNHG20, EGFL8, BGLAP, NFS1, RNF139-AS1, TCERG1, RSRP1, CTSD, POLG2, CEP95, ACTG1P17, TEN1-CDK3, STRADA, AARSD1, GGA3, SYT11, ATAT1, PRSS53
AP3M2	AP3M2, ADAM11, VDAC3, FNTA, ZNF583
TTPAL	DPM1, UQCRC1, PHF20, TOMM34, ABHD3, SPATA2, GNE, GFI1, ITCH, SLC35C2, RBL1, SNX10, GNAS, TPX2, SMCO4, LDHD, YWHAB, SERINC2, ZSWIM1, RALGAPB, ASXL1, BCL2L1, TP53RK, CES3, PHF8, ZFP41, TMEM106A, PTPN1, SRC, NOL4L, SLC9A8, ZNF335, SH2D1B, NCOA6, TOP1, SYS1, PCIF1, HNF4A, STK4, ADNP, RAE1, TPD52L2, DNAJC5, NELFCD, PRPF6, MTG2, PSMA7, MRGBP, DIDO1, GID8, ARFGAP1, GMEB2, TM9SF4, POFUT1, KIF3B, MAPRE1, TTI1, RPRD1B, CHMP4B, ACTR5, DHX35, DNTTIP1, PIGU, APMAP, ZNF629, CLCN7, CPNE1, SLC6A4, EIF6, NFS1, MLPH, CTBS, RPN2, TGIF2, DSG2-AS1, ACADS, ATG101, SNX21, TTPAL, NCOA3, PIGT, NCOA5, VAPB, CHD6, PLCG1, SRSF6, ARFGEF2, CSE1L, STAU1, MOCS3, STX16, RNF114, DDX27, RALY, EIF2S2, CEP250, PLAGL2, BCL11B, TAF4, AAR2, CTNNBL1, SERINC3, PPP1R3D, DSN1, LSM14B, YTHDF1, PLOD2
AC234582.1	CCDC78, SCNN1D, BROX, FAM216A, SCART1, POLR2M, KCNN3
CDK4	METTL1, UNG, KCNK6, GPN3, GTF2H3, FAM120B, RAN, PSRC1, CDK4, NABP2, KANSL2
ETS2	SLC12A2, ETS2, ZNF704, CERS6, PSMG1, SNX16, KPTN, PTS, UPF2
STK36	ANKRD23, STK36, ANKZF1, HNRNPH1, ZNF354B, FBF1, ZNF335, LIME1, AGAP6, MSH5, PABPC1L, HSF4, NFAT5, TAF1C, C12orf57, STAG3L5P, TCERG1, NKTR, SUPT7L, TEN1-CDK3, STX16, TWSG1, RBM39, PNISR, TTLL4, ATAT1, MAPK8IP3, OGT
CLDN20	CLDN20, AGAP5, FAM89B
SH2D2A	SH2D2A
LINC01006	ARF5, DAPK2, THRAP3, NGEF, ADAR, PSMC2, HEATR6, LMAN1, ATRX, MRPS33, IHH, LRRC2, ORC5, CSNK1G1, MYRIP, PFKFB3, SERPINB9, SOCS6, MUC13, MEX3C, C18orf32, POLR2A, LINC01006, SPIN2B, SNTN, ZNF563, FHIT, C14orf93, FAM200A, ZNF630, RBM26-AS1, DUS4L, RNF32, BLVRA, SEC23IP, IL10RA, ACOT13, RASSF5, PAXIP1-AS1, STT3A, MAPKBP1, GFOD2, SETD7, PIP4K2A, PTPN14
SND1	ZSCAN25, SND1, POM121C, MDH2
HOXB6	HOXB9, HOXB4, HOXB6, HOXB-AS3, HOXB7, HOXB8, HOXB5, HOXB3
HAUS6	PRKCH, BCLAF1, RBM15, SNRPA, RPL6, YWHAZ, PSIP1, KIF27, ZNF367, CEP295, ZDHHC21, CCDC43, WDR5, TOPORS, TAF13, ICAM5, COMMD9, PTGES3, ACVR2B, DNAJC27, SET, THOC2, RTF1, RPL7, HAUS6, REXO4, NMRAL1
TFPI2	PTGS2
C2orf92	ZNF276, MYSM1, ANKRD36C, CCDC14, GEN1, BRICD5, NPIPA1, ZNF700, ZNF587, AGAP6, AGER, CENPT, TTLL3, MCM3AP-AS1, TIGD1, SAPCD1, CDK5RAP3, SNHG20, GOLGA2P5, LY6G5B, CDK3, PRC1-AS1, TEN1-CDK3, PILRB, STAG3L5P-PVRIG2P-PILRB, ZNF767P, CAPN10, RABL2A, CCDC150
SKA1	CALCOCO1, TACC3, RAD51, MCM10, CHAF1B, CDC42EP3, TRIP13, TIPIN, TIMM21, MOCOS, UBE2T, NDC80, SEH1L, WDR76, CDC45, RFC4, H2AFZ, CDC25A, PTTG1, MELK, CENPN, SNRPD1, YIF1B, DTYMK, CKAP2L, CDK1, RRM2, EXO1, RPP25, GINS3, BLM, BMPR2, CDC6, CDC7, CENPM, CDKN3, OIP5, CCNE1, HBP1, PPIF, NCAPG, KIF20A, CENPA, MRPL37, NEK2, NCAPH, MND1, C17orf53, AUNIP, HAUS8, SERINC3, SLF1, MRPL44, KIF11, NDUFS6, CDCA5, SKA1
SUV39H2	C1orf112, IDS, POLA2, H6PD, MCM10, FBXO32, CCNB2, DONSON, CHAF1B, SDC3, KIAA1841, BOLA3, ROCK1, EIF2B3, TRIP13, NUP37, FOSL2, SPAG5, UBE2T, ORC1, BIRC5, ORC6, CDC45, POLR2H, CDC25A, PTTG1, STOML2, MELK, DDIAS, NUDT5, DPCD, PPP2R3B, MIDN, CD320, SAC3D1, PXDC1, PRELID1, BUB1, CDK1, TRIM8, SHCBP1, POLR1C, C5orf34, ZBTB4, HRAS, PARL, PIDD1, AURKB, GINS3, NOP10, KPNA2, TRAIP, PGP, KIF18B, CMC1, HSPA14, TMEM201, ZNF695, PHF2, ATAD3A, PRIM1, TMEM116, GPRASP1, BMPR2, CPT1B, SUN2, CDKN3, OIP5, DNAJC9, IFRD2, CCNE1, TIMM50, MRPL4, ARMC6, EZH2, MTPAP, GLRX3, UBE2S, PPIF, NDUFS8, RNASEH1-AS1, NME1, PGAM5, BACH2, PHF1, CENPA, USP34, SRM, NEK2, PDF, TIMM23, SNHG25, MASTL, MND1, KIF18A, CKS2, EEF1E1, C17orf53, BCL2L12, AUNIP, PKMYT1, EXOSC2, GINS2, DHX30, ANKRD16, TROAP, DYNC1LI2, DCTN3, DCUN1D5, KIF23, DNA2, WDR12, GABARAPL1, DIAPH3, ITPKB, ECE2, PNRC1, MTFR2, SIGMAR1, PDSS1, CDC123, SPC25, SUV39H2, CMIP, BUB3, ADK, SUPV3L1
STK3	NSMAF, MTFR1, RPL8, PEX2, RAD21, SPIDR, OSGIN2, SLC25A32, DCAF13, INTS8, PTK2, ZNF16, MTBP, VCPIP1, FAM91A1, RRS1, PUF60, CYHR1, GPAA1, RIPK2, STK3, EMC2, ARMC1, OTUD6B-AS1, NUDCD1, COPS5, POLR2K, NDUFB9, FAM49B, AZIN1, DPY19L4, PTDSS1
HCG25	ARFIP1, TAZ, TADA2A, MTG1
ARMC10	POLR2J, MRPS33, COPS6, ARMC10, ANAPC2, IMMP2L, NDUFA4, VKORC1L1, ZNF277, FAM185A, BET1, DUS4L, ZNHIT1, BCL7B, ARID1A, NSUN5, ACTR3B, TMEM243
TRMT6	CRLS1, NSFL1C, MAVS, SNX5, ESF1, TMEM230, TASP1, TRMT6, NANP, NAA20, UBOX5, DDRGK1, C20orf27, NDUFAF5, CSNK2A1, CDS2, FERMT1, NOP56, IDH3B, FASTKD5, VPS16, PET117, ZCCHC3, PANK2, CENPB, PSMF1, RBCK1, STK35, SNRPB, AP5S1, MKKS, DSTN, SNRPB2, MGME1, TBC1D20, ITPA, MCM8, MRPS26, ANKEF1, PCNA, NXT1, POLR3F, PTPRA, SLX4IP
SMIM17	MT1E, ARHGEF37, PMS2CL, ZNF140, ELOVL2, DNASE2, EPAS1, TGIF2, SMIM17, CAHM, IL37, XRCC3, AAR2, BIVM
E2F3	UHRF1BP1, TLR3, TET3, ZKSCAN8, BAG6, PRRC2A, ABCF1, HSP90AB1, E2F3, ZBTB24, ADGRG6, NUP153, ILF3, SYNCRIP, MDC1, BCAR3, SESN3, SOGA1, FAM168B
DUOX1	SYS1, LBH, PCNA, DUOX1, OIT3
AURKB	ELAC2, IDS, POLA2, RSF1, MCM10, YBX1, CCNB2, C19orf47, RACGAP1, SPC24, TRIP13, NUP37, UBE2T, KIF22, ORC1, BIRC5, ORC6, CDC45, H2AFZ, MELK, CCT2, CENPN, PLK1, SNRPD1, CDT1, BUB1, MAP3K2, ELP5, SHCBP1, ATPAF2, CKS1B, AURKB, GADD45GIP1, GINS3, RUVBL2, TRAIP, H2AFX, MRPL21, ZNF460, GPRASP1, NUBP2, CENPM, POLE2, CDKN3, OIP5, ASF1B, NUDT1, SLC25A11, C1QBP, NCAPG, FOXM1, NUP107, CDCA3, GMNN, TTK, KLHL24, CENPA, EDEM3, CDC20, NCAPH, MND1, CKS2, BCL2L12, PRMT1, AUNIP, PKMYT1, E2F8, TXNDC17, PARP2, PEMT, SCO1, CCNB1, CDCA8, ESPL1, TRA2B, ARHGEF39, UQCC2, TARBP2, FANCI, PELP1, WRAP53, C1orf35, ECE2, CCNA2, SKP2, MTFR2, SPC25, SUV39H2
ZFPM1	TMEM161A, WDR62, CEP295, NDST2, ENGASE, GOLIM4, ZFPM1, TRAPPC5, WWOX, SLIT1, ADAT3, GTF2H4, PLEKHO2, C4orf48, ADAM23, AKAP1, EMC8, PDZD2, PDX1, ARF1, CAMKMT, PIH1D2, JMY, ANKRD40
HLA-L	MALSU1, H3F3A, RPL6, COMTD1, GABARAP, MRPL11, PIPSL, TRAPPC5, DEXI, H3F3C, C15orf61, RPL39, HLA-G, ST13, SNORD89, ADAT3, TMA7, CCDC9, PHGR1, TMEM238, HLA-L, CEBPZ, HSP90B2P, SNHG25, CBX3, GTF2IP1, TMEM160, ANAPC11
GLA	HCCS, IDH3G, FUNDC2, KLF13, NBEA, FAM104B, MROH7, CXorf40A, ANKRD12, NAA10, SLC25A14, PGK1, GLA, MCTS1, ORMDL2, TIMM17B, ABCB7, ISG20L2, HDAC8, SNX12, NSDHL, MRPL49
HIST1H2BN	GAS7, VSIG2, TBC1D1, HIST1H2BD, SIRT4, PRKCD, EXO5, ZNF83, HIST1H2AG, HIST1H3D, HIST1H2BK, LY6G5C, LINC01393, HIST1H2BN, MMP19, MRS2, HIST1H2BG, HIST1H4I, HIST1H2AE, HIST1H3H, FBXL8, LCP1, CDCA5, ANKRD40
SS18L1	DPM1, TNFRSF12A, RAB27B, WWC3, NNAT, POLR3E, SPATA2, CBFA2T2, ITCH, SLC35C2, NSFL1C, BAP1, ZNF91, ENGASE, ZSWIM1, RALGAPB, ASXL1, RPS21, SS18L1, RBM33, L3MBTL1, ARL17A, ZSCAN25, ZGPAT, SLC9A8, ZNF335, UCKL1, NCOA6, LIME1, TRPC4AP, UQCC1, MYBL2, R3HDML, HNF4A, NDRG3, PABPC1L, STK4, ADNP, TPD52L2, DNAJC5, NELFCD, PRPF6, TUBB1, MTG2, PSMA7, SLCO4A1, MRGBP, TCFL5, DIDO1, GID8, ARFGAP1, GMEB2, TM9SF4, POFUT1, MAPRE1, CDK5RAP1, TTI1, RPRD1B, CHMP4B, DHX35, PIGU, GABRE, SUPT20H, CLCN7, CPNE1, NPEPL1, SUSD1, LUC7L3, C12orf57, LY6G5B, EIF6, UBE2V1, AGAP2-AS1, ADNP-AS1, RBM8A, PROSER1, RNF11, VAPB, PLCG1, SRSF6, ARFGEF2, CSE1L, STAU1, STX16, RNF114, DDX27, SLC2A4RG, PPDPF, RALY, EIF2S2, CEP250, RNF6, TAF4, OSBPL2, ADRM1, RBM39, PNISR, LPIN3, SERINC3, TJAP1, ATAT1, CAPN10, TNFAIP8, NR6A1, SPATA25, DSN1, LSM14B, YTHDF1, TMEM263, CENPJ
SMYD5	NDUFAB1, TTC27, PRDM1, FAR2, CREB3L1, MBD3, BCS1L, FOSL2, EXOSC5, DDX18, SPRED1, PHB, KCTD6, DUS1L, FAM20C, MAF, DDX51, TCN2, MRPL30, MUC1, ZNF774, SNHG12, HIF1A, SUSD6, ACTR5, EIF3J, NPEPL1, RPS19, TTC26, C5orf15, SF3B6, PCGF1, PAPOLG, CCT4, NOL10, PNO1, CYP20A1, GTF3C3, YIPF4, CYSTM1, DUSP4, METTL8, NUP153, POLR1B, ZNF2, OSGEPL1, PRMT7, SMYD5, SLC19A3, SLC5A6, LRPPRC, ATIC, VPS37B, SLC25A26, TPBG, RPP30, AASDHPPT, CMIP, NIFK, MCU, ADK
PROK2	CXCL5, DAGLB, CXCL8, HCAR2, MEFV, HCAR3, IL1B, APOBEC3A
MEST	DLX3, TMEM246, TCEAL1, CSRP2, PSTK, ZNF730, SULF2, KCNK6, PLA2G15, MEST, LRRC61, HIST1H2AM, CDK9, SLC7A1, MAP3K12, RPRD1A, PSPH, ZNF117, APCDD1
NONO	LAS1L, CXorf56, PHKA2, ZNF275, MTMR1, PHF6, UTP14A, CUL4B, TSR2, OTUD5, LRP6, DAPP1, ATRX, HUWE1, BRWD3, ENOX2, MECP2, PHF8, HECTD4, SMARCC1, ZBTB33, MED12, AMER1, ZNF75D, ZDHHC9, SF3B3, PRPF40A, TAF13, NKIRAS1, NCOA6, LDB1, HDAC6, NKAP, STAG2, PQBP1, JADE3, UBR5, ATF6B, MYCBP, DTX4, LINC01278, HEATR1, ORMDL2, FAM199X, VAMP7, THOC2, DYNLRB1, CEP250, KDM5C, HNRNPH2, DKC1, ARHGEF9, RLIM, NUMA1, DNASE2B, ZMYM3, TAF1, NONO, SNX12, DIAPH2, RPL10, PXDNL, FAM168B, SAR1B
RACGAP1	C1orf112, DEPDC1, RAD51, POLD1, MCM10, BUB1B, CCNB2, CHAF1B, RACGAP1, CCNF, TRIP13, MCM2, GTSE1, WDR62, MCM6, UBE2T, ORC1, TPX2, BIRC5, KIF4A, PTTG1, MELK, ZMYND19, E2F7, CCT2, CENPN, PLK1, RRM1, CKAP2L, BUB1, CDK1, SHCBP1, EXO1, AURKB, PRKAG1, PARPBP, KIF18B, XRCC2, PRIM1, PRC1, MSH2, FKTN, NEIL3, NCAPG, FOXM1, RAD51AP1, TIMELESS, CDCA3, TPI1, KIFC1, ACY1, KIF20A, CDC20, NEK2, KIF14, CENPL, NCAPH, KIF18A, TUBA1B, HJURP, CKS2, DLGAP5, KNSTRN, E2F8, RAN, CCNB1, PSRC1, CDCA8, TROAP, ESPL1, SMC2, KIF23, CENPO, KIF11, DNA2, GSTCD, SAT2, KIF2C, CCNA2, CDCA5
PALB2	BRCA1, PALB2, TFAP4, NUDT21, INO80E, DCTPP1, ERI2, CCP110, KNOP1, UBA6-AS1, NUPL2
GSTP1	GSTP1
METTL26	C1orf112, ENPP4, PLXND1, NDUFAB1, THSD7A, ITGAL, RPUSD1, STAB1, APBA3, PRKCH, ALG1, THOC3, ATP2B4, TRMT11, PHKG2, MALSU1, FUK, MYO1E, ADGRG5, RGS12, ADAR, IER2, MAML1, SNRNP25, METTL22, ROCK1, NDST1, CFAP20, VASH1, SEL1L, PDCD2, MRPS34, NUAK1, FOSL2, EXOSC5, PAFAH1B3, MRPL22, NFE2L1, REST, CD82, MAPKAPK5, ORC6, SNRK, ORC5, ISCA2, PRKCB, PPP2R3B, TRAPPC2L, SPATA33, RPL13, E4F1, SAC3D1, SMIM4, KCTD6, MPLKIP, TMEM208, BOLA2B, KLF13, CHD3, NDUFA3, SCAND1, RPS21, LAMB2, POP7, RASGRP1, MZT2A, PTPRM, HEG1, C16orf91, CTU2, MRPL11, CCDC85B, RMI2, UFSP1, SLC38A9, ERN1, ZHX2, EXOSC4, AKAP5, ZNF771, PSMG4, TRAPPC5, GINS3, SLC35D3, BCOR, ASCL2, PGP, SOCS3, FMNL1, CCDC73, SPIN2B, CMC1, ADAT2, C15orf61, ZNF624, RPS26, CDC42BPB, SFMBT2, C12orf73, NUBP2, PALMD, SUN2, EP300, BRD1, DAAM1, SUSD6, TELO2, UQCC1, CSTF1, RAE1, RASSF2, PIGU, NUTF2, NME3, NPRL3, FAM173A, STUB1, RHBDL1, DNAJA3, ZNF580, MXD3, LYRM4, C4B, HSBP1, IPO9-AS1, TIMM50, POLR2I, PMPCB, SSBP1, EPHB6, SH3PXD2A, ZMIZ1, ARHGEF17, NDUFS8, PPFIBP1, MAGOHB, CDCA3, CEP85L, ALKBH6, GNG10, C4orf48, MRPL2, COX7A2, BTN2A1, ITK, NIT2, PDCD10, NPRL2, HEMK1, CCDC88A, EPAS1, SUMO1, MEF2D, PLEKHM2, GPR89A, UBE3D, SEC22A, GTF3A, FASTKD3, RPP40, AHNAK, ROMO1, FAM78A, WDR24, CHTF18, CALU, LSM7, QRSL1, TMEM160, CLIP1, COX4I1, EMC8, PRR7, ACLY, RRP8, PRMT7, MACROD1, CCNH, CARS2, ETS1, OS9, FAM129A, COX5B, TBRG4, TRA2B, IMP4, LRRC8A, UQCC2, SLC37A4, ACTR2, ITGAV, SECISBP2L, RAP1GDS1, UQCRC2, NDUFB10, CTU1, HSPG2, CEP170, TAMM41, SLC25A26, MTFR2, MSRB2, PPP4C, ITGB1, OXSM, PABPC3, JAM2, ADAMTS1, TSEN2, PLCL2, NDUFAF6
ARFGAP1	PHF20, ATP9A, OGFR, CBFA2T2, ITCH, SLC35C2, YWHAB, RALGAPB, ASXL1, SS18L1, FAM217B, PTPN1, ZGPAT, NOL4L, ZNF335, NCOA6, PCMTD2, TRPC4AP, HNF4A, STK4, ADNP, TPD52L2, DNAJC5, PRPF6, DIDO1, GID8, ARFGAP1, ARFRP1, CHMP4B, RPN2, ADNP-AS1, TTPAL, NCOA3, NCOA5, CHD6, PLCG1, SRSF6, ARFGEF2, STAU1, STX16, DDX27, TAF4, OSBPL2, RBM39, SERINC3, DSN1, LSM14B, YTHDF1
DONSON	FOXN3, MCM10, TBC1D31, GART, DONSON, CHAF1B, LSS, WDR62, RRN3, ORC1, TGFBR2, CDC25A, NUDT5, SAC3D1, BUB1, KLF13, SHCBP1, KIF24, H2AFX, ZNF43, MFAP3L, ACOT7, CDC7, CENPM, NEFH, CBX7, PCIF1, IPO9-AS1, EZH2, NCAPG, SRSF7, AUNIP, C1orf159, FBXW9, IMP4, SLC31A1, FANCI, ZNF787, KIF2C, FANCD2, SPC25, SUV39H2, CCT8
LEKR1	MOB3A, LEKR1
C11orf65	C11orf65, PCDH18, HEMK1, CHKB-CPT1B, EID1, SLC9A5
TRIM31-AS1	C1RL-AS1, TRIM31-AS1, EGFL8, CNTN3, ZNF767P, RBM26, ANKAR
RTKN2	E2F2, DNAJC25, BUB1B, CHAF1B, ZBTB8A, GUCY2C, WDR62, UBE2T, NDC80, RAD54L, SMIM14, POC1A, CKAP2L, EXO1, PPP2R2D, SSC5D, MAP6D1, RTKN2, THBS2, ZNF695, MRPS18A, NDFIP2, CEBPD, GMNN, KIF14, SET, ZWINT, PMEPA1, SLC25A19, DLGAP5, PKMYT1, UHRF1, KNSTRN, KIF11, CEP55, DNA2, SLIT2, TBCK, CCNA2, CEP78
PHF14	LSG1, ZNF326, SDF4, FUCA1, ZNF250, PHF14, USP27X-AS1, FXR1, GBP3, RNASE1, CCT6A
MGAT5	TRAF1, KMT2D, ATOX1, DNAJC5, TSC2, RHOV, GLS, PROX1, PSMB3, MGAT5, RASA2
CCDC34	MRPL10, EXOSC7, PSMD13, CCDC34, PTPMT1, CREBL2, HAUS5, DPH6
PHLDA2	PHLDA2
ZNF354B	IFRD1, LUC7L, MATR3, ZFYVE16, PUM2, ZNF276, ZNF333, SRSF2, LBHD1, DDR2, ANKRD23, BNIPL, STK36, C5orf63, TAF1D, ZNF354A, RAB24, TMED10, CYCS, PHYKPL, CCDC14, ZNF354B, CCDC66, ARL6IP4, TRIM52, TCTE3, CDK10, SDHAP1, RNPC3, SECISBP2, DNAH17, ZFP62, C5orf56, EME2, ZNF121, ZNF84, ZNF248, ZNF789, DDX39B, AGAP6, AGER, DXO, THUMPD3-AS1, FGFR1OP, GTF2H4, C8orf44, TTLL3, TSPAN4, SEPT7P2, MIR17HG, TNFRSF25, NSUN5P1, LENG8-AS1, ZNF32-AS2, CCDC130, NSUN5P2, LUC7L3, SNHG20, TTC28-AS1, TMEM147-AS1, MIR600HG, ALKBH6, EGFL8, BGLAP, STAG3L5P, SNHG21, RPL32P3, TMCO6, CLK4, NKTR, TCF21, STX16-NPEPL1, SNHG1, PPT2-EGFL8, TEN1-CDK3, NBPF11, PLS3-AS1, STAG3L5P-PVRIG2P-PILRB, LINC01126, PRKRIP1, CLUHP3, PNISR, PRMT7, ZNF767P, REV1, SPAG8, ATAT1, THUMPD2, SEC31A, NEIL1, RMND5B, FAM193B, OGT, MTG1, SLC25A27
TGFB2	ADGRA2, MYLK, FERMT2, TGFB2, DLC1, GPR176, FBN1, MFAP4, HEG1, MSRB3, TUBB6, COL14A1, FLNA, KANK2, NRP1, S1PR3, SYDE1, AEBP1, PDGFRB, PDE1A, NID1, TMEM200B, INHBA, COL10A1, BOC, DAAM2, NTRK2, ITGB1, HSPB8
ANO9	SCML1, FAM160A2, CCNL1, ENGASE, JMJD7-PLA2G4B, NPIPB4, ASXL1, PSMD1, ALS2CL, TCTE3, LCN12, ANO9, CDK10, L3MBTL1, CCDC84, UCKL1, DDX39B, LIME1, MSH5, SPIRE2, THUMPD3-AS1, CHKB, HDAC10, TRPC4AP, SGK2, R3HDML, PABPC1L, MAP1LC3A, GABRE, TAF1C, TNFRSF25, CCNL2, NSUN5P1, LENG8-AS1, SAPCD1, CDK5RAP3, LINC00106, ALKBH6, LY6G5B, EIF6, CLCN2, ADNP-AS1, SRSF6, STX16, CEP250, STAG3L5P-PVRIG2P-PILRB, RBM39, CLUHP3, ACTR10, LPIN3, ZNF767P, DMTF1, PAN2, ATAT1, CREBZF, SLC5A6, MAPK8IP3, OGT, SLC25A27, TSEN2
AC020916.1	CLK1, VMP1, ANKRD13D, ZNF354B, CCNL2, SEMA6A-AS1, ZFP36, MCL1
RPS2	MRPS34, AP4E1, MAMDC2, RPL13, MTHFD1, TELO2, NPRL3, RPS28, TRAP1, PKMYT1, RPS2
C12orf66	BAIAP3, PTBP1, MALSU1, FUK, ROCK1, MAP4K4, ACTN1, NUAK1, AGBL5, PLEKHG2, MED30, DEPDC4, MAP1A, TMEM42, RBKS, HINFP, C12orf66, CCDC121, BASP1, CALR, TIGD5, PSMG4, SUSD6, DBH-AS1, RNF32, ZMIZ1, LYRM9, LINC01278, QKI, TMCO6, FAM20B, GPR89A, FOXO3, KLF9, OVOL2, VPS13C, COL5A1, ZNF304, MPRIP, ACTR3B, PTGFRN, USP30, RABEPK, ANP32E, CEP170
SSB	BCLAF1, NOP58, CCAR1, EIF4B, ZC3H15, SLK, EIF5B, FBXW5, ATP6V0D1, CCDC58, SRSF2, H3F3A, IWS1, PLA2G10, TCOF1, WNT8B, ACER3, RIF1, HSP90AA1, XPO1, PLEKHG2, CWC22, SPICE1, U2SURP, SLC4A1AP, YWHAZ, HNRNPK, NOLC1, ZNF146, DNAJC7, PA2G4, GSTA4, TRMT112, MGA, C8orf59, LDLRAD3, NPM1, ZBTB2, RBM12B, PTMA, HMGB1, PRPF40A, NACA, NKIRAS1, ADH5, CD2AP, TOP1, RPL39, PBX2, HSP90AB1, STK4, TM9SF4, KNOP1, HNRNPL, TSN, GTF2H4, PRPF31, DNAJC2, RPL19, CBX1, PSMD11, PITPNA-AS1, CDKN2B-AS1, NSUN6, UBE2V1, RPL32P3, E2F3, ARRDC3, NCL, WDR75, PDCL3, HSPE1, NOL10, CEBPZ, DARS, SUMO1, BCL9, HMGCL, STMN1, RPS25, FOXO3, SET, PGF, MSH5-SAPCD1, POLR2M, SEC22B, RBBP6, CBX3, DDX27, SNRNP27, MPHOSPH10, RIOK1, NSRP1, RAP1B, CWC25, LTV1, SRSF1, RTP4, SMPD4, METTL5, SSB, PPIG, CIR1, DENR, GUK1, HSPD1, SUMF1, RPL7L1, SSRP1, NIFK
ELOVL3	ELOVL3
NEBL-AS1	FBLN1, MAF, NEBL-AS1, ARPC4-TTLL3
SP2-AS1	ISL1, BIRC3, CPXM1, EIF1, CXorf38, SP2-AS1, CTAGE8, RAD21-AS1, MAP3K14-AS1, ADAMTS7, CCDC82
FOLH1	RHOU
MSTO1	FLAD1, GNG12, BRICD5, TNFSF12, MSTO1, TIMM17A, PARP1
DUSP10	CAPG, ZNF385C, FAM118B, LINC00339, PSMD11, SEPT7, DUSP10, LYST, SAV1
EFCAB13	EFCAB13, RECQL5, LY6G5B, FEZ1
FSCN2	FSCN2, MDFIC
DRD4	DCST2, DRD4, PPP2R3B, SAC3D1, KIAA0895L, ZNF587, BCAS2, SMG1P7, KLC1, IGFBP4
CCT2	NUP37, CCT2, C1QBP, METAP2, NUP107, PRMT1, RAN, PWP1, RABEPK
KCNMB3	CD4, UBN2, ANKRD61, GCN1, HSPBAP1, KCNMB3, ZNF316, ATAD2B, AARS2, MICAL2, CCDC175
KNSTRN	POLA2, DEPDC1, DEPDC1B, RFC2, RAD51, POLD1, MCM10, MTHFD2, TBC1D31, BUB1B, CCNB2, RACGAP1, NUP35, CCDC138, TIPIN, MCM6, UBE2T, KIF22, RAD54L, BIRC5, GEMIN2, WDR76, KIF15, RFC4, MELK, CENPN, PLK1, CDT1, TMC4, DTYMK, FAXDC2, CDK1, SHCBP1, EXO1, ZWILCH, RCC1, MAP6D1, GINS3, MRPS11, RTKN2, NOP10, TTC3, PARPBP, KIF18B, SAPCD2, H2AFX, RAD54B, BLM, WDHD1, ARHGAP11A, PRC1, RANGAP1, POLE2, CDKN3, VRK1, OIP5, NCAPG, FOXM1, RAD51AP1, RFC5, CDCA3, KIFC1, MTFP1, GMNN, CENPA, WDR34, NCAPH, KIF18A, ZWINT, CDK2, C17orf53, BCL2L12, DLGAP5, EMC4, KNSTRN, SNRPA1, CCNB1, TROAP, TNS3, DSCC1, PPIL1, SORL1, CTDSPL2, NUSAP1, KIF23, HAUS2, PIF1, PLK4, KIF2C, CCNA2, CDCA5, CHEK1, SPC25
MZT2A	THOC3, ZNRD1, MALSU1, EFCAB14, C19orf47, MRPL55, NDST1, VASH1, PAFAH1B3, MRPL22, FXN, TRAPPC2L, YIF1B, MFF, TRIM8, BANP, MRPL57, MZT2A, RAB1B, CTDSP2, B3GNTL1, THAP4, GADD45GIP1, ZNF771, MRPL41, BCOR, GNB1L, ZFP91, C15orf61, GMFB, TOPORS, RPL37A, PJA2, RNF215, SUSD6, SMAD7, FAM173A, ANKRD39, UBA52, FGD5-AS1, FBL, FBXL15, ZMIZ1, COX7A2, KAT2B, PSMD14, SOS1, GPR89A, CYP20A1, PDF, CHCHD5, ALKBH7, MRPS12, MRPL34, COX4I1, EMC8, PRR7, PRMT7, ZBED3, HSPBP1, ACTR3B, DYNC1LI2, RPLP1, SNRPF, ANAPC11, SLC39A3, TPGS1, CTU1, NOSIP, C1orf35, MRPS5, ECE2, NDUFS6, ITPR1, TGOLN2, NMRAL1
NIT2	THSD7A, SEMA3G, QPCTL, ARID4A, PEX3, FOXN3, NDUFB4, TIE1, MALSU1, RPUSD3, SLC38A10, CCDC24, CHCHD6, VMA21, DPY30, ROCK1, NDST1, SEL1L, CLNS1A, BCS1L, FOSL2, KLHL20, UBE2T, CIC, MRPL22, NFE2L1, ERC1, HECTD1, SNAP23, PSMD6, POLR2H, TMEM41A, RFC4, MON1A, TEX264, ORC5, ABCA1, COMTD1, ZNF592, KMT2D, KCTD6, MPLKIP, TNXB, MFF, HSPBAP1, KLF13, CHD3, AKAP13, SCAND1, EXOSC1, SLC25A33, LAMB2, NME6, TRMT10C, SNHG11, MRPS22, PAAF1, MRPL48, PUS1, ZNF771, ZNF609, ACBD3, RPL35A, EP400, CMSS1, WDR53, CMC1, ADAT2, NDUFA4, PPIA, AFAP1, DYNC1H1, TMEM116, CDC42BPB, BRD2, C12orf73, DNAJC19, NUBP2, SUN2, TNRC6B, SUSD6, PPP4R3A, TRIP11, ARHGAP5, PPP1R16B, SMCHD1, ANKRD12, MIB1, NAA10, FAM173A, LYRM4, ALG3, ZNF407, NPEPL1, FTCDNL1, MYH14, SSBP1, ZNHIT1, MRPL32, EIF3A, SH3PXD2A, ZMIZ1, C17orf75, RPS13, PPFIBP1, CDCA3, NME1, ACY1, MRPL2, NIT2, UBE3D, UCHL3, AREL1, ZBED6, SNHG25, GNA13, SEC22A, PARD6B, MRS2, RPP40, AHNAK, ROMO1, EMG1, TMEM160, CLIP1, MRPS25, HACL1, ILKAP, MACROD1, HILPDA, OS9, ACTL6A, NDUFB5, TLN1, METTL5, SECISBP2L, SCAF11, MMAB, SLC12A6, SKAP1, PTRH2, HSPG2, ITPKB, SLC25A26, ABHD10, ATP10D, TBC1D7, NDUFB11, RPP30, TCF7L2, TNKS1BP1, ESAM, ITGB1, OXSM, GEMIN6, EPG5, NMRAL1
CFAP52	KRTCAP3, CFAP52, TMEM47
VTRNA2-1	TEAD3, GLRX2, TMSB10, MALSU1, LHFPL4, FTCD, PARS2, H3F3A, PHRF1, ACTB, MRPL22, APOB, FTL, ALB, ZNF474, TRPV6, PTCHD1, ENDOG, ECI1, DYNLRB2, COMMD8, SF3B5, LONRF2, BANP, AGFG1, INHBC, CCDC85B, KCNG2, MKRN3, ZNF771, CYP8B1, TRAPPC5, CELF2-AS1, DEXI, HS3ST4, GJD3, CLDN6, P2RY4, H3F3C, C15orf61, DCHS2, FAM118B, MAFK, RPL39, PTPN20, PSORS1C2, CBY3, ST8SIA6-AS1, KLRC3, ONECUT3, HBA1, TRIM71, PSMD8, POLRMT, IGF2-AS, SNW1, PNN, FAM173A, HNRNPL, LHB, DIO1, KRTAP3-3, KRTAP3-1, HNRNPA1P33, ADAT3, KLRK1, LINC00612, MMP23A, SP9, RNU6ATAC, MAGEA3, MYBPHL, LINC01393, PARD3-AS1, MRPL23-AS1, AKR1B15, HOTAIR, CES1P1, XIST, KIF25-AS1, ANKRD18B, ENO1-AS1, FOXD3-AS1, LINC00278, SULT2A1, UPK1A, ATP6V0A4, PTPRZ1, POU6F2, EIF4H, EDF1, SH3GL2, FBXL15, PF4V1, HGFAC, DAO, IDI2-AS1, PHGR1, ERI3-IT1, TMEM229A, DPP10-AS1, JARID2-AS1, LINC00494, RNF148, GLIS3-AS1, SULT1C2P1, ZNF295-AS1, SHISA9, PTENP1, LINC01589, OR2W3, SCARNA10, KLHL41, KRBOX1, UGT1A1, C4orf48, WDR86-AS1, LINC01213, CTAGE8, CASC11, ADAMTS19-AS1, HS3ST5, RNF103-CHMP3, LINC01018, FAM218A, METTL21EP, LINC00958, LINC00605, MALAT1, PRDM13, COX7A2, C9, TBCCD1, PCCB, USP9Y, RPS15, KCNJ13, SOS1, WRAP73, ASH1L, KMT2A, CAMSAP2, CASC1, UBE3D, PPP4R4, NACA2, C8orf37-AS1, KRTAP5-9, DENND5B-AS1, SMLR1, TAS2R31, TRIM34, TMEM179, LINC01169, HSP90B2P, TGFBR3L, RNF126P1, PYCARD-AS1, ALOX12P2, DPRXP4, GACAT2, SNHG25, LINC01443, SMIM17, PFN1P2, CAHM, CPN1, SFRP5, MYOT, GJB6, PLG, MED13L, HOXC13, HOXC11, HOXC12, INHA, ARHGAP40, SEMG1, MPHOSPH10, TCP11, AMELX, IL37, MED1, CSTL1, FAM83C, HRASLS, SPINK2, HSPE1-MOB4, C17orf50, CTAGE15, PACERR, RBAKDN, HIST1H4K, HIST1H2BE, HIST1H2BO, HIST1H2AH, HIST1H3A, HIST1H2AJ, HIST1H2AL, GTF2IP1, HIST1H4D, PSMB3, HIST1H3C, HIST1H2BI, ACKR4, LSM7, GATA5, TMEM160, UBA1, TXLNGY, PRR7, CA6, H3F3B, SLC14A2, NMUR2, DYDC2, SLCO1B1, COL4A2, LCA5, NKX2-1, GATA4, DCTN3, GCM1, RPS24, PPIG, SECISBP2L, SMIM2, ZIC5, CYP1A1, RLBP1, FEM1A, NOSIP, PSMA5, HORMAD1, NAT8, CTDSP1, AGTR1, AHSG, LIX1, TBC1D7, GABRR1, AKAP4, KLRF1, CNDP1, UPF2, GRM1, RANBP2, TEX29, TMSB4Y
NOL6	AARS, NOL6, VCP, HEXA, RCL1, GTF3C4, POLR1E
RAN	C1orf112, PPP5C, POLR3B, PRKCH, METTL1, FOXN3, MRTO4, SNRNP40, C12orf43, RACGAP1, NUP37, SLC25A3, UNG, ANAPC5, KDM2B, BIRC5, ORC6, CDC45, CREBRF, E2F7, CCT2, PLK1, C19orf48, BUB1, TRIM56, RNF34, ZNF296, TRIAP1, PUS1, PSMG4, RNF41, GINS3, SHMT2, RUVBL2, NOC4L, PARPBP, ZNF197, MCRS1, ANAPC7, ZNF628, BMPR2, CDHR5, ABHD4, CDKN3, NUP93, GDAP1, S1PR3, EZH2, METAP2, GPN3, GTF2H3, EIF2B1, RFC5, NUP107, TIMELESS, CDCA3, SRSF9, PGAM5, BYSL, SRSF7, CDC20, NEK2, YPEL5, TMPO, CDK2, ST3GAL3, BCL2L12, PRMT1, DOHH, RAN, NIP7, CCDC59, CCNB1, CDK4, TROAP, ESPL1, TMEM127, TRA2B, RITA1, TARBP2, KANSL2, APP, PSMA5, SKP2, CDCA5, TIMM8B, DIP2C, PABPC3, SUV39H2, DCLRE1C
HSPA4L	HSPA4L, C16orf45
TESMIN	ALG8, NEU3, TAF6L, SGCB, ANTXR2, ACSL4, TRIB2, CLNS1A, FOSL2, CD82, CCR1, TKT, MON1A, SAC3D1, C1QTNF4, MRPL11, PAAF1, NDUFAF3, SYNE4, PRKAR1B, ADAT2, TAF13, MYO1C, PIGU, PPME1, APLP1, RBM28, PIGL, ELK3, SCARNA7, MAP7D1, ELL2, CYP20A1, HMBS, ZFP30, BHLHE41, ERMARD, MEN1, FAM129A, NARS2, FANCD2, DLAT
DPH6	PBXIP1, RPUSD2, LIPT2, CASC2, MAGED1, GINS3, RAD51B, CSF1R, LINC00910, GABPB1, CCDC34, PTPMT1, COL12A1, RPP21, TNNC1, KDM5B, CCR7, DPH6, NOTCH2, FCHSD2, WDR12, ECE2
NBPF4	NBPF4
LAS1L	LAS1L, CXorf56, MTMR1, UTP14A, AIFM1, TAB3, TSR2, OTUD5, RBM41, ENOX2, MECP2, ZBTB33, ATP6AP2, CMSS1, MED12, AMER1, BRCC3, NKRF, CXorf40B, ACTR5, CSTF2, POLA1, NKAP, STAG2, CCDC22, SLC25A14, PQBP1, SMS, JADE3, VWA8, MCTS1, NPC2, FAM199X, THOC2, ARMCX5, HNRNPH2, TIMM8A, USP27X, EIF2S3, DKC1, RLIM, PDHA1, HDAC8, ZNF41, TAF1, NONO, OGT, VBP1
DUSP2	DUSP2
ALG3	LSG1, CYBA, TMEM161A, NDUFB4, MALSU1, NR2F6, VMA21, SH2B2, FAM102B, CFAP20, TRIP13, ATP6AP1, EXOSC5, ERC1, TMEM101, PSMD6, GMPS, TMEM41A, RFT1, RNF168, MED30, TP53INP1, CLDN3, PRPF18, MOAP1, POLL, TAF10, CXCL8, TOR1AIP2, GABARAP, NME6, FIBP, FKBP2, RUVBL1, DDX10, ZNF771, PTTG1IP, ASCL2, RNLS, INTS5, AIDA, KIF18B, KIF24, DNAH17, INSC, DUSP28, C15orf61, GK, SPIN3, TRIM27, CWF19L1, CIRBP, SNW1, UQCC1, NUTF2, NUP93, FIRRE, HEXA, ALG3, PPME1, TMA7, CCDC9, EIF4H, VPS29, TMEM238, NUP155, TIMMDC1, NIT2, TFG, MRPL3, IGFBP5, RAP1A, PLEKHM2, SYF2, EVX1-AS, HMBS, GATC, NUP43, SERP1, POLR3GL, CSE1L, MOCS3, C17orf53, HP1BP3, ADGRE2, CLIP1, EMC8, PRR7, ANKRD16, OS9, REPS1, COX5B, LCP1, TRA2B, UBL7, SNRPF, PTRH2, SLC39A3, ECE2, NDUFS6, PRIM2, TMEM138, TTC39B
EEPD1	GTF2IRD1, C3orf18, CRELD1, TMEM41A, LINC00365, TCF21, EEPD1
RP9	RP9, POLR2A, KRT81, PPP1R16B, DPF2, CCT6A
MYO1H	MYO1H, H1F0
SPRY4	ST3GAL1, INPP4A, SPRED1, PPP1R14A, KCNAB3, CMTM8, SPRY4, ZNHIT3, SPRY2
RSKR	MAP3K9, SPAG5, ANKZF1, ATG16L2, JMJD7-PLA2G4B, D2HGDH, C15orf41, DDX39B, MDM4, MSH5, CFAP44, TTLL3, MCM3AP-AS1, SH3BP5-AS1, INE1, GOLGA2P5, RAD51-AS1, YJEFN3, GLI4, NKTR, ECHDC2, LHX4, MYO19, MAPK8IP3, CSAD, CEP131
LINC01503	BCAT1, FAP, CCDC80, CTHRC1, HTRA1, FBN1, VASN, CPT1C, TPST1, SSC5D, FAM49A, LGALS1, SLC15A3, LINC01503, MAD2L2, APOE, APOC1, ACSS2, SERPINF1, EMP3, CTSK, FEZ1
PNPT1	POLDIP2, ITGAL, CACNA2D2, NOP58, ZC3H15, FGFR2, TBC1D31, TYW5, CCDC138, BOLA3, RBL1, AURKA, PUS7, WDR43, RFC4, DDIAS, NUDT5, ARL5B, BRD7, CD52, MTBP, RRS1, PLD6, NPM1, DDN, BACE2, RAD51D, MRPL30, PARPBP, CCDC84, ARHGAP30, RPF2, PFDN6, MRPL53, MSH2, EMC2, EEF1D, DLEU2, PDCD5, ANKRD27, UTP6, RNASEH1-AS1, PNMA2, MARS2, MRPL19, TAF1B, NOL10, CEBPZ, DARS, PNO1, CD3EAP, CPSF3, ATL2, CXorf21, FMOD, METTL8, DDX52, PTCD3, SCLY, ESPL1, LTV1, MPHOSPH6, CHAD, DSCC1, PNPT1, SLC5A6, LRPPRC, SSB, WDR12, PIF1, GCSH, HSPD1, METTL21A, ARL6IP5, PM20D2, PFKM, JAM2, NIFK, ADK
LINC01359	C8orf44, LINC-PINT, ECHDC2
NR2C2AP	RFXANK, JMJD4, EXO1, NR2C2AP, PFDN6, RNPS1, STX10, PDCD5, LSM4, SEC31A, CDCA5
COL24A1	CFH, HECW1, COPZ2, IFFO1, ANOS1, SLC11A1, WWTR1, EHD2, VIM, APBA2, TIMP2, VCAN, MSR1, TNC, DKK3, CDK14, BCAT1, PRDM6, MMP14, MX1, DZIP1L, MRAS, C1R, ITGA5, FMNL3, RAVER2, SYNC, MXRA8, DDR2, OLFML2B, KIF26B, CAPN13, COL6A3, TRO, FSTL3, ZNF532, FAP, COL5A3, HSD17B14, ADAMTS2, MMP2, NID2, PTHLH, CPXM1, ICAM1, CCDC80, SLC22A17, TGFB2, FSTL1, FBLN2, CTHRC1, AMOTL1, HTRA1, GPR176, JAM3, FBN1, MAP1A, CERCAM, AXL, NXN, VASN, RAB31, BMP1, CLIC4, ANTXR1, CSGALNACT2, ITGAM, ZFPM2, OSCAR, DSEL, COL8A2, EFEMP2, HEG1, MSRB3, TOM1L2, TUBB6, SPHK1, CCDC184, SSC5D, C3orf80, GAS1, TMEM45A, HHIPL1, UBE2E2, C1S, BGN, ARSI, NCMAP, FMNL1, THBS2, ARAP1, MITF, COL4A1, KLHL17, ARL4C, RAB42, SPRED3, DRICH1, CACNA1H, MMP1, PDLIM7, FLNA, MYO5A, AKR1B10, UVRAG, ZNF521, MAFB, COL5A2, ATP10A, LGALS1, MYL9, MXRA5, ABCD1, USP11, MEDAG, DIO2, TSPAN4, TENM3, PLXNA4, ZNF469, SYDE1, PLD3, NUMBL, MEIS3, CLEC11A, COMP, PCOLCE, AEBP1, COL1A1, PANX1, HPS5, ELK3, COL12A1, STON1, SCARF2, QKI, LAMA4, LOX, SPARC, PCDHB7, PDGFRB, COL7A1, GNB4, CLIP4, CCDC88A, FN1, IL1R1, PRRX1, AKT3, ADGRL2, MFAP2, TNFSF4, NRP2, TGFB3, GPR68, TMEM200B, IQSEC3, ENOX1, GLT8D2, INHBA, CALD1, PLAU, BICC1, MMP19, COL10A1, IL17C, A4GALT, CALU, APOE, PXDN, COL5A1, AKAP12, GFPT2, PODNL1, SERPINF1, DZIP1, CTSL, GPNMB, HLX, LRRC32, SULF1, MMP13, ITGA11, EMILIN1, LUM, FRMD6, NAA30, FBLN5, HAPLN3, MFGE8, ITGAX, CMTM3, CDH11, FKBP10, COL6A1, COL6A2, RCN3, CTSK, KCNN3, BOC, PDGFC, NHP2, PPP1R18, ZEB1, SERPING1, TENM4, P4HA3, TAGLN, BEND6, SPOCK1, HS3ST3A1, CCSAP
ADAM8	CFH, STAB1, CD4, BTK, FYN, WAS, SLC11A1, CD74, PLEKHO1, TYMP, MSR1, BCAT1, CD84, ZNF19, SLAMF8, ADAMTS4, FCER1G, STC1, ITGB2, ZNF385A, LAPTM5, ARHGAP25, FSCN1, APBB1IP, CST7, COL5A3, PILRA, LAT2, HSD17B14, CASS4, DNMT3B, ICAM1, CCDC80, IFI16, CCR1, TAGAP, CYBB, GPR176, SLFN5, TNXB, PTAFR, CSGALNACT2, ITGAM, CD14, OSCAR, CHST11, IL16, HEG1, BASP1, PPFIA3, ZBED2, HCLS1, CSF1R, TNFAIP2, ARHGAP30, TRPV2, DPYD, IPO4, C5AR1, SPN, FAM49A, MAFB, HLA-DOA, HLA-DRA, NRP1, DDTL, CYTH4, RASSF2, TNFSF13B, ACP5, DNAJA3, CD37, HLA-DPB1, HLA-DPA1, IL4I1, LMBR1, IL10RA, SLC15A3, SELPLG, NFAM1, KIAA0040, PLEKHO2, HLA-DMB, FCGR2A, ST8SIA4, CYTIP, PRRX1, NCF2, MAP7D1, GBP1, GPR68, MRC1, RASSF5, CXCR4, SRGN, NCKAP1L, CEP250, HCST, ADGRE2, RAB7B, RAC2, PALLD, APOE, NFATC1, EMILIN2, ALOX5AP, PRAM1, BHLHE40, SPOCD1, SLC37A2, CTSL, HAVCR2, STX11, GNS, FAM129A, LCP1, GPNMB, MYO1G, TM6SF1, CALHM2, ITGAV, ITGB7, GPR65, HAPLN3, ITGAX, CDH11, SLC39A6, PIK3R5, EMP3, MYO1F, SIGLEC10, C1orf162, ATP8B2, DOK3, PPP1R18, TMEM140, FERMT3, ADAM8, GEMIN6, PRDM8, GBP5
ATR	LSG1, KARS, TOPBP1, VAMP5, ATR, CCDC66, ZDHHC23, KLHL9, GSPT1, CTAGE7P, PRDM15, ANKMY1, EIF2B5, TMEM263, TSEN2
CPN2	FUCA2, IHH, TGIF1, CYP8B1
HOXA9	HOXA11, HOXA9, NOMO2, DGKH, HOXA2, HOXA3, HOXA5, HOXA6, HOXA13, HOXA11-AS, TARS, HOXA10-AS, HOXA10, HOXA-AS3, HOXA7, SAP18, NEK7
AC005041.1	SRSF2, MAGED1, PPTC7, PRRC2B
PCED1A	TMEM230, TASP1, VPS16, PCED1A
RSL1D1	ZNF195, PCNP, RRN3, RPL6, ZNF146, ZNF558, WIPF2, RSL1D1, USP7, CLUAP1, KNOP1, EIF3E, EEF1D, RPS12, RPS25, ADCK2, NOB1, RPL7L1, TATDN1, EIF3M, NIFK
ZNF343	NSFL1C, ZNF343, SNX5, TASP1, KIF16B, C20orf96, CSNK2A1, CDS2, IDH3B, VPS16, PDS5A, PSMF1, STK35, SNRPB, ZNF133, MKKS, SNRPB2, TBC1D20, ITPA, MCM8, FAM110A, MRPS26, ZNF337, ANKEF1, PCNA, CCDC150, SLX4IP
CCNL2	LUC7L, CLCN6, CLK1, MATR3, LETMD1, TARBP1, PAXBP1, ADAMTS13, EIF4A1, MYSM1, ANKRD23, GBA2, SEC31B, CCNT2, ANKZF1, CCNL1, TRMT10B, MSS51, TRIM66, CATSPER2, PRRT2, LENG8, KIFC2, ATG16L2, JMJD7-PLA2G4B, OTUD3, ZNF692, CNTNAP2, TMEM51-AS1, GOLGA8A, PHYKPL, CCDC14, CLK2, NR2C2, GEN1, DNHD1, D2HGDH, ZNF708, TMEM198B, WDR27, TCTE3, ANO9, NRBP2, CDK10, SETD4, RNPC3, KLHL17, ZNF600, KIAA0895L, ZNF841, EME2, SNHG12, ZNF789, DDX39B, C3orf35, MDM4, LIME1, AGAP6, AGER, DXO, MSH5, CYP2D7, HCG27, CFAP44, THUMPD3-AS1, EFHC1, MZF1, LRP5L, CHKB, REC8, PNN, PABPC1L, HSF4, CENPT, TAF1C, SNRNP70, CLASRP, LAT, IRF9, TTLL3, SEPT7P2, LRRC69, TNFRSF25, TIGD1, CCNL2, TIAF1, NSUN5P1, LINC01342, AFG3L1P, INE1, AP4B1-AS1, LENG8-AS1, ZNF717, SAPCD1, ZNF32-AS2, CCDC130, CDK5RAP3, LUC7L3, FNBP4, ZNF37BP, SNHG20, LINC00894, LINC01473, ALKBH6, LY6G5B, EGFL8, SNHG3, STAG3L5P, RNF139-AS1, NEAT1, RAD51-AS1, ZNF436-AS1, RPL32P3, APBB3, CLK4, TCERG1, NPHP3, NKTR, PASK, SRSF11, RSRP1, STX16-NPEPL1, SNHG1, TEN1-CDK3, SMG1P7, MSANTD2, ECHDC2, TUBGCP6, STAG3L5P-PVRIG2P-PILRB, PI4KAP1, HERC2P2, LINC01126, ORMDL1, RBM39, CLUHP3, PNISR, ZRANB2, GPS2, DCAF8, LPIN3, ZNF767P, ARGLU1, DMTF1, PAN2, REV1, TJAP1, ATAT1, CUZD1, MAPK8IP3, CSAD, NEIL1, SNAP47, CCDC150, CBR4, FAM193B, WASH2P, GIGYF1, OGT, GNRH1, MTG1, PRSS53, SLC25A27
SNORA19	COMTD1, SPRY3, RAB6A, CCDC85B, ZNF771, TTC30B, DCHS2, C11orf91, EIF3CL, KLRC3, GYG2P1, KRT31, IGF2-AS, SUN2, RIMS4, RSPO4, PCYT1B, VGLL1, LHB, DKKL1, DIO1, KRTAP3-3, KRTAP3-1, HNRNPA1P33, KLRK1, BBIP1, LINC00612, LINC00598, MMP23A, SP9, RPL21P28, RNU6ATAC, MAGEA3, LINC01393, NPY6R, PARD3-AS1, MRPL23-AS1, LINC00840, HOTAIR, CES1P1, EPHA1-AS1, OGFR-AS1, KIF25-AS1, ANKRD18B, HM13-AS1, ENO1-AS1, ZNF341-AS1, FOXD3-AS1, LINC00278, TMA7, UPK1A, PTPRZ1, SULT1E1, PF4V1, DAO, VPS29, ERI3-IT1, TMEM229A, DPP10-AS1, LINC00494, RNF148, GLIS3-AS1, SULT1C2P1, OR2W3, TCAM1P, KRBOX1, UGT1A1, GSTA2, LINC01213, CTAGE8, ADAMTS19-AS1, RNF103-CHMP3, LINC01018, FAM218A, METTL21EP, TMED7-TICAM2, LINC00605, C9, KCNJ13, CASC1, PPP4R4, NACA2, C8orf37-AS1, TAS2R20, DENND5B-AS1, MTRNR2L10, SMLR1, CACNA1C-AS2, TAS2R31, TMEM179, LINC01169, TGFBR3L, PYCARD-AS1, OCLM, GACAT2, SNHG25, AHNAK, HSPE1-MOB4, PACERR, RBAKDN, HIST1H4K, GTF2IP1, PRR7, RPS11, CTU1, GRM1
ZNF200	ZNF200, TYW5, LINC00535, STX11, CDAN1
RPF2	NOP16, MRPL17, CCDC58, PDCD2, REEP3, PAWR, HDAC2, RPF2, PFDN6, FGFR1OP, RWDD1, PAK1IP1, MRPL18, RNF8, CCNC, BYSL, NDUFAF4, SNRPC, RPP40, TIMM8A, QRSL1, C6orf203, LTV1, C12orf45, NIFK
CES4A	HKDC1, NIPAL1, EXO5, GPX8, RRAD, VPS39, TPST1, CES4A, TUBB6, CLDN5, PLA2G6, TCTE3, RBM11, TRAPPC2, KCNRG, HMOX1, HSF4, FAM229A, PLCG1-AS1, CAV1, RGS9, NPHP3, ADAM23, SLC17A5, LHX4, CHST3, RAB17, FBLN5, ITPRIP, SLC25A27
ZNF7	MTMR7, RPS20, ZC3H3, RB1CC1, NSMAF, TAF2, TBC1D31, VPS28, RECQL4, LRRC14, PPP1R16A, RPL8, CPSF1, ATP2A3, GRHL2, CITED2, ZNF704, SPIDR, YWHAZ, DCAF13, SMPD1, KIFC2, TMEM68, HSPBAP1, UBE2V2, PTK2, COMMD5, ZNF16, CHCHD7, TSNARE1, MTBP, ZNF131, DNAJB7, RAD9A, METAP1D, ADCK5, C8orf59, FAM91A1, KLHDC7A, SHARPIN, MAF1, MROH1, TIGD5, PUF60, SCRIB, ZNF572, ZNF707, ZFP41, C8orf33, ZNF623, TOP1MT, HSF1, NRBP2, ZNF696, ANKRD46, PERM1, TCEA1, CYHR1, ZNF250, ZNF34, ZNF252P, ZNF517, TXNRD3, GPAA1, KIF13B, ZNF251, CSPP1, ZFAND1, UBE2W, EIF3E, EMC2, ESRP1, ARMC1, CHRAC1, SNX16, UBR5, EEF1D, ZNF337-AS1, C8orf44, KAT2A, JRK, HGH1, RNF139-AS1, UBR5-AS1, PVT1, GLI4, TCF21, OTUD6B-AS1, ZNF252P-AS1, ZNF350, ADNP-AS1, COPS5, RDH10, AGO2, SRSF6, PHF20L1, TMEM204, E2F5, AGO4, TJAP1, MRPL15, TGS1, REM2, ECM1, PSEN2, KANSL1L, TERF1, RPL7, MTDH, EBAG9, POLR2K, UTP23, TATDN1, ZNF7, ARHGAP39, CWC15, OTUD6B, DPY19L4, NDUFAF6, MTERF3, RPL30
CCDC157	ADGRA2, ANKRD13A, DDIAS, DTX3, SLC24A3, CCDC157, PRR19, ANKRD54, SLC25A17, DPYSL3, RRP9, DGCR6L, FBXW9, EMILIN1, PPA2
TTC41P	VCL, FNDC5, TMEM67, MOAP1, AXL, GPR157, CCBE1, ANKRD39, TTC41P, STX12, PUS7L, AGBL3
RAPGEF4	RAPGEF4
ARHGAP33	ARHGAP33, CDK14, SLC4A11, MAPKAPK5, GPX8, SPATA33, ZNF692, D2HGDH, SSBP3-AS1, SERPINE1, PIGL, STAG3L5P, CHMP1A, TM6SF1
RUFY4	RUFY4
TFDP1	IPO5, ATP11A, DIS3, PDS5B, SKA3, LIG4, ZDHHC20, LAMP1, TFDP1, CHAMP1, STK24, ARHGEF7, SLC25A15, KPNA3, INTS6, COPE, EXOSC8, ZC3H13, TM9SF2, TUBGCP3, PCID2, XPO4, CDK8, GPALPP1, RFC3, UBAC2, ARGLU1, BIVM, TPP2, VPS36, CKAP2, THSD1, BORA, SLC7A1, DIAPH3, ABHD13, CUL4A, DCUN1D2, CENPJ, ING1
GTPBP3	DBF4, SCML1, NOP58, SFSWAP, TMEM161A, RECQL4, WDR90, XAB2, REXO1, CHERP, GNL3, MAPRE2, KIFC2, ING5, INPP5D, TPST1, SLC22A1, POLE, DDN, KNTC1, TCN2, FSCN2, FANCM, ZNF121, MIER1, LRP5L, TELO2, PNN, SETD6, LINC01342, TRMT1, MED26, CACTIN, GRWD1, TNPO2, SFXN3, ALKBH6, HAUS5, ZNF324B, GNB4, PASK, LTBP2, BOP1, AARSD1, HIF3A, TNFSF9, CHTF18, MYO19, GTPBP3, TROAP, CIAO1, CCDC150, PRSS53, BCL2L11
MPO	MPO
HSPE1	NOP58, PMS1, ZC3H15, SASS6, CCDC58, SEMA3C, TCP11L2, PA2G4, TBCA, SNAPC5, BANF1, C8orf59, RWDD4, CCDC137, PTMA, RAD54B, LRP10, PFDN6, LINC01123, CDS2, GTF2H4, MSL3P1, PET100, TMA7, RASSF4, WDR92, PDCL3, HSPE1, CEBPZ, SUMO1, NDUFB3, MPHOSPH10, EIF2S2, NSRP1, HSPE1-MOB4, MRPS9, SSB, OLA1, ANXA3, GCSH, HSPD1, LYAR, HIRIP3, TMCO3, DBI, NIFK
UCKL1	DPM1, ZFP64, CACNA1D, SPATA2, ITCH, SLC35C2, ZSWIM1, RALGAPB, ASXL1, RPS21, TP53RK, SNHG11, SS18L1, SNHG17, FITM2, ZNF335, UCKL1, NCOA6, PCMTD2, LIME1, SPIN3, PCIF1, TRPC4AP, UQCC1, IFT52, R3HDML, ADNP, CSTF1, RAE1, TPD52L2, NELFCD, PRPF6, MTG2, PSMA7, MRGBP, DIDO1, GID8, GMEB2, HM13, CDK5RAP1, TTI1, RPRD1B, ACTR5, DHX35, MAP1LC3A, PIGU, ACOT8, CPNE1, VSTM5, EIF6, NFS1, RPN2, ADNP-AS1, SNX21, VAPB, ARFGEF2, STAU1, MOCS3, STX16, RNF114, NEURL2, KLHL31, PSMF1, RALY, DYNLRB1, ERGIC3, TAF4, OSBPL2, AAR2, RBM39, ZSWIM3, OSER1, ATAT1, COMMD7, SPATA25
GMPR	GPR176, BRSK2, CLDN15, EPAS1, GMPR, BEND6
ZGLP1	SYVN1, ABHD15, LRRC45, ZNF692, PIDD1, TRAIP, CPT1B, PPP4R3A, TENM3, ZGLP1, GUSBP11, LINC00896, IPO13, CHKB-CPT1B, ZNF214
PSMC3IP	BRCA1, GABARAPL2, POLQ, MCM10, MTHFD2, ATAD3B, RECQL4, DBF4B, POLR3K, GRIPAP1, TCF3, TIPIN, WDR62, SPAG5, SNRPA, RAD54L, PSMC5, CDC45, E2F7, CHAF1A, TK1, FEN1, FAM161A, PA2G4, ATAD5, POLE, PBX1, KIF18B, FANCA, ANKRD36B, ZNF695, PRC1, CDC6, CDC7, CEP152, PRR22, CPED1, KPNB1, NCAPG, NME2, LINC00847, PPM1G, YPEL5, HELLS, AARSD1, NCAPH, C17orf53, NUP85, SLC25A19, DGCR11, MYO19, DNMT1, HAUS8, PSMC3IP, NASP, ITM2B, BRIP1, MDC1, KIF23, ZGRF1, TMEM19, PLK4, CCDC150, MKI67, EME1, PTPRN2
L3HYPDH	LUC7L, MAP4K5, ANGEL1, SEC61A1, FLYWCH1, PSEN1, NFE2L1, ZBTB25, OSGEP, RPUSD4, NOXRED1, METTL3, POP5, ADCK5, PRPF39, PPIA, HSD17B8, PSMA3, CENPT, BCKDHA, PFDN5, L3HYPDH, PMS2P3, SLC16A3, WDR31
RFWD3	EDC4, KARS, PLK1, NEMP1, NUDT21, RFWD3, DDX19A, FANCA, SF3B3, E2F4, USP10, MCM3, DIAPH3
NQO2	SON, DCST1, ZFYVE19, THOP1, ACSL5, FKBPL, SUN2, HIF1A, POP4, MRPL32, VPS29, NQO2, CHRNA10, VEZF1, PREPL
FAM84B	ZC3H3, LRRC14, YWHAZ, FAM84B, MTBP, TOMM20, FAM91A1, SAMD12, ZNF707, ZNF696, LCOR, TOPORS, ZFAND1, SNX16, EEF1D, ANKRD39, PCAT7, SEC61B, AGO2, NCOA2, PDPK1, LBR, RPL7, MTDH, TATDN1, AZIN1
SNORA47	CERCAM, ZNF526, MCC, C3orf80, C6orf141, TUBB1, SP9, ORM1, KIF25-AS1, CXCL12, HGFAC, ERI3-IT1, TMEM229A, TCAM1P, CTAGE8, ADAMTS19-AS1, RNF103-CHMP3, LINC01018, C9, KCNJ13, DENND5B-AS1, SMLR1, NBPF12, HOXC13, ACTR2, PARP8
FAM57A	COX10, FAM57A, GLOD4, TTC9B, GEMIN4, RPH3AL, ANKFY1, TOX, IFT52, ANG, PFN1, YWHAE, XPNPEP2, MMP24, POU2F3, VPS53, ZMYND15, TNFRSF11A, SLC20A1
NSDHL	FUCA2, LAS1L, HCCS, SLC25A5, RPUSD1, UQCRC1, PRICKLE3, CXorf56, MIPEP, EIF4B, UBE2L6, AIFM1, MORC3, VMA21, TOR2A, KIAA1841, IDH3G, FTSJ1, FAM3A, HSD17B10, SCARB1, UBE2A, ENOX2, FUNDC2, CTDSP2, FAM20C, TMEM187, ZBTB41, MCFD2, TMEM102, BRCC3, TMLHE, NKRF, SPIN2B, SOWAHD, ZDHHC9, LAGE3, CXorf40B, CXorf40A, DICER1, PSMA7, CSTF2, PSMD10, PGRMC1, POLA1, NKAP, SUV39H1, NAA10, SLC25A14, PQBP1, PGK1, RP2, PIN4, GLA, CMC2, MCTS1, CAMTA2, CCND1, EIF2B1, HINT3, MRPL2, ZNF346, PLSCR4, MOB1A, SET, SMG1P7, SLC25A53, PRDX4, FAM199X, ZNF576, RNF113A, TIMM17B, TIMM8A, HIP1, ILF3, EMC8, COX7B, ABCB7, PDHA1, TPT1, ADCK2, IL6ST, RBMX2, STK26, PIGC, TUBGCP4, MMAB, MTFR2, HDAC8, EBP, PRPS1, NSDHL, CETN2, ALDOA, CENPU, VBP1
CSNK1E	DCUN1D1, NAE1, OSTM1, ABHD6, VPS39, RAB8A, HIGD1A, EWSR1, SMTN, WDR27, RNPC3, FAR1, MKNK2, ARVCF, HPS4, FBXO7, EIF3D, CSNK1E, VIM-AS1, KLHL31, ZNF384, CLN6, ARPP19, TUBG1, DCAF8, MBD1, STOM
ADA	RFC1, VAV2, KIAA2026, AFAP1, ADA, TUSC2, AP1AR, CXXC1
METAP1D	TIMP2, PMS1, ZNF76, PPP2R5B, ING5, METAP1D, NME9, URAHP, ATIC, WDR12
PTCD1	CPSF4, ALKBH4, LAPTM5, SMIM14, UTP15, HTRA1, ARF4, SPSB1, ZNF746, ADAP2, SMIM15, FAM49A, C12orf73, RASSF2, DHODH, SARS2, ERCC2, ANKRD39, PTCD1, RBM28, KLHL2, LAMA4, TMEM200B, LSM8, PRDM12, ACTR3B, ITGAV, SLC47A1, RGL1
WDR35	BARX2, KBTBD6, ASXL1, ADNP, NELFCD, PSMA7, CRNKL1, POFUT1, CHMP4B, ACTR5, CREB3, KRT23, CAPRIN2, SCAP, WDR35, NCOA5, PLAGL2, SLC5A6, NKD1, ABL2
TAS2R10	MRPL55, PHRF1, MRPL22, CDV3, NUP50, TAF1D, LARP7, TRAPPC5, PMCH, ATP6V0C, NAP1L2, FAM173A, HNRNPA1P33, LINC00598, LINC01393, KRTAP5-AS1, LINC00494, LINC01213, CTAGE8, ADAMTS19-AS1, FAM218A, MRPS30, C9, RAP1A, RPS25, PROX2, ATAD2B, DENND5B-AS1, ADAM20P1, GACAT2, SNHG25, SMIM17, PLG, HOXC13, HOXC12, BAZ2B, SEMG1, HRASLS, GNG13, SPINK2, HSPE1-MOB4, CTAGE15, PACERR, RBAKDN, HIST1H4K, HIST1H3A, HIST1H2AJ, HIST1H4D, HIST1H2BI, ACKR4, CA6, RFX1, SLCO1B1, SMIM2, CYP1A1, TPGS1, HORMAD1, AKAP4, ANKRD1, KLRF1, GRM1, GABPA
CSPP1	PNKP, STAU2, PARP3, TAF2, ARFGEF1, MTFR1, TBC1D31, ATAD2, TFF1, RECQL4, LRRC14, RPL8, PABPC1, RSBN1, GRHL2, CPNE3, ARHGAP28, KDM2B, RAD21, SPIDR, OSGIN2, COX6C, SLC25A32, DCAF13, INTS8, KIFC2, TMEM68, FAM84B, UBE2V2, PTK2, CHD7, MTBP, RAD9A, VCPIP1, RMDN1, CPNE7, RRS1, SHARPIN, MAF1, MROH1, TIGD5, SCRIB, MAPK15, ZNF707, ZFP41, ZNF623, TOP1MT, APOBR, HSF1, NRBP2, ZNF696, SLC52A2, ANKRD46, CYP4F8, CYHR1, ZNF34, ZNF252P, RAD54B, CSPP1, ZFAND1, LAPTM4B, POP1, EIF3E, EMC2, ARMC1, CHRAC1, UBR5, EEF1D, SQLE, MCM4, C8orf44, HAUS3, LRRC69, CEP164, JRK, HGH1, RNF139-AS1, PVT1, FIG4, OTUD6B-AS1, BOP1, TPBGL, NUDCD1, COPS5, AGO2, LRRCC1, E2F5, DSCC1, MRPL15, TGS1, SMYD2, MTDH, POLR2K, EIF3H, UTP23, NDUFB9, ZNF7, ARHGAP39, AZIN1, ATP6V1C1, OTUD6B, UQCRB, MTERF3, PTDSS1, RPL30
CTPS1	NDC1, MCM10, YBX1, ENO1, ORC1, RAD54L, CLSPN, CTPS1, RRM2, LMNB2, TUBB, POP1, MRPL37, SSX2IP, CDC20, AUNIP, DPH2, KIF2C
AMPD2	AHCYL1, TRIM33, RPGRIP1L, AMPD2
MNX1	ITGAL, MLXIPL, ALOX5, WAS, THRAP3, ZNRD1, FUK, ARHGAP25, CFAP20, NFKB2, CIC, LIPE, UPF3A, PFKFB3, SCAND1, BANP, SPTY2D1, ZNF771, PSMG4, FMNL1, ZBTB3, SPIN2B, CMC1, GPR89B, FAM221A, RNF216P1, FAM49A, SFMBT2, HLA-DOA, HLA-DRA, TRIM10, MYO9B, MFNG, C14orf93, RASSF2, FMR1, MRPS31, TRADD, CENPT, COG4, IPO9-AS1, PMPCB, DUS4L, BRAT1, CHCHD2, TRIM3, IL10RA, ZNF736, PLEKHO2, DECR2, MNX1-AS1, PDE4D, ST3GAL5, PLEKHM2, KLF9, EBPL, NCKAP1L, KLHL31, PPDPF, PAXIP1-AS1, NSUN5, MNX1, MUTYH, ZNF414, TMEM243, PLXNC1, RNASEH2B, FCHSD2, ITGAV, ITGAX, ESCO1, CTU1, HDAC8, RPS3, SAP18, JMY
DPM1	DPM1, PHF20, TOMM34, FUT8, F7, OGFR, ZC3H15, SPATA2, FBXW5, ITCH, SLC35C2, RBL1, AURKA, PDRG1, AQP3, YWHAB, DEGS2, ZSWIM1, RALGAPB, BCL2L1, RPS21, TP53RK, AGR3, SNHG11, LCK, ABAT, SS18L1, CDCA2, ZBTB7C, CTSE, FAM217B, PTPN1, UCKL1, PCMTD2, SARNP, LGMN, PCIF1, UQCC1, HNF4A, NDRG3, STK4, ADNP, PFDN4, CSTF1, RAE1, TPD52L2, NELFCD, PRPF6, MTG2, PSMA7, MRGBP, TCFL5, DIDO1, GID8, TM9SF4, POFUT1, IDH3B, MAPRE1, CDK5RAP1, TTI1, RPRD1B, CHMP4B, DHX35, PIGU, TNNC2, ACOT8, RNF125, TSN, CPNE1, NPEPL1, CEP85L, ZNF853, EIF6, UBE2V1, TGIF2, DLST, HOXA10-AS, ADNP-AS1, DUSP4, SNX21, TTPAL, VAPB, CSE1L, RAB22A, STAU1, MOCS3, STX16, RNF114, DDX27, DSTN, SNRPB2, RALY, DYNLRB1, EIF2S2, ROMO1, EGLN3, TAF4, OSBPL2, ADRM1, AAR2, POLR3F, CTNNBL1, OSER1, SERINC3, PPP1R3D, REG4, SLC19A3, SLC5A6, SS18, ATP6V1B2, COMMD7, SPATA25, DSN1, LSM14B, YTHDF1, RABGAP1L
DDX56	CUL1, PSMG3, RP9, MIOS, PSMG4, PPIA, MIRLET7BHG, RP9P, NANS, POP4, BRAT1, SSBP1, EIF3B, AIMP2, LSM5, COA1, SNHG15, MRPS17, EMG1, FAM78A, NSUN5, ANKRD16, TBRG4, DDX56, HSPD1, PRIM2, CCT6A
C7orf61	C7orf61, RNF130
TMEM190	HIST1H4K, MPP7
SNORA75	RBM6, CTSB, SERPINB8, DUS2, YIF1B, ATG16L2, IRF2, UGP2, ZNF692, SPSB1, B3GNT4, MAMDC4, TCEAL8, TCTE3, ADAT2, SNHG12, DDO, DXO, GABBR1, CYP2D7, TAF1C, PTPN6, PRMT5-AS1, SCARNA12, TNFSF12, NKTR, WDR75, SNHG1, TAS2R20, SCX, LSM8, ORMDL1, EXOSC2, TRIM28, GPS2, ITGAV, MAPK8IP3, PRICKLE1, GLTP, CELF1, TMEM138, CACNA1C
PPIL1	KMT2E, FAM214A, MCM10, FAM86C2P, UBASH3A, GBP2, PBXIP1, RFC4, MAD2L1, CENPN, POLR2G, CDCA4, POLR1C, AFF1, ERN1, MAP6D1, ZNF530, H2AFX, PRIM1, LSM2, OIP5, MEGF8, RNF8, GMNN, TTK, CENPA, EIF2B4, ASH1L, DCLRE1B, PYROXD1, SNRPC, AUNIP, KNSTRN, GINS2, NIP7, TRA2B, DSCC1, PPIL1, KIAA1109, GSTCD, NT5C3B, CDCA5
AFG3L1P	EHD3, DDX11, RTEL1-TNFRSF6B, POLQ, SEC61A2, PHKG2, UBN2, ZNF276, ATAD3B, EIF4A1, WDR90, TYW5, HEATR6, SEC31B, FUS, ANKZF1, C4orf3, METTL3, MSS51, CATSPER2, E4F1, ATG16L2, ANKS3, ATG4B, ANKRD49, JMJD7-PLA2G4B, PKIA, NPIPB4, ZNF692, NFATC2IP, WDR73, POLE, GEN1, ZNF721, NPIPA1, KNTC1, WDR27, CDK10, CCDC84, FANCA, GPR89B, AGAP4, ADAT2, KIAA0895L, EME2, SPG7, ZNF789, C3orf35, LIME1, AGAP6, AGER, MSH5, CFAP44, CRYBB2P1, CHKB, TRMU, GSS, RASSF2, HSF4, CENPT, WDR59, TAF1C, MTHFSD, CAPN15, USP31, CEP152, KLHDC4, CLASRP, FGFR1OP, CRYGS, MIR17HG, TIAF1, AFG3L1P, INE1, LENG8-AS1, SAPCD1, RBM28, NRF1, EZH2, ENO3, LINC00894, PRMT5-AS1, PITRM1-AS1, ALKBH6, LY6G5B, STAG3L5P, NPIPB5, RNF139-AS1, UBAP1L, NKTR, PASK, SLC16A7, NPIPB11, SNHG1, MC1R, LINC01572, SMG1P7, OCLM, HOXB5, ECHDC2, PILRB, SSPN, CHTF18, STAG3L5P-PVRIG2P-PILRB, PALLD, ACAP3, CLUHP3, ILKAP, PTPRA, VHL, ITGAV, ZGRF1, MAPK8IP3, CSAD, PIF1, RHOT2, CCDC150, ANKMY1, COPS7B, FAM193B, DPH7, MTG1, PRSS53
NUTF2	NDUFAB1, CIAPIN1, RPUSD1, PSMB1, ERCC8, H6PD, SEC61A1, KARS, TIE1, KDM4A, ZNRD1, PHKG2, SON, MORC3, C19orf47, POLR3K, FAAP20, NUP35, FBXO41, CFAP20, CSNK2A2, PDCD2, NUP37, FOSL2, MAP2K7, TNRC6C, CIC, PAFAH1B3, NFE2L1, OGFOD1, MRPS33, ORC6, POLR2H, TMEM41A, OTUD4, TAF10, CENPN, DCTN5, FAM102A, DUS2, PPP2R3B, CDT1, TRAPPC2L, MPLKIP, TMEM208, NSMCE1, DFFB, KLF13, SF3B5, AKAP13, NDUFA3, SCAND1, SOSTDC1, EXOSC1, POP7, PEAK1, CTU2, EIF3F, PAAF1, MRPL48, SMCR8, PUS1, DDX28, TRAIP, PGP, SP1, PIP5K1C, ZNRF1, TRAPPC4, ENTPD4, NMB, MYO1C, UBL5, C12orf73, E2F4, DNAJC19, CWF19L1, NUBP2, BRD1, EMD, NUTF2, NUP93, ACD, POLR2C, SETD6, TANGO6, COG4, CMC2, USP10, FAM173A, RNASEH2A, LYRM4, ALG3, EXOSC6, ZNF469, HSBP1, TMA7, RPS16, TIMM50, SSBP1, POLD2, PKD2L1, RAI1, NDUFS8, PPFIBP1, GABRR2, FOXP4-AS1, TBP, COX7A2, MPV17, CEBPZ, PLEKHM2, VAMP4, UBE3D, MFSD1, PINX1, HMBS, GNA13, DDX39A, SPDEF, AHNAK, KRT36, EMG1, BCL2L2, EMC8, ITGB4, PRMT7, NIP7, VPS4A, CARS2, OS9, TRA2B, RABEPK, UQCC2, RPLP1, ITGAV, SNRPF, TTC6, TXNL4B, NDUFB10, IFNAR1, CTU1, MPC2, CTDSP1, EAF1, NDUFS6, BOD1, TBC1D7, PRIM2, MTFR2, PDSS1, RPP30, TNKS1BP1, DUSP15, PPP4C, PTS, ADK
GPR176	CFH, HECW1, THSD7A, COPZ2, GAS7, IFFO1, ANOS1, DCN, EHD3, WWTR1, SNAI2, ADGRA2, FHL1, PLEKHO1, EHD2, TYMP, VIM, APBA2, TIMP2, VCAN, MSR1, RAI14, TNC, EPHA3, LTBP1, FOXP3, DKK3, CDK14, ATP2B4, SLC2A3, BCAT1, LZTS1, PRDM6, ST3GAL6, CALCRL, MYLK, TIE1, CD84, EML1, CD109, MMP14, AFAP1L1, DZIP1L, MRAS, COLEC12, SLAMF8, ADAMTS4, FCER1G, SV2A, C1R, SPON2, ITGB2, COX7A1, PLXDC1, CYGB, ITGA5, FMNL3, LAPTM5, SYNC, MXRA8, NEXN, DDR2, OLFML2B, KIF26B, COL6A3, TRO, ADGRF5, ABCC9, FSTL3, CDC42, VASH1, LMCD1, CYBRD1, LIMS2, FERMT2, GLI2, NOTCH3, ZNF532, FSCN1, RARB, FGFR1, FBLN1, FAP, FKBP7, SLC1A3, TNS1, MOXD1, COL5A3, COL16A1, PILRA, HSD17B14, ADAMTS2, MMP2, NID2, PTHLH, C20orf194, CPXM1, ICAM1, CHRD, CCDC80, SLC22A17, TGFB2, FSTL1, LMOD1, IGFBP7, FBLN2, HEYL, CDC25A, MAP9, RNF180, C5orf63, GPX8, DLC1, CTHRC1, GEM, CYBB, DACT1, UBTD1, AMOTL1, HTRA1, GPR176, JAM3, FBN1, CLMP, TMEM130, MFAP4, C16orf45, GREM1, MAP1A, CNPY4, CERCAM, TUBA1A, AXL, NXN, IGFBP6, RAB3IL1, VASN, FILIP1L, RAB31, BMP1, CLIC4, ANTXR1, CSGALNACT2, PCDH7, ITGAM, TPST1, ZFPM2, NLGN2, CD14, PYGO1, CHST11, MCC, DSEL, HOPX, SPSB1, COL8A2, LRRC15, EFEMP2, SLFN11, CYP7B1, MRGPRF, PTPRM, HEG1, MSRB3, SELP, PHLDA3, A2M, KLHL38, TUBB6, SPHK1, CNTD1, BASP1, LRRN4CL, HIC1, SRRM3, FAM20C, CCDC184, BEND3, MAF, THBD, CDH5, SSC5D, C3orf80, HCLS1, GAS1, F2R, TMEM45A, HHIPL1, UBE2E2, ZSCAN22, C1S, TSHZ2, BGN, CSF1R, CRIP2, COL18A1, FHL3, ARSI, PRKD1, CSF1, SORCS2, SLC24A3, LSAMP, THBS2, GNG2, MITF, C11orf96, COL4A1, MAGEH1, TRPV2, ARL4C, DPYD, PRELP, ZFP92, TCF4, MVB12B, PDLIM7, FLNA, KANK2, C5AR1, MYO5A, FAM49A, ZNF677, CHSY3, TPM2, ANKRD35, ITGBL1, ZNF521, MAFB, COL5A2, HLA-DRA, LILRB3, CYS1, ATP10A, VGLL3, NRP1, GADD45B, CYTH4, LGALS1, TPTEP1, TIMP3, PDGFB, RASSF2, MYL9, MXRA5, SMARCA1, TNFSF13B, MEDAG, CRISPLD2, RASL12, PLAT, TRPS1, DIO2, LBH, S1PR3, FAM209B, TSPAN4, TENM3, PLXNA4, ZNF469, FAM229A, C14orf132, TP73-AS1, IL4I1, SYDE1, CLIP3, MEIS3, CLEC11A, CAV1, PCOLCE, SERPINE1, SFRP4, RARRES2, AEBP1, ECM2, ENG, ACTA2, CCL2, COL1A1, EFNB3, FAM20A, PMP22, RAB34, KLHL5, CRYAB, ARHGEF17, SLC15A3, VWF, ELK3, TRPV4, MGP, COL12A1, DSE, ZNF542P, ARHGEF25, PLEKHO2, HLA-DMB, STON1, FCGR2A, SCARF2, MDGA1, BVES, QKI, PDE10A, LAMA4, LOX, SPARC, NR3C1, DPYSL3, PDGFRB, DBN1, GNB4, ADAM23, FNDC4, ITGA4, PDE1A, CLIP4, LOXL3, CCDC88A, FN1, IGFBP5, IL1R1, WIPF1, PRRX1, GPX7, MAP7D1, ZNF684, AKT3, ADGRL2, MFAP2, P3H1, TNFSF4, NRP2, SLC16A7, PKD2, SPP1, LTBP2, TGFB3, GPR68, PCDHGA12, TMEM200B, MRC1, PECAM1, FBXO17, PLXDC2, ENOX1, GLT8D2, LHX4, INHBA, GLIPR2, CALD1, PLAU, SRGN, CHST3, BICC1, EGR2, RASSF8, SSPN, MMP19, COL10A1, C3, GLIS2, ARMCX1, SGCE, LIX1L, RAB7B, A4GALT, CALU, CHN1, LOXL1, PALLD, ARHGEF6, STARD8, PXDN, COL5A1, THEMIS2, AKAP12, NFATC1, RFTN1, PDLIM4, GFPT2, AOC3, TMEM204, PODNL1, SERPINF1, PCBD2, HSPA12B, SYT11, ALOX5AP, MYH10, C1QTNF6, FAM83F, TMTC1, LOXL2, CTIF, COL4A2, DZIP1, ETS1, NREP, CTSL, HAVCR2, MDFIC, B4GALNT1, STX11, FAM129A, LAMC1, PLXNC1, LCP1, GPNMB, ADAMTS7, TM6SF1, HLX, DNAJB5, GMPR, LRRC32, SULF1, FXYD6, THBS1, ITGA11, EMILIN1, CALHM2, ENTPD1, ITGAV, GLIPR1, LUM, FRMD6, FBLN5, HAPLN3, MFGE8, ITGAX, TGFB1I1, CMTM3, CDH11, COL6A1, COL6A2, EMP3, RCN3, C1orf162, CTSK, ATP8B2, MEIS1, FAM171B, PHLDB2, BOC, TRPC1, CORIN, ANK2, PDGFC, PPP1R18, SDK1, TMEM47, MSN, SLC16A2, STOM, ZEB1, SERPING1, TENM4, SERPINH1, P4HA3, FEZ1, ESAM, TAGLN, FCGR1A, LATS2, BEND6, HSPB8, SPOCK1, SPARCL1, GJA1, RASGRP3, RBMS1, HS3ST3A1, PDLIM3
PPP1R2B	H3F3A, COX18, C1orf50, RPS14, ENDOG, ATXN2L, TMEM126A, TMEM125, ZNF664, ZNF771, PIPSL, PBX2, NFKBIL1, KLRC3, HNRNPA1P33, RNU6ATAC, KCNJ13, NACA2, RNF126P1, RBM8A, PIN1, TMEM160, CTU1, CNIH4, PABPC3
RBM39	CLK1, WAS, PHF20, TOMM34, RAB27B, NNAT, PHKG2, METTL22, CBFA2T2, ITCH, STK36, ANKZF1, CCNL1, RICTOR, PCF11, YWHAB, MEI1, ZNF91, ENGASE, MFSD2A, ZSWIM1, ANKRD49, UPF3A, RALGAPB, ASXL1, NAA16, STAT5B, SNHG11, PCP2, SS18L1, WDR27, TCTE3, ZBTB7C, LCN12, ANO9, L3MBTL1, ZDHHC17, SNHG17, ZGPAT, ZNF335, UCKL1, NCOA6, SMG5, SGMS1, PCMTD2, LIME1, LY6G6F, ZNF783, GSKIP, TRPC4AP, R3HDML, HNF4A, PABPC1L, STK4, ADNP, TPD52L2, NELFCD, PRPF6, MTG2, DIDO1, GID8, ARFGAP1, GMEB2, TM9SF4, POFUT1, CDK5RAP1, TTI1, RPRD1B, CHMP4B, ACTR5, DHX35, GABRE, CPNE1, NPEPL1, TNFRSF25, CCNL2, LUC7L3, N4BP2L2, PRPF3, SUPT7L, STX16-NPEPL1, HSPH1, DUSP4, CHD6, PLCG1, SRSF6, ARFGEF2, STAU1, STX16, RNF114, DDX27, CEP250, PLAGL2, FCGBP, TAF4, OSBPL2, PLXNA3, RBM39, ZNF141, PNISR, CTNNBL1, LPIN3, SERINC3, MAP3K7, ATAT1, CREBZF, RANBP10, CAPN10, LMO4, INTS3, TNFAIP8, OGT, NR6A1, SPATA25, SOGA1, YTHDF1, PAN3, SLC25A27
PPIA	ABCF2, MALSU1, PSMG3, PSMC2, ULK2, DAGLB, MIOS, ORC5, TRUB2, MPLKIP, HINT1, TRAPPC5, CACNB4, NDUFA4, PPIA, ZKSCAN8, RPL39, GTPBP1, HNRNPL, PLEKHJ1, APTR, MEGF8, TWISTNB, H2AFV, BRAT1, SSBP1, LSM5, MRPL32, COA1, POLD2, EIF3A, PPFIBP1, SNHG15, AP5Z1, NIT2, MRPL3, WDR77, PLEKHM2, TMEM160, ULBP2, EMC8, BZW2, TBRG4, DDX56, BPHL, SECISBP2L, C1RL, TPGS1, PSMA5, MRPS5, CCT6A, TNKS1BP1
WDR5B	VPS8, ZXDC, FOSL2, FAM107A, ANKRD49, TMEM42, SOX7, LINC00174, WDR5B, METTL6, EFHC1, CAPS, UGDH, SCAMP1-AS1, ACTR8, HEMK1, ZNF252P-AS1, SEC22A, YWHAH, DOC2B, UBE2G1, MUTYH, NICN1
CDCA8	AK2, E2F2, TACC3, POLA2, DEPDC1, DEPDC1B, NDC1, SNRNP40, MCM10, CDC25C, RACGAP1, CCNF, USP1, TRIP13, NDC80, ORC1, RAD54L, BIRC5, CLSPN, KIF15, H2AFZ, MAD2L1, CREBRF, MELK, SLC39A13, PLK1, TK1, PBK, BUB1, THOP1, UQCRH, EXO1, RMI1, AURKB, RCC1, SF3A3, IQGAP3, KIF18B, KIF24, ATAD3A, ARHGAP11A, PRC1, NUP188, CDC7, CENPI, ASF1B, NEIL3, NCAPG, FOXM1, TIMELESS, CDCA3, KIFC1, KIF20A, CENPA, MRPL37, SDHB, CDC20, NEK2, CENPF, KIF14, DCLRE1B, PHF19, YPEL5, CENPL, MASTL, NCAPH, KIF18A, ZWINT, STIL, HJURP, PSMB2, DLGAP5, IPPK, PKMYT1, UHRF1, E2F8, CCNB1, PSRC1, YARS, CDCA8, TROAP, TRA2B, TCF19, KIF23, CENPO, KIF11, KIF2C, DTL, CCNA2, CDCA5, GINS4, CHEK1
MYLK4	ZNF713, TMEM63A, ZNF736, MYLK4
CEP83	FAM114A2, NDEL1, IGFBP6, CEP83, HDAC10, TELO2, ACTR5, EIF3J, TIMM44, TBC1D9, SUDS3, MAPKAPK5-AS1, CACYBP, CD3EAP, RAB11FIP5, ARHGEF4, TICRR
RBM26	MYCBP2, JKAMP, IPO5, TMED4, ATP11A, DIS3, PIBF1, NUFIP1, PDS5B, ANKRD10, TINF2, SUGT1, INPP5D, UPF3A, NAA16, RBM33, USP18, CDK10, POLR1D, COMMD6, GTF2F2, NHLRC3, MPHOSPH8, ZNF335, CHAMP1, STK4, FNDC3A, UGGT2, ARHGEF7, SUPT20H, MRPS31, VWA8, DGKH, INTS6, NFAT5, MIR17HG, TRIM31-AS1, SIAE, LINC00894, INTS6-AS1, MRPS31P5, N4BP2L2, UTP14C, STX16-NPEPL1, AGAP2-AS1, LINC00562, MTRF1, PROSER1, HSPH1, KBTBD7, ZMYM2, EBPL, ZC3H13, STX16, DDX27, TMTC4, TM9SF2, TUBGCP3, MCF2L, PCID2, RNF6, TSC22D1-AS1, CDC16, PNISR, USPL1, XPO4, CDK8, TPT1, GPALPP1, ARGLU1, BIVM, TPP2, CARS2, NEK3, VPS36, TBC1D4, BORA, COG3, SETDB2, ATAT1, SLC7A1, LNX2, RBM26, ABHD13, GRTP1, CUL4A, TNFAIP8, DCUN1D2, CENPJ, RNF219, PAN3, GPR180, FARP1, ING1
ABHD2	ZNF195, MTHFD2, CCDC24, PSMB4, HNF4G, NSD1, ZNF592, SAAL1, THAP11, LUZP1, FIBP, C2orf70, SLC35A4, ZBTB7A, ZNF746, MRPS23, BCL9L, SPRY4, MAP3K5, CCDC167, UQCC3, NUBP2, DSP, CCP110, EGFR-AS1, SCAMP4, ARHGAP21, C17orf75, SLC38A1, ARPIN, PRDM2, MRPS15, ALDH8A1, NDUFA8, URB1-AS1, BHLHE41, HECTD3, TAOK3, LRRC8A, RNF121, SECISBP2L, ABHD2, ZNF710, IQGAP1, PTRH2, ANAPC11, TMEM138, ADRA2A, THYN1, SETBP1
PPT2-EGFL8	NFYA, DDX11, MATR3, COX7A1, EIF4A1, WDR90, ANKRD23, DCST2, SEC31B, ANKZF1, SPDYA, USP49, NUDT13, JMJD7-PLA2G4B, CLIC4, NPIPB4, ZNF692, CLDN20, STARD5, AGAP5, STOX2, BBS1, ZNF354B, LINC00174, ZBTB18, D2HGDH, PI4KAP2, GUSBP1, CCR4, RAD51D, MAGEH1, AGAP4, GOLGA6L9, C3orf35, SPRN, AGAP6, MSH5, CPT1B, HERC2P9, HSD17B7P2, MAST3, CHKB, HDAC10, MAP1LC3A, CCDC183, GTF2H4, SLC23A3, LTB4R2, TTLL3, ZNF891, SEPT7P2, NSUN5P1, LINC00115, SAPCD1, CDK5RAP3, CTAGE7P, SNHG20, LINC00894, GOLGA2P5, ALKBH6, LY6G5B, EGFL8, STAG3L5P, RPL32P3, ARSB, TCERG1, RCOR3, PPT2-EGFL8, ITGB3, USP3-AS1, TEN1-CDK3, AARSD1, PILRB, WDR83, STAG3L5P-PVRIG2P-PILRB, CDKN1C, ANKHD1, CLUHP3, GARNL3, ATAT1, ITGAV, CCDC65, NEIL1, PARN, CEP131, CAPN10, RABL2A, CCDC150, NFKBIE, PRSS53, SLC25A27, ZFYVE27
TBC1D4	AKAP11, POLR3E, IPO5, ATP11A, DIS3, PIBF1, NUFIP1, PDS5B, C4orf3, STEAP1, KBTBD6, BMS1, NAB2, CTNNB1, PLEKHA2, TANC2, NAA16, RPS6KB2, ZDHHC20, PEAR1, GTF2F2, MPHOSPH8, ATL1, CHAMP1, SRPK1, STK4, RPRD1B, STK24, DNAJC3, UGGT2, ARHGEF7, PARP4, KPNA3, INTS6, TSPAN4, KLHL2, JRK, APOBEC3D, COQ10B, UTP14C, AGAP2-AS1, TMEM249, PROSER1, UFM1, HSPH1, TNFSF10, ZC3H13, SRSF6, TMTC4, DYNLRB1, TUBGCP3, PCID2, CAPNS1, RNF6, DGCR6L, CDC16, USPL1, XPO4, CDK8, BIVM, TPP2, VPS36, RNASEH2B, TBC1D4, BORA, SUCLA2, RCBTB1, SETDB2, ARHGAP24, ETV6, LNX2, RBM26, CUL4A, ZNF614, POGK, TNFAIP8, LSM14B, DCUN1D2, CENPJ, RNF219, FARP1
SFXN3	SFXN3
TMEM241	ENO1, MOCOS, COL8A2, HAGHL, TMEM241, OS9, TBC1D7
ADAMTS4	CFH, HECW1, RECQL, ETV1, IFFO1, DCN, SLC11A1, TYMP, VIM, VCAN, MSR1, RAI14, ADAMTS6, DKK3, PRDM1, CDK14, SLC2A3, BCAT1, LZTS1, TIE1, MMP14, AFAP1L1, ERG, SLAMF8, ADAMTS4, FCER1G, STC1, RUNX1, ITGB2, PLXDC1, ITGA5, GRASP, BCL6B, MXRA8, OLFML2B, COL6A3, PKM, TRO, ADGRF5, ABCC9, FERMT2, PICALM, NOTCH3, FAP, COL5A3, HSD17B14, ADAMTS2, MMP2, NID2, CPXM1, ICAM1, ANGPT2, FSTL1, IHH, FBLN2, ADAMTS9, HEYL, ANXA5, GPX8, DLC1, CTHRC1, GEM, HTRA1, GPR176, JAM3, FBN1, MAP1A, CERCAM, SEMA6B, NXN, VASN, RAB31, BMP1, SLC35G2, CPT1C, CLIC4, ANTXR1, CSGALNACT2, ZFPM2, NLGN2, SOX7, CHST11, LRRC8C, SLFN11, CYP7B1, CSPG4, HEG1, MSRB3, TUBB6, SPHK1, BASP1, CDH5, C3orf80, F2R, CHST15, HHIPL1, BGN, PAPPA, COL18A1, SMDT1, ARSI, SOCS3, THBS2, C11orf96, COL4A1, ARL4C, ZNF383, SPRED3, ANXA6, C5AR1, COL13A1, MYO5A, CHSY3, EGFL6, COL5A2, NOTCH4, CASC10, ATP10A, VGLL3, SH2D3C, NRP1, GADD45B, PDGFB, SAMHD1, TNFSF13B, FLT1, MEDAG, CRISPLD2, TSPAN4, CEBPZOS, ZNF469, SYDE1, MEIS3, SERPINE1, AEBP1, PITRM1, COL1A1, FAM20A, PMP22, KLHL5, COL12A1, QKI, LAMA4, LOX, SPARC, ST8SIA4, PCDH12, PDGFRB, CDX1, ITGA4, LOXL3, STAT1, IL1R1, PRRX1, NRP2, NR4A3, TGFB3, GPR68, RHOQ, PCDHGA12, RBPMS-AS1, FPGT, GJA5, GLT8D2, INHBA, CALD1, PLAU, SRGN, BICC1, EGR2, MMP19, WFDC3, SNAI1, GLIS2, YTHDF3-AS1, RASL10B, A4GALT, CHN1, ARHGEF6, STARD8, PXDN, COL5A1, NFATC1, GFPT2, CHSY1, SERPINF1, DLG4, C1QTNF6, LOXL2, KIDINS220, APLNR, COL4A2, DZIP1, ETS1, CTSL, STX11, LAMC1, DOCK10, ADAMTS7, HLX, DNAJB5, LRRC32, SULF1, THBS1, HECW2, ENPEP, LUM, MAP3K12, FRMD6, HAPLN3, CMTM3, COL6A1, COL6A2, RCN3, HSPG2, RGS16, CEP170, PPP1R18, MSN, ITPRIP, SERPING1, TENM4, SERPINH1, P4HA3, FEZ1, EDNRA, ADAM8, SPOCK1, GJA1, RASGRP3, HS3ST3A1, ADAMTS1
SLC52A2	ZC3H3, ARFGEF1, TRAM1, LRRC14, PPP1R16A, PABPC1, FER1L4, SLC25A32, DCAF13, INTS8, TMEM68, PTK2, COMMD5, TSNARE1, ASXL1, MTBP, ADCK5, SHARPIN, MROH1, PUF60, SCRIB, FAM83H, ZNF707, ZFP41, FBXL6, TOP1MT, DGAT1, HSF1, ZNF696, SLC52A2, CYHR1, ZNF252P, S100A6, CSPP1, EMC2, CHRAC1, OGG1, OTUD6B-AS1, BOP1, CYSTM1, PHF20L1, THEM6, UTP23, ARHGAP39, OTUD6B, ZKSCAN2, NDUFAF6, PTDSS1
ZNF579	CSNK2A2, ZNF444, SCAND1, EIF3F, MYPOP, FIZ1, ZNF628, MZF1, ZNF580, ZNF579, RPL28, TMEM238, ZNF865, CTU1, GABPA
ORC1	E2F2, DEPDC1, RAD51, NDC1, POLD1, MCM10, BUB1B, CCNB2, CHAF1B, RACGAP1, CCNF, USP1, PBXIP1, EIF2B3, NUP37, GTSE1, WDR62, MCM6, NDC80, ORC1, RAD54L, BIRC5, CDC45, POC1A, MAD2L1, CREBRF, ZMYND19, MCM7, PLK1, CDT1, TK1, FEN1, CKAP2L, BUB1, SHCBP1, CTPS1, EXO1, AURKB, RCC1, GINS3, TRAIP, PARPBP, KIF18B, H2AFX, BLM, PRIM1, CDC7, CENPM, E2F1, CENPI, NUP93, OIP5, RNASEH2A, ASF1B, NEIL3, NCAPG, CDCA3, KIFC1, PGAM5, GMNN, PHF1, KIF20A, MRPL37, CDC20, DCLRE1B, MASTL, NCAPH, STIL, CKS2, SBDS, AUNIP, PKMYT1, E2F8, CCNB1, PSRC1, CDCA8, KIF23, CENPO, PLK4, KIF2C, DTL, CCNA2, CDCA5, SUV39H2
NBPF15	SLC39A10, TNKS2-AS1, NBPF15, NBPF9
APOLD1	CABP1, HSPA12A, APOLD1
THEM6	MTFR1, LRRC14, CPNE3, INTS8, RPUSD4, CYC1, PUF60, SLC52A2, MCM4, HGH1, THEM6
FADS3	FADS3, PTPRD
POLA1	LAS1L, MBTPS2, ZNF280C, PHF6, SMC1A, TXLNG, ATP7A, ZBTB33, MED14, IRAK1, AMER1, BRCC3, CSTF2, POLA1, PRPS2, SUV39H1, STAG2, JADE3, FAM199X, ELK1, TIMM8A, DKC1, RLIM, RPGR
AC100778.3	CPSF1, PHF2, IDI2-AS1, SNHG22, KCNJ13, DPRXP4, HIST1H4K, CASQ1
CDC7	E2F2, DEPDC1, RAD51, POLQ, ATP9A, MCM10, SASS6, BUB1B, CHAF1B, PBXIP1, WDR62, MCM6, NDC80, ORC1, RAD54L, WDR76, CLSPN, CDC45, H2AFZ, MELK, DDIAS, CENPN, CDT1, CHAF1A, FEN1, EXO1, TYMS, RCC1, GINS3, KIF18B, FANCA, FANCM, PRC1, CDC6, MSH2, CDC7, CENPM, NCAPG, TIMELESS, KIFC1, CENPA, CDC20, DCLRE1B, NCAPH, CCDC18, ZWINT, CIT, STIL, C17orf53, DLGAP5, PSMC3IP, CCNB1, CDCA8, TROAP, NUSAP1, PLK4, KIF2C, CDCA5, CEP78, SKA1, EME1
PSMD14	NDUFAF7, NDUFAB1, PSMB1, UQCRC1, PPP1R12A, CDK17, FCHO2, C19orf47, POLR3K, SNRNP25, DPY30, ERCC3, MRPS18C, CFAP20, EIF2B3, BCS1L, EXOSC7, TM9SF3, PAFAH1B3, MRPL22, PLEKHG2, PSMD6, FYCO1, GTF2A1, ENDOG, ECI1, GABARAP, AKAP13, JMJD1C, NME6, EXOSC4, ZNF771, TRAIP, NDUFA4, NIF3L1, BRPF3, SOS2, SUSD6, ANKRD39, LYRM4, PMPCB, SSBP1, ZMIZ1, NUFIP2, NDUFS8, NME1, MRPL2, COX7A2, ACAP2, MPV17, PSMD14, SRSF7, FASTKD2, UBE3D, PTBP3, NDUFA8, CCDC91, DDX39A, HAT1, COX4I1, EMC8, COX7B, PRR7, ILKAP, PRKAA1, PIK3C2B, CCT7, METTL5, WDR12, TMOD3, PPP3CA, SCAF11, SNRPF, CTU1, CAMKMT, MRPS5, TAMM41, IPMK, TWF1, CDC123, SPC25, RBM45
RASAL1	TC2N, NAALADL1, DEGS2, FOXA3, CELP, MEX3D, SLC35C1, NWD1, TGM2, RASAL1, KDM5B, DTX1, SLC44A3
KIAA1755	GAS7, IFFO1, DCN, VCAN, DKK3, PRDM6, C1R, CYGB, MXRA8, DDR2, COL6A3, GLI2, CCDC80, SLC22A17, IGFBP7, FBN1, GREM1, IGFBP6, FILIP1L, ANTXR1, SPSB1, HIC1, F2R, TSHZ2, SORCS2, SLC24A3, LSAMP, COL14A1, FAT4, TCF4, ITGBL1, MMP11, MYL9, RASL12, CLIP3, RARRES2, AEBP1, SCARF2, LAMA4, PDGFRB, IGFBP5, ELOVL4, LTBP2, GPR68, GLT8D2, PALLD, RFTN1, DZIP1, LRRC32, SULF1, EMILIN1, LUM, FBLN5, CDH11, ZEB1, SERPING1
SLC4A5	CYB561, ZNF707, SLC4A5, SLC16A1-AS1, EPHA4, FGL2
SEM1	POLR2J, AGK, PSMB1, MFAP3, MRPS24, MALSU1, UBE2Q1, ALKBH4, PSMC2, MRPL55, RHOA, LAPTM4A, EXOSC7, MRPS33, NDUFB2, OSBPL8, SDHAF2, NSMCE1, RBM4B, MRPL11, MYLPF, MIXL1, INCA1, ZBTB14, UQCC3, PSMA7, PIGU, HTATSF1, DNAJC2, SSBP1, PTCD1, ZMIZ1, RPS13, OR2A7, SOD2, KAT2B, SOS1, IFT43, SMLR1, PEX1, GTF2H5, LSM8, NEDD8, NSUN5, COX4I1, CAP1, SEC61G, WDR74, TIMM10, ACTR2, SNRPF, C12orf45
PPRC1	PLAUR, RRP12, KIF1B, CCAR1, WAPL, SUGP2, SPEN, SLK, KDM4A, KAT6B, SMG1, SNX7, CAD, U2SURP, KIAA1143, NIPBL, DDX21, CCDC186, HIF1AN, NOLC1, ZBTB39, KMT2D, PTPN11, EWSR1, BTAF1, SETD1A, PNN, ARHGAP19, EIF3A, EDRF1, SMC3, TBC1D12, SUPT6H, PRPF4B, TMEM59, ASH1L, GON4L, CD58, AGO2, NUP153, MSTO1, KMT2B, SOCS7, HIST1H4I, BAIAP2L2, KRI1, ILF3, PNPLA8, NAT10, HNRNPA1, DHX9, DCAF7, ATRAID, KIF11, BDP1, TMEM181, POLR3A, MKI67, PPRC1, PDCD11, DLG5, AMN1, FAM168B, AHCTF1, PI4K2A
FAM72B	COMT, SRGAP2C, CDCA2, FAM72B, MARCH2, FAM72D, SPINK2
CCDC57	EHD2, VAMP5, RAB24, SLFN11, CCDC57, PNMA1, OGFOD3, TSEN54, HYKK, NBR2, ZNF789, MAFB, MRPL38, MSH5, DHODH, PRR22, TTLL3, FAM229A, SYDE1, PITRM1-AS1, ALKBH6, POLE4, IL1R1, POLG2, FGL2, STARD8, CARF, CSAD, FBLN5, ANKMY1
ENO3	ZNF195, YBX2, DDX11, EHD2, LIMCH1, ZNF76, MX1, RHPN1, ISL2, ADAMTS13, EIF4A1, WDR90, C1orf52, ANKZF1, DNAJB14, ATG16L2, FAM107A, ZNF692, CLK2, PIDD1, BRICD5, WDR27, TCTE3, ZBTB37, CDK10, PSAP, DDX39B, MDM4, SPRN, AGAP6, AGER, MSH5, CFAP44, TELO2, REC8, CENPT, TAF1C, CLASRP, LCAT, LTB4R, TNFRSF25, AFG3L1P, SAPCD1, CDK5RAP3, ENO3, NUP107, SNHG15, CCT6P3, PRMT5-AS1, EGFL8, PGF, KCNIP2, TMEM200B, SMG1P7, CCER2, ATAT1, VARS2, CSAD, VASH2, C1orf35, ANKMY1, FAM193B, GNRH1, C20orf144, DIP2C, ABI3BP, AGPAT5
TAS2R19	EHD2, NFE2L1, LMOD1, KCNV1, GREM1, PRNP, PTPRM, RBM4B, CADM2, PIDD1, CD163L1, SMCO3, BCOR, ZNF138, NUBP2, TAS2R14, MXD3, HNRNPA1P33, FAM209B, RNU6ATAC, C14orf132, PLEKHA4, IDI2-AS1, KRBOX1, MALAT1, C9, BCL6, PDE1A, CLIP4, KCNJ13, TAS2R20, TAS2R31, DPRXP4, CALD1, MACF1, C11orf98, E2F8, ZNF557, SYT11, PLXNC1, EMILIN1, TMTC3, PPP1R18, DAAM2, ITPR1, ANKRD40
SRD5A3-AS1	FUCA2, CAMK2N1, SERPINF2, ATP6V1G2, CPED1, SRD5A3, AGAP3
THOC3	EHD2, THOC3, PUM2, MRPS24, EXOSC7, PTPN23, OSTM1, MRPL22, EIF5A2, RICTOR, TPM4, ITGAM, NUDCD2, AKAP13, MZT2A, CTDSP2, SYNE4, NOMO2, ZFP91, SDHAF1, CBX7, RASSF2, TIMM50, COX6A1, TMEM238, ARHGEF16, F12, HSPBP1, ANKRD16, MTHFS, RPS2, COL6A1, CTU1, NDUFS6, NEK7, SEMA3D
PJVK	ZNF506, ARHGAP28, ZNF692, C12orf66, GRM8, F2R, PAPPA, EYS, CDK5RAP3, RECQL5, ENO3, MAN1A1, ZNF37BP, TMEM147-AS1, WDR92, CDK3, OLFM1, TUBG1, REV1, MAPK8IP3
CDK2	NCAPD2, BRCA1, POLQ, MPHOSPH9, MCM10, ASPM, SRSF2, LARP4, SNRNP25, MCM2, SPAG5, SENP1, RFC4, CDC25A, ABCE1, DDIAS, ZMYND19, NEMP1, PA2G4, HCFC1, KNTC1, PARPBP, KIF18B, NDOR1, CDC6, PRTFDC1, TRMU, PTGES3, RAD51AP1, TIMELESS, CDCA3, TMPO, NCAPH, ZWINT, CDK2, KNSTRN, MGAT1, TOP2A, RAN, TROAP, ESPL1, BRIP1, ARHGEF39, NUSAP1, KIF23, DNA2, DENR, FANCI, CCDC150, SKP2, MTFR2, CDCA5, GINS4, EME1, NIFK
GOLGA6L9	MPHOSPH9, ASB16, WDR90, MYSM1, SEC31B, KIF27, CATSPER2, YPEL4, JMJD7-PLA2G4B, DSEL, CTSF, CCDC14, TUBB6, WDR73, SLC9A9, LYSMD4, ZNF121, GOLGA6L9, SPRN, AGAP6, HERC2P9, CHKB, TUSC3, SLC23A3, SAPCD1, FNBP4, MIR600HG, EGFL8, CDK3, RPL32P3, NKTR, INO80D, GPX7, CEP95, MRC1, TEN1-CDK3, NBPF11, MSANTD2, TRIM25, STAG3L5P-PVRIG2P-PILRB, ARHGEF6, ANKRD36, FBLN5, MFGE8, CCDC150, GNRH1
PDP1	COL9A2, ARFGEF1, RAD21, SLC25A32, DCAF13, PDP1, EIF4A3, TNFRSF11A, AZIN1
VMA21	HCCS, SCML1, ZNF275, VMA21, CPSF4, PDCD2, UBE2A, HPRT1, FUNDC2, TMLHE, LAGE3, DYNC1H1, PSMD10, NAA10, SLC25A14, EMD, TAZ, ZNF629, SLC25A5-AS1, HSBP1, MCTS1, NIT2, TMEM185A, UXT, TIMM17B, COX7B, RBMX2, TIMM10, OS9, NEK1, TMOD3, USO1, HDAC8, NSDHL, TEX29, VBP1, FAM122C
EMX1	PRKAA2, EMX1
SUPT3H	TRIB2, EIF3F, SUPT3H, SAYSD1, RABEPK
RNF215	ARVCF, RNF215
CTSH	CTSH
DTD1	SNX5, RBBP9, TASP1, DNAJC5, C20orf27, NDUFAF5, SEC23B, PANK2, PSMF1, DTD1, SNRPB, ZNF133, MKKS, SNRPB2, MRPS26, BTBD3, POLR3F, IQGAP1, CYP39A1, SLX4IP, FAM126B
PRRX2	COPZ2, IFFO1, DCN, SNAI2, DKK3, SLC2A3, BCAT1, CD84, SPON2, ITGA5, MXRA8, OLFML2B, FAP, FKBP7, ADAMTS2, GPX8, CTHRC1, UBTD1, HTRA1, CERCAM, PRRX2, TUBA1A, AXL, NXN, IGFBP6, RAB3IL1, RAB31, ANTXR1, TPST1, CDC42BPG, HOPX, EFEMP2, SPHK1, SHISA2, BGN, ARSI, CYP4F12, THBS2, TRPV2, EGFL6, COL5A2, LGALS1, CAPN15, TSPAN4, ZNF469, SYDE1, MEIS3, PCOLCE, AEBP1, ECM2, COL1A1, FAM20A, PMP22, CRYAB, COL12A1, ZNF542P, SCARF2, MDFI, LOX, SPARC, GNB4, ARID3A, PRRX1, GPX7, TNFSF4, GLT8D2, BICC1, COL10A1, SNAI1, SGCE, LOXL1, APOE, GFPT2, PODNL1, LUM, FRMD6, HAPLN3, CMTM3, EMP3, RCN3, CTSK, GIGYF1, RGS10, SERPINH1, P4HA3, SPOCK1
ANKRD10	ATP11A, DIS3, TDRD3, ANKRD10, RHEBL1, LENG8, UPF3A, SYAP1, LIG4, TRAM1L1, SDHAP1, COMMD6, MPHOSPH8, RPS6KA5, ARHGEF7, SUPT20H, MRPS31, N4BP2L2, RSRP1, THTPA, MTRF1, DNAJC15, PROSER1, WBP4, ZMYM2, TUBGCP3, MCF2L, PCID2, TSC22D1-AS1, CDC16, UBAC2, ARGLU1, BIVM, TPP2, CARS2, NEK3, COG3, HNRNPA1L2, RBM26, ABHD13, CUL4A, OGT, ASTN2, DCUN1D2, CENPJ, PAN3, FARP1, KCTD18
PROX2	LIMS1, BRF1, HEATR4, LRP5L, CHIC2, ERI3-IT1, TWF2, PROX2, PSMA3-AS1, TUBGCP6, IL10, CBR4
IL20RB	IL20RB, TES
SLC25A14	LAS1L, AIFM1, VMA21, FTSJ1, FAM3A, HSD17B10, UBE2A, FUNDC2, TMLHE, LAGE3, NAA10, SLC25A14, TAZ, PIN4, GLA, MCTS1, FAM199X, RNF113A, TIMM17B, TIMM8A, COX7B, HDAC8, NDUFB11, NSDHL, CETN2
FAM161A	CCDC138, POMGNT1, SLC4A1AP, FAM161A, SOX7, WDR73, MIR22HG, PRPF40A, NKIRAS1, FAHD2CP, CBX1, BCL7A, INO80D, NCL, ASB3, MRPL19, CEBPZ, SUMO1, SET, ZBTB45, NSRP1, ILF3, C12orf65, PLEKHA8P1, RSAD1, TUBGCP4, HSPD1, CCDC15
DARS	RRM2B, NSF, DDX18, AGR3, RNF152, DARS, PNPT1, SSB, NIFK
NFXL1	NOP14, NFXL1
FBXL16	PFKP, SDHA, FBXL16
EME2	HSD17B6, POLQ, ZNF276, WDR90, CCDC78, ANKRD23, SEC31B, CATSPER2, ZNF91, LENG8, KIFC2, SRRM2, JMJD7-PLA2G4B, ZNF692, PHYKPL, WDR73, PIDD1, ALS2CL, ZNF354B, D2HGDH, BRICD5, ZNF721, KLHL17, KIAA0895L, EME2, ZNF121, GOLGA6L9, ZNF789, AGAP6, MSH5, CFAP44, THUMPD3-AS1, LRP5L, CHKB, ESRP2, TRPS1, KLHDC4, S1PR3, TTLL3, TIAF1, AFG3L1P, SAPCD1, RAB34, LINC00106, GOLGA2P5, ALKBH6, TNFSF12, HYPK, STAG3L5P, PLA2G4B, JMJD7, CUL9, PDE1A, KIF17, FBXL5, GPR75, TEN1-CDK3, NBPF11, CHTF18, STAG3L5P-PVRIG2P-PILRB, CLUHP3, AHI1, FBXL8, FASTKD1, MAPK8IP3, NEIL1, TGFB1I1, RHOT2, EMP3, CAPN10, MMS22L, PPARGC1B
CUZD1	SLC6A7, BAP1, TUBA1A, CFAP44, FAM24B, CCNL2, CUZD1
AARSD1	SLC25A5, LUC7L, MATR3, NOP58, SUGP2, DBF4B, MYSM1, CLHC1, ANKRD23, SNRPA, SIRT6, CROCCP3, GPATCH2L, PLXNB1, USP49, CYBB, RAPSN, CEP295, TAF1D, CATSPER2, ENGASE, ANKS3, SETD5, JMJD7-PLA2G4B, ZBTB43, RAB24, CD14, DNAJC18, NPIPB4, ZNF692, CHD7, RAD9A, PDP2, BBS1, SLC29A2, CCDC14, CCDC57, FAM20C, THBD, STX19, DNHD1, ANKRD18A, CCDC43, D2HGDH, LRRC75A, SLC9A9, SLC25A10, NPIPA1, PI4KAP2, TRIM52, CLDN5, KRBA2, TCTE3, DDX51, ARL17A, CCDC84, DNAH17, AGAP4, MSL1, HACD4, ADAT2, HIST1H3D, EME2, NBR2, C3orf35, CEP290, TOX, SPRN, C6orf163, MAFB, AGAP6, MSH5, CPT1B, HERC2P9, CFAP44, CHKB, HDAC10, PNN, ARFGAP1, ARL2BP, TAF1C, CEP152, KLHDC4, SARS2, HAUS7, GTF2H4, LTB4R2, TTLL3, ZNF891, MCM3AP-AS1, URAHP, INE1, AP4B1-AS1, SRRM5, CACTIN-AS1, GUSBP11, SAPCD1, CDK5RAP3, RECQL5, KAT2A, EZH1, LUC7L3, USP46, DDX55, CCT6P3, SNHG20, LINC00894, CBR3-AS1, MIR600HG, GOLGA2P5, ALKBH6, EGFL8, ARHGAP8, INMT, LINC00893, STAG3L5P, WDR92, PLA2G4B, NFS1, RAD51-AS1, PRR5-ARHGAP8, HAUS5, CDK3, THAP9-AS1, RPL32P3, CUL9, NPHP3, DNAH1, INO80D, FN1, PASK, CEBPZ, VPS4B, KCNIP2, EEF1G, STX16-NPEPL1, MSH5-SAPCD1, PXN-AS1, POLG2, CNPY2, PPT2-EGFL8, CEP95, TEN1-CDK3, NBPF11, AARSD1, NBPF12, EGLN2, PILRB, RWDD3, GCNT7, NSRP1, FAM78A, ABHD8, TAS2R5, AKAP9, STAG3L5P-PVRIG2P-PILRB, MLLT6, DDX52, PRKRIP1, GTPBP3, ZNF337, RFTN1, PSMC3IP, ANKHD1, SCLY, PNISR, IGHMBP2, RARRES3, BRIP1, GARNL3, ATAT1, ZGRF1, KIAA1109, FBLN5, CAPN10, RABL2A, AFF3, CCDC150, DIS3L2, FAM193B, WASH2P, GNRH1, SREK1, EME1, CLIC2
CLTRN	ICAM1, ZNF843, TRAPPC2, ZNF184, NCOA3, RABEPK
IFRD2	UQCRC1, HIVEP2, GNA15, WDR3, WDYHV1, RPUSD3, MED27, RACGAP1, RAD18, CPSF1, EXOSC7, IL4R, ORC6, RPP14, TKT, RFT1, GNL3, MON1A, TEX264, POC1A, RPUSD2, TRUB2, RPSA, KCTD6, NME6, CTU2, PDE12, CCDC71, ARIH2, DALRD3, ZNF552, CNOT10, TRAIP, KLHDC8B, IARS, TIMM13, RNF215, SUN2, TELO2, IFRD2, PRRT3-AS1, UNC93B1, PGAM5, MARS2, NPRL2, UMPS, MRPL3, HEMK1, MAPKAPK3, RRP9, NEK4, DCLRE1B, WDR34, PDF, DCP1A, E2F8, SEC14L1, EXOSC2, MRPS25, FIGNL1, FAM83F, LRPPRC, DUSP5, GABARAPL1, PRDM15, FEM1A, FANCD2, TAMM41, FEM1C, PTGES2, CHEK1, ITGB1, OXSM, PLBD2, SUV39H2, OXNAD1
CUL4A	HEBP1, AKAP11, IPO5, ATP11A, NCK2, DIS3, PIBF1, TDRD3, NUFIP1, PDS5B, DOCK9, ANKRD10, TGDS, STEAP1, ALDH1A1, SUGT1, MICU2, YWHAB, UPF3A, NAA16, LIG4, POLR2L, ZDHHC20, SPATA13, JRKL, EFNA5, LAMP1, POLR1D, GTF2F2, HMGB1, MPHOSPH8, FAM217B, TFDP1, CHAMP1, HNF4A, FNDC3A, STK24, DNAJC3, UGGT2, ARHGEF7, PARP4, SUPT20H, MRPS31, KPNA3, VWA8, DGKH, INTS6, REPIN1, LINC00954, N4BP2L2, PCCB, ALG11, UTP14C, MTRF1, PROSER1, UFM1, WBP4, ELF1, HSPH1, ZMYM2, RPL21, MTIF3, GTF3A, ZMIZ2, ATP7B, ZC3H13, TMTC4, RAP2A, TM9SF2, TUBGCP3, MCF2L, PCID2, RNF6, CDC16, ZMYM5, USPL1, XPO4, POMP, CDK8, COG6, GPALPP1, UBAC2, ARGLU1, BIVM, ERCC5, TPP2, VPS36, RNASEH2B, TBC1D4, BORA, LRCH1, RCBTB1, MED4, COG3, LMO7, SETDB2, SLC7A1, LNX2, RB1, RBM26, ABHD13, RAB20, GRTP1, CUL4A, DCUN1D2, TMCO3, TEX30, CENPJ, RNF219, PAN3, FARP1
ABCC1	GTF3C1, CIC, RRN3, YIF1B, USP7, TET3, C15orf61, ABCC1, SRA1, DNMT3A, MED13L, GSE1, SYNCRIP, NDUFA9, FBXO36
RPL12	ARHGAP42, RAB31, DPP7, RPL12, C14orf93, SNHG7, GAS5, DDX31, RPL35, RPL7A, RPS3
PIH1D2	PRKCH, MORN2, CFAP43, PPP1R16B, TMEM140, PIH1D2
NAA25	RPAP3, PTBP1, MPHOSPH9, GPATCH4, LARP4, DHRS3, XPO1, RPL6, KDM2B, ABCE1, CFAP97, DDX21, ZBTB39, NEMP1, PA2G4, PFAS, ZNF664, PTPN11, EP400, FAM72A, DDX17, PTGES3, NAA25, GTF2H3, IL10RB, FBRSL1, UTP20, IFT81, CCNT1, ILF3, EGLN3, ABCB10, NEDD1, SBNO1, DENR, HSPD1, RPL7, PDCD11
NUP37	LASP1, NDUFAB1, CIAPIN1, PSMB1, HIVEP2, UFL1, POLA2, PHLDB1, DEPDC1, SEC63, METTL1, VPS13D, ERCC8, FOXN3, ISOC2, MALSU1, RPUSD3, CCNB2, C12orf43, MRPL17, CUL4B, SON, CPSF4, LRWD1, YDJC, CXCL16, BCL6B, SLC25A34, NUP35, BOLA3, PBXIP1, AFF4, MRPS34, EED, NUP37, SLC25A3, TM9SF3, OSTM1, MRPL22, NFE2L1, PPIE, REST, ORC1, USP40, MAPKAPK5, ANAPC5, RPLP0, MRPS33, TRPM7, TGFBR2, SUCLG1, ELP6, SMIM12, RFC4, POC1A, WDR41, UQCRQ, STOML2, DDIAS, TTC8, BEND7, COMTD1, DPCD, CCT2, IDH3A, TMED3, SNRPD1, FBXO22, DUS2, POP5, TPM4, CDT1, TRAPPC2L, YIF1B, MLST8, SAC3D1, DTYMK, LDLRAD4, TRIM56, MAP3K2, SF3B5, GABARAP, NUDCD2, RNF34, AKAP13, THOP1, POP7, ALG14, MRPL52, EHBP1L1, CTU2, ZBTB4, MRPL11, PDE12, PARL, CCDC85B, RUVBL1, PUS1, ATOX1, EXOSC4, LGALS7B, ZBTB7A, AURKB, GADD45GIP1, ZNF771, TRNAU1AP, NRIP1, CACNB4, RUVBL2, TRAIP, DIABLO, PGP, HIST1H1B, FOXO4, LPAR5, NDUFA12, NOC4L, SIVA1, PARPBP, GNB1L, GNG2, NAP1L1, HSPA14, UROS, ALKBH2, C15orf61, PPIA, ANAPC7, TOMM7, MRPL21, TOPORS, CD2AP, C6orf89, RYR3, BMPR2, COL5A2, UQCC3, C12orf73, LCMT1, AAAS, MYO9B, ALKBH1, SUSD6, PSMB5, ANKRD12, FNDC3A, NUTF2, NUP93, CMC2, KCTD9, RNASEH2A, TRIM59, LYRM4, ZSWIM8, NBPF1, HAGLR, TRMT1, SGTA, TIMM44, POP4, CCNE1, TIMM50, FBL, MTPN, SSBP1, NUDT1, MRPL32, FBXL15, MED31, B9D1, PPP1R9B, MRPL27, DUSP3, BIRC2, COMMD9, NDUFS8, PTGES3, METAP2, MAGOHB, GPN3, RFC5, CDCA3, COX6A1, MAN1A1, TMEM238, UQCRHL, NME1, PGAM5, GMNN, HBS1L, PHF1, COX7A2, KIF20A, ARMC8, KAT2B, MRPL3, RRP9, SRSF7, SOS1, MEF2D, CDC20, KPTN, UBE3D, WDR34, IFT43, AFTPH, ZBED6, MRPL46, HSP90B2P, C16orf95, GNA13, ELF1, ALG5, MND1, POLR3GL, UBL3, IFT81, DDX39A, TSFM, ORMDL2, NDUFAF4, CKS2, NCOA3, AHNAK, CHCHD5, CLPP, BCL2L12, MAP2K2, PIN1, HP1BP3, EMC6, MRPS12, DTD2, DOHH, LSM7, TMEM160, EMC8, GINS2, COX7B, PRR7, RAN, PRKAA1, PRMT7, WDR74, C12orf29, CTIF, CCNB1, CCNH, TIMM10, DYNC1LI2, PWP1, TBRG4, CCM2, DCAF7, TRA2B, IMP4, RABEPK, TLN1, RPS6, DCUN1D5, ACTR2, WDR12, SECISBP2L, GABARAPL1, YARS2, SNRPF, MMAB, TARBP2, KANSL2, C12orf10, EFCAB11, SLC12A6, TXNL4B, OSBPL1A, ANAPC11, ERBB2, SLC39A3, TPGS1, CTU1, PSMA5, MPC2, UBXN4, CTDSP1, CSRNP1, SHQ1, TMF1, ABHD10, ECE2, NDUFS6, TMEM181, EBP, NDUFB9, TNKS1BP1, PPP4C, TIMM8B, DHX37, ITPR1, C12orf45, CDC123, MGAT5, SPC25, TGOLN2, UHMK1, SUV39H2, NMRAL1, TRIP12, TMBIM4
STK4-AS1	APBA3, POU2F2, TBPL1, VCL, ATP1B3, TRIB2, SLC35C2, ENGASE, RBKS, TP53RK, TIGD5, RAD51B, FITM2, SYS1, FBXO48, UQCC1, RAE1, PSMA7, AHCY, DHX35, PIGU, STK4-AS1, MRPS17, NFS1, EPHA4, PIGT, RALY, DYNLRB1, ZSWIM3, OSER1, GALNT1
TMEM154	TMEM154, PBX1, KHDRBS3, G3BP2
BCL2L1	ITCH, DLGAP4, YWHAB, ASXL1, BCL2L1, NOL4L, NDRG3, TM9SF4, MAPRE1, RPRD1B, SNX21, NCOA3, STAU1, TAF4, AAR2, SERINC3
GINS2	POLA2, DEPDC1B, RAD51, CCNB2, CHAF1B, SPC24, POLR3K, SNRNP25, CCNF, PBXIP1, CFAP20, TRIP13, TIPIN, NUP37, SNRPA, BIRC5, ORC6, CDC45, RFC4, POC1A, MAD2L1, GRPEL2, MELK, CENPN, PLK1, CDT1, SPATA33, DTYMK, FEN1, CDK1, SHCBP1, RRM2, ZBTB4, EXO1, RPS6KB2, GINS3, NOP10, SHMT2, ALYREF, PARPBP, PRIM1, RANBP1, ACD, RNASEH2A, HSBP1, ASF1B, CCNE1, NEIL3, RAD51AP1, CDCA3, CENPA, NEK2, NCAPH, MND1, KIF18A, CKS2, AUNIP, LSM4, GINS2, MPHOSPH6, SLC39A3, IQSEC1, MTFR2, CDCA5, CHEK1, CENPU, SPC25, SREK1IP1
CDCA2	DPM1, TMEM98, E2F2, EXTL3, TACC3, SPDL1, MPHOSPH9, FBXO32, SASS6, BUB1B, CCNB2, DMTN, CCAR2, CHAF1B, IQCC, RUSC1, CCNF, WDR62, PCM1, FDFT1, NDC80, H2AFZ, ZNF367, WRN, RRM1, PBK, REEP4, POLR3D, FEN1, CALML6, SHCBP1, ESCO2, SPATA5L1, TNKS, EXO1, ZWILCH, KDF1, B3GNT4, PHLDB3, KBTBD11, CDCA2, FAM72B, ZNF512B, ENTPD4, SHPK, CNOT7, ARHGAP11A, CDK5RAP1, TRIM35, FZD3, SH2D4A, INTS10, ERI1, DCTN6, R3HCC1, GSR, KCTD9, PPP2R2A, GPI, KIFC1, POLR3G, CDC20, PINX1, GOT1, PTK2B, PDLIM2, ZWINT, HJURP, MCM8, DLGAP5, RIBC2, XPO7, SERINC3, SLF1, ELP3, CCNB1, ACVR1B, CENPO, KIF11, CEP55, KIF20B, CENPE, TICRR, KIF2C, MCPH1, CCDC25, SLC25A37, CHMP7, DOCK5, CHEK1, TMEM178A, NEIL2, AGPAT5, VPS37A
AGAP4	HECW1, RTEL1-TNFRSF6B, TARBP1, POLD1, WDR19, ZNF276, GNG3, SEC31B, RPL6, SPDYA, PLXNB1, TSC1, HTRA1, RAB8B, MSS51, CATSPER2, ENGASE, ZNF23, COG7, JMJD7-PLA2G4B, SPDYE5, NPIPB4, ZNF692, CLDN20, CHD7, AGAP5, WDR73, C11orf42, WDR27, RBM33, L3MBTL1, AGAP4, GOLGA6L9, ZNF26, LIME1, AGAP6, HERC2P9, RNF24, TAF1C, RASL12, CLASRP, HAUS7, SLC23A3, MCM3AP-AS1, AFG3L1P, TRAM2-AS1, GUSBP11, ZNF32-AS2, CDK5RAP3, LUC7L3, PRPF40B, ERI3-IT1, ZNF37BP, MIR600HG, CDRT4, LY6G5B, HNF1A-AS1, EGFL8, STAG3L5P, CDK3, NKTR, GON4L, KCNIP2, STX16-NPEPL1, TAS2R20, PPT2-EGFL8, TEN1-CDK3, SMG1P7, NBPF11, AARSD1, NBPF12, MKNK1-AS1, UTP20, SRSF6, PMS2P3, TUBGCP6, RAMP2, LGALS3, XPO4, ZFC3H1, ANKRD36, VPS36, MAPK8IP3, POU2F1, KANSL1L, ANKMY1, FAM193B
NCL	BAZ1B, BCLAF1, THRAP3, NOP58, CCAR1, ZC3H15, SMG1, EIF5B, SAFB, IWS1, PHRF1, TCOF1, ZNF638, TOP2B, RIF1, HSP90AA1, CAD, CHERP, SRRT, KHSRP, LRRC58, CWC22, SLC4A1AP, WDR43, YWHAZ, HNRNPK, NOLC1, ANKRD11, KMT2D, ZNF146, HNRNPA3, FAM161A, PA2G4, CHD7, MGA, DCTN2, LMNB2, SUZ12, PTPN11, ZBTB2, RBM12B, ZBTB40, CMC1, PTMA, TCEA1, PRPF40A, AMZ2, NOP9, SYNGAP1, PRRC2A, HACD2, HSP90AB1, HNRNPM, TCF20, PABPN1, PNN, FIS1, HNRNPUL1, DNAJC2, FUBP3, EIF3A, ANKRD26, GTPBP4, SMC3, ZMIZ1, NUFIP2, UBTF, KPNB1, CBX1, PPP1R9B, CHD4, PDCD6, MDN1, EIF4G1, PIKFYVE, NCL, PPM1G, PLCD4, STK16, CEBPZ, ALMS1, MTR, ECE1, ATP6V0B, KMT2A, SET, BAHCC1, RBBP6, AGO2, MPHOSPH10, ALKBH7, THOC2, MED1, HNRNPR, NSRP1, KTN1, RAP1B, MACF1, TAF15, KMT2B, MLLT6, PIP4K2B, KRI1, ILF3, NDUFA2, OSTF1, SYNCRIP, NAT10, LTV1, SRSF1, SMPD4, DCTN3, ACTR2, KIF20B, SSB, PPIG, COPS4, ANP32A, HSPD1, GOLGA4, BDP1, MSRB2, PDCD11, SSRP1, TMEM219, UPF2, JMY, HNRNPU, AHCTF1, SDHAF4, LARP1
GNRH2	ALOX12P2, PFN1P2, SFRP5, PLG, HOXC13, HOXC12, PACERR, RBAKDN, HIST1H4K, HIST1H2AH, HIST1H3A, HIST1H2AJ, HIST1H3C, HIST1H2BI, CCNH, ZIC5, GRM1
CSTF1	DPM1, TAC1, PLEKHG6, ZFP64, TOMM34, VCL, ADAM28, KITLG, MSH4, ELMO2, MALSU1, SPATA2, LMNA, NDE1, EIF4G3, ITCH, SLC35C2, RBL1, NUFIP1, GNAS, AURKA, EDEM2, PDRG1, ESF1, FLT3LG, SGMS2, TEX264, GJB2, KBTBD6, TC2N, YWHAB, C19orf33, ZSWIM1, NSMCE1, LUZP1, SCAND1, ASXL1, RPS21, CEBPB, TP53RK, SNHG11, HNRNPA0, PSMG4, ACTL10, ASCL2, AIDA, ZFP91, AGRN, LRRIQ4, RPL14, FAM217B, FITM2, UCKL1, NCOA6, PAPSS2, PCMTD2, SYS1, SGSM3, GSS, TRPC4AP, UQCC1, ZMYND8, IFT52, MYBL2, STK4, ADNP, PFDN4, CSTF1, RAE1, TPD52L2, DNAJC5, NELFCD, PRPF6, MTG2, PSMA7, MRGBP, GID8, GMEB2, HM13, TM9SF4, MANBAL, MAPRE1, CDK5RAP1, TTI1, RPRD1B, PXMP4, ACTR5, AHCY, DHX35, PIGU, ACOT8, SETD6, HSDL1, VDAC1, CPNE1, IFI30, LINC01342, FTCDNL1, ACBD6, NEBL-AS1, HS1BP3-IT1, POLR2I, BRAT1, CHCHD2, NRF1, UNC5B, ACBD5, SLC38A1, SASH1, NIFK-AS1, EIF6, ARPIN, NFS1, PDE4D, RPL22, HMGN3, RPN2, BCL11A, CA3-AS1, HSP90B2P, CXCR4, RNF11, NCOA5, VAPB, PARD6B, SRSF6, CSE1L, RAB22A, STAU1, MOCS3, RNF114, NEURL2, RPP40, PPDPF, POLR1B, PANK2, MKKS, NECAB3, RALY, DYNLRB1, ERGIC3, ROMO1, FOXA1, ERMARD, TAF4, AAR2, PRKAA1, POLR3F, PTPRA, CTNNBL1, ZSWIM3, OSER1, SERINC3, PPP1R3D, CDK8, ACTR3B, IER3IP1, PHF11, ESCO1, TAMM41, SEC16A, NRBF2, IMMP1L, DUSP15, YTHDF1, IMPACT
SMAD6	FBXO32, WDR62, STAT2, SMAD6
TIMELESS	NCAPD2, DDX11, TACC3, MCM10, RACGAP1, LARP4, GTSE1, MCM6, SPAG5, RAD54L, NEMP1, MARS, CHAF1A, BUB1, ZWILCH, POLE, KPNA2, KNTC1, ZNF277, CDC7, FOXM1, TIMELESS, MCM3, LMNB1, CDC20, NEK2, KIF14, TMPO, NCAPH, ZWINT, CDK2, TUBA1B, DNMT1, RAN, CDCA8, TROAP, ESPL1, SMC2, KIF23, CENPO, KIF11, KIF2C, EME1
TRIM17	TRIM17, VIPR1, GON4L, MEN1, SLC25A27
MCOLN3	MCOLN3, DEPDC7
ZNRD1ASP	SLC9A7, ANKRD61, ZNF276, ASB16, LAPTM5, PRORSD1P, ANKRD23, CROCCP3, ANKZF1, C5orf63, USP49, HTRA1, MSS51, TRIM66, CATSPER2, GREM1, ZNF23, ING5, JMJD7-PLA2G4B, CD14, ZNF692, MOB3A, IL16, CCDC14, CNTD1, ZNF354B, LINC00174, DNHD1, HKR1, SS18L1, WDR27, TCTE3, RBM33, ANO9, RNPC3, GNG2, MITF, KLHL17, AGAP4, KIAA0895L, PPP1R26, ZNF782, SFI1, ZNF26, ZNF789, DDX39B, LIME1, AGAP6, DXO, SKIV2L, MSH5, MRPL53, CYP2D7, HERC2P9, THUMPD3-AS1, CHKB, HMOX1, GABRE, CEP152, KLHDC4, FGFR1OP, SEPT7P2, MIR17HG, MCM3AP-AS1, NPEPL1, CCNL2, TIAF1, URAHP, AFG3L1P, AP4B1-AS1, LENG8-AS1, SAPCD1, CDK5RAP3, EZH1, SNX15, STK38, CCT6P3, SNHG20, TTC28-AS1, BCYRN1, MIR600HG, PSMD6-AS2, LY6G5B, EGFL8, HLA-DMB, AP5Z1, RAD51-AS1, UBAP1L, ZNF436-AS1, CDK3, SNHG21, RPL32P3, TCERG1, NPHP3, NKTR, PASK, RSRP1, KCNIP2, STX16-NPEPL1, ZNF252P-AS1, PPT2-EGFL8, CEP95, ADNP-AS1, STAM-AS1, TEN1-CDK3, OCLM, PILRB, LRRC39, SRGN, KLHL31, TAS2R4, STAG3L5P-PVRIG2P-PILRB, ARHGEF6, ZNF337, RBM39, CLUHP3, PNISR, PAN2, STX11, ANKRD36, MYO1G, ENPP2, ATAT1, CREBZF, CARF, CSAD, GPR65, EMP3, CAPN10, TBC1D32, GIGYF1, SLC25A27, UBASH3B
ZNF367	E2F2, ANLN, TACC3, RAD51, MCM10, SASS6, CCNB2, USP1, WDR62, MCM6, SPAG5, KIF22, CLSPN, CDC45, KIF15, ZNF367, ZMYND19, CENPN, PLK1, NEMP1, RRM1, CHAF1A, CKAP2L, ADRA1B, CDK1, RRM2, RMI2, RMI1, LIN9, TM2D3, CDCA2, SAPCD2, CENPP, ARHGAP11A, CDC7, MYBL2, FANCG, ASF1B, KIFC1, ZWINT, HAUS8, UBQLN1, BRIP1, SMC2, ARHGEF39, KIF23, BARD1, KIF2C, DTL, NCAPG2, HAUS6, CEP78
IGFBPL1	TMEM40, HOXB5, HRASLS, HIST1H3A, RC3H1, IGFBPL1
SCAND1	PSMB1, APBA3, MKS1, KPNA6, THRAP3, ELMO2, TMEM161A, BTBD1, KLF6, MALSU1, TAGLN2, AMFR, JOSD2, KIAA1522, ROCK1, CSNK2A2, CAPZB, SLC35C2, WDR70, EDEM2, OSBPL8, ZC3HC1, TMEM101, HMGB2, TAF10, SDHAF2, COPS6, MPLKIP, IRF2, NSMCE1, HNRNPF, KLF13, SCAND1, ZDHHC24, EIF3F, CCDC85B, ZNF771, YOD1, TRAPPC5, POLR2A, ACTL10, AIDA, PTMA, C15orf61, PPTC7, FITM2, TOPORS, TAF13, ZBTB14, SPRED2, C6orf47, SYCE1L, C14orf93, ARHGAP5, GSS, UQCC1, CSTF1, NELFCD, PSMA7, CST3, PIGU, ACOT8, NUTF2, FAM173A, HNRNPL, PEX11G, ADAT3, CPNE1, LYRM4, ZNF579, FGD5-AS1, ZNF688, TBCB, CHCHD2, EIF3A, ACBD5, COMMD9, NDUFS8, TMEM238, C4orf48, NFS1, H2AFJ, MRPL2, FRMD4B, EIF4G1, EIF2B4, PLEKHM2, CYP20A1, ZBTB45, SCARNA9, PDF, MOCS3, LRRFIP1, AHNAK, RALY, ERGIC3, ROMO1, TIMM17B, EMC6, HIST1H4K, MRPS12, NSUN5, MNX1, TMEM160, CLIP1, PRR7, CAP1, PRKAA1, IL6ST, CARS2, OS9, ESCO1, SLC39A3, CTU1, NOSIP, ANP32E, CEP170, CTDSP1, TMF1, ABT1, RPS3, PPP4C, ZNF837, NMRAL1, GRAP, GABPA
C12orf45	EIF2B3, ADD1, ASPG, HARS, TRIAP1, GOLT1A, ARL6IP4, DNAH2, RPF2, NAA10, DNAJC17, TCTEX1D2, TIMM50, FBL, PLEKHM2, SLIRP, RPP40, CCDC59, TIMM10, METTL5, SNRPF, TAMM41, C12orf45, POC5, PLOD2
NEK3	IFT88, BROX, DIS3, PIBF1, NUFIP1, ANKRD10, TGDS, LRRC2, SUGT1, CSNK1G1, MOB3A, CREG2, GAS2L1, POLR1D, COMMD6, GTF2F2, NHLRC3, MPHOSPH8, R3HDML, ACOT8, NDFIP2, SUPT20H, MRPS31, VWA8, DHRS12, SUGT1P3, TDGF1, MRPS31P5, N4BP2L2, SCAP, GATA6-AS1, MTRF1, PROSER1, UFM1, ALG5, SPRYD7, KLHL31, TMTC4, RAP2A, PCID2, CDC16, OSER1, SERINC3, USPL1, XPO4, COG6, TPT1, GPALPP1, UBAC2, TPP2, NEK3, VPS36, RNASEH2B, RCBTB1, COG3, SETDB2, LNX2, N4BP2L1, TNFAIP8, SAP18
GRPEL2	NDUFAB1, KMT2E, SPDL1, PTCD2, CDC25C, NDUFS4, GRPEL2, UTP15, UQCRQ, CENPP, PLXNB2, HSPA9, PPP2CA, GINS2, ATG10
HELZ2	EIF2AK2, OGFR, ZNF416, YWHAB, TRUB2, ZNF169, PTPN11, PTPN1, SDHAF3, HELZ, DNAJC5, ANG, EIF6, IFT46, IKBKG, ZNFX1, HELZ2, TAF4, HERC6, LSM14B, HAUS1
BCL2L12	MCM10, CCNB2, NUP37, UBE2T, SNRPA, ORC6, SNRPD1, YIF1B, YPEL2, GINS3, RUVBL2, MRPL30, DDR1, HAGHL, RNASEH2A, CCNE1, TIMM50, PRPF31, UBE2S, CDCA3, SRSF3, PGAM5, GMNN, PLSCR4, CENPA, BCL2L12, PRMT1, AUNIP, MRPS12, EMC8, HSPBP1, TMTC1, TROAP, DCUN1D5, SKP2, CRIM1, SPC25, ADK
EP400P1	CS, ATAD3B, CCDC58, WDR90, ATXN7L2, TRIM17, ZNF692, ZNF440, ETV4, CCDC66, RNF41, ARL6IP4, TMEM120B, ATP2A1, AGAP6, ZNF891, AFG3L1P, LINC00115, PITRM1-AS1, LY6G5B, DDX11-AS1, FBRSL1, NKTR, AKT3, SLC16A7, ZNF587B, FMOD, STIL, PEPD, DGCR8, KDELC1, ANKRD36, FXYD6, CCDC150
HERC2P2	LUC7L, ANKRD23, DCST1, CCNL1, ANKS3, JMJD7-PLA2G4B, GOLGA6L9, DDX39B, HERC2P9, HSF4, TAF1C, CEP152, CCNL2, NSUN5P1, SAPCD1, LUC7L3, LY6G5B, PLA2G4B, DNAH1, RSRP1, TEN1-CDK3, STAG3L5P-PVRIG2P-PILRB, HERC2P2, PNISR, ZNF767P, PAN2, PRSS53, TMSB4Y
CELSR2	MPC1, ZNF197, RMDN2, KMT2A, ARMC2, SRSF1, CELSR2, GOLGA4, SMARCA5
GJB3	RER1, EDA, FOSL1, HCLS1, LRRC19, GJB3, GJB4, DCHS2, HPS4, ZBED1, EGFL8, HECTD3, KLK10
ATP6AP1L	RELL1, ATP6AP1L, ATG10
WDHD1	ENPP4, POLDIP2, E2F2, PTBP1, ANLN, BRCA1, CALCOCO1, MCM10, ATAD2, BUB1B, TIPIN, MCM6, SPAG5, RAD54L, L2HGDH, TPX2, G2E3, SUPT16H, GEMIN2, CLSPN, FABP5, LRR1, CPSF2, BAG5, CHAF1A, CKAP2L, CDCA4, EXO1, TYMS, CTC1, SOCS4, RCC1, GLRX5, BRF1, FANCM, WDHD1, PRC1, NUP188, FKBP3, PRMT5, POLE2, VCPKMT, GNPNAT1, CDKN3, CEP128, MTHFD1, VRK1, PSMC1, APEX1, BCAT2, FBXO5, CDC20, SLIRP, HELLS, NCAPH, KIF18A, ZWINT, XRCC3, DLGAP5, TRMT5, KNSTRN, E2F8, PARP2, DNMT1, NASP, EIF2S1, NUSAP1, TMX1, GATA6, CCNA2, ANO7, MMS22L, CDCA5, NCAPG2, CEP78
PRPF40B	TARBP1, ASB16, ZNF446, IRF2BP2, JMJD7-PLA2G4B, CLDN5, XPOT, AGAP4, CEP290, RPL39, SPRN, CEP152, PRPF40B, MAK, NBPF11, ZNF285, CCDC18, STX16, SOCS7, JMY, SLC25A27
TTLL3	RBM6, SPPL2B, ASB16, EIF4A1, ANKRD23, SEC31B, CCNL1, PLXNB1, LENG8, SRRM2, TTC21A, NPIPB4, ZNF692, ADGRE1, CCDC14, CCDC57, ALS2CL, ZNF354B, DNHD1, D2HGDH, NPIPA1, LCN12, RNPC3, KIAA0895L, EME2, ZNF44, SNHG12, DDX39B, MDM4, SPRN, AGAP6, MSH5, KRTAP5-1, CFAP44, THUMPD3-AS1, CHKB, PABPC1L, HSF4, CLASRP, LAT, TTLL3, CCNL2, NSUN5P1, INE1, AP4B1-AS1, LENG8-AS1, CACTIN-AS1, GUSBP11, OGFR-AS1, ZNF32-AS2, CDK5RAP3, LUC7L3, ZNF37BP, LINC00894, MIR600HG, GOLGA2P5, PSMD6-AS2, LY6G5B, EGFL8, LINC00893, STAG3L5P, FAM13A-AS1, CDK3, APBB3, NPHP3, DNAH1, NKTR, RSRP1, TEN1-CDK3, OCLM, ECHDC2, TUBGCP6, STAG3L5P-PVRIG2P-PILRB, CLUHP3, DCAF8, ZNF767P, PAN2, REV1, IL11RA, MAPK8IP3, CSAD, NEIL1, WASH2P, GIGYF1, OGT, PRSS53, SLC25A27
NUDT1	DBF4, RFC2, MED19, MALSU1, PSMG3, SNF8, SPC24, SNRNP25, RAD18, NUP37, EXOSC7, UBE2T, ORC6, RFC4, POC1A, UQCRQ, INPPL1, MCM7, TRAPPC2L, SPATA33, SMIM4, DTYMK, LUZP1, MGMT, AKAP13, TRIM8, PARL, CHD9, NR2C2, AURKB, ZNF771, GINS3, GLRX5, PTTG1IP, CMSS1, SIVA1, MORN2, SMIM15, ENTPD4, UQCC3, ACOT7, TNRC6B, EMC9, SUV39H1, TAZ, RNASEH2A, TIMM44, TIMM50, FBL, MPP6, H2AFV, NUDT1, AIMP2, LSM5, RPA3, PSMA2, MRPL32, COA1, POLD2, CAMTA2, ATG2A, MADD, NDUFS8, MAGOHB, CDCA3, RWDD1, UQCRHL, GMNN, SEC24A, NIT2, SLIRP, ZBED6, NCOA4, CCDC77, MND1, SEC22A, CHPF, EMG1, HAT1, TXNDC17, EXOSC2, FBXW9, TROAP, OS9, DYNC1LI2, TACO1, TCF19, ARL3, ANAPC11, HSPG2, CTDSP1, PRIM2, MTFR2, C7orf50, ZEB1, PPP4C, GEMIN6, CENPH
EPSTI1	ADH6, IFIT2, EPSTI1, CMPK2
UPF3A	JKAMP, RER1, ROCK1, ATP11A, ZNF638, TRAF5, DIS3, PIBF1, TDRD3, ANKRD10, FUS, SUGT1, UPF3A, LIG4, CCDC14, SPATA13, TRIM52, LAMP1, COMMD6, GTF2F2, NHLRC3, HMGB1, MPHOSPH8, ZGPAT, CHAMP1, UGGT2, ARHGEF7, SUPT20H, MRPS31, VWA8, IL10RA, INTS6-AS1, SUGT1P3, EIF6, MRPS31P5, N4BP2L2, PRPF3, UTP14C, MTRF1, PROSER1, UFM1, ZMYM2, RPL21, MTIF3, ZC3H13, TMTC4, TUBGCP3, PCID2, RNF6, CDC16, MNX1, RBM39, ZNF141, XPO4, RFXAP, ARGLU1, BIVM, ERCC5, TPP2, VPS36, SETDB2, HNRNPA1L2, RBM26, GRTP1, CUL4A, DCUN1D2, SAP18, CENPJ, RNF219, PAN3, SLC25A27
DPH7	THSD7A, ST7L, LUC7L, SEMA3G, CLK1, ARHGAP31, RRM2B, PIK3CB, ATP2B4, PHKG2, PSMG3, UBXN11, MITD1, PSMB4, BCL6B, JAK1, ZNF281, TYW5, ERCC3, DCST2, ROCK1, BCS1L, DPP8, SLC25A3, WDR62, CIC, ULK2, ATXN7L3, ORC6, ANKZF1, POLR2H, WDR82, DAGLB, RPP25L, KIAA1958, STOML2, SNAPC4, PMPCA, TSC1, ZMYND19, METTL3, IKBIP, COQ4, URM1, PROCA1, ANKS3, ATG4B, ZBTB5, MAP2K1, AKAP13, PYGO1, ZNF692, ZBTB26, POLR1C, THOP1, NME6, C12orf76, TPRN, SSNA1, MEX3C, LINC00174, ZNF771, MYLPF, PSMG4, HKR1, MRPL41, RRP7BP, TRAIP, C22orf46, WDR27, CDK10, PSMD13, ATP6V0C, NAP1L2, EXD3, KLHL17, ADAT2, LONP1, ANAPC7, ZFP28, ARRDC1, MIB2, SNHG12, ZNF568, ZNF789, C3orf35, GLMP, MAP3K3, AGAP6, BMPR2, LCMT1, SBF1, ST13, CERK, BRD1, SUSD6, MYL9, HSF4, CENPT, TAF1C, CRISPLD2, SNORD15B, RNF208, CRYGS, MXD3, TTLL3, LYRM4, ZGLP1, FANCG, NSUN5P1, AFG3L1P, FOXD3-AS1, ZNF674-AS1, TRMT1, CCDC130, MRPL32, POLD2, SHOC2, CCND1, RPS13, GPN3, SH2B3, IDI2-AS1, SNHG15, LY6G5B, SNHG3, STAG3L5P, RNF139-AS1, METTL21EP, THAP9-AS1, COX7A2, APBB3, NPRL2, RPS15, PLCD4, SRSF7, WRAP73, CTSD, STK11, FAM206A, WDR34, FBXW2, PHF19, NDUFA8, DENND1A, ACYP1, TMEM200B, SCARNA9, SNHG1, SCX, SMG1P7, CEP89, MRPS2, CLTA, WDR83, BATF3, MRS2, DDX31, CHTF18, HIST1H4K, FAM27E3, OSGEPL1, LSM7, EXOSC2, POMT1, MRPS25, C1orf159, DHX30, GPS2, BHLHE40, IL6ST, ZNF670-ZNF695, TMBIM1, COX5B, PRPF4, TEX10, PSMB7, RABEPK, RPL35, ARPC5L, APTX, RPS6, UQCC2, ITGAV, ZGRF1, G3BP2, SCARB2, CSAD, BAHD1, PIF1, PTRH2, ARHGDIA, IGFBP4, CTU1, HSPG2, PPOX, CGN, INTS7, FAM193B, UHRF2, FBXO10, REXO4, PTGES2, SH3GLB2, INPP5E, DPH7, PDCD11, EIF3M, LAMTOR1, FEZ1, TAGLN, ITGB1, PLBD2, JAZF1, BACH1
PROCR	PPP1R9A, PBRM1, PROCR, CIT, MGAT3
DDX47	EIF4A1, CCNL1, SPDYA, LENG8, ALCAM, ZNF692, ANKRD13D, ADAT2, KIAA0895L, MSH5, TAS2R14, DDX47, C8orf44, AP4B1-AS1, SAPCD1, GOLGA2P5, EGFL8, DECR2, NPHP3, CAMSAP2, TAS2R20, TEN1-CDK3, MSANTD2, STX16, STAG3L5P-PVRIG2P-PILRB, RBM12B-AS1, ANKRD36, CCDC150, FAM193B, GNRH1, MTG1, PRSS53, TIAL1, SLC25A27
C8orf44	GAS7, RPS20, DKK3, CDC42SE2, UBQLN4, RPL8, CELF5, ANKRD23, MAPK6, LMCD1, ANKZF1, TTC14, TRMT10B, C2orf68, LUZP1, KCNMB3, MOB3A, IL16, CCDC14, CNTD1, ZNF354B, SHARPIN, D2HGDH, ZNF572, ZNF707, SERHL2, TRIM52, ROR1, CYP2R1, CYHR1, ZNF250, TCF4, CBWD3, ZNF248, DDRGK1, LIME1, PSORS1C2, CFAP44, THUMPD3-AS1, HDAC10, PABPC1L, DHX35, HSF4, SGK3, CSPP1, POU5F1B, DDX47, C8orf44, LRRC69, TIGD1, PPP1R26-AS1, SLC26A6, LENG8-AS1, ZNF32-AS2, NSUN5P2, LUC7L3, SNHG20, CBR3-AS1, B3GNT9, EGFL8, STAG3L5P, EIF6, RNF139-AS1, EXTL3-AS1, RPL32P3, LAMA4, PDGFRB, HEMK1, PRDX6, ZNF252P-AS1, CEP95, ZHX1-C8orf76, STAM-AS1, TRMT13, LRRC39, KLHL31, KLF2, FGL2, TMCC1-AS1, ZNF141, ZNF767P, FAM129A, TLN1, CSAD, FBLN5, ZNF514, RABL2A, GIGYF1, RPL7, ZNF7, CWC15, SLC25A27, TSEN2, DPY19L4, UQCRB, RPL30
NORAD	DYRK4, AKAP11, PHF20, NNAT, ATP9A, OGFR, B4GALT5, CBFA2T2, ITCH, DLGAP4, YWHAB, ZSWIM1, RALGAPB, ASXL1, TMEM11, SS18L1, FAM217B, ZGPAT, SRC, NOL4L, NCOA6, PCMTD2, PCIF1, TRPC4AP, ZMYND8, R3HDML, HNF4A, STK4, ADNP, TPD52L2, DNAJC5, PRPF6, MRGBP, DIDO1, GID8, ARFGAP1, TM9SF4, POFUT1, KIF3B, MAPRE1, RPRD1B, CHMP4B, CPNE1, ZKSCAN1, UBE2V1, HECA, AMOTL2, RPN2, ZC3H13, NCOA3, NCOA5, CHD6, PLCG1, ARFGEF2, RAB22A, STAU1, STX16, DDX27, DYNLRB1, EIF2S2, CEP250, PLAGL2, ACTN4, TAF4, AAR2, RBM39, CTNNBL1, OSER1, SERINC3, PPP1R3D, TNS3, SOGA1, LSM14B, YTHDF1, PAN3
CDC16	AKAP11, FAS, ATP9A, IPO5, ATP11A, CSNK2A2, DIS3, PIBF1, TDRD3, NUFIP1, DOCK9, ANKRD10, TGDS, SUGT1, UPF3A, NAA16, GAS6, LAMP1, POLR1D, COMMD6, GTF2F2, CHAMP1, LIME1, SPIN3, ADNP, STK24, UGGT2, ARHGEF7, SUPT20H, MRPS31, VWA8, DGKH, INTS6, N4BP2L2, UTP14C, ADNP-AS1, MTRF1, PROSER1, UFM1, HSPH1, ALG5, EXOSC8, ZMYM2, SPRYD7, EBPL, TMTC4, TM9SF2, TUBGCP3, MCF2L, PCID2, TSC22D1-AS1, CDC16, ZMYM5, USPL1, POMP, GPALPP1, UBAC2, ARGLU1, BIVM, ERCC5, TPP2, CARS2, DYNC1LI2, NEK3, VPS36, RNASEH2B, BORA, MED4, PHF11, COG3, SETDB2, LNX2, ESD, RBM26, MBNL2, ABHD13, GRTP1, CUL4A, DCUN1D2, SAP18, RNF219, PAN3, ING1
SDR16C5	MKS1, TPRG1L, PACSIN3, SDR16C5, UGT8, TMEM173, ZBTB7C, LSAMP, CD55, ZNF34, RPL23A, SPTLC2, ACTR5, ETHE1, HDAC5, DUSP16, LDHB, MLPH, GBP3, MEX3A, CPN1, COIL, ERGIC3, CHST5, SLC39A5, FABP2, TRIM7
MORC2	TRIO, TPR, TNPO3, ARPC5, POLR1A, VPS39, GNG12, HNRNPA0, HIGD1A, EWSR1, ZNF786, TAF13, MIER1, EIF3CL, ACIN1, TNKS2-AS1, PLGRKT, AMBRA1, KANSL3, ZNF142, GBP3, TMED5, SET, OTUD7B, GGNBP2, PRKCSH, SAFB2, MORC2, MAP3K7, UBAP2, NUMA1, BRD4
HEYL	CFH, THSD7A, TSPAN9, EHD3, WWTR1, SNAI2, ADGRA2, EHD2, VIM, VCAN, RAI14, DKK3, LZTS1, CALCRL, MYLK, TIE1, AFAP1L1, TSC22D3, ERG, ADAMTS4, C1R, PLXDC1, CYGB, ITGA5, BCL6B, MXRA8, DDR2, OLFML2B, COL6A3, ADGRF5, ABCC9, VASH1, ACTN1, FERMT2, NOTCH3, NUAK1, FGFR1, TNS1, MEF2C, ADAMTS2, NID2, C20orf194, CHRD, CCDC80, FSTL1, IGFBP7, HEYL, RNF180, DLC1, AMOTL1, GPR176, JAM3, FBN1, RBPMS2, MAP1A, CLIC4, ANTXR1, MCC, EFEMP2, SLFN11, MMRN2, PTPRM, HEG1, MSRB3, FZD4, A2M, TUBB6, HIC1, DTX3, THBD, FOXS1, CDH5, SSC5D, F2R, HHIPL1, C1S, BGN, CRIP2, COL18A1, GJC1, SLIT3, SORCS2, OLFML2A, THBS2, GNG2, COL4A1, COL14A1, PRELP, FAT4, LAMA2, TCF4, ZNF512B, KANK2, MYO5A, CHSY3, SFMBT2, COL5A2, FAM155A, ATP10A, NRP1, LGALS1, PDGFB, RASSF2, MYL9, MXRA5, MEDAG, CRISPLD2, RASL12, LBH, S1PR3, SYDE1, CLIP3, PCOLCE, AEBP1, ECM2, ENG, UNC5B, ACTA2, SEPT4, CCL2, COL1A1, ARHGEF17, TRPV4, MGP, RGS5, ARHGEF25, PLEKHO2, SCARF2, PDE10A, LAMA4, LOX, SPARC, PCDH12, PDGFRB, GNB4, FN1, IGFBP5, IL1R1, NID1, AKT3, ADGRL2, PKD2, LTBP2, TMEM200B, PECAM1, INHBA, RECK, CALD1, GLIS2, ARHGEF6, PXDN, COL5A1, ZNF141, RFTN1, AOC3, TMEM204, SERPINF1, SYT11, LOXL2, CTIF, APLNR, COL4A2, DZIP1, NREP, LAMC1, ADAMTS7, TM6SF1, DNAJB5, LRRC32, SULF1, ITGA11, EMILIN1, CALHM2, PRICKLE1, LUM, MFGE8, CMTM3, CDH11, COL6A1, COL6A2, RCN3, HSPG2, HMCN1, ATP8B2, ADPRH, DAAM2, MSN, SLC16A2, ZEB1, SERPING1, TAGLN, CCDC3, EDNRA, SETBP1, GUCY1A2, SPARCL1
NSUN5	FAM214B, DBF4, APBA3, IFNGR1, PAXIP1, PPP1R35, ALKBH4, CSNK2A2, MRPS33, ZC3HC1, FYCO1, COPS6, MPLKIP, ARMC10, SCAND1, SPIN2B, VAC14, CMC2, NPRL3, FTCDNL1, BRAT1, CHCHD2, EIF3B, RBM28, LSM5, ZNHIT1, PRKAR1A, PLEKHM2, MAP7D1, NDUFAF4, LSM8, NSUN5, QRSL1, MNX1, SCLY, WDR74, TMEM243, GNS, TBRG4, DDX56, METTL5, MDH2, CCT6A, EPHA1, POC5
NBPF9	SMG5, SAMD13, NBPF15, NBPF9, STAU1, PIGK, SETDB1
PLK4	BRCA1, TACC3, DEPDC1, RAD51, POLQ, POLD1, MCM10, ATAD2, BUB1B, CCNB2, RECQL4, CCNF, HMMR, MCM2, GTSE1, WDR62, MCM6, SPAG5, UBE2T, KIF22, ORC1, RAD54L, BIRC5, ORC6, H2AFZ, CDC25A, POC1A, HMGB2, MAD2L1, MELK, DDIAS, CENPN, PLK1, RRM1, CHAF1A, NUDT8, TK1, LMBRD1, FEN1, CKAP2L, BUB1, SHCBP1, ZWILCH, ATAD5, POLE, GINS3, KPNA2, TRAIP, KNTC1, KIF18B, SAPCD2, H2AFX, XRCC2, BLM, PRC1, ZDHHC18, CDC7, TRMU, CENPI, NEIL3, NCAPG, FOXM1, CDCA3, KIFC1, NEK2, HELLS, NCAPH, MND1, KIF18A, STIL, HJURP, EXOSC9, C17orf53, POLR1B, AUNIP, PKMYT1, UHRF1, KNSTRN, E2F8, GINS2, HAUS8, PSMC3IP, CCNB1, ESPL1, RAB30, NUSAP1, KIF23, CENPO, ZGRF1, CENPE, GSTCD, TICRR, PLK4, KIF2C, NUF2, FANCD2, SPATA5, CCNA2, CDCA5, NCAPG2, CHEK1, SCLT1, SPC25, EME1
GPATCH4	CCAR1, ADAR, UBQLN4, GPATCH4, RPS17, EIF3J, NAA25, GON4L, CEP350, PFDN2, ISG20L2, HDGF, PDCD11
PIWIL4	IFT88, CCDC127, SLC25A32, NABP1, GRB2, ERI2, ARRDC1, ZNF485, GALNT16, NSUN5P1, LINC00852, RPS6KB1, B4GALT1-AS1, HDHD3, PIWIL4, TBRG4, USP21, ATP10D, AUH, CLIC2
TSSK6	JARID2, APBA3, ZFP64, H6PD, PMS1, LEMD2, XAB2, CAPZB, LXN, COL5A3, PPP2R3B, PXDC1, CHD3, ZDHHC24, SNHG11, TSSK6, TDRKH, MIR22HG, C15orf61, WDSUB1, ZNF607, C14orf93, GMEB2, AHCY, ACOT8, PEX11G, SEPT4, FBXO9, UNC93A, GBP3, GBP1, RPA2, KPTN, RARRES1, ELL2, KLF9, RHOQ, OTUD6B-AS1, LINC01224, KANSL1, PANK3, MTRF1, RAB9A, NEURL2, ZNF2, ZNF337, MUTYH, CD63, MFGE8, MVB12A, COL6A1, C1orf35, MEIS1, KCTD18
SMTNL1	SMTNL1
CLHC1	CD4, NUDCD3, PLEKHO1, ASB16, CLHC1, SEC31B, FSTL1, GTF2A1, JAM3, MFAP4, CD14, B3GNTL1, KCTD12, TRIM52, ADAP2, TCTE3, LCN12, RAB42, DPYD, ZNF782, ZNF789, HDAC10, MTCP1, TP73-AS1, SAPCD1, ZNF674-AS1, SYDE1, RAB34, PRPF40B, GOLGA2P5, LY6G5B, GNB4, ELMOD3, TMEM200B, RWDD3, GLIPR2, RECK, A4GALT, HAVCR2, MAPK8IP3, NEIL1, SIGLEC10, CAMKMT, WASH2P, PPP2R2B
ANKMY1	PHLDB1, SEC61A2, ZNF276, ABCG1, CHTOP, GBAP1, COX7A1, ANKRD23, METTL22, CPSF1, WDR62, SEC31B, DGKD, MOXD1, TGM1, ANKZF1, EDIL3, RNF180, REEP3, IKBIP, WBP1L, MSS51, MAPRE2, ZNF23, KIFC2, IGFBP6, ANKS3, ING5, ATG4B, ZNF507, SPDYE5, ZNF692, ZNF497, ATR, CCDC57, ZBTB8OS, FOXC2, PIDD1, ALS2CL, GPR35, CTC1, LINC00174, MROH1, D2HGDH, BRICD5, PI4KAP2, TBX1, WDR27, ANO9, CDK10, EVI2B, SETD4, KIF18B, DNAH17, KLHL17, AGAP4, ADAT2, ZNF628, EME2, ZNF26, C3orf35, SMG5, AGAP6, HOOK2, MZF1, HDAC10, TRPC4AP, TIMP1, CRISPLD2, HAGHL, PDGFRL, DCTN6, ERCC2, CRYGS, SLC23A3, ALOX12-AS1, MCM3AP-AS1, NPEPL1, TIAF1, AFG3L1P, AP4B1-AS1, SRRM5, C14orf132, SAPCD1, SYDE1, MEIS3, CDK5RAP3, ENO3, RAB34, DHX15, CEP126, PRPF40B, PRR4, LINC00106, LINC00987, GOLGA2P5, TNFSF12, LY6G5B, EGFL8, STAG3L5P, MRPS31P5, DNAH1, PDE1A, CLIP4, ZNF142, PASK, ORC2, RAP1A, S100PBP, OLFML3, CNN3, SLC35A3, KIF14, BCL11A, KCNIP2, MSH5-SAPCD1, SNHG1, MC1R, STAM-AS1, BOP1, CCER2, LHX4, GLIPR2, RASSF8, BHLHE41, SRSF6, MRS2, NCLN, YEATS4, TAS2R4, UBR4, CHTF18, STAG3L5P-PVRIG2P-PILRB, LOXL1, NFATC1, SERPINF1, LTV1, REV1, SRSF1, DNAJB5, ZGRF1, MAPK8IP3, CSAD, FBLN5, CARD14, PRDM15, CCDC150, ANKMY1, DIS3L2, SLC26A1, GIGYF1, STOM, DGKE, SEMA3D, ABI3BP, EME1
ZNF883	ANOS1, TRO, CHRD, CERCAM, BGN, EIF4EBP1, COL5A2, MMP11, ISM1, TSPAN4, ZNF883, CLEC11A, SFRP4, AEBP1, SEPT4, COL4A2, CMTM3
PTGES	HAPLN3, RPL10, PTGES
APBA2	CFH, HECW1, COPZ2, DCN, SNAI2, VIM, APBA2, VCAN, DKK3, CDK14, BCAT1, MRAS, FCER1G, C1R, SPON2, CYGB, LAPTM5, MXRA8, OLFML2B, COL6A3, GLI2, NOTCH3, FBLN1, FAP, AKR1B1, HSD17B14, ADAMTS2, MMP2, NID2, CPXM1, ICAM1, SLC22A17, FSTL1, FBLN2, DLC1, CTHRC1, CYBB, GPR176, FBN1, CLMP, DCHS1, AXL, RAB3IL1, VASN, FILIP1L, RAB31, LDLRAD4, ANTXR1, CSGALNACT2, CHST11, COL8A2, EFEMP2, SLFN11, SUSD5, TUBB6, HIC1, FAM20C, MAF, THBD, F2R, C1S, BGN, ARSI, THBS2, NTNG2, C5AR1, ZNF521, COL5A2, ATP10A, NRP1, LGALS1, MYL9, PLAT, BBIP1, PLIN5, TP73-AS1, SYDE1, MEIS3, CLEC11A, PCOLCE, AEBP1, COL1A1, RAB34, COL12A1, DSE, SCARF2, QKI, LAMA4, LOX, SPARC, NR3C1, DPYSL3, PDGFRB, CHST10, PRRX1, GPX7, AKT3, P3H1, TNFSF4, GPR68, FBXO17, GLT8D2, CSMD2, INHBA, PLAU, BICC1, MMP19, LOXL1, RFTN1, TMEM204, LOXL2, DZIP1, MDFIC, STX11, PLXNC1, LCP1, GPNMB, ADAMTS7, SULF1, ITGA11, EMILIN1, LUM, FRMD6, FBLN5, HAPLN3, MFGE8, CDH11, COL6A1, COL6A2, WTIP, RCN3, CTSK, CORIN, PDGFC, SERPING1, TENM4, SERPINH1, GJA1
SCARB1	ALDH18A1, C9orf43, SPPL3, PRMT2, SCARB1, FNTA, ZNF354A, DCLK2, SCAND1, PDP2, PMEL, AIDA, CCDC73, SP6, SRGAP2B, LPAR1, SPIN3, AAAS, HIRA, UQCC1, EEF2K, NFS1, GNPDA1, RBP2, FRMD4B, SET, SCARNA9, POLR3GL, TPST2, HACL1, ISCA1, SMPD2, SLC19A3, SLC37A4, ADAMTSL4, SFXN5, DIAPH2, NSDHL, AK3, PID1
SNORD111	GABRA3, TMSB10, SOX30, SLC34A2, XRCC1, ACTB, PCNP, MRPL22, XPO1, FTL, COQ9, ALB, ZNF474, ENDOG, ECI1, TMEM208, FABP6, PQLC2L, NPPA, ZNF771, CYP8B1, ACTG1, HIST1H1B, CCDC73, P2RY4, DRICH1, ESRRG, S100A6, PNMA5, LINC01285, PRR9, RPA4, PSORS1C2, ARID3C, C11orf91, KLRC3, TRIM71, KRT31, BRPF3, IGF2-AS, MIOX, NOL4, VGLL1, FAM173A, SCG3, LHB, DKKL1, DIO1, KRTAP3-3, KRTAP3-1, HNRNPA1P33, FAM209B, CAPN14, LINC00612, FAM66B, LINC00598, MMP23A, SP9, RNU6ATAC, MAGEA3, HMSD, MYBPHL, EGFR-AS1, POT1-AS1, LINC01393, NPY6R, PARD3-AS1, MRPL23-AS1, PGAM4, LINC00840, ATE1-AS1, AKR1B15, ORM2, HOTAIR, CES1P1, TNKS2-AS1, ORM1, KIF25-AS1, ANKRD18B, HM13-AS1, ENO1-AS1, FOXD3-AS1, WASIR2, RPS18, LINC00278, PRH1, SULT2A1, UPK1A, DNAJC2, ATP6V0A4, PTPRZ1, POU6F2, SH3GL2, SORCS1, PTGES3L-AARSD1, GABRA4, UGT2B10, SULT1E1, PF4V1, HGFAC, DAO, GABRR2, ERI3-IT1, TMEM229A, LINC01135, DPP10-AS1, JARID2-AS1, LINC00494, RNF148, GLIS3-AS1, SULT1C2P1, PRSS56, SHISA9, OR2W3, SCARNA7, SCARNA10, TCAM1P, KRBOX1, UGT1A1, GUCY2GP, WDR86-AS1, GSTA2, LINC01213, CTAGE8, PCP4L1, ADAMTS19-AS1, HS3ST5, RNF103-CHMP3, LINC01018, FAM218A, METTL21EP, SLC25A30-AS1, LINC00589, LINC00958, LINC00605, PRDM13, RPS12, SRF, COX7A2, C9, USP9Y, ASB3, KCNJ13, APOA1, CASC1, CA3-AS1, C8orf37-AS1, EEF1G, KRTAP5-9, DENND5B-AS1, MTRNR2L10, SMLR1, TAS2R31, TEN1, LINC01169, RNF126P1, PYCARD-AS1, OCLM, GACAT2, SNHG25, MAGIX, PLG, RPL5, HOXC13, HOXC12, SEMG1, RAP1B, HSPE1-MOB4, C17orf50, RBAKDN, HIST1H2AJ, HIST1H2AL, GTF2IP1, HIST1H3C, HIST1H2BI, TXLNGY, PRR7, LAMTOR5, DAGLA, LAMC1, CHST12, NKX2-1, RABEPK, RPS6, SLCO2B1, TPGS1, RPS11, RPL13A, CTU1, ANKAR, GRM1
CEP41	ZC3HC1, SLC45A2, COPS6, SZT2, ADNP2, SSBP1, CEP41, GNA13, ACTR3B
ARSE	PNPLA4, GEMIN8, MRPS24, ARSE, KRTCAP3, TSPAN33, LMNA, CAPN2, EXOC5, CAPZB, BZW1, PLEKHG2, CHMP4C, DHRSX, SYAP1, LRRC8C, S100A16, C12orf73, MMP11, PABPC1L, RBBP8, ILVBL, SLC2A9, HNF1A-AS1, HOGA1, NCF2, KLK14, ARHGEF16, CTSL, SLC19A3, SLC39A5, NDUFB11, WDR31, TUT1
GNPDA1	IBTK, MIPEP, CSNK2A2, CIRBP, GNPDA1, TMEM160, PRR7, KRAS, CLCA2, HUNK
TMEM17	TMEM17, DTNB
GDF11	HSD11B1L, GDF11, CNIH3, LBR
CCT4	GDI2, SUSD3, DIMT1, SMIM14, SGMS2, USP39, NUDT14, PRMT3, EEF1B2, CCT4, PNO1, RCL1, NUP43, PRDX4, PTCD3, BHLHE40, CCT7, SMYD5, RABEPK, WDR12, CIAO1, POLR2D, GNAQ, MTERF3
ZNF182	PHKA2, OTUD5, HDAC6, CCDC22, TRIP4, DNASE1, UXT, ZNF182, KRBOX4
ADCY3	MED11, STAT5B, RFX7, INPP5J, GPN1, NCOA6, TCFL5, TACO1, ADCY3
C1orf109	YBX1, IQCC, USP1, CA12, EIF3I, SNIP1, MAP2K1, AKAP13, ZNF77, SF3A3, CMSS1, ZNF696, YRDC, PLXNB2, TCEANC2, MRPS15, C1orf109, CCDC71L, MMACHC, DPH2, CBWD5, TXNDC11
ACTRT3	PITPNB, ACTRT3, DDI2, PELI1, SRGN, SYTL5
PLA1A	WWTR1, CSGALNACT2, DLGAP1, AARS2, MED18, PLA1A, FCGR1A
ST3GAL2	ST3GAL2, CEP120, SORCS2
MALSU1	PSMB1, APBA3, MRPS24, BTBD1, ZNRD1, TYSND1, MALSU1, SON, PSMC2, JAK1, MRPL55, METTL22, NDST1, PDCD2, NUP37, EXOSC7, CIC, MRPL22, NFE2L1, DAGLB, MIOS, ORC5, COMTD1, COPS6, MPLKIP, AKAP13, SCAND1, JMJD1C, MZT2A, DAG1, MRPL11, CCDC85B, ZNF771, NRIP1, TRAPPC5, BCOR, PGP, GNB1L, UROS, NDUFA4, C15orf61, PPIA, TOMM7, ZBTB14, BRD2, UQCC3, C12orf73, LCMT1, PPP4R3A, FAM173A, PEX11G, SRA1, LYRM4, FGD5-AS1, ACBD6, RPS16, TIMM50, PMPCB, SSBP1, CHCHD2, NUDT1, RPA3, MRPL32, COA1, EIF3A, GBF1, SH3PXD2A, RPL28, ZMIZ1, UBTF, COMMD9, NDUFS8, TMEM238, MRPL2, NIT2, CCDC88A, SOS1, NACA2, AHNAK, GTF2IP1, PSMB3, MRPS12, LSM7, TMEM160, EMC8, F12, PRR7, ACTR3B, LAMTOR5, CARS2, DYNC1LI2, BZW2, TBRG4, RABEPK, UQCC2, SECISBP2L, MMAB, ANAPC11, SLC39A3, CTU1, NOSIP, HSPG2, TNKS1BP1, PABPC3, NMRAL1, N6AMT1
WDR3	WDR3
GALK1	GALK1
PLPP2	WAS, ALG1, TMEM161A, MED27, ADCY10P1, ZNF653, MAPK6, RNF126, SEL1L, ACTN1, SLC45A2, LMAN2, CLIC4, HOXD8, ZDHHC23, CMC1, COL4A1, CLN3, C15orf61, NKIRAS1, BMPR2, C11orf91, EPB41L4B, ARHGAP5, HMOX2, ADAT3, ALOX12-AS1, DDX3X, SH3PXD2A, COL9A1, TTC1, NPRL2, PCGF1, SOS1, STK11, RHOQ, GAS5-AS1, CYP2J2, LAMC1, HECW2, CASP6, PLBD2, TRIP12
NSMF	NSMF, GTF3C4
CCDC18	POLQ, OPN3, ASPM, SASS6, BUB1B, LRP8, IQCC, WDR90, LBHD1, RBM15, EIF2B3, CD59, RAD54L, ZNF367, CKAP2L, SCAI, SLC29A2, WDR73, GEN1, OGFRP1, LIN9, FANCA, NOC2L, IPO4, ANKRD36B, RAD54B, SMC5, CPT1B, CDC7, RAE1, FAM72D, FKBP8, HBP1, PRPF40B, ARHGAP8, DDX11-AS1, PRR5-ARHGAP8, SMC4, MSH5-SAPCD1, CNPY2, FBXL19-AS1, KIF18A, CCDC18, UPF3B, HP1BP3, C1orf159, NASP, CENPE, CERS5, TAF4B, MKI67, TRMT44
CAPN10	ARHGAP33, ZNF263, FAM184B, NOP58, POLR3E, SEC61A2, FMNL2, MITD1, AP2M1, ADCY10P1, TYW5, SGCB, ANKRD23, PTPN4, ANKZF1, EDIL3, RELL2, ZNF202, MAPRE2, AXL, ING5, ATG4B, UPF3A, ZNF692, HOPX, GPR35, LINC00174, MROH1, CCR4, SS18L1, WDR27, ZNF493, PRPF40A, EME2, SPG7, ZNF335, ZNF26, TOX, CCDC152, SPRN, LIME1, ZNF783, CYP2D7, PALMD, HDAC10, PABPC1L, ARFGAP1, GMEB2, RASSF2, FGFR1OP, SEPT7P2, MIR17HG, NPEPL1, LINC00598, NSUN5P1, LINC00115, LENG8-AS1, CCDC183-AS1, BRAT1, CDK5RAP3, LUC7L3, RAB34, SNX15, ZNF37BP, CCT6P3, SNHG20, LINC01473, ALKBH6, GET4, EGFL8, STAG3L5P, RNF139-AS1, UGDH-AS1, RPL32P3, TMCO6, PDE4D, STX16-NPEPL1, MSH5-SAPCD1, SNHG1, PPT2-EGFL8, AARSD1, SSPN, SRSF6, STX16, PTGER2, STAG3L5P-PVRIG2P-PILRB, RBM39, SCLY, LPIN3, DHX34, ZNF670-ZNF695, GARNL3, DNAJC13, EMP3, CAPN10, RABL2A, ZC3H8, CCDC150, COPS7B, TRIM41, WASH2P, PAN3
ME1	ME1, MBLAC2, ZNF460, SPR
SEC24B-AS1	SNED1, VASH1, ZNF532, ZNF671, FSTL1, MOCS2, IL7R, LIMS1, RCAN2, PSTK, FES, PLA2G6, ZNF501, PDE2A, EXD3, PDLIM7, KANK2, RASSF2, ALOX12-AS1, CXCL12, UNC5B, RECQL5, IL10RA, SEC24B-AS1, QKI, GNAI2, ZBTB47, IL1R1, PECAM1, CALD1, FAM78A, DOCK4, SNX6, COX7B, PRR7, LOXL2, COL4A2, TMEM243, LAMC1, LUM, CMTM3, ATP8B2, PPP1R18, HDAC8, ZEB1, ITPR1, GJA1
FBXO5	POLA2, AGPAT4, CENPQ, RFC2, MCM10, CCNB2, CDC25C, PKN3, CCNF, GTSE1, MCM6, KIF22, RBL1, NDC80, RFC4, CDC25A, PTTG1, MELK, DDIAS, PSMC3, STXBP4, CENPN, PLK1, NUDT21, DTYMK, FEN1, CDCA4, RRM2, UBE2C, RMI1, AURKB, SKA2, ERCC6L, TUBB4B, H2AFX, XRCC2, HDAC2, PRIM1, WDHD1, C4orf46, RANBP1, POLE2, CDKN3, FAM83D, OIP5, CPEB3, NEIL3, FOXM1, PAK1IP1, FBXO5, SRSF3, KIFC1, TBP, TTK, NCBP2, CENPA, MRPL19, GLS, DCLRE1B, TMPO-AS1, LINC01224, NUP43, TCP1, NCAPH, HJURP, SNRPC, PKMYT1, HAT1, KNSTRN, E2F8, GINS2, VPS25, PSRC1, TRA2B, DSCC1, PPIL1, TCF19, MGARP, KIF11, AZIN2, MTFR2, CDCA5, NCAPG2, CHEK1, SPC25, SUV39H2
KIF20B	SELE, ANLN, BRCA1, CCAR1, MCM10, ASPM, SASS6, BUB1B, GTSE1, SPAG5, TM9SF3, DDX21, NOLC1, NEMP1, CKAP2L, EXO1, LMNB2, IQGAP3, CDCA2, ERCC6L, PTMA, FAM72A, ARHGAP11A, OPA1, C5orf51, ARHGAP19, AKAP8, HBP1, BCCIP, SMC3, SMC4, NCL, CENPF, KIF14, ZWINT, UHRF1, ESPL1, NUSAP1, KIF11, CEP55, KIF20B, DNA2, CENPE, FANCI, DTL, MKI67, PDCD11
MUC17	MUC17, USP18, ZBTB10, GDA, MYRF
GYG2	PHF20, GYG2, EIF1AX, PIPOX, ZNF271P, VIL1, PODXL, MYOF
DISP3	PKD1, SPR, LRRC42, IQCH-AS1, KIAA0513
NOM1	PAXIP1, RBM33, XRCC2, CMC2, RBM28, NOM1, POLR3A, NUP205
RPIA	EIF6, RPIA
RPS3	LASP1, PSMB1, ZNF207, MED17, THRAP3, PPP1R12A, MAP2K4, FAM107B, MALSU1, ELK4, EPB41, TAOK1, RPL8, SRSF2, PARS2, JAK1, PABPC1, CLNS1A, BCS1L, DPP8, CAPZB, CRYBG3, PCNP, WDR70, NFE2L1, RPS5, PDRG1, TMEM101, COX18, RPL9, RFT1, DNAJB14, MFSD8, RICTOR, RPS14, MED30, RPUSD4, TAF10, PPP2R3B, TPM4, RPL13, SDHAF2, POLR2G, RPSA, ANKRD49, NSMCE1, RPS9, TMEM126A, SCAND1, LRRC8C, HINFP, AFF1, FIBP, CCDC96, KLHL15, ZDHHC24, MRPL11, LARP7, YIF1A, PARL, EIF3F, RFESD, PAAF1, MRPL48, CCDC85B, YES1, CYC1, RPL35A, URAD, INTS5, NR2F2, MORF4L1, THNSL1, ATP6V0C, AIDA, TMEM216, SUMO2, C15orf61, SUPT3H, MRPL21, RPL37A, TAF13, RPL12, RPL39, C6orf48, C6orf47, TRIM27, CWF19L1, JAK2, PPP4R3A, APEX1, TRPC4AP, ACOT8, SIPA1, VDAC1, TAX1BP3, LYRM4, FIS1, DDX3X, NOL7, RPS18, TMA7, RPS16, TBCB, RPL18A, PMPCB, CUL2, RPL28, ZMIZ1, CBX1, C1QBP, PUS3, COMMD9, RPS13, NDUFS8, GTF2H1, EIF2B1, RPL13AP6, ADSL, ACAD11, ARPIN, NPIPB5, UBE2V1, SLC39A7, TTC1, EEF1B2, RPS15, EPAS1, SUMO1, RPL22, KLF9, RPL5, PFDN5, LRRFIP1, NDUFA1, ERGIC3, NSRP1, LSM7, MNX1, CLIP1, EMC8, PRR7, WDR74, FOPNL, KRAS, IL6ST, CARS2, OS9, TXN, DAB2IP, RABEPK, RPS6, RPS24, SECISBP2L, ANKRD52, ANP32A, WDR61, PTRH2, ANAPC11, NOSIP, GOLGA4, AMT, RPL37, ABT1, LINC00525, SEC16A, TENM4, INTS4, RPS3, LAMTOR1, FAU, VPS51, PPP4C, TMEM218, TIMM8B, CRIM1, ITPR1, TWF1, ACAD8, PABPC3, NMRAL1, GNAQ
CXXC5	CXXC5, ZNF713, CSNK2B, MOGAT3, AMACR, H2AFY, GPALPP1, RNF44, FGF18
LACTB2	BID, TRAM1, TBC1D17, APAF1, ZNF706, LYPLA1, IMPA1, MRPS28, LACTB2, OTUD6B
CD55	CREB3L1, CD55, PTGER2, MRPL45, ANO1
PDZK1IP1	STYK1, PDZK1IP1, DENND2D, TTC39A, ZC3H12A, GGT6, SYNPO2, TMEM125, BBS12, FLNA, GSTK1, FAM3D, HSP90AB1, PPM1F, APOBEC1, ADTRP, STON1, CTBS, C1orf210, NBPF12, SYNCRIP, SLC31A2, SLC40A1, SMARCC2, COL6A2, MOB3C, VGLL4, CCL28
PHF19	FANCC, STOML2, MAP3K2, C15orf61, SNX4, TTL, WDR34, PHF19, DENND1A, AFTPH, DCAF10, MUTYH, CDCA8, PRPF4, POLR1E, RAB30, RMDN3, IGFBP4, CCNA2, DPH7, DCP1B
TMEM51-AS1	TTC21A, MYO7B, P2RY6, TMEM51-AS1, TRAK1, PSORS1C1, IL4I1, PITRM1-AS1, GNB4, CTSL
MIPEP	MIPEP, IFT88, SEL1L, NUFIP1, SKA3, IKBIP, MRPL57, PSMG4, SNW1, SUSD6, ANKRD12, NFS1, GNPDA1, SLC16A7, DDX39A, POMP, CDK8, CARS2, DYNC1LI2, CTU1, EI24, SAP18
ERGIC3	ZFP64, THRAP3, ELMO2, SLC13A3, SPATA2, LMNA, SRSF2, TNFSF13, MCCC1, ITCH, KIF22, SLC35C2, EDEM2, PDRG1, CDV3, TMEM101, NUP50, DCAF13, ZNF367, RPUSD4, ENOX2, FUNDC2, COPS6, ZSWIM1, LUZP1, RALGAPB, SDR16C5, SCAND1, ASXL1, RPS21, TP53RK, RASGRP1, SNHG11, BRSK2, PAAF1, YES1, SLC25A22, MYLPF, TDRKH, ZFP91, SLC38A3, FITM2, UCKL1, NCOA6, SYS1, SPIN3, NEU1, TMEM170B, ABLIM1, HSCB, DAAM1, SNW1, DICER1, PCIF1, GSS, TRPC4AP, UQCC1, IFT52, PABPC1L, STK4, ADNP, CSTF1, RAE1, NELFCD, PRPF6, PSMA7, GID8, GMEB2, HM13, TM9SF4, MANBAL, MAPRE1, CDK5RAP1, TTI1, PXMP4, ACTR5, AHCY, DHX35, DNTTIP1, PIGU, ACOT8, RBBP8, SUPT20H, COG4, CPNE1, LYRM4, SH3PXD2A, AKAP10, SLC2A9, NIFK-AS1, ADSL, EIF6, NFS1, PDE4D, SCAP, SUMO1, DNAJC6, HMGN3, ZNF350, PANK3, PROSER1, POLR3GL, KLHL7, SNX21, PIGT, VAPB, SRSF6, ARFGEF2, CSE1L, RAB22A, MOCS3, RNF114, BCAS4, KLHL31, MYRF, NECAB3, RALY, DYNLRB1, ERGIC3, ROMO1, RBM48, FCGBP, CDC42EP1, AAR2, GGT7, CTNNBL1, ZSWIM3, KRAS, VAV3, ERN2, RNFT2, SLC19A3, DNAJB2, ODF2, PLA2G12B, SERPINA10, BCL10, AMT, TNFAIP8, ABT1, TATDN1, SEC16A, RPS3, DRD2, COMMD7, GNAQ
CCNA2	E2F2, TACC3, DEPDC1, DEPDC1B, SPDL1, RAD51, POLQ, RELT, POLD1, MCM10, BUB1B, CCNB2, CDC25C, CHAF1B, RACGAP1, SPC24, POLR3K, CCNF, PACRGL, KIF2A, TRIP13, RHOBTB1, HMMR, GTSE1, MCM6, UBE2T, NDC80, ORC1, RAD54L, BIRC5, KIF4A, CDC45, KIF15, H2AFZ, CDC25A, POC1A, MAD2L1, PTTG1, ZNF367, MELK, ZSCAN21, PLK1, RRM1, CDT1, SPATA33, TK1, DTYMK, CKAP2L, BUB1, CDK1, SHCBP1, RRM2, EXO1, ZWILCH, AURKB, DCTPP1, GINS3, RTKN2, H2AFX, WDHD1, PRC1, VARS, C4orf46, CDC7, CENPM, POLE2, OIP5, ASF1B, EZH2, POLD2, NEIL3, NCAPG, FOXM1, RAD51AP1, CDCA3, TPI1, KIFC1, KIF20A, LMNB1, CENPA, MRPL37, CDC20, NEK2, PHF19, MASTL, NCAPH, MND1, KIF18A, ZWINT, CENPK, HJURP, EXOSC9, C17orf53, PKMYT1, KNSTRN, E2F8, GINS2, CCNB1, PSRC1, CDCA8, TROAP, ESPL1, NUSAP1, KIF23, CENPO, KIF11, CEP55, DNA2, ZGRF1, NUP54, CENPE, GSTCD, PIF1, PLK4, KIF2C, NUF2, DTL, ENOPH1, CCNA2, CDCA5, CENPU, SKA1
SPICE1	DVL3, SPICE1
GALNT14	GALNT14, PTHLH, CPXM1, EFEMP2, PEG10
HACD3	BRCA1, RHOBTB1, HACD3, TIPIN, WDR76, SYTL3, CENPN, PPIB, TMEM129, RRM2, EHBP1L1, ZWILCH, PACS1, SHMT2, EFHC2, CHEK2, KLHL22, CEP152, SYDE1, COL12A1, TRIP10, TICAM1, GINS2, SMPD4, CD72, KIF23, HAUS2, DNA2, C1RL, CDAN1, TICRR
CDC20	HCCS, E2F2, DEPDC1, DEPDC1B, MCUR1, RAD51, POLQ, NDC1, SNRNP40, MCM10, SASS6, BUB1B, CCNB2, ZNF618, FANCC, CDC25C, GDPD5, CHAF1B, RECQL4, RACGAP1, CCNF, TRIP13, ENO1, NUP37, GTSE1, WDR62, MCM6, SPAG5, KIF22, NDC80, ORC1, RAD54L, BIRC5, FH, ZFHX4, WDR76, CLSPN, CDC45, H2AFZ, CDC25A, POC1A, MAD2L1, CREBRF, PTTG1, STOML2, MELK, ZMYND19, CENPN, PLK1, TK1, FEN1, NDUFS5, CKAP2L, BUB1, CDCA4, SHCBP1, CTPS1, PPIH, CKS1B, UQCRH, ZBTB4, EXO1, ZWILCH, AURKAIP1, RNPEP, LMNB2, AURKB, GEMIN4, RCC1, GINS3, HPDL, FANCM, HUS1B, IARS, XRCC2, BLM, ZNF695, PRIM1, WDHD1, ARHGAP11A, PRC1, BMPR2, NUP188, CDC7, CDKN3, VRK1, NUP93, OIP5, ASF1B, TIMM50, HBP1, ZKSCAN1, WASL, DNMBP, UBE2S, NCAPG, FOXM1, RFC5, TIMELESS, CDCA3, KIFC1, PGAM5, KIF20A, CENPA, MRPL37, MRPS15, CDC20, ERI3, NEK2, DCLRE1B, HELLS, MASTL, KIAA1217, TMPO, NCAPH, KIF18A, STIL, HJURP, CKS2, SLC12A4, RPL23, XRCC3, BCL2L12, DLGAP5, AUNIP, EMC1, PKMYT1, E2F8, GINS2, C1orf159, RAN, NASP, CCNB1, PSRC1, CDCA8, PSAT1, TROAP, TRA2B, SMC2, NUSAP1, KIF23, CENPO, KIF11, CEP55, CENPE, GSTCD, PLK4, KIF2C, SF3B4, DTL, CHAC2, FANCD2, CCNA2, SKP2, LINC00525, CDCA5, TRIM4, GINS4, CEP78, SUV39H2
NPPA	NPPA, PHACTR1
SF3B3	EDC4, KARS, AP1G1, RFWD3, DDX19A, CD14, SF3B3, ADNP, USP10, CPSF6, IL10RB, TERF2, DHX38, RANBP10, SNCA
SSUH2	DPM1, GTF2IRD1, TOMM34, AGPAT4, GPR153, GFI1, NEDD4, RNF183, RPS21, TMEM150B, PNPLA1, ATG9B, EFNA5, INPP5J, HNF4A, CHMP4B, TNNC2, ACOT8, IGSF23, OGDH, MOGAT3, EIF6, KCTD7, CEP70, RNF19B, HMGN3, CCDC92, OGFRL1, TMEM185A, XPNPEP2, RAB22A, SSUH2, DCP1A, MPP1, POMP, TMEM243, SHF, FRAS1, ESYT1
SNORA5C	JSRP1, SPTLC3, ANO9, AGAP6, TAZ, RPS29, SEPT7P2, NSUN5P1, ZNF32-AS2, CCT6P3, LINC00106, PSMB9, UBE2V1, EIF5AL1, ZNF252P-AS1, AARSD1, CLUHP3, FBXL8, CARF, MAN2C1, CELSR2, HCN3, UBASH3B
RASL10A	SNIP1, KIF5B, CMC1, NELFE, MYO9B, RASL10A, TRMT1, BCL7B, PRAF2, ARID1A, SLC36A1, CLIP1, SETD1B, NFKBIE, PABPC3
AC147651.1	SCUBE2, RPA4, TFIP11, SNAI1
POLM	NUDCD3, GATAD1, LEMD2, TDRD3, DNAAF5, METTL2B, GPR176, PDP2, KCNK7, LINC00174, KCNH8, SPIN3, ZNF316, R3HDML, TAZ, COTL1, POLM, TMTC4, PMS2P3, TSC22D1-AS1, A4GALT, GPALPP1, FBXL8, PLXNC1, ENTPD1, ZC3H8, TRIM41, CYP39A1, FCGR1A
C21orf58	ASPM, C21orf58, UBE2T, RCCD1, GEN1, PKMYT1, CHTF18, EXOSC2, PIF1
RAB5IF	DPM1, ZFP64, THRAP3, CREB3L1, RHPN1, ABHD3, GFI1, HSD17B10, PDS5B, TXLNA, PDRG1, SHROOM1, RPL36AL, SPATA33, KLK1, MPLKIP, ZSWIM1, PRELID1, RALGAPB, SCAND1, RPS21, CEBPB, TP53RK, RASGRP1, FAM192A, ARSJ, ZNF329, ACTL10, EFNA5, GTF2F2, SP6, UCKL1, CEP290, SYS1, SPIN3, TNRC6C-AS1, CIRBP, TRPC4AP, UQCC1, IFT52, CSTF1, RAE1, TPD52L2, NELFCD, PSMA7, MRGBP, ARFGAP1, HM13, TLDC2, MAPRE1, CDK5RAP1, TTI1, PXMP4, AHCY, DNTTIP1, ACOT8, TAZ, NDFIP2, MON1B, WFDC1, DNASE1, CPNE1, FER1L6, DPY19L2P3, TMEM189, EIF6, NFS1, DPYSL3, QSOX1, ARHGEF2, SIPA1L2, UCHL3, LINC01003, FMOD, VAPB, PARD6B, CSE1L, RAB22A, MOCS3, PTGER2, NECAB3, RALY, DYNLRB1, EIF2S2, ROMO1, CDC42EP1, OSBPL2, TMEM160, GGT7, PRR7, GPS2, CTNNBL1, LPIN3, ZSWIM3, OSER1, POMP, UBAC2, CARS2, STX17, LNX2, LINC01558, TNKS1BP1, DUSP15, YTHDF1, FAM122B
CAPN8	ARHGAP27, MST1R, C1orf116, CAPN8, CYP3A5, CNN3, SH2D3A, PARP6
TMC2	TMC2
INTS8	ZC3H3, NSMAF, USP13, TAF2, LRRC14, PPP1R16A, PABPC1, CPNE3, SPIDR, SLC25A32, DCAF13, INTS8, ZNF16, MTBP, ADCK5, EXOSC4, RRS1, SHARPIN, MROH1, ZNF572, MAPK15, ZNF623, HSF1, SLC52A2, CYHR1, GPAA1, LAPTM4B, STK3, EIF3E, ARMC1, HGH1, RNF139-AS1, PVT1, OTUD6B-AS1, BOP1, PCDHB10, ZNF706, COPS5, THEM6, NREP, TM4SF5, EBAG9, POLR2K, EIF3H, UTP23, NDUFB9, DPY19L4, NDUFAF6, MTERF3, PTDSS1
ARHGEF28	BACE2, SNTA1, ACP5, ARHGEF28
DIS3	FBXL3, AKAP11, IPO5, ATP11A, DIS3, PIBF1, NUFIP1, PDS5B, ANKRD10, TGDS, SUGT1, UPF3A, NAA16, TMTC2, LAMP1, POLR1D, COMMD6, TFDP1, CHAMP1, NDFIP2, FNDC3A, STK24, UGGT2, ARHGEF7, SUPT20H, MRPS31, KPNA3, DGKH, INTS6, CLN5, LPAL2, DLEU2, N4BP2L2, ALG11, UTP14C, MTRF1, PROSER1, UFM1, WBP4, ELF1, ALG5, GTF3A, SPRYD7, EBPL, ATP7B, ZC3H13, TMTC4, EFNB2, TM9SF2, TUBGCP3, PCID2, RNF6, CDC16, USPL1, XPO4, POMP, CDK8, TPT1, GPALPP1, UBAC2, ARGLU1, BIVM, TPP2, CARS2, NEK3, VPS36, RNASEH2B, CKAP2, TBC1D4, BORA, LRCH1, SUCLA2, RCBTB1, COG3, LMO7, MTMR6, SLC7A1, LNX2, RB1, RBM26, MBNL2, ABHD13, CUL4A, EIF3M, DCUN1D2, SAP18, RNF219, PAN3, GPR180, FARP1
FAM216A	CPSF4, RPL8, CLPB, NUP35, PPP1R12B, LUZP1, CDCA4, MRPL13, ALG14, MRPL11, CMSS1, FAM216A, MCAT, RNASEH1-AS1, NUDCD1, UHRF1, DTX1, TNKS1BP1
NUP155	TRIP13, SMARCA2, MTPAP, RAD1, NUP155, INHBA, SNRPD2, TCF19, SKP2
CHEK2	NDUFAB1, POLA2, PMS1, FOXJ2, ANTXR2, GTSE1, CDC45, TK1, CANT1, ATAD5, CHEK2, DRG1, RPS19BP1, XRCC2, BMPR2, TRMT2A, RANBP1, SNRPD3, CRYBB2P1, HIRA, SNU13, CENPM, TOMM22, MCAT, PEX26, ATN1, ADSL, PISD, SNHG1, CTSO, C17orf53, RDM1, GINS2, PSPH, EME1, NDUFAF6
CAMKMT	NDUFAF7, CD4, CD84, PHKG2, MALSU1, BCL6B, DPY30, CLHC1, HIPK1, METTL22, CSNK2A2, SEL1L, IPCEF1, BAZ2A, PAFAH1B3, B4GALT1, LAT2, CASS4, CRLS1, SUCLG1, MON1A, MOCS2, SUGT1, KCTD6, MPLKIP, USP39, AKAP13, NDUFA3, TEFM, RASGRP1, TLR6, SNHG11, FUT1, DLEU1, SMCR8, TALDO1, GALNT11, ZFPM1, PLAG1, C1S, DAZAP2, AIDA, ARHGAP30, DPYD, ADAT2, PLXNB2, SFMBT2, HLA-DOA, HLA-G, CDPF1, DNAJC19, CYTH4, SUN2, UQCC1, NDUFAF5, RASSF2, PPP1R16B, SMCHD1, NUP93, RHBDL1, RPGRIP1L, ANKRD39, NDUFS3, ACBD6, TIMM50, SSBP1, EPHB6, CHCHD2, DOCK8, ZMIZ1, DNAJC12, IL10RA, SH2B3, SCARNA7, APOBEC3G, ST8SIA4, SEC24A, PLSCR4, KANSL3, ACVR1, EIF2B4, PSMD14, RHPN1-AS1, MAP1LC3B2, NCKAP1L, RPP40, C3, CLIP1, EMC8, PTCD3, COQ3, CARS2, CHST5, PLXNC1, APPL2, MYO1G, LRRC8A, UQCC2, LRPPRC, METTL5, WDR12, SF3B4, CAMKMT, TAMM41, SEC16A, PLCL2
PDCD11	ARF5, JARID2, ZRANB1, VPS13D, NOP58, CCAR1, WAPL, SPEN, SLK, TOR2A, SAFB, GPATCH4, ANO8, RIF1, CAD, CHMP5, SRRT, KHSRP, GNPTG, LRRC58, WDR82, FBXO8, ICE1, NIPBL, NSD1, DDX21, NDRG2, NOLC1, KMT2D, RNF181, CHD7, BPTF, PTPN11, NAA38, CMC1, POM121, TRRAP, PRPF40A, PRRC2A, HNRNPM, CHD8, ZNF106, SNRNP70, AKAP8, EIF3A, ATE1, EDRF1, KPNB1, CHIC2, NAA25, CHD4, MDN1, NCL, WDR75, EHBP1, PRRC2C, KMT2A, SET, HOXA10-AS, KHDRBS1, FLRT1, SMARCA4, KMT2B, SOCS7, KRI1, ILF3, NARS, SYNCRIP, CEP350, KLC4, HMGA1, KIF20B, ISG20L2, PARP1, BDP1, PHIP, DPH7, POLR3A, MKI67, PPRC1, PDCD11, SSRP1, DLG5, UPF2, RANBP2, DPH3
ZNF792	POLR2B, SNF8, ZNF792, ZNF627
TUBB1	KMT2E, RUSC1, ZNF526, CFL1, BTC, SS18L1, SUN2, ADNP, TUBB1, GMEB2, CDK5RAP1, TNKS2-AS1, NCBP2, RBCK1, PLAGL2, CHAD
QRICH2	MTBP, COX7A2L, CCER2, QRICH2
ABCE1	PTBP1, NIT1, ZBTB8A, UBE2K, ZW10, NOP14, PDCD7, METAP1, MFSD8, NAA15, ABCE1, CFAP97, DDX21, ZBTB39, MTNR1A, PPID, CYP4F11, SRP72, ZNF620, NPM1, CAMK1D, P4HB, H1F0, PLEKHA8, POLD2, ZNF330, CCDC86, NAA25, ABCA11P, TCEANC2, SET, SLC10A7, LYPLA1, MND1, PDS5A, CDK2, TRAP1, PAICS, PPAT, ATF4, ARHGEF9, PRKAA1, GRSF1, GSTCD, SSH2, NAF1, SSRP1, EIF4E, SMARCA5
MRPS23	MKS1, UTP18, BID, RPL26L1, THRAP3, TRAM2, SPEN, ZBTB11, NSMCE2, DUSP2, MRPL10, SNF8, ADPGK, CHCHD6, FLAD1, TRIM58, MRPL55, SCNM1, YY1AP1, TCF3, BCS1L, BAZ2A, EXOSC5, SYNJ2, CIC, ERC1, METTL2A, PXN, GLG1, TMEM101, EOMES, FYCO1, RFC4, LSM6, MOCS2, DNAAF5, PHB, KMT2D, TRANK1, TMEM223, LUZP1, GPS1, TRIM56, NUDCD2, TMEM126B, PPIH, TEFM, SSSCA1, C16orf91, MRPL11, ARHGAP1, MRPL48, P2RY2, GADD45GIP1, ZNF609, PAK2, POLR2A, MRPS23, LYSMD4, RIPPLY3, DIABLO, CMSS1, PRMT3, SP1, CCDC84, BCDIN3D, MORN2, NCOR2, LRP10, MRPL21, MAP3K5, CCDC167, EFCAB7, OXLD1, MRPL38, MYO9B, KHNYN, PSMA7, CTCF, CCDC113, FAH, ATXN1L, TPI1P2, PDCD5, FAM83E, CLIP2, RAPGEF1, EIF3A, SH3PXD2A, PSMD3, MED31, ABCC3, EFTUD2, RAB5B, CDKN2AIPNL, NME1, TMEM199, KIAA1257, NKTR, SPTBN1, CA3-AS1, NUDCD1, ZNF576, AHNAK, MRPS7, CHCHD5, ROMO1, PDCD2L, AKAP9, ZNHIT3, PSMB3, CISD3, DDX52, MRPL45, MRPS12, PSMA1, NGDN, LSM4, PRRC2B, ITGB4, MPRIP, IAH1, TACO1, LRRC8A, DAB2IP, UQCC2, WDR12, SECISBP2L, ANKRD52, ABHD2, PCTP, ARSG, PTRH2, ANAPC11, NT5C3B, SLC39A3, ADAMTSL4, ITPKB, MTFR2, TMEM181, BIN3, DOCK5, SEC16A, TIMM8B, ZDHHC7, NDUFAF6
SGO2	C1orf112, ANLN, DEPDC1, VRK2, MCM10, FDPS, CCDC138, MCM6, RAD54L, AURKA, CKAP2L, BUB1, CDK1, C5orf34, C2orf69, KPNA2, SAPCD2, FAM72A, CDKN3, ASF1B, PTGES3, TTK, KIF20A, SMC4, CENPA, UCHL5, NCAPH, HJURP, DLGAP5, AUNIP, C22orf24, HAT1, TOP2A, TROAP, ESPL1, KIF23, CEP55, DNA2, BRCA2, NUF2, EME1
PIBF1	FBXL3, AKAP11, DIS3, PIBF1, NUFIP1, TGDS, SUGT1, MICU2, UPF3A, LIG4, POLR1D, COMMD6, GTF2F2, NDFIP2, CDADC1, STK24, UGGT2, DGKH, N4BP2L2, UFM1, WBP4, ELF1, KBTBD7, ZMYM2, MTIF3, UBL3, TMTC4, PCID2, CDC16, USPL1, CDK8, TPT1, GPALPP1, UBAC2, BIVM, TSPAN31, NEK3, VPS36, MED4, COG3, SETDB2, MTMR6, RBM26, CUL4A, CCDC122, RNF219, PAN3, FARP1, ZNF117
MYLK-AS1	LTBP1, FOXJ2, FAM160B2, TMEM234, ADAR, TAL1, PACRGL, MRPS18C, ACTN1, PPIE, KIF9, MRPS33, NEMF, SP2, BOLA2B, HEG1, FAM20C, HHIPL1, UQCR10, MAP3K5, SOWAHC, TMEM116, ZNF783, RNF215, MYH9, NAA10, CRISPLD2, LINC01063, FOXRED1, CEP85L, MYLK-AS1, NME1, SNHG3, TMEM161B-AS1, TRIM52-AS1, RPL32P3, WIPF1, WRAP73, PKD2, ACYP1, ACTN4, CLIP1, FBXW9, CDK7, BCO1, LAMC1, CTSV, ZNF593, CEP170, ABHD10, TNKS1BP1, SERPING1, PLBD2, QDPR
KIF15	E2F2, LARS2, TACC3, DEPDC1, POLQ, NDC1, MCM10, ASPM, SPC24, DAZAP1, GTSE1, RAD54L, TPX2, KIF4A, KIF15, RFC4, GNL3, H2AFZ, CDC25A, POC1A, HMGB2, ZNF367, MELK, CDK1, EXO1, CCNE2, RMI2, GINS3, CNOT10, TRAIP, KNTC1, AKR1C1, CENPP, ERI2, ARHGAP11A, MSH2, MYBL2, NCAPG, RAD51AP1, KIFC1, TTK, SMC4, RRP9, CENPA, NEK2, ZNF850, MASTL, CCDC77, NCAPH, KIF18A, STIL, HJURP, DLGAP5, AUNIP, PKMYT1, KNSTRN, E2F8, PSRC1, CDCA8, SMC2, ARHGEF39, KIF11, DNA2, BARD1, CENPE, PIF1, FANCI, KIF2C, NUF2, SF3B4, FANCD2, CCNA2, CDCA5, NCAPG2, CEP78, CHEK1
ERMN	LMCD1, TUBE1, CTHRC1, TMX3, PNPLA1, GLIPR1L2, TMEM45A, ARSI, ENO2, PLBD1-AS1, NUDT3, ERMN
GDAP1	BAG5, MTA1, MTHFD1, GDAP1
SKP2	MRTO4, PTTG1, RCCD1, CDK1, TTK, NUP155, CDK2, BCL2L12, PKMYT1, RAN, KIF2C, SKP2
IFI44	MX1, IFI27, PARP14, MX2, USP18, IRF7, IFIT1, ISG15, SAMD9, DDX58, OAS2, HLA-DMB, IFIH1, GBP1, IFIT3, IFIT2, IFI6, CCL5, APOE, BST2, XAF1, RSAD2, CMPK2, OASL, DDX60, IFI44L, IFI44, PARP9, HERC6, HERC5, IFIT5
TPD52L1	PKN2, TTLL10, BLOC1S3, SUSD6, TPD52L1, EXOSC8
MARCH9	SYN1, NUDCD2, SYNPO, FZD4, LIPT2, PAAF1, NDUFA12, ZNF26, PLEKHM2, PPHLN1, MARCH9, TARBP2, C12orf10
SPAG5	NCAPD2, ANLN, BRCA1, TACC3, POLQ, POLD1, MCM10, SASS6, BUB1B, CDC25C, DBF4B, CCNF, WDR62, SPAG5, BIRC5, CLSPN, RFC4, CHAF1A, TK1, LMBRD1, FEN1, CKAP2L, BUB1, SHCBP1, EXO1, ATAD5, POLE, KPNA2, KIF18B, XRCC2, BLM, WDHD1, CDC6, CEP152, DOT1L, HBP1, TMEM97, NCAPG, FOXM1, KIFC1, MCM3, LMNB1, PPM1G, CENPF, KIF14, YPEL5, HELLS, CHMP1B, NCAPH, ZWINT, C17orf53, MYO19, DNMT1, PSMC3IP, TOP2A, ERAL1, TROAP, ESPL1, BRIP1, KIF23, CENPO, KIF11, KIF20B, ZGRF1, CENPE, TICRR, PLK4, DTL, CDCA5, CEP78, MKI67, INCENP, EME1
NXNL2	FRY, CLPX, ZNF765, NXNL2, NME7
ODC1	C1orf112, CMSS1, HMGB1, ZNF845, TAX1BP1, ODC1, IFI44L, UBA3
MTAP	MTAP
REX1BD	ZNF207, SEMA3G, APBA3, QPCTL, UFL1, SEC63, BOD1L1, SNX29, THRAP3, SEC61A1, CCAR1, TMEM161A, TRAM2, ZNRD1, TYSND1, MALSU1, UBXN11, PSMB4, LSM12, JOSD2, NEXN, KLHDC9, MRPL55, ROCK1, MEF2A, RNF126, NDST1, MRPS34, EXOSC5, CIC, PAFAH1B3, MRPL22, NFE2L1, RPS5, REST, C20orf194, OSGEP, CWC22, COX18, RICTOR, RPS14, NEMF, COMTD1, TAF10, ENDOG, PPP2R3B, TRAPPC2L, RPL13, KMT2D, YIF1B, PRDX2, MLST8, ECI1, ANKS3, MFF, KLF13, AKAP13, SCAND1, ZNF524, HINFP, SUCLG2, BANP, RNASEH2C, MMRN2, MZT2A, LRFN4, HEG1, ZDHHC24, ZBTB4, MRPL11, LARP7, NDUFA11, RAB1B, MRPL48, CCDC85B, GADD45GIP1, ZNF771, TRAPPC5, DEXI, MRPL41, ARL6IP4, BCOR, ASCL2, UQCR10, LMNTD2, PIP5K1C, CCDC73, CMC1, C15orf61, XPNPEP3, PPIA, MAML3, TRIM33, MIB2, GRK5, PRRC2A, UQCC3, C12orf73, EIF3CL, HBA1, NUBP2, BRPF3, POLRMT, DDT, MYH9, ST13, EP300, SUSD6, ARHGAP5, FAM173A, STUB1, RNF40, HNRNPL, RNASEH2A, MXD3, NDUFS3, ADAT3, GTF2H4, LYRM4, DDX3X, UBA52, TMEM191A, ACBD6, TRMT1, TIMM44, CCDC61, TIMM50, HNRNPUL1, RPL18A, ARMC6, EIF4H, UNC5B, FBXL15, SH3PXD2A, RPL28, ZMIZ1, NDUFS8, ATN1, SASH1, GTF2IP4, TMEM238, DECR2, C4orf48, MRPL2, COX7A2, NPRL2, ZBTB47, EIF4G1, PIKFYVE, RPS15, USP34, SOS1, PLEKHM2, GPR89A, NENF, NDUFA8, ZBTB45, BCL11A, NACA2, EEF1G, SCARNA9, SNHG19, SCX, SNHG25, PLEKHG1, SERP1, CLTA, CHST3, DDX39A, CHCHD5, ALKBH7, SNRPD2, MACF1, GTF2IP1, MRPS12, CD68, KIF1C, DOHH, FAM98C, LSM7, LSM4, ZNF557, TMEM160, CLIP1, COX4I1, EMC8, COX7B, F12, PRR7, NDUFA2, HSD17B7, UBE2G1, GPS2, PRMT7, ZNF414, HSPBP1, LAMTOR5, OS9, DYNC1LI2, NTPCR, PIGC, LAMC1, COX5B, TBRG4, RABEPK, MMAB, EFCAB11, TCF12, WDR61, FURIN, UQCRC2, ZFHX3, ANAPC11, SLC39A3, TPGS1, FEM1A, CTU1, NOSIP, ZNF593, PPOX, ATP8B2, CTDSP1, GOLGA4, ZEB1, TNKS1BP1, TMEM218, ITPR1, OXSM, SETBP1, SPARCL1, NMRAL1
TGIF1	TGIF1
DYRK3	DYRK3
RPS6	ROCK1, EIF2B3, ATP8B1, WDR70, RPS14, MED30, STOML2, COMTD1, ZBTB5, ZNF24, DCAF4L1, RPL35A, HIST2H2BE, SPIN2B, SLC2A10, RPL37A, RPL12, C6orf48, C12orf73, C14orf93, CCNB1IP1, PQBP1, KRTAP3-1, MAGEA3, RPS18, TRMT1, ZNHIT1, RPS13, NPIPB11, RCL1, SMU1, EHF, RNASEH2B, RABEPK, RPL35, DCTN3, RPS6, ACTR2, CNOT6L, ITPKB, SHQ1, ABT1, RPS3
GART	GART, DONSON, SSU72, WDR4, PKNOX1, RRP1, C1GALT1C1, SMYD3, URB1, CCT8
STKLD1	MLXIPL, TIMP2, VCAN, NOTCH3, WNT8B, ZBTB6, COL4A1, COL14A1, STKLD1, ASAH2B, CHKB, RAB2A, LPAL2, ZNF891, SMG9, VWF, DSE, IGFBP2, COL4A2, WDPCP
CES1P1	ZIC2, AKR7A3, CES1, KRTAP3-3, KRTAP3-1, HNRNPA1P33, LINC00612, MMP23A, SP9, MAGEA3, MRPL23-AS1, CES1P1, KIF25-AS1, LINC00278, RLN2, HGFAC, DAO, ERI3-IT1, TMEM229A, JARID2-AS1, GLIS3-AS1, LINC01213, ADAMTS19-AS1, HS3ST5, KCNJ13, SMLR1, TAS2R31, HOXC13, HSPE1-MOB4, NKX2-1
POC1B-GALNT4	VWA2, GCAT, POC1B-GALNT4
ZNF525	ZNF761, TMEM79, ZNF701, ZNF665, ZNF347, ZNF813, ZNF480, ZNF525, ZNF528-AS1, ZNF8, SIRT3
UTP20	RFWD3, ZNF664, PTPN11, PRDM4, NAA25, SRSF9, UTP20, RBM19, MCCC2
PLEKHA8	CCR1, MIOS, PLEKHA8
KLK14	KLK14
RNASEH2B	FBXL3, IPO5, HIPK1, TDRD3, NUFIP1, TGDS, LYZ, SUGT1, KBTBD6, MRPL57, POLR1D, COMMD6, GTF2F2, TRIM13, CDADC1, MRPS31, KPNA3, INTS6, GLRX3, SUGT1P3, UCHL3, PROSER1, WBP4, ALG5, EXOSC8, RPL21, GTF3A, SPRYD7, EBPL, TMTC4, PCID2, USPL1, POMP, CDK8, COG6, GPALPP1, RFC3, UBAC2, BIVM, CARS2, NEK3, RNASEH2B, BORA, SUCLA2, MED4, NUDT15, SETDB2, ESD, ABHD13, CUL4A, DCUN1D2, SAP18, TEX30, ING1, GNAQ
DZANK1	DZANK1, TASP1, UBOX5, CRNKL1, ZNF133, MGME1
LETM2	LETM2, GLTPD2
FMNL2	FMNL2, SOX4
RGCC	DDX11, POLQ, LRP6, MBD3, FERMT2, THOP1, ZNF131, GEN1, ZSCAN22, C1S, ZFP92, TTC37, RGCC, MBLAC1, LIG1, RARRES2, ARHGEF17, SUGT1P3, STON1, WIPF1, CA14, KBTBD11-OT1, IQCH-AS1, NCAPH, UHRF1, ZGRF1, PHLDB2, SEC16A
CTNNBL1	DPM1, ZFP64, PHF20, TOMM34, RAB27B, OGFR, ELMO2, GDPD5, GNE, GMEB1, ITCH, PDRG1, NSFL1C, BRD7, YWHAB, RFWD3, ZSWIM1, NRG4, RALGAPB, CANT1, ASXL1, BCL2L1, TP53RK, SNHG11, BRSK2, ARSJ, TACSTD2, ZBTB7C, C9orf152, FAM217B, SRC, FITM2, NCOA6, SYS1, PCIF1, GSS, TRPC4AP, UQCC1, IFT52, HNF4A, PABPC1L, STK4, ADNP, PFDN4, CSTF1, RAE1, TPD52L2, NELFCD, PRPF6, MTG2, PSMA7, MRGBP, DIDO1, GID8, ARFGAP1, GMEB2, HM13, TM9SF4, POFUT1, MAPRE1, CDK5RAP1, TTI1, RPRD1B, CHMP4B, ACTR5, DHX35, PIGU, CPNE1, STIM2, ST3GAL4, EIF6, NFS1, MLPH, EPHA4, TSPAN1, RPN2, ADNP-AS1, LINC01443, TTPAL, NCOA5, VAPB, CHD6, CSE1L, RAB22A, STAU1, MOCS3, STX16, RNF114, DDX27, PTGER2, PSMF1, RALY, DYNLRB1, EIF2S2, ERGIC3, CEP250, PLAGL2, TAF4, ADRM1, AAR2, RBM39, CTNNBL1, SERINC3, PTPN22, SERPINA10, DSN1, LSM14B, YTHDF1
IL6	SELE, RELT, STC1, NLRP3, PTGS2, CHMP2B, PILRA, CXCL5, ZNF148, CSF2, GPR176, SEMA6B, CXCL8, CHST11, APLN, SPHK1, PAPPA, SOCS3, SOCS1, KCNIP4, C11orf96, TRPV2, LAMTOR4, MMP1, IL11, LINC00853, HAS1, JAK3, SERPINE1, CCL2, JARID2-AS1, LOX, PRRX1, ELL2, NR4A3, CD274, PLAU, BATF3, G0S2, CXCL6, IL1B, EMILIN2, HAVCR2, PI15, MSN, CAST
CFAP70	CFH, RECQL, EHD3, MSR1, FBXL13, GRASP, ANKRD23, LLGL2, AGBL5, UVSSA, NDUFAF2, CXCL10, LIMS1, KCND3, ZNF540, ADCY5, SELP, CNTD1, ZNF620, D2HGDH, GPR135, CCDC159, CDNF, TRPV2, ZC3H6, ZNF763, ZNF785, MYO5A, RFPL3S, GDPD3, MTHFSD, CD276, HLA-DPB1, PLCG1-AS1, FBXL20, DTX4, LINC00894, QKI, SIRT5, KLF2, CCL5, EMILIN2, TRIM22, HSPA12B, TSGA10, CARF, TM4SF5, EVA1B, PRIM2, ESAM, CFAP70
NID2	CFH, PLXND1, RECQL, GAS7, SELE, IFFO1, STAB1, BTK, DCN, EHD3, WWTR1, SNAI2, ADGRA2, PLEKHO1, EHD2, VIM, AGPAT4, APBA2, TIMP2, VCAN, TNC, DKK3, SLC2A3, BCAT1, LZTS1, TIE1, CD109, MMP14, AFAP1L1, ERG, DZIP1L, MRAS, ADAMTS4, FCER1G, RUNX1, C1R, SPON2, PLXDC1, CYGB, ITGA5, FAM171A2, FMNL3, LAPTM5, ALPL, MXRA8, NEXN, DDR2, OLFML2B, COL6A3, TRO, ADGRF5, ABCC9, VASH1, LIMS2, FERMT2, NOTCH3, ZNF532, FSCN1, FGFR1, FBLN1, MAP2, FAP, TNS1, COL5A3, MEF2C, ADAMTS2, MMP2, NID2, C20orf194, CPXM1, CCDC80, SLC22A17, FSTL1, LMOD1, IGFBP7, FBLN2, CCR1, HEYL, DLC1, AMOTL1, HTRA1, GPR176, JAM3, FBN1, DCHS1, GREM1, MAP1A, CERCAM, TUBA1A, AXL, SEMA6B, NXN, VASN, RAB31, BMP1, CPT1C, CLIC4, ANTXR1, CSGALNACT2, NLGN2, CHST11, MCC, DSEL, IL16, EFEMP2, SLFN11, CYP7B1, MMRN2, PTPRM, HEG1, MSRB3, SH3PXD2B, TOM1L2, A2M, TUBB6, HIC1, MAF, CDH5, SSC5D, HCLS1, F2R, SLC9A9, HHIPL1, C1S, BGN, COL18A1, ARSI, SLIT3, CSF1, GNG2, MITF, COL4A1, TRPV2, COL14A1, FAT4, CACNA1H, LAMA2, TCF4, FLNA, MYO5A, ZNF677, CHSY3, ZNF521, COL5A2, ATP10A, SH2D3C, PCSK5, NRP1, MMP11, TBC1D10A, LGALS1, HIF1A, RASSF2, MXRA5, SRPX, CRISPLD2, TUSC3, LBH, TSPAN4, ARIH2OS, ZNF469, SMIM2-AS1, TP73-AS1, SYDE1, MEIS3, CAV1, PCOLCE, MEOX2, RARRES2, AEBP1, ENG, UNC5B, ACTA2, C17orf75, COL1A1, FAM20A, PMP22, CPZ, KLHL5, ARHGEF17, SLC15A3, VWF, COL12A1, DSE, ZNF542P, SCARF2, MDGA1, QKI, LAMA4, LOX, SPARC, PCDH12, DPYSL3, PDGFRB, GNAI2, GNB4, INO80D, ITGA4, CCDC88A, FN1, IL1R1, WIPF1, PRRX1, NID1, AKT3, ADGRL2, P3H1, LTBP2, TGFB3, ZC2HC1C, GPR68, PECAM1, GJA5, FBXO17, PLXDC2, ENOX1, MTERF2, INHBA, CALD1, PLAU, BICC1, RASSF8, COL10A1, PREX1, CALU, PALLD, ARHGEF6, STARD8, PXDN, COL5A1, SYNE1, RFTN1, TMEM204, SERPINF1, HSPA12B, SYT11, MYH10, LOXL2, APLNR, COL4A2, DZIP1, ETS1, ADAM19, DOCK10, LCP1, GPNMB, ADAMTS7, TM6SF1, HLX, ODF2, LRRC32, SULF1, THBS1, ITGA11, EMILIN1, LUM, FRMD6, FBLN5, HAPLN3, MFGE8, ITGAX, KIFC3, CDH11, COL6A1, COL6A2, HSPG2, CTSK, SMYD2, ATP8B2, KCNN3, CORIN, PDGFC, MSN, ZEB1, ITPRIP, SERPING1, TENM4, SERPINH1, P4HA3, FEZ1, EDNRA, GJA1, ADAMTS1, ELMO1
CACNA1C-AS1	ALKBH1, LUC7L3, ERI3-IT1, SULT1C2P1, CACNA1C-AS1, CACNA1C-AS2, ALOX5AP
LYPD6	LYPD6, PARD6A, TRPT1, LYPD6B, ATG10
TRMT11	TRMT11, MAP7D1, CCNH, RHOC
FAM86B3P	TMEM260, COL8A2, FAM86B3P, UMPS, DOCK5
NUP107	RBPMS, KDM2B, CCT2, POP5, PUS1, AURKB, DDX51, ANAPC7, DDR1, MSH2, TNFRSF25, VAMP2, RFC5, NUP107, SRSF7, RAN, TROAP
IFFO2	ELP6, SERPINB8, IFFO2, DEAF1
WDR93	WDR93
IL17D	SKA3, IL17D, MRPL57, MRPS31, ARFGAP3, HP1BP3, CKAP2, BORA, SAP18
POFUT1	TSPAN6, DPM1, KRIT1, MBTD1, SYT7, RB1CC1, PHF20, RAB27B, ATP9A, F7, ELMO2, SHROOM4, B4GALT5, GDPD5, GMEB1, PIGR, NCK2, SEMA3C, CBFA2T2, ITCH, EPDR1, PHACTR3, ABCC6, YWHAB, ZSWIM1, RALGAPB, CELP, ASXL1, BCL2L1, TP53RK, MYEOV, AGR3, SNHG11, ALG10B, C18orf32, AQP11, SYNE4, ATP6AP2, LCK, ABAT, SS18L1, C11orf95, S100A13, GJB5, FAM217B, PTPN1, ZGPAT, SRC, NOL4L, FITM2, ENTPD6, CFD, SLC9A8, MBP, UCKL1, NCOA6, TOP1, PCMTD2, NEU1, LY6G6F, SMIM24, GSKIP, PCIF1, GSS, TRPC4AP, R3HDML, HNF4A, STK4, ADNP, RAE1, NELFCD, PRPF6, MTG2, PSMA7, DIDO1, GID8, TM9SF4, POFUT1, KIF3B, MAPRE1, TTI1, RPRD1B, PXMP4, CHMP4B, DHX35, PIGU, APMAP, GPR143, CLCN7, QPRT, RHOV, CRIP1, CPNE1, ANKRD27, AGR2, RNF43, SLC6A4, HDAC5, C12orf57, TSPY26P, ZNF853, EIF6, KCTD7, NFS1, PRDM13, DAP, IL1R2, MLPH, AKR1A1, RPN2, TGIF2, WDR35, GDA, BCL11A, C15orf65, DUSP4, AKAP1, SNX21, TTPAL, NCOA3, NCOA5, VAPB, CHD6, PLCG1, SRSF6, ARFGEF2, CSE1L, STAU1, MOCS3, STX16, DDX27, SEMG1, SPDEF, PTGER2, RALY, EIF2S2, ERGIC3, CEP250, PLAGL2, PRDX5, NKILA, UBAC1, TAF4, ADRM1, AAR2, RBM39, GGT7, CTNNBL1, ZSWIM3, SERINC3, PPP1R3D, VAV3, AOAH, TFAP2A, SLC5A6, PLA2G12B, SLC39A5, ITGB7, ESCO1, LMO4, ALDH1L1, TRIM7, COMMD7, SPATA25, SOGA1, LSM14B, YTHDF1
RFXAP	TGDS, CRYL1, TTC32, POLR1D, GTF2F2, NHLRC3, CHAMP1, MZT1, TCFL5, CDADC1, UGGT2, MRPS31, SLC25A15, KPNA3, DLEU2, N4BP2L2, MTRF1, UFM1, ALG5, RPL21, PCID2, USPL1, COG6, RFXAP, GPALPP1, BIVM, CKAP2, BORA, COG3, SETDB2, KIAA0319, DCUN1D2
CFAP53	CFAP53
TRNP1	EDC4, CDX2, CELP, CD55, RNF43, ZNF853, TMEM150C, MTR, TRNP1, CAT, HUNK
TEKT5	TRAPPC6A, GREM1, PTP4A2, CLN3, SNTN, PLXNA4, SHD, PLXDC2, TEKT5, AK9
CCT7	ZC3H15, KDM4A, POLR1A, MGLL, BCS1L, CD82, B4GALT1, FH, SUCLG1, SMIM14, RAD54L2, C4orf3, DCAF13, CCT2, SAAL1, CDT1, CHAF1A, BUB1, POLR1C, HRAS, WSB2, EXOSC4, TDRP, PTTG1IP, JRKL, ALYREF, SPRED3, BMPR2, CDK16, NUP93, TAX1BP3, TIMM44, FBL, CD79A, TAX1BP1, NDUFS8, ATN1, LPCAT3, NME1, SF3B6, PSMD14, PPM1G, CCT4, SRSF7, DENND1A, SUPT7L, TCP1, CLTA, CCDC91, DDX39A, PRMT1, KMT2B, PRR7, CKMT2, PTCD3, SCLY, USPL1, CCNB1, CD63, CCT7, WDR12, PPP3CA, CIAO1, MRPS5, CDCA5, CCT5, DHX37
SESN1	NUP35, SESN1, FOXO3, ARMC2
FAM120C	OTUD5, HSD17B10, MAP2K7, CEBPB, PHF8, LINC01559, FAM120C, SUV39H1, PQBP1, UGT1A8, LINC00261, DTD2, MPP1, HDAC8
ASXL1	DPM1, CCL26, POLA2, PHF20, TOMM34, RNASET2, BEST2, RAB27B, BARX2, LIMA1, TTC17, ATP9A, TRAF3IP2, F7, OGFR, ELMO2, TLE2, LCA5L, ABHD3, SHROOM4, SPATA2, GDPD5, VAV2, PDLIM5, ASNS, CBFA2T2, ITCH, RBL1, GNAS, NSFL1C, XRN2, STK36, LIPH, SAP30, AQP3, TC2N, YWHAB, SLC3A2, IRF2BP2, ZSWIM1, VWA3B, RALGAPB, LRG1, ASXL1, BCL2L1, TP53RK, AGR3, SNHG11, ARSJ, ZNF623, UPP1, SS18L1, ANO9, MUC1, SLC52A2, FFAR4, C11orf95, LRRIQ4, GJB5, S100A14, FAM217B, PTPN1, SNHG17, ZGPAT, SLC25A29, SRC, NOL4L, RAMP2-AS1, SIPA1L1, ENTPD6, FAM114A1, SLC9A8, ZNF335, UCKL1, ZNF511, NCOA6, ASB12, PCMTD2, SPIN3, LY6G6F, MRPS18A, TSPAN15, BIK, GSKIP, PCIF1, TRPC4AP, UQCC1, ZMYND8, IFT52, R3HDML, HNF4A, NFATC2, PABPC1L, STK4, SALL4, ADNP, CSTF1, TPD52L2, DNAJC5, NELFCD, PRPF6, MTG2, PSMA7, MRGBP, DIDO1, GID8, ARFGAP1, GMEB2, HM13, TM9SF4, POFUT1, KIF3B, MAPRE1, CDK5RAP1, TTI1, RPRD1B, CHMP4B, ACTR5, DHX35, DNTTIP1, PIGU, ACOT8, ADNP2, PARP4, MPG, QPRT, LACTB, CRIP1, ZNF134, CPNE1, LINC00954, AGR2, CYP2C18, RNF43, LUC7L3, OAS2, C12orf57, ZNF37BP, UNC5B-AS1, EIF6, NFS1, LY6G6D, MAN2A1, PDE4D, PCCB, HYAL1, IL1R2, MLPH, ARID3A, RPN2, TGIF2, WDR35, ADNP-AS1, C15orf65, CYSTM1, PROSER1, ELF1, AKAP1, SNX21, TTPAL, NCOA3, PIGT, NCOA5, VAPB, CHD6, PLCG1, SRSF6, ARFGEF2, CSE1L, RAB22A, STAU1, MOCS3, STX16, RNF114, DDX27, STK35, MKKS, MGME1, RALY, EIF2S2, ERGIC3, CEP250, PLAGL2, VIL1, FCGBP, TAF4, ADRM1, DKC1, LATS1, AAR2, RBM39, CTNNBL1, ZSWIM3, OSER1, SERINC3, PPP1R3D, USPL1, WASF3, REG4, SETDB2, RTP4, TFAP2A, CREBZF, YAP1, RGS3, LNX2, ZSCAN29, ESCO1, GUK1, CIAO1, ALDH1L1, TNFAIP8, TRIM7, C7orf50, PSPH, GIGYF1, MTDH, COMMD7, SPATA25, DSN1, SOGA1, LSM14B, YTHDF1, TMEM263, PAN3, FARP1, MCU
SLC19A2	FLVCR1, MTOR, BMPR2, SLC19A2, TPP2, FAM186B, SRFBP1
CLEC2L	KRTAP3-1, LINC00278
TREML2	TREML2
ZNRD1	CIAPIN1, NADK, VRK2, SNX29, MRPL43, CDK17, MRPS24, HAGH, NTHL1, CD84, ZNRD1, MALSU1, MRPL17, PSMB4, MED27, ZNF653, JAK1, MRPL55, DPY30, ROCK1, EIF2B3, RPL31, PDCD2, AFF4, DPP8, EXOSC7, CIC, PAFAH1B3, MRPL22, PPIE, ATRX, GANAB, NDUFB2, OSGEP, TRPM7, SUCLG1, RPS14, RP9, LMTK2, TP53INP1, FUNDC2, TAF10, CDK12, POP5, MFSD3, SDHAF2, COPS6, UBTD2, SMIM4, MPLKIP, STAT3, RNF181, NSMCE1, PTAFR, PFKFB3, POLR1C, LRRC8C, ALG14, BANP, MZT2A, MRPL11, NDUFA11, ZNF408, TOMM5, UNC119B, MEX3C, ATOX1, THAP5, EXOSC4, PTPN11, NKPD1, NRIP1, PSMG4, POLR2A, ZBTB2, LSM10, COA4, ACBD3, BCOR, NDUFB1, TMEM186, PTRHD1, SIVA1, P4HB, MORF4L1, C2orf76, KATNA1, ZFP91, CMC1, ZNF140, TOMM7, ZNF433, RPL37A, UCKL1, NELFE, C6orf48, CSNK2B, CCHCR1, UQCC3, C12orf73, LCMT1, ARCN1, ACOT7, MYO9B, MYH9, EP300, BRD1, C14orf93, CINP, NDUFAF5, RASSF2, NAA10, NUTF2, SLC39A14, ANKRD39, RPS29, LYRM4, NOL7, C14orf132, ACBD6, RPS18, RPS16, FBL, POLR2I, CNFN, WDR83OS, BUD31, ZNHIT1, PSMA2, MRPL32, SHOC2, ZMIZ1, KIAA1211, SH3D19, TMEM109, SASH1, SNHG15, FAM133B, RPP21, ARPIN, MNX1-AS1, ABHD14A, RNF8, SAYSD1, MRPL2, SEC24A, XRN1, EIF4G1, DGUOK, SF3B6, EIF2B4, PCGF1, CCDC88A, USP34, SOS1, SUMO1, MRPS15, ESYT2, CTSD, UBE3D, COQ6, CRIPT, TAS2R20, TPBGL, LINC01569, GNA13, KDM3B, MTERF4, COPA, ZNF576, KLHL31, EMG1, UXT, NGDN, SEC14L1, LSM7, MNX1, PRRC2B, COX4I1, CAP1, ILKAP, UBE2G1, PRMT7, MUTYH, MACROD1, WDR74, EDEM1, DYNC1LI2, GCC2, PSMB7, RABEPK, DCTN3, UQCC2, FCHSD2, ACTR2, METTL5, ITGAV, SECISBP2L, SCARB2, NDUFA9, SNRPF, CTU1, NOSIP, ANP32E, CERS2, TAMM41, RPL37, BOD1, TBC1D7, ABT1, PRIM2, TMEM181, NR6A1, IMMP1L, TUT1, HYOU1, PPP4C, THYN1, FAM168B, NMRAL1, TNIK
MIRLET7BHG	RPAP3, FERMT2, PTDSS2, A2M, SSC5D, MIRLET7BHG, ZNF121, LBH, CPED1, CDX1, ARMCX1, DDX56
BATF	BTK, APBB1IP, PDCD1, HLA-DMA, HLA-DPB1, IL10RA, RASSF5, LCP1, GPR65, BATF
IGFBP3	CFH, GAS7, IFFO1, CD4, DCN, WWTR1, SNAI2, ADGRA2, FHL1, EHD2, VIM, TIMP2, VCAN, LTBP1, ELN, DKK3, POLQ, CDK14, SLC2A3, BCAT1, PRDM6, GPC1, MYLK, CD109, TBC1D31, MMP14, MRAS, COLEC12, SLAMF8, C1R, NPR2, ITGB2, SYNC, MXRA8, DDR2, COL6A3, CYBRD1, FERMT2, FRY, GLI2, NOTCH3, NUAK1, FGFR1, FAP, FKBP7, MOXD1, SMARCD3, HSD17B14, MMP2, C20orf194, CHRD, NLRP1, CCDC80, FSTL1, LMOD1, IGFBP7, TGFBR2, FBLN2, RNF180, GPR85, CTHRC1, CYBB, GPR176, JAM3, FBN1, DEPDC4, CLMP, MFAP4, YPEL4, GREM1, MAP1A, TUBA1A, AXL, NXN, FILIP1L, RAB31, VAMP5, ROR2, ANTXR1, LIMS1, CSGALNACT2, PCDH7, ITGAM, NLGN2, CD14, CHST11, MCC, MAP6, COL8A2, LRRC15, EFEMP2, SLFN11, MRGPRF, NOC3L, ABLIM3, HEG1, MSRB3, TUBB6, CCDC184, MAF, GTPBP6, SSC5D, F2R, TMEM45A, RGMA, HHIPL1, UBE2E2, C1S, TSHZ2, BGN, CRIP2, ALDH1A3, PRKD1, CSF1, NR2F2, LSAMP, SNAI3, THBS2, MITF, SAMD11, DPYD, SPRED3, PRELP, FBF1, NTNG2, TCEAL3, ZFP28, ZMYM1, KANK2, ITGBL1, ZNF521, SHISA4, LINC00501, ATP10A, NRP1, LGALS1, TPTEP1, RASSF2, MYL9, MXRA5, SMARCA1, TNFSF13B, CRISPLD2, FOXF1, DIO2, S1PR3, TENM3, HLA-DPB1, C14orf132, HLA-DPA1, SYDE1, CLIP3, MEIS3, COMP, CAV1, CPED1, PCOLCE, AEBP1, PSMD11, PMP22, RAB34, GLRB, ARHGEF17, GLI1, MGP, ADGRD1, COL12A1, DSE, TNFSF12, ARHGEF25, SPARC, DPYSL3, PDGFRB, GNB4, ZBTB47, CLIP4, CCDC88A, IGFBP5, IL1R1, WIPF1, PRRX1, NR5A2, AKT3, MFAP2, TNFSF4, PKD2, LTBP2, TGFB3, GPR68, TMEM200B, STAM-AS1, PECAM1, FBXO17, PLXDC2, GLT8D2, CXCR4, INHBA, CALD1, BICC1, SSPN, C3, GLIS2, ARMCX1, KLF2, FGL2, SGCE, LIX1L, CALU, LOXL1, PALLD, ARHGEF6, AKAP12, RFTN1, AOC3, TMEM204, MATN3, SERPINF1, SYT11, LOXL2, DZIP1, MDFIC, FAM129A, PLXNC1, HLX, ENPP2, DNAJB5, LRRC32, SULF1, FXYD6, ITGA11, EMILIN1, CALHM2, PRICKLE1, LUM, FRMD6, FBLN5, HAPLN3, MFGE8, TGFB1I1, CMTM3, CDH11, HMCN1, CTSK, ATP8B2, MEIS1, FAM171B, BOC, SLIT2, CORIN, PDGFC, IGFBP3, MSN, STOM, ZEB1, SERPING1, TENM4, P4HA3, TAGLN, ITGB1, LATS2, BEND6, HSPB8, SETBP1, SPOCK1, SPARCL1, JAM2, PIK3AP1
CPOX	EXOG, CPOX, PCNP, GMPS, NPRL3, PPP1R13L, PRR22, SENP5
RNF114	TSPAN6, DPM1, MAMLD1, ZFP64, PHF20, TOMM34, TNFRSF1B, RAB27B, ADAM28, IL17RB, POLR3E, GNA15, ELMO2, SPATA2, GDPD5, ITCH, SLC35C2, SMAP2, PDRG1, CDX2, YWHAB, ZSWIM1, PTAFR, CELP, ASXL1, RPS21, TP53RK, FAM192A, SNHG11, ACTL10, SS18L1, ANO9, GTF2F2, GJB5, FAM217B, ZFP28, ZNF785, FITM2, SLC9A8, ZNF335, UCKL1, PCMTD2, SYS1, LMF2, PCIF1, GSS, TRPC4AP, UQCC1, ZMYND8, R3HDML, HNF4A, STK4, ADNP, CSTF1, RAE1, NELFCD, PRPF6, MTG2, PSMA7, MRGBP, GID8, GMEB2, HM13, SEC23B, CDK5RAP1, TTI1, RPRD1B, PXMP4, CHMP4B, ACTR5, DHX35, DNTTIP1, MAP1LC3A, PIGU, TNNC2, ACOT8, RBBP8, CPNE1, MOGAT3, SLC6A4, EIF6, NFS1, LY6G6D, PDE10A, PDE4D, WDR77, SENP5, ADNP-AS1, DUSP4, NCOA5, VAPB, PARD6B, CSE1L, RAB22A, MOCS3, STX16, PMEPA1, RNF114, DDX27, ATP8A1, MMP24, RALY, DYNLRB1, ERGIC3, ROMO1, CEP250, PLAGL2, PCID2, CDC42EP1, TAF4, OSBPL2, RBM39, CTNNBL1, ZSWIM3, OSER1, SERINC3, PPP1R3D, VAV3, TMEM243, SETDB2, SERPINA10, TNFAIP8, DUSP15, YTHDF1, GTF2E1, IMPACT, FAM122B
SSBP1	ARF5, AGK, PSMB1, PRKCH, NOP16, RSF1, RFC2, SPEN, MALSU1, SON, PSMC2, JAK1, PDCD2, DPP8, FOSL2, CIC, MRPL22, NFE2L1, ERC1, MRPS33, NDUFB2, MIOS, ORC5, ISCA2, TAF10, MIDN, TRAPPC2L, OTUB1, COPS6, MPLKIP, TNXB, MFF, CSNK1G1, NSMCE1, PRDM10, AKAP13, EXOSC1, MRPL36, POP7, AFF1, MRPL52, DAG1, MRPL11, CTDSP2, CCDC85B, RUVBL1, DNAJC30, TALDO1, ATOX1, GADD45GIP1, ZNF609, POLR2A, BCOR, NDUFB1, SP1, NDUFA13, KATNA1, LAMTOR4, PPIA, ARHGEF12, UBL5, ARCN1, BCL7C, EP300, CMC2, FAM173A, MAN2B1, ANKRD39, LYRM4, FIS1, HSBP1, TIMM44, TIMM50, PMPCB, BRAT1, SSBP1, CHCHD2, LSM5, RPA3, ZNHIT1, CEP41, MRPL32, GBF1, SH3PXD2A, ZMIZ1, NUFIP2, C1QBP, CDCA3, MRPL2, COX7A2, NIT2, PSMD14, SOS1, PLEKHM2, UBE3D, IFT43, AHNAK, COX4I1, EMC8, WDR74, CCDC59, OS9, COX5B, NDUFB5, MRPL47, RABEPK, METTL5, SECISBP2L, SNRPF, MINK1, ANAPC11, PTPRF, CNIH4, CAMKMT, CTDSP1, GOLGA4, TMF1, NDUFS6, TBC1D7, ABT1, PRIM2, RPP30, SIDT2, ITGB1
ZNF749	FBRS, GOLGA2, TMEM167A, ZNF749, XPNPEP3, ZNF765, HOOK2, ZDHHC8, USP51, TBX6
RBM26-AS1	ARHGAP31, MRPS24, CBR1, HKR1, POLR1D, CXorf40A, GLA, MDP1, RBM26-AS1, PCAT7, NSUN4, PCID2, FITM1
