## Supplemental Table 9 for "Discovery of Oncogenic Mediator Genes in Rectal Cancer Chemotherapy Response using Gene Expression Data from Matched Tumor and Patient-Derived Organoid"

### Sheet: Supp. Tab. 9
Regulator	Biological Process (BP)	Moonlight's Z score	P value
C1orf112	cell proliferation of tumor cell lines	1.60591	0.0272205
CFH	cell movement	-2.14446	1.01454e-88
CFH	cell survival	-2.61067	3.63775e-19
CFH	cellular infiltration	1.21854	9.79778e-12
CFH	differentiation of cells	-2.96364	7.01184e-18
CFH	formation of cellular protrusions	-2.29366	9.04633e-05
CFH	formation of plasma membrane projections	-2.3094	0.000935392
CFH	generation of cells	-2.70801	6.27828e-18
CFH	growth of vessel	-1.4596	7.37798e-14
CFH	inflammatory response	-1.66667	2.13486e-29
CFH	invasion of cells	-1.2	2.80112e-31
CFH	migration of cells	-2.26301	7.55191e-88
CFH	organism death	3.22125	8.2563e-32
CFH	organization of cytoplasm	-1.62221	1.10465e-05
CFH	organization of cytoskeletion	-1.62221	3.55926e-07
CFH	proliferation of cells	-1.7581	1.03274e-64
HECW1	cell survival	-1.02899	0.000330785
HECW1	differentiation of cells	-1.70561	0.00048021
HECW1	migration of cells	1.17932	1.16114e-21
HECW1	migration of tumor cell lines	1.06904	0.000706594
CYP26B1	cellular infiltration	-1.73205	0.00725933
HSPB6	apoptosis	1.15079	0.000368582
HSPB6	cell movement	-1.47959	6.55502e-07
HSPB6	cell proliferation of tumor cell lines	1.21268	0.021658
HSPB6	migration of cells	-2.12132	1.20374e-05
HSPB6	organism death	4.64238	5.09686e-07
HSPB6	proliferation of cells	1.17954	1.05226e-05
MEOX1	apoptosis	1.33631	4.69985e-10
MEOX1	cell movement	-1.32424	5.80716e-24
MEOX1	cell survival	-1.82574	8.10126e-05
MEOX1	chemotaxis of cells	-2.35702	1.75802e-09
MEOX1	chemotaxis	-2.35702	2.91892e-09
MEOX1	differentiation of cells	-2.23607	0.000200166
MEOX1	generation of cells	-1.5	9.11909e-05
MEOX1	growth of vessel	-2.12132	3.51148e-06
MEOX1	inflammatory response	-3.40168	5.72447e-14
MEOX1	invasion of cells	-1.78885	2.81435e-06
MEOX1	migration of cells	-1.75	4.20552e-24
MEOX1	organism death	4.0032	3.53361e-08
MEOX1	proliferation of cells	-1.36438	1.09358e-10
PRKAR2B	cell movement	-3.20247	1.65429e-12
PRKAR2B	cell movement of tumor cell lines	-1.13389	0.0128349
PRKAR2B	cell proliferation of tumor cell lines	-1.69775	0.0160291
PRKAR2B	cell survival	-4.12311	0.00641138
PRKAR2B	chemotaxis of cells	-1.89737	3.11033e-05
PRKAR2B	chemotaxis	-1.89737	7.53784e-06
PRKAR2B	differentiation of cells	-2.3094	0.00155943
PRKAR2B	generation of cells	-2.49615	0.000161539
PRKAR2B	growth of tumor	-1.41421	0.00228758
PRKAR2B	inflammatory response	-1.94145	4.90315e-07
PRKAR2B	invasion of cells	-2.7136	0.00152785
PRKAR2B	migration of cells	-3.27965	3.21567e-12
PRKAR2B	organism death	3.29983	0.00685964
PRKAR2B	organization of cytoplasm	-1.63299	0.0189222
PRKAR2B	organization of cytoskeletion	-1.63299	0.00630673
PRKAR2B	proliferation of cells	-1.90516	5.38057e-11
ITGAL	cell death	-2.33333	6.59621e-19
ITGAL	cell movement	-5.70643	3.55946e-41
ITGAL	cell movement of tumor cell lines	-1.21268	0.00020752
ITGAL	cell proliferation of tumor cell lines	-1.54919	1.67532e-07
ITGAL	cell survival	-3.90007	2.75781e-17
ITGAL	cellular homeostasis	-2.58199	2.03628e-32
ITGAL	chemotaxis of cells	-3.02372	1.32939e-13
ITGAL	chemotaxis	-3.02372	6.11135e-14
ITGAL	differentiation of cells	-4.08248	2.23274e-26
ITGAL	formation of cellular protrusions	-1.94145	0.0181264
ITGAL	generation of cells	-2.71429	7.99462e-24
ITGAL	growth of tumor	-1.14708	6.24922e-07
ITGAL	inflammatory response	-3.50747	9.21528e-21
ITGAL	migration of cells	-5.91608	3.92394e-42
ITGAL	organism death	2.71429	0.00018652
ITGAL	organization of cytoplasm	-1.4596	1.83692e-05
ITGAL	organization of cytoskeletion	-1.4596	2.96669e-06
ITGAL	proliferation of cells	-2.82843	3.04956e-49
REX1BD	organism death	1.66667	0.0488509
TNFRSF12A	generation of cells	1.41421	0.0103135
TNFRSF12A	organization of cytoplasm	1.41421	0.00851946
TNFRSF12A	organization of cytoskeletion	1.41421	0.00689042
CDKL3	generation of cells	1.41421	0.00536702
GAS7	apoptosis of tumore cell lines	1.21226	5.28208e-19
GAS7	apoptosis	1.4389	6.08103e-34
GAS7	cell movement	-2.25455	6.19442e-67
GAS7	cell survival	-2.7196	1.62868e-13
GAS7	cellular homeostasis	-1.47959	6.16649e-05
GAS7	cellular infiltration	1.96396	1.2038e-06
GAS7	chemotaxis of cells	-1.1209	1.83628e-13
GAS7	chemotaxis	-1.29777	3.83642e-14
GAS7	differentiation of cells	-3.78725	4.33517e-13
GAS7	formation of cellular protrusions	-2.9824	0.000189818
GAS7	formation of plasma membrane projections	-1.89737	0.00066871
GAS7	generation of cells	-2.26274	8.26746e-12
GAS7	growth of vessel	-1.29099	6.34527e-08
GAS7	inflammatory response	-2.68877	8.48284e-22
GAS7	invasion of cells	-1.22222	4.20902e-26
GAS7	migration of cells	-2.30283	1.16716e-68
GAS7	organism death	4.28746	2.22087e-26
GAS7	organization of cytoplasm	-2.04265	0.000121171
GAS7	organization of cytoskeletion	-2.04265	5.09452e-06
GAS7	proliferation of cells	-1.73785	7.29067e-54
CD79B	apoptosis of tumore cell lines	1.88562	0.00337972
CD79B	apoptosis	1.41421	1.43989e-10
CD79B	cell movement	-4.25818	9.12979e-12
CD79B	cell proliferation of tumor cell lines	-2.06474	0.0399493
CD79B	cell survival	-3.77297	1.15756e-08
CD79B	cellular homeostasis	-2.04265	9.58205e-20
CD79B	cellular infiltration	-1.26491	1.09504e-05
CD79B	chemotaxis of cells	-2.3094	0.000127487
CD79B	chemotaxis	-2.3094	0.000167794
CD79B	differentiation of cells	-3.12772	2.53234e-11
CD79B	generation of cells	-2.44949	6.88589e-12
CD79B	growth of tumor	-1.34164	0.0403931
CD79B	inflammatory response	-3.05085	0.000109214
CD79B	migration of cells	-4.4376	1.29329e-13
CD79B	proliferation of cells	-3	1.83001e-22
FMO3	apoptosis	1.38675	2.91783e-05
FMO3	cell movement	-1.06904	4.41988e-06
FMO3	cell survival	-2.64575	0.00177916
FMO3	cellular homeostasis	-1.89737	4.92314e-07
FMO3	cellular infiltration	1.13389	8.44922e-08
FMO3	chemotaxis of cells	-1.41421	0.0339827
FMO3	chemotaxis	-1.41421	0.0366089
FMO3	differentiation of cells	-1.89737	1.03215e-05
FMO3	generation of cells	-1.66667	3.01125e-05
FMO3	growth of tumor	-1.34164	0.000564708
FMO3	migration of cells	-1.06904	1.10821e-06
FMO3	organization of cytoskeletion	-1.41421	0.0453394
FMO3	proliferation of cells	-1.60357	0.000154094
MMP25	cell death	-3.18198	3.14008e-13
MMP25	cell movement	-4.71429	7.72008e-19
MMP25	cell proliferation of tumor cell lines	-1.21268	0.00631505
MMP25	cell survival	-2.50185	1.89199e-08
MMP25	cellular homeostasis	-1.73205	5.33446e-23
MMP25	chemotaxis of cells	-1.66667	2.90031e-05
MMP25	chemotaxis	-1.66667	3.79624e-05
MMP25	differentiation of cells	-2.71069	4.72576e-19
MMP25	generation of cells	-2.04124	8.12925e-18
MMP25	inflammatory response	-2.7136	7.9056e-08
MMP25	migration of cells	-4.71429	3.56228e-20
MMP25	organization of cytoskeletion	-2.23607	0.0486268
MMP25	proliferation of cells	-2.60473	2.43299e-19
SEMA3G	cell movement	-2.41404	2.18131e-05
SEMA3G	cellular infiltration	1.34164	0.0120736
SEMA3G	growth of vessel	-1.73205	0.0234865
SEMA3G	migration of cells	-1.8	5.12707e-05
SEMA3G	organism death	3.26599	0.000145962
SEMA3G	proliferation of cells	-3.08697	0.0188643
STAB1	cell movement	-4.15761	1.02436e-60
STAB1	cell movement of tumor cell lines	-1.63299	5.25926e-07
STAB1	cell survival	-3.22222	4.74057e-16
STAB1	cellular homeostasis	-1.85934	2.52367e-10
STAB1	cellular infiltration	1.56893	2.38233e-14
STAB1	chemotaxis of cells	-2.59554	5.74685e-22
STAB1	chemotaxis	-2.59554	4.55208e-23
STAB1	differentiation of cells	-3.22064	6.23124e-16
STAB1	formation of cellular protrusions	-3.35659	0.000673415
STAB1	formation of plasma membrane projections	-1.88982	0.00171829
STAB1	generation of cells	-2.16025	3.40516e-17
STAB1	growth of tumor	-2.04124	4.06641e-07
STAB1	growth of vessel	-1.89737	4.36496e-05
STAB1	inflammatory response	-3.53815	1.51798e-27
STAB1	invasion of cells	-2.41209	1.48038e-14
STAB1	migration of cells	-4.16619	3.64029e-62
STAB1	migration of tumor cell lines	-1.52753	1.04627e-05
STAB1	organism death	3.82473	6.42888e-10
STAB1	organization of cytoplasm	-2.04124	1.23519e-07
STAB1	organization of cytoskeletion	-2.04124	1.47732e-08
STAB1	proliferation of cells	-2.68701	2.94113e-47
CD4	cell death	-1.00837	1.82803e-24
CD4	cell movement	-3.66824	3.86617e-83
CD4	cell survival	-3.75846	1.47746e-24
CD4	cellular homeostasis	-1.75562	1.20892e-30
CD4	cellular infiltration	1.17954	1.21768e-27
CD4	chemotaxis of cells	-1.89624	4.53047e-24
CD4	chemotaxis	-1.89624	6.39674e-25
CD4	differentiation of cells	-4.28081	1.96672e-31
CD4	formation of cellular protrusions	-3.27327	0.000475292
CD4	formation of plasma membrane projections	-2.52982	0.00556539
CD4	generation of cells	-2.04656	1.64869e-30
CD4	inflammatory response	-2.22378	2.5488e-34
CD4	invasion of cells	-1.47442	8.32456e-09
CD4	migration of cells	-3.74388	4.68039e-84
CD4	migration of tumor cell lines	-1.37199	1.94163e-09
CD4	organism death	3.16228	9.84354e-11
CD4	organization of cytoplasm	-2.1974	3.36228e-08
CD4	organization of cytoskeletion	-2.1974	5.82771e-10
CD4	proliferation of cells	-2.13264	1.2303e-65
BTK	cell death	-1.65903	3.25524e-19
BTK	cell movement	-4.22004	2.4191e-72
BTK	cell movement of tumor cell lines	-1.21854	2.53963e-08
BTK	cell proliferation of tumor cell lines	-2.4947	5.38989e-08
BTK	cell survival	-3.79045	4.38826e-27
BTK	cellular homeostasis	-2.56556	3.23363e-30
BTK	chemotaxis of cells	-2.59248	2.67094e-23
BTK	chemotaxis	-2.59248	2.02892e-23
BTK	differentiation of cells	-3.98862	4.75725e-26
BTK	formation of cellular protrusions	-3.63803	0.0129242
BTK	generation of cells	-2.39377	1.46744e-28
BTK	growth of tumor	-1.1767	3.52979e-09
BTK	growth of vessel	-1.41421	0.00193643
BTK	inflammatory response	-2.22378	1.0169e-36
BTK	migration of cells	-4.122	3.96501e-73
BTK	migration of tumor cell lines	-1.96116	1.61322e-05
BTK	organism death	3.90007	1.87824e-07
BTK	organization of cytoplasm	-3.02372	1.60999e-05
BTK	organization of cytoskeletion	-3.02372	1.72538e-06
BTK	proliferation of cells	-3.11875	5.9177e-61
FMO1	cell proliferation of tumor cell lines	1.34164	0.00564939
FMO1	proliferation of cells	2.64575	0.0161452
ANOS1	apoptosis	1.36438	4.03724e-09
ANOS1	cell movement	1.14708	2.58143e-17
ANOS1	cell proliferation of tumor cell lines	1.23625	8.63183e-10
ANOS1	chemotaxis of cells	1.66667	0.00523632
ANOS1	chemotaxis	1.66667	0.00242677
ANOS1	differentiation of cells	-1.21268	0.0098586
ANOS1	formation of plasma membrane projections	-1.73205	0.0300989
ANOS1	inflammatory response	1.38675	0.000185811
ANOS1	migration of cells	1.30546	9.75411e-16
ANOS1	proliferation of cells	1.30655	4.87981e-15
ANLN	cell proliferation of tumor cell lines	3.77124	1.57461e-05
ANLN	cell survival	2.13809	5.6541e-05
ANLN	organism death	-3.35659	7.03929e-05
ANLN	proliferation of cells	4.74693	5.43431e-07
DCN	apoptosis of tumore cell lines	1.14416	2.14314e-17
DCN	cell movement of tumor cell lines	1.09545	2.73796e-05
DCN	cell survival	-2.29366	5.446e-08
DCN	cellular homeostasis	-1.18322	0.00503465
DCN	cellular infiltration	2.06474	1.06115e-05
DCN	differentiation of cells	-2.25	2.33587e-11
DCN	formation of cellular protrusions	-1.70561	1.99303e-05
DCN	formation of plasma membrane projections	-2.3094	1.94297e-05
DCN	generation of cells	-2.65396	7.8733e-11
DCN	growth of vessel	-1.38675	5.01863e-08
DCN	migration of tumor cell lines	1.51186	3.83442e-05
DCN	organism death	2.3412	1.21755e-24
DCN	organization of cytoplasm	-1.56893	0.000156868
DCN	organization of cytoskeletion	-1.56893	1.70972e-05
BRCA1	apoptosis	-1.1767	3.12125e-07
BRCA1	cell proliferation of tumor cell lines	2.5	0.000373633
BRCA1	cell survival	3.5	1.84423e-06
BRCA1	organism death	-4.02492	1.29325e-07
BRCA1	proliferation of cells	4.27099	9.09433e-06
CD22	apoptosis	1.47959	8.79627e-06
CD22	cell death	1.04257	9.2235e-05
CD22	cell movement	-3.90434	6.10174e-09
CD22	cell proliferation of tumor cell lines	-2.18282	0.0449682
CD22	cell survival	-4.14614	6.18651e-05
CD22	cellular homeostasis	-1.80739	1.58752e-08
CD22	chemotaxis of cells	-2.67261	8.15416e-09
CD22	chemotaxis	-2.67261	1.2368e-08
CD22	differentiation of cells	-3.35659	4.96171e-05
CD22	generation of cells	-2.3094	0.000129729
CD22	inflammatory response	-3.63803	9.17658e-09
CD22	migration of cells	-4.11096	2.45199e-10
CD22	proliferation of cells	-2.5	2.43095e-15
NR1H4	organism death	1.41421	0.0252897
CLDN11	cellular infiltration	-1.41421	0.0154288
CLDN11	organism death	2.11058	0.000554183
DDX11	organism death	-1.73205	0.0443796
WAS	cell death	-1.58424	8.16478e-22
WAS	cell movement	-5.63441	1.69927e-72
WAS	cell movement of tumor cell lines	-1.82574	4.32101e-09
WAS	cell proliferation of tumor cell lines	-2.62109	5.26043e-07
WAS	cell survival	-4.36599	4.30156e-20
WAS	cellular homeostasis	-3.00965	1.47506e-32
WAS	chemotaxis of cells	-3.88771	6.92837e-18
WAS	chemotaxis	-3.88771	4.50197e-18
WAS	differentiation of cells	-4.79869	6.97933e-28
WAS	formation of cellular protrusions	-3.44124	0.00256382
WAS	formation of plasma membrane projections	-1.89737	0.0161288
WAS	generation of cells	-3.20038	3.92134e-33
WAS	growth of vessel	-2.44949	0.0157237
WAS	inflammatory response	-4.03586	1.39076e-28
WAS	invasion of cells	-3.66667	1.67886e-05
WAS	migration of cells	-6.07258	2.96457e-74
WAS	migration of tumor cell lines	-2.85774	4.71978e-06
WAS	organism death	4.03159	2.78945e-05
WAS	organization of cytoplasm	-2.92119	6.88621e-08
WAS	organization of cytoskeletion	-2.92119	1.2091e-08
WAS	proliferation of cells	-3.69274	2.52348e-58
DPEP1	apoptosis	-1.13389	0.0195245
DPEP1	proliferation of cells	1.63299	0.0125748
IGF1	apoptosis of tumore cell lines	1.13389	0.0134188
IGF1	cell movement	-1.21268	1.01499e-05
IGF1	chemotaxis of cells	-1.41421	0.0130034
IGF1	chemotaxis	-1.41421	0.0143548
IGF1	growth of vessel	-1.41421	0.0199374
IGF1	inflammatory response	-2	0.0105506
IGF1	invasion of cells	-1.63299	0.000538676
IGF1	proliferation of cells	-1.21268	0.00217303
CNTN1	apoptosis of tumore cell lines	1.05337	4.67354e-10
CNTN1	apoptosis	1.72774	6.70678e-17
CNTN1	cell movement	-1.45241	2.61412e-27
CNTN1	cell survival	-2.54	6.76327e-06
CNTN1	chemotaxis of cells	-1.78885	0.000114947
CNTN1	chemotaxis	-2.06474	7.32224e-05
CNTN1	differentiation of cells	-2.13719	9.97001e-05
CNTN1	formation of plasma membrane projections	-2.64575	0.00666644
CNTN1	generation of cells	-2.11695	0.0011804
CNTN1	inflammatory response	-1.56893	5.90329e-06
CNTN1	migration of cells	-1.4853	3.38226e-27
CNTN1	organism death	4.46791	2.64198e-23
SLC11A1	apoptosis	-1.69246	1.79897e-13
SLC11A1	cell death	-2.85774	0.000796538
SLC11A1	cell movement	2.226	1.40188e-35
SLC11A1	cell movement of tumor cell lines	1.66667	0.00311909
SLC11A1	migration of cells	2.06084	3.90508e-36
SLC11A1	migration of tumor cell lines	1.41421	0.00880246
SLC11A1	proliferation of cells	1.8	9.62544e-26
WWTR1	apoptosis	1.30586	1.70318e-24
WWTR1	cell movement	-1.12022	1.47704e-44
WWTR1	cell proliferation of tumor cell lines	1.02576	5.94043e-13
WWTR1	cell survival	-1.03923	0.000209403
WWTR1	cellular infiltration	2.3094	0.024317
WWTR1	chemotaxis of cells	-1.25724	1.51383e-06
WWTR1	chemotaxis	-1.46059	1.06724e-06
WWTR1	differentiation of cells	-2.35907	3.21092e-06
WWTR1	formation of cellular protrusions	-2.35702	0.00378652
WWTR1	formation of plasma membrane projections	-1.89737	0.000980976
WWTR1	generation of cells	-1.66667	4.38897e-05
WWTR1	growth of vessel	-1.80739	3.75513e-08
WWTR1	inflammatory response	-1.06749	2.02657e-10
WWTR1	organism death	3.23271	3.34978e-25
WWTR1	organization of cytoplasm	-2.04124	0.00584192
WWTR1	organization of cytoskeletion	-2.04124	0.000945531
ATP1A2	apoptosis	1.09322	4.77804e-05
ATP1A2	cell movement	-3.64662	1.57239e-08
ATP1A2	chemotaxis of cells	-2.52982	0.000308566
ATP1A2	chemotaxis	-2.52982	0.00040252
ATP1A2	inflammatory response	-1.66667	0.00277309
ATP1A2	migration of cells	-3.47851	2.13216e-07
ATP1A2	organism death	6.06218	1.59395e-14
VSIG2	apoptosis	1.63299	0.0323479
MARCO	cell death	-2.26301	0.000392817
MARCO	cellular homeostasis	-1.29099	0.000714372
MARCO	differentiation of cells	-1.4596	1.41752e-05
MARCO	generation of cells	-1.60591	8.34556e-05
MARCO	inflammatory response	1.29987	3.10895e-17
SAMD4A	organization of cytoplasm	-1.41421	0.0432886
SAMD4A	organization of cytoskeletion	-1.41421	0.0290737
FHL1	apoptosis of tumore cell lines	1.78569	0.000126282
FHL1	apoptosis	1.95992	8.60826e-17
FHL1	cell movement	-1.72774	1.16289e-34
FHL1	cell survival	-3.67658	7.29533e-06
FHL1	chemotaxis of cells	-3.40168	1.73043e-10
FHL1	chemotaxis	-3.65655	9.02452e-11
FHL1	differentiation of cells	-2.26301	0.00123164
FHL1	formation of cellular protrusions	-2.7136	0.0185979
FHL1	formation of plasma membrane projections	-1.34164	0.00727565
FHL1	generation of cells	-1.22474	0.00215828
FHL1	growth of vessel	-2.7136	9.83902e-06
FHL1	inflammatory response	-2.66667	1.72127e-10
FHL1	invasion of cells	-2.34261	3.97961e-11
FHL1	migration of cells	-1.84895	5.31326e-36
FHL1	organism death	7.14435	1.19562e-21
FHL1	organization of cytoplasm	-1.5	0.0250384
FHL1	organization of cytoskeletion	-1.5	0.00598066
FHL1	proliferation of cells	-1.07375	1.25646e-25
PLEKHO1	cell death	-1.34715	8.60634e-09
PLEKHO1	cell movement	-1.59934	2.28102e-76
PLEKHO1	cell survival	-2.2981	1.83887e-17
PLEKHO1	cellular homeostasis	-1.21356	3.76848e-10
PLEKHO1	cellular infiltration	1.85934	1.06491e-13
PLEKHO1	differentiation of cells	-2.42949	4.25729e-18
PLEKHO1	formation of cellular protrusions	-2.71069	4.51677e-06
PLEKHO1	formation of plasma membrane projections	-1.89737	0.000633039
PLEKHO1	generation of cells	-2.07688	1.72885e-18
PLEKHO1	migration of cells	-1.81902	1.13526e-76
PLEKHO1	organism death	3.22329	9.28364e-24
PLEKHO1	organization of cytoplasm	-2.13719	4.8574e-07
PLEKHO1	organization of cytoskeletion	-2.13719	3.56791e-08
PLEKHO1	proliferation of cells	-1.166	4.00455e-62
EHD2	apoptosis	1.47026	1.01466e-27
EHD2	cell movement	-1.34687	9.31113e-58
EHD2	cell survival	-1.46261	1.24953e-08
EHD2	cellular infiltration	3.15296	1.49493e-05
EHD2	differentiation of cells	-1.38675	1.77762e-10
EHD2	formation of cellular protrusions	-2.35702	4.30818e-05
EHD2	formation of plasma membrane projections	-2.52982	0.000106739
EHD2	generation of cells	-2.16025	2.16623e-10
EHD2	growth of vessel	-1.88562	2.78133e-12
EHD2	inflammatory response	-1.23443	7.12268e-14
EHD2	migration of cells	-1.10282	3.96944e-54
EHD2	organism death	3.65148	5.70433e-29
EHD2	organization of cytoplasm	-1.8	0.000224725
EHD2	organization of cytoskeletion	-1.8	2.14439e-05
HSD17B6	invasion of cells	1.06904	4.56802e-06
HSD17B6	migration of cells	-1.22474	0.000182083
HSD17B6	organism death	2.06474	3.08181e-05
FAS	inflammatory response	-1.41421	0.0415707
FAS	organism death	-1.50756	0.000851575
CD44	cell movement	1.41421	0.0398103
CD44	migration of cells	1.41421	0.0326181
CD44	organism death	-1.41421	0.0161154
CD44	proliferation of cells	1.41421	0.00752001
SLAMF7	cell death	-1.78017	7.24094e-16
SLAMF7	cell movement	-6	5.72278e-47
SLAMF7	cell movement of tumor cell lines	-2.06474	3.22202e-05
SLAMF7	cell proliferation of tumor cell lines	-3	3.34885e-05
SLAMF7	cell survival	-5.1149	2.35868e-18
SLAMF7	cellular homeostasis	-3.31133	1.29899e-31
SLAMF7	chemotaxis of cells	-2.6	3.71748e-12
SLAMF7	chemotaxis	-2.6	1.63229e-12
SLAMF7	differentiation of cells	-4.34087	7.04721e-22
SLAMF7	generation of cells	-3.35489	1.49256e-22
SLAMF7	inflammatory response	-3.06316	3.99774e-25
SLAMF7	migration of cells	-6.14771	1.39223e-48
SLAMF7	migration of tumor cell lines	-3.05085	0.0149972
SLAMF7	organism death	2.4797	0.000175128
SLAMF7	organization of cytoplasm	-1.88562	0.00063158
SLAMF7	organization of cytoskeletion	-1.88562	9.34776e-05
SLAMF7	proliferation of cells	-3.33719	5.23295e-46
POU2F2	cell death	-2.26301	3.22429e-09
POU2F2	cell movement	-4.25818	1.84074e-17
POU2F2	cell movement of tumor cell lines	-1.26491	5.45799e-05
POU2F2	cell proliferation of tumor cell lines	-2.6	0.000391695
POU2F2	cell survival	-3.65148	5.66493e-08
POU2F2	cellular homeostasis	-2.29366	8.28119e-13
POU2F2	chemotaxis of cells	-1.66667	0.000176675
POU2F2	chemotaxis	-1.66667	5.17796e-05
POU2F2	differentiation of cells	-2.6	2.01588e-11
POU2F2	formation of cellular protrusions	-1.41421	0.000830567
POU2F2	generation of cells	-2.04124	8.55924e-16
POU2F2	inflammatory response	-3.16228	2.6514e-05
POU2F2	invasion of cells	-2.52982	0.0267577
POU2F2	migration of cells	-4.16025	3.10561e-16
POU2F2	migration of tumor cell lines	-1.63299	0.0144933
POU2F2	organization of cytoplasm	-1.66667	0.00139826
POU2F2	organization of cytoskeletion	-1.66667	0.000465672
POU2F2	proliferation of cells	-2.70801	3.28247e-16
IBSP	apoptosis	1.34164	0.0070935
IBSP	cell proliferation of tumor cell lines	1.73205	0.0433025
APBA2	cell movement	2.49224	1.57724e-23
APBA2	cell proliferation of tumor cell lines	1.37249	3.40341e-10
APBA2	cellular homeostasis	-1.50756	0.0265441
APBA2	cellular infiltration	2.12132	0.000142336
APBA2	differentiation of cells	-1.70561	2.75248e-05
APBA2	generation of cells	-1.38675	0.00012561
APBA2	migration of cells	2.75	1.92432e-21
APBA2	organism death	-1.62221	6.05187e-11
MYOC	cell movement	-1.60591	0.000228495
MYOC	migration of cells	-1.69775	0.00145254
MYOC	organism death	3.57771	3.93926e-07
DEPDC1B	apoptosis of tumore cell lines	-1.88562	4.41799e-07
DEPDC1B	apoptosis	-1.2792	3.28174e-05
DEPDC1B	cell proliferation of tumor cell lines	2.83683	3.72997e-07
DEPDC1B	cell survival	2.32379	0.000182442
DEPDC1B	invasion of cells	1.13389	0.00357011
DEPDC1B	organism death	-3.35659	0.000694734
DEPDC1B	proliferation of cells	3.52821	3.02208e-05
STAP1	apoptosis	1.21268	0.00168018
STAP1	cell survival	-2.49615	0.000229936
STAP1	differentiation of cells	-1.63299	0.0035262
USP2	apoptosis	1.41421	0.0096243
USP2	invasion of cells	-1.73205	9.29396e-05
TLL1	apoptosis	2.25144	2.37361e-18
TLL1	cell movement	-3.12772	1.23174e-30
TLL1	cell proliferation of tumor cell lines	-1.17954	2.81284e-07
TLL1	cell survival	-2.9673	2.73326e-06
TLL1	chemotaxis of cells	-1.29099	4.96013e-06
TLL1	chemotaxis	-1.29099	1.88544e-06
TLL1	differentiation of cells	-3.12358	5.3885e-11
TLL1	formation of cellular protrusions	-3.35659	1.28521e-06
TLL1	formation of plasma membrane projections	-2.52982	9.49119e-05
TLL1	generation of cells	-2.26779	2.63454e-11
TLL1	growth of vessel	-1.88982	3.16181e-05
TLL1	inflammatory response	-2.06474	6.90012e-07
TLL1	invasion of cells	-1.63299	2.06385e-07
TLL1	migration of cells	-2.8947	4.34935e-31
TLL1	migration of tumor cell lines	-1.29099	1.36716e-05
TLL1	organism death	4.71429	1.67293e-08
TLL1	organization of cytoplasm	-3.15296	1.91684e-07
TLL1	organization of cytoskeletion	-3.15296	1.67069e-08
TLL1	proliferation of cells	-3.02529	7.36169e-22
VCAN	apoptosis of tumore cell lines	1.15865	4.90347e-24
VCAN	apoptosis	1.35916	1.36951e-41
VCAN	cell survival	-2.12132	5.04587e-14
VCAN	cellular infiltration	2.13201	1.88869e-05
VCAN	differentiation of cells	-2.36268	1.46539e-13
VCAN	formation of cellular protrusions	-1.73205	4.11308e-05
VCAN	formation of plasma membrane projections	-1.5	4.55963e-05
VCAN	generation of cells	-1.38587	7.83465e-13
VCAN	growth of vessel	-1.14708	4.10762e-11
VCAN	organism death	3.03239	2.84915e-34
SPDL1	cell proliferation of tumor cell lines	1.88982	0.00522628
SPDL1	cell survival	2	0.0450905
SPDL1	organism death	-2.23607	0.0481894
SPDL1	proliferation of cells	2.33333	0.0293283
ADAM28	cell death	-1.22474	2.66333e-08
ADAM28	cell survival	-3.27327	2.34668e-07
ADAM28	cellular homeostasis	-1.78885	3.22223e-14
ADAM28	differentiation of cells	-2.9824	6.56435e-12
ADAM28	generation of cells	-2.13201	5.9386e-13
ADAM28	migration of cells	-1.18322	2.66604e-13
ADAM28	proliferation of cells	-1.6641	2.60109e-16
EPHA3	apoptosis of tumore cell lines	2.88675	2.04405e-06
EPHA3	apoptosis	2.82843	5.44967e-09
EPHA3	cell movement	-1.57568	1.83688e-18
EPHA3	cell movement of tumor cell lines	-1.66667	0.00269418
EPHA3	cell proliferation of tumor cell lines	-1.91485	2.5697e-06
EPHA3	cellular infiltration	1.63299	0.00910376
EPHA3	differentiation of cells	-1.60357	0.036421
EPHA3	formation of cellular protrusions	-2.44949	0.00253797
EPHA3	formation of plasma membrane projections	-1.73205	0.0107137
EPHA3	generation of cells	-1.94145	0.00034193
EPHA3	growth of tumor	-2.52982	0.000412301
EPHA3	inflammatory response	-2	2.30978e-06
EPHA3	invasion of cells	-1.09109	8.31302e-08
EPHA3	migration of cells	-1.51097	6.60619e-17
EPHA3	migration of tumor cell lines	-1.41421	0.00286155
EPHA3	organism death	1.47959	9.02897e-09
EPHA3	organization of cytoplasm	-1.66667	0.0181528
EPHA3	organization of cytoskeletion	-1.66667	0.0064709
EPHA3	proliferation of cells	-2.70801	1.60812e-12
PREX2	apoptosis of tumore cell lines	1.23625	2.12025e-10
PREX2	apoptosis	1.85421	2.99347e-19
PREX2	cell movement	-2.20938	8.63666e-40
PREX2	cell survival	-1.93793	3.0677e-06
PREX2	cellular infiltration	2.33333	0.00267226
PREX2	chemotaxis of cells	-1.34164	5.15279e-08
PREX2	chemotaxis	-1.34164	2.1632e-08
PREX2	formation of cellular protrusions	-2.52982	0.0013583
PREX2	formation of plasma membrane projections	-1.63299	0.00280234
PREX2	generation of cells	-2.29366	1.01453e-08
PREX2	growth of vessel	-1.38675	3.77554e-11
PREX2	inflammatory response	-1.60591	4.61218e-06
PREX2	invasion of cells	-1.80839	2.00683e-11
PREX2	migration of cells	-1.99323	3.11382e-39
PREX2	migration of tumor cell lines	-1.1547	0.00822585
PREX2	organism death	4.61286	9.3079e-21
PREX2	proliferation of cells	-2.359	2.44574e-22
CP	chemotaxis of cells	1.41421	0.033691
CP	chemotaxis	1.41421	0.0355651
TNFRSF17	cell movement	-2.69408	3.7803e-06
TNFRSF17	cell survival	-2.71069	0.000119316
TNFRSF17	cellular homeostasis	-1.21268	4.58342e-10
TNFRSF17	cellular infiltration	-1.63299	0.00167519
TNFRSF17	chemotaxis of cells	-1.63299	0.0320931
TNFRSF17	chemotaxis	-1.63299	0.0362666
TNFRSF17	differentiation of cells	-2.49615	1.26662e-05
TNFRSF17	generation of cells	-1.73205	3.86078e-05
TNFRSF17	inflammatory response	-1.41421	0.00822976
TNFRSF17	migration of cells	-2.69408	1.04989e-06
TNFRSF17	proliferation of cells	-1.38675	6.11993e-12
LMO3	cell movement	-1.80839	4.12638e-06
LMO3	chemotaxis of cells	-2.11058	1.51844e-05
LMO3	chemotaxis	-2.11058	2.07124e-05
LMO3	growth of vessel	-1.73205	0.0378265
LMO3	organism death	4.5422	3.67527e-12
KITLG	growth of tumor	-1.41421	0.047214
FOXP3	cell movement	-1.88982	1.40248e-13
FOXP3	cell survival	-1.29099	2.87024e-08
FOXP3	differentiation of cells	-3	8.0305e-17
FOXP3	generation of cells	-1.14708	1.85766e-15
FOXP3	migration of cells	-2.04265	9.32876e-15
FOXP3	proliferation of cells	-1.18322	7.08031e-18
POLQ	apoptosis of tumore cell lines	-1.02899	2.75448e-08
POLQ	apoptosis	-1.82036	1.36282e-07
POLQ	cell proliferation of tumor cell lines	3	6.57386e-06
POLQ	cell survival	2.40098	4.07943e-07
POLQ	organism death	-5.09637	2.39357e-07
POLQ	proliferation of cells	4.52027	1.45989e-07
FOXN3	proliferation of cells	-1.04257	0.025777
METTL24	apoptosis	2.1974	0.019406
METTL24	cell movement	-2.33333	1.35235e-05
METTL24	chemotaxis	-1.13389	0.0268097
METTL24	migration of cells	-2.33487	0.000142109
METTL24	organism death	4.13092	1.97586e-06
NNAT	organization of cytoskeletion	1.73205	0.0388053
PTPRN	cell survival	-2.23607	0.000269576
PTPRN	invasion of cells	-2	0.0018672
PTPRN	organism death	1.41421	3.58237e-05
PTPRN	proliferation of cells	-1.66667	0.00575909
NOP58	differentiation of cells	1.41421	0.0297024
SERPINB3	apoptosis	-1.73205	0.0390298
F7	cell death	-1.13389	0.0304974
TMCC3	cell movement of tumor cell lines	-1.41421	0.0145183
TMCC3	cellular homeostasis	-1.41421	0.0431715
TMCC3	growth of tumor	-1.41421	0.0125418
TMCC3	migration of tumor cell lines	-1.41421	0.0105088
ATP2B4	cell movement	-3.63803	2.14332e-25
ATP2B4	cell movement of tumor cell lines	-1.04257	0.00121855
ATP2B4	cell survival	-1.38587	0.00320459
ATP2B4	chemotaxis	-1.22474	3.88656e-06
ATP2B4	differentiation of cells	-2.61116	0.00718556
ATP2B4	formation of plasma membrane projections	-2.44949	0.0217162
ATP2B4	generation of cells	-1.87663	0.00242106
ATP2B4	growth of vessel	-1.73205	1.03235e-06
ATP2B4	inflammatory response	-1.88982	7.10905e-05
ATP2B4	invasion of cells	-1.44338	7.20671e-10
ATP2B4	migration of cells	-3.40503	3.28253e-23
ATP2B4	migration of tumor cell lines	-1.2792	0.000702157
ATP2B4	organism death	4.46791	1.22405e-17
ATP2B4	organization of cytoplasm	-2.83683	0.00575636
ATP2B4	organization of cytoskeletion	-2.83683	0.0033872
ATP2B4	proliferation of cells	-1.22369	2.38621e-18
PSD	apoptosis	1.66667	0.000512553
PSD	cell movement	-2.33333	7.80366e-05
PSD	cell proliferation of tumor cell lines	1.4	0.00495781
PSD	cell survival	-2	0.0394173
PSD	chemotaxis of cells	-1.63299	0.0387667
PSD	chemotaxis	-1.63299	0.0442539
PSD	migration of cells	-2.26301	0.000276877
PSD	organism death	5.15373	5.53063e-12
STYK1	invasion of cells	-1.73205	0.0416014
COL11A1	cell movement of tumor cell lines	1.09109	0.00109175
COL11A1	cell proliferation of tumor cell lines	1.15311	4.36361e-13
COL11A1	chemotaxis of cells	1.96396	9.83828e-08
COL11A1	chemotaxis	1.78885	5.59016e-08
COL11A1	inflammatory response	1.71499	7.14759e-12
COL11A1	migration of tumor cell lines	1.60591	0.00149451
COL11A1	organism death	1.05361	2.81247e-27
COL11A1	proliferation of cells	1.71429	1.36819e-33
LZTS1	apoptosis of tumore cell lines	1.43208	4.93371e-09
LZTS1	apoptosis	1.2888	9.4921e-19
LZTS1	cellular homeostasis	-1.09109	0.00826836
LZTS1	cellular infiltration	1.80739	2.07024e-06
LZTS1	chemotaxis of cells	1.09109	1.00555e-06
LZTS1	formation of cellular protrusions	-1.89737	0.00297371
LZTS1	formation of plasma membrane projections	-1.34164	0.00263128
LZTS1	growth of vessel	-1.06904	8.77698e-12
PRDM6	apoptosis	1.15356	9.33697e-15
PRDM6	cell proliferation of tumor cell lines	1.14708	8.0746e-09
PRDM6	cell survival	-1.08866	0.000307176
PRDM6	chemotaxis of cells	1.06904	0.00386862
PRDM6	differentiation of cells	-1.41421	0.000724903
PRDM6	generation of cells	-1.63299	0.0200612
PRDM6	growth of tumor	-1.21268	0.00300751
PRDM6	invasion of cells	1.08866	1.06178e-17
PRDM6	organism death	1.68655	7.98686e-20
CCN5	generation of cells	-1.41421	0.0240237
NGFR	apoptosis	-1.13389	0.00778524
NGFR	proliferation of cells	-1.66667	0.000764386
TMEM161A	organism death	-1.73205	0.00688587
SLC12A2	organism death	-1.41421	0.0485177
CHI3L2	apoptosis	-1.34164	0.000156418
CHI3L2	cell movement	-1.34164	0.00101869
CHI3L2	cellular homeostasis	-1.73205	8.24223e-05
CHI3L2	differentiation of cells	-1.73205	0.000307199
CHI3L2	generation of cells	-1.73205	0.000201212
CHI3L2	invasion of cells	-1.41421	0.0206498
CHI3L2	migration of cells	-1.34164	0.000625739
NTN1	chemotaxis of cells	-2	0.022621
NTN1	chemotaxis	-2	0.0248791
NTN1	invasion of cells	-1.13389	0.00147121
NTN1	organism death	1.41421	0.00408988
GLP2R	invasion of cells	-1.63299	0.00105728
MCM10	apoptosis of tumore cell lines	-1.02899	7.90073e-10
MCM10	apoptosis	-2.14286	2.88529e-10
MCM10	cell proliferation of tumor cell lines	4.5422	4.73776e-10
MCM10	cell survival	4.59619	1.0645e-07
MCM10	organism death	-6.56392	4.47274e-15
MCM10	proliferation of cells	6.54846	9.34177e-13
MYLK	apoptosis of tumore cell lines	2.7136	0.000111607
MYLK	apoptosis	3.28362	4.27626e-14
MYLK	cell movement	-1.52554	3.63075e-26
MYLK	cell survival	-2.52982	0.00259064
MYLK	chemotaxis of cells	-1.06904	0.000426614
MYLK	chemotaxis	-1.38675	0.000218996
MYLK	differentiation of cells	-1.4	0.00840122
MYLK	formation of cellular protrusions	-2.12132	0.0379251
MYLK	formation of plasma membrane projections	-2	0.0213403
MYLK	generation of cells	-1.09109	0.00253266
MYLK	migration of cells	-1.3598	2.2815e-26
MYLK	organism death	5.81751	9.71542e-23
FAM107B	formation of cellular protrusions	1.41421	0.0409077
ASPM	apoptosis of tumore cell lines	-1.41421	4.6282e-07
ASPM	apoptosis	-1.34715	8.00621e-07
ASPM	cell movement	1.60357	0.0250623
ASPM	cell proliferation of tumor cell lines	4.24264	0.000960559
ASPM	cell survival	3.54475	2.90372e-07
ASPM	differentiation of cells	1.63299	0.00182251
ASPM	growth of tumor	1.63299	0.00650236
ASPM	organism death	-3.90007	2.14496e-05
ASPM	organization of cytoplasm	1.34164	0.0308084
ASPM	organization of cytoskeletion	1.34164	0.0471836
ASPM	proliferation of cells	5	1.52541e-07
ZNRD1	cell survival	1.41421	0.0215654
ZNRD1	migration of cells	-1.73205	0.0325646
ZNRD1	organization of cytoskeletion	1.34164	0.043195
MPPED2	cell movement	-1.5	0.00248359
MPPED2	chemotaxis of cells	-1.73205	0.0357113
MPPED2	chemotaxis	-1.73205	0.0391319
MPPED2	inflammatory response	-2	0.00958348
MPPED2	migration of cells	-1.80739	0.00247234
MPPED2	organism death	1.1547	0.000455475
FGFR2	cell proliferation of tumor cell lines	-1.34164	0.00766474
EML1	apoptosis of tumore cell lines	2.04265	3.2303e-05
EML1	apoptosis	2.51661	1.65833e-10
EML1	cell death	2.55841	0.0447737
EML1	cell movement	-1.69246	2.81702e-16
EML1	cell movement of tumor cell lines	-1.41421	0.00487764
EML1	differentiation of cells	-1.80739	0.0106998
EML1	migration of cells	-1.82036	2.21965e-14
EML1	migration of tumor cell lines	-1.63299	0.0419026
EML1	organism death	2.2711	3.08759e-08
EML1	proliferation of cells	-1.11631	8.72762e-12
PLPP1	cell movement	-1.46059	9.60022e-07
PLPP1	inflammatory response	-1.41421	0.00126009
PLPP1	migration of cells	-1.56893	3.28955e-06
PLPP1	organism death	1.21268	0.00409406
MS4A1	apoptosis	1.8	2.13533e-06
MS4A1	cell movement	-1.60591	0.00154956
MS4A1	cell survival	-3.5	1.97786e-05
MS4A1	cellular homeostasis	-1.50756	1.10576e-08
MS4A1	cellular infiltration	-2	0.00791779
MS4A1	chemotaxis of cells	-1.63299	0.00364538
MS4A1	chemotaxis	-1.63299	0.00420894
MS4A1	differentiation of cells	-2.11058	2.59325e-05
MS4A1	generation of cells	-1.73205	7.59182e-06
MS4A1	inflammatory response	-1.88982	0.00592044
MS4A1	migration of cells	-1.60591	0.000401504
ATAD2	cell survival	2	0.00067343
ATAD2	organism death	-1.63299	0.000742784
FBXO32	cell movement	-1.60357	0.00497096
FBXO32	invasion of cells	-1.41421	0.000971123
FBXO32	migration of cells	-1.38675	0.0109489
FBXO32	organism death	2.49615	0.000214449
BUB1B	apoptosis of tumore cell lines	-1.8	5.27699e-08
BUB1B	apoptosis	-2.87352	8.30056e-08
BUB1B	cell proliferation of tumor cell lines	4.31455	7.32331e-07
BUB1B	cell survival	4.2	9.0557e-07
BUB1B	organism death	-5.65685	2.13833e-11
BUB1B	proliferation of cells	5.397	5.46336e-09
NRG1	cell movement	-1.34164	0.0202601
CPT2	cell survival	-1.41421	0.0469047
LRP8	organism death	-1.13389	0.0187654
MMP14	apoptosis	1.52612	1.94573e-28
MMP14	cell proliferation of tumor cell lines	1.52753	8.94683e-11
MMP14	cellular infiltration	3.31662	0.00269331
MMP14	differentiation of cells	-1.85164	2.33239e-09
MMP14	formation of cellular protrusions	-1.50756	0.000269736
MMP14	formation of plasma membrane projections	-1.34164	0.000923165
MMP14	migration of cells	1.065	7.53166e-41
MMP14	organism death	1.67506	6.684e-23
CACNA1D	cell proliferation of tumor cell lines	1.13389	0.04316
CACNA1D	proliferation of cells	1.73205	0.046346
KIT	apoptosis	1.73205	0.0215732
KIT	cell movement	-1.73205	0.0143476
KIT	cell proliferation of tumor cell lines	-1.73205	0.00493569
KIT	cell survival	-1.73205	0.0035893
KIT	inflammatory response	-1.41421	0.000182596
KIT	migration of cells	-1.41421	0.0107093
KIT	organism death	1.73205	0.00378455
TSC22D3	cell movement	-1.22474	7.79502e-08
TSC22D3	cell survival	-2.32379	0.000174813
TSC22D3	cellular infiltration	2	0.00498506
TSC22D3	differentiation of cells	-1.26491	2.65962e-05
TSC22D3	formation of cellular protrusions	-1.73205	0.0198308
TSC22D3	formation of plasma membrane projections	-1.41421	0.0139761
TSC22D3	migration of cells	-1.04257	9.13383e-09
TSC22D3	organization of cytoplasm	-2.23607	0.00161252
TSC22D3	organization of cytoskeletion	-2.23607	0.000754439
KCNJ15	cell movement	2.32122	1.09495e-22
KCNJ15	chemotaxis of cells	1.1547	1.65605e-10
KCNJ15	chemotaxis	1.1547	2.78747e-10
KCNJ15	differentiation of cells	-1.06904	0.0209067
KCNJ15	growth of tumor	-1.34164	0.0425141
KCNJ15	invasion of cells	1.73205	3.0492e-12
KCNJ15	migration of cells	2.25	5.97023e-24
KCNJ15	organism death	-2.05798	2.56829e-08
TSPAN18	apoptosis	2.17732	3.27135e-10
TSPAN18	cell movement	-3.40168	4.42022e-19
TSPAN18	cell survival	-1.73205	0.000242755
TSPAN18	cellular infiltration	1.34164	0.0398231
TSPAN18	chemotaxis of cells	-2.33333	0.000868187
TSPAN18	chemotaxis	-2.33333	0.000304574
TSPAN18	differentiation of cells	-1.50756	0.00590224
TSPAN18	growth of vessel	-2.33333	7.29995e-10
TSPAN18	inflammatory response	-2.88675	6.50088e-05
TSPAN18	invasion of cells	-2.44949	1.78044e-09
TSPAN18	migration of cells	-3.93919	2.79226e-18
TSPAN18	organism death	3.90434	7.75811e-11
TSPAN18	proliferation of cells	-1.69775	7.35693e-12
C9orf43	cell survival	1.73205	0.0263058
RADIL	organism death	1.63299	0.00151181
RADIL	proliferation of cells	1.13389	0.0143776
UBXN11	cell movement	-1.73205	0.0432703
COLEC12	cell survival	-2.43512	9.82662e-16
COLEC12	cellular infiltration	1.56893	4.42647e-09
COLEC12	chemotaxis of cells	-1.02105	1.04206e-18
COLEC12	chemotaxis	-1.17954	2.17995e-19
COLEC12	differentiation of cells	-1.96299	1.85146e-15
COLEC12	formation of cellular protrusions	-2.4004	4.09971e-05
COLEC12	formation of plasma membrane projections	-2.11058	0.000174731
COLEC12	generation of cells	-1.9868	1.91578e-14
COLEC12	inflammatory response	-1.54282	2.1931e-27
COLEC12	organism death	3.70085	1.45709e-21
COLEC12	organization of cytoplasm	-1.76777	1.12302e-05
COLEC12	organization of cytoskeletion	-1.76777	2.79331e-07
CDC25C	cell proliferation of tumor cell lines	1.67126	1.23562e-05
CDC25C	growth of vessel	-1.73205	0.035077
CDC25C	invasion of cells	-1.41421	0.0292018
CDC25C	proliferation of cells	2.14286	9.81084e-07
CD1D	cell movement	-1.41421	0.0398103
CD1D	inflammatory response	-1.41421	0.00210271
CD1D	migration of cells	-1.41421	0.0326181
CD1A	cell movement	-1.73205	0.0465133
CD1A	migration of cells	-1.73205	0.0332675
CD1C	cell movement	-2.33333	0.00113458
CD1C	chemotaxis of cells	-1.73205	0.0219679
CD1C	chemotaxis	-1.73205	0.023721
CD1C	inflammatory response	-1.34164	0.00171197
CD1C	migration of cells	-2.33333	0.000468688
CD1C	proliferation of cells	-1.73205	0.025163
NCF1	cell death	-1.91237	2.23109e-15
NCF1	cell movement	-5.79324	1.8532e-50
NCF1	cell proliferation of tumor cell lines	-1.7693	0.000522171
NCF1	cell survival	-3.88057	9.0822e-17
NCF1	cellular homeostasis	-2.88457	8.68892e-28
NCF1	chemotaxis of cells	-3.8	7.32903e-15
NCF1	chemotaxis	-3.8	3.09216e-15
NCF1	differentiation of cells	-4.54344	1.32033e-23
NCF1	generation of cells	-2.2188	5.28649e-25
NCF1	growth of tumor	-1.69775	5.59455e-06
NCF1	inflammatory response	-3.53861	5.05076e-26
NCF1	invasion of cells	-3.44124	0.0297669
NCF1	migration of cells	-6.04211	3.01096e-51
NCF1	organism death	3.83349	0.000194956
NCF1	organization of cytoplasm	-2.06474	0.000430558
NCF1	organization of cytoskeletion	-2.06474	5.56028e-05
NCF1	proliferation of cells	-2.11058	1.24624e-43
GDPD5	apoptosis	1.26491	0.0346111
GDPD5	organism death	-1.13389	0.0215805
DYNC1I1	apoptosis	2	0.0491574
DYNC1I1	chemotaxis of cells	-1.41421	0.00546557
DYNC1I1	chemotaxis	-1.41421	0.00593234
CDA	cell death	-1.41421	0.00398488
ADAMTS4	apoptosis of tumore cell lines	1.08866	1.96908e-12
ADAMTS4	cell death	-1.44115	1.7824e-05
ADAMTS4	cell movement	1.88982	3.41464e-38
ADAMTS4	cell movement of tumor cell lines	1.80739	4.4886e-05
ADAMTS4	cell proliferation of tumor cell lines	1.56502	1.06167e-14
ADAMTS4	cellular infiltration	3.5	1.66972e-08
ADAMTS4	chemotaxis of cells	2.32379	2.92475e-08
ADAMTS4	chemotaxis	2.32379	1.12855e-08
ADAMTS4	formation of plasma membrane projections	-1.13389	0.00113199
ADAMTS4	migration of cells	1.87213	5.22403e-35
ADAMTS4	migration of tumor cell lines	2.13809	6.50266e-05
ADAMTS4	organism death	-1.0681	6.85742e-21
ADAMTS4	proliferation of cells	1.10265	2.31375e-34
DONSON	apoptosis of tumore cell lines	-1.41421	0.00713241
DONSON	cell proliferation of tumor cell lines	1.41421	0.0291402
DONSON	proliferation of cells	1.80739	0.0127933
STC1	cell death	-1.1767	8.70093e-05
STC1	cell movement	1.39497	7.00779e-28
STC1	cell proliferation of tumor cell lines	1.37249	6.776e-10
STC1	cellular infiltration	2.12132	0.000165514
STC1	chemotaxis of cells	1.69775	2.33495e-11
STC1	chemotaxis	1.69775	4.1423e-11
STC1	formation of cellular protrusions	-1.13389	0.00534278
STC1	inflammatory response	1.04257	2.16576e-10
STC1	migration of cells	1.45521	2.80291e-27
STC1	organism death	-1.7693	6.12976e-13
CSRP1	apoptosis	1.89737	1.48517e-05
CSRP1	cell movement	-1.67748	3.29422e-09
CSRP1	cell survival	-2.18282	0.0284623
CSRP1	growth of vessel	-1.41421	0.00725345
CSRP1	invasion of cells	-1.1547	0.00505062
CSRP1	migration of cells	-1.76141	1.04679e-08
CSRP1	organism death	4.76757	1.86959e-10
C1QC	cell death	-1.23771	2.61457e-16
C1QC	cell movement	-3.31133	2.49817e-76
C1QC	cell survival	-3.28362	8.31181e-21
C1QC	cellular homeostasis	-1.92055	1.51545e-23
C1QC	chemotaxis of cells	-2.41209	2.15578e-24
C1QC	chemotaxis	-2.41209	1.57476e-24
C1QC	differentiation of cells	-4.64991	1.46798e-23
C1QC	formation of cellular protrusions	-3.77124	0.0115151
C1QC	generation of cells	-2.64575	1.05353e-22
C1QC	growth of vessel	-1.13389	0.00136972
C1QC	inflammatory response	-2.04656	4.03066e-35
C1QC	invasion of cells	-1.0435	3.51498e-09
C1QC	migration of cells	-3.17597	1.37778e-77
C1QC	migration of tumor cell lines	-1.8	6.67216e-06
C1QC	organism death	2.45786	2.08431e-07
C1QC	organization of cytoplasm	-3.15682	6.79292e-07
C1QC	organization of cytoskeletion	-3.15682	2.2229e-07
C1QC	proliferation of cells	-1.01193	4.74722e-51
RUNX1	cell movement	2.6	4.38127e-05
RUNX1	cell movement of tumor cell lines	1.34164	0.0427616
RUNX1	cell proliferation of tumor cell lines	2.52357	6.40702e-05
RUNX1	invasion of cells	1.26491	0.000661648
RUNX1	migration of cells	2.44949	2.84099e-05
RUNX1	migration of tumor cell lines	1.34164	0.0229427
RUNX1	organism death	-3.15296	0.000492163
RUNX1	proliferation of cells	1.18322	4.01516e-07
CHAF1B	cell proliferation of tumor cell lines	2.83683	1.09436e-06
CHAF1B	cell survival	2.68328	9.93125e-06
CHAF1B	organism death	-3.83761	8.96743e-07
CHAF1B	proliferation of cells	4.86664	1.43751e-08
SPON2	apoptosis of tumore cell lines	1.05045	1.81456e-11
SPON2	cell death	1.1209	0.000987076
SPON2	cell movement	1.27802	2.14961e-36
SPON2	cell proliferation of tumor cell lines	1.56502	3.92544e-12
SPON2	cellular infiltration	2.12132	0.00974337
SPON2	chemotaxis of cells	1.29099	3.23147e-07
SPON2	chemotaxis	1.29099	1.40486e-07
SPON2	differentiation of cells	-2.33333	6.64412e-08
SPON2	generation of cells	-1.4596	0.000636413
SPON2	migration of cells	1.13389	3.20368e-35
SPON2	organism death	-1.23091	3.76703e-15
LRRC36	cell death	-1.13389	0.0388363
LRRC36	formation of cellular protrusions	-2	0.00816281
LRRC36	organization of cytoplasm	-2.23607	0.001492
LRRC36	organization of cytoskeletion	-2.23607	0.000741826
TNFRSF13C	cell survival	-1.41421	0.00337275
TFF2	chemotaxis of cells	1.41421	0.00865689
TFF2	chemotaxis	1.41421	0.00916468
TFF2	invasion of cells	1.41421	0.0206498
TFF2	migration of cells	1.41421	0.0467525
TFF1	chemotaxis of cells	1.41421	0.0109967
TFF1	chemotaxis	1.41421	0.0116376
S100B	cell movement	-2.33333	6.98121e-17
S100B	cell survival	-1.50756	0.00353733
S100B	chemotaxis of cells	-2.33333	1.19171e-06
S100B	chemotaxis	-2.33333	1.55504e-06
S100B	differentiation of cells	-2.49615	7.81007e-08
S100B	formation of cellular protrusions	-1.73205	0.00138894
S100B	generation of cells	-1.26491	3.50545e-06
S100B	inflammatory response	-2.88675	1.20874e-08
S100B	invasion of cells	-2.12132	0.000326633
S100B	migration of cells	-2.61116	1.63961e-17
S100B	organism death	2.32379	0.000139499
S100B	organization of cytoplasm	-1.34164	3.29786e-05
S100B	organization of cytoskeletion	-1.34164	1.12614e-05
S100B	proliferation of cells	-2.34261	1.14159e-16
PLPP7	apoptosis of tumore cell lines	1.33377	1.90949e-13
PLPP7	apoptosis	1.44454	1.65909e-23
PLPP7	cell survival	-2.19393	1.01237e-05
PLPP7	cellular infiltration	2.84019	0.000566662
PLPP7	differentiation of cells	-2.4797	9.4475e-07
PLPP7	generation of cells	-1.71499	9.01761e-05
PLPP7	growth of vessel	-1.38675	3.72621e-07
PLPP7	inflammatory response	-1.0435	1.02182e-14
PLPP7	organism death	1.82574	9.50647e-24
PLPP7	organization of cytoskeletion	-1.34164	0.0215965
JAML	cell death	-1.57143	8.90633e-14
JAML	cell movement	-6	4.19034e-33
JAML	cell proliferation of tumor cell lines	-1.09545	0.0131894
JAML	cell survival	-3.4641	3.14422e-11
JAML	cellular homeostasis	-2.41209	1.84237e-28
JAML	chemotaxis of cells	-2.98481	1.59954e-10
JAML	chemotaxis	-2.98481	2.92094e-10
JAML	differentiation of cells	-4.66667	5.34892e-19
JAML	generation of cells	-3.54965	2.09506e-17
JAML	inflammatory response	-3.53553	2.22707e-16
JAML	migration of cells	-6.06092	1.07579e-35
JAML	organization of cytoplasm	-1.73205	0.00105615
JAML	organization of cytoskeletion	-1.73205	0.000249441
JAML	proliferation of cells	-3.40745	1.62298e-34
CD3G	apoptosis	1.19523	1.17262e-14
CD3G	cell death	-2.18797	1.05884e-12
CD3G	cell movement	-4.83788	1.17739e-22
CD3G	cell proliferation of tumor cell lines	-1.34715	0.00787851
CD3G	cell survival	-2.94884	1.16044e-10
CD3G	cellular homeostasis	-2.65495	3.89312e-26
CD3G	differentiation of cells	-3.08697	2.86349e-17
CD3G	generation of cells	-2.66667	1.82112e-18
CD3G	growth of tumor	1.26491	0.000546392
CD3G	inflammatory response	-2.06474	2.09947e-08
CD3G	migration of cells	-5.04715	1.40273e-22
CD3G	organization of cytoplasm	-2.13809	0.0125492
CD3G	organization of cytoskeletion	-2.13809	0.00455335
CD3G	proliferation of cells	-2.68105	1.2873e-32
IL6R	cell survival	-1.41421	0.0469004
IL6R	cellular homeostasis	-1.41421	0.0107339
IL6R	cellular infiltration	1.41421	0.000914533
IL6R	differentiation of cells	-1.41421	0.0205933
PTH1R	cell movement	-2.12132	0.00875498
PTH1R	migration of cells	-2.12132	0.00237801
GPATCH4	cell survival	1.73205	0.0123409
FCRL3	cell movement	-4.06081	1.67974e-13
FCRL3	cell proliferation of tumor cell lines	-2.23607	0.00434351
FCRL3	cell survival	-3.8996	1.52833e-08
FCRL3	cellular homeostasis	-2.85774	5.80095e-16
FCRL3	cellular infiltration	-1.26491	2.32556e-06
FCRL3	chemotaxis of cells	-1.50756	0.000112396
FCRL3	chemotaxis	-1.50756	0.000145602
FCRL3	differentiation of cells	-3.96177	1.59736e-13
FCRL3	generation of cells	-3.12772	2.87626e-13
FCRL3	inflammatory response	-2.3094	0.000227811
FCRL3	migration of cells	-4.14286	1.04609e-14
TONSL	organism death	-2.64575	0.00542094
RECQL4	organism death	-3.87298	0.0105009
RECQL4	proliferation of cells	2.85774	0.0152865
RPL8	cell survival	1.41421	0.00854461
RPL8	proliferation of cells	2.13809	0.0397029
COX7A1	apoptosis of tumore cell lines	1.54031	4.43358e-05
COX7A1	cell proliferation of tumor cell lines	1.43427	2.93742e-08
COX7A1	differentiation of cells	-1.33333	6.6563e-06
COX7A1	generation of cells	-1.34164	0.0259672
COX7A1	invasion of cells	1.17954	1.49776e-14
COX7A1	organism death	1.03923	8.32284e-14
RACGAP1	cell proliferation of tumor cell lines	4.14614	2.48782e-08
RACGAP1	cell survival	2.67261	0.000284958
RACGAP1	organism death	-4.3589	1.99938e-06
RACGAP1	proliferation of cells	4.86664	3.21087e-11
GRASP	apoptosis	1.56525	6.20056e-20
GRASP	cellular homeostasis	-1.1547	0.0370239
GRASP	cellular infiltration	3.16228	0.000215446
GRASP	formation of cellular protrusions	-1.88982	0.00175846
GRASP	generation of cells	-1.2792	6.26594e-08
GRASP	growth of vessel	-1.63299	1.63139e-05
GRASP	inflammatory response	-1.2792	1.6243e-09
GRASP	invasion of cells	-1.91485	1.29154e-13
GRASP	organization of cytoplasm	-1.50756	0.000217347
GRASP	organization of cytoskeletion	-1.50756	3.57574e-05
GRASP	proliferation of cells	-1.06341	8.37693e-26
SYCE2	chemotaxis of cells	-1.41421	0.01552
SYCE2	chemotaxis	-1.41421	0.016785
SYCE2	inflammatory response	-1.73205	0.0414991
SYCE2	invasion of cells	-1.73205	0.0498357
SPC24	cell proliferation of tumor cell lines	2.35339	7.67551e-05
SPC24	cell survival	1.41421	0.0276846
SPC24	organism death	-1.88562	0.0133164
SPC24	proliferation of cells	3.54965	0.0102841
IP6K3	invasion of cells	-1.73205	0.00244881
SCIMP	cell death	-1.69775	3.94607e-15
SCIMP	cell movement	-5.36111	1.95912e-50
SCIMP	cell movement of tumor cell lines	-1.41421	4.86991e-05
SCIMP	cell proliferation of tumor cell lines	-1.9799	3.13266e-05
SCIMP	cell survival	-3.40168	6.30679e-13
SCIMP	cellular homeostasis	-2.54558	3.01675e-27
SCIMP	chemotaxis of cells	-3.4	5.10854e-12
SCIMP	chemotaxis	-3.4	2.15336e-12
SCIMP	differentiation of cells	-4.46442	1.01952e-26
SCIMP	formation of cellular protrusions	-2.88675	0.0131597
SCIMP	generation of cells	-2.3094	2.82035e-25
SCIMP	growth of tumor	-1.21268	4.78099e-06
SCIMP	inflammatory response	-3.20247	3.83476e-22
SCIMP	invasion of cells	-1.88562	0.0203499
SCIMP	migration of cells	-5.5386	6.06839e-52
SCIMP	migration of tumor cell lines	-2.13809	0.00565896
SCIMP	organism death	3.75278	2.0963e-05
SCIMP	organization of cytoplasm	-2.29366	1.24757e-06
SCIMP	organization of cytoskeletion	-2.29366	2.26044e-07
SCIMP	proliferation of cells	-2.965	3.77326e-45
TEDC2	apoptosis	-1.46059	1.85426e-07
TEDC2	cell proliferation of tumor cell lines	3.57771	2.65126e-05
TEDC2	cell survival	3.63803	0.000627346
TEDC2	organism death	-4.31455	2.93404e-08
TEDC2	proliferation of cells	4.86664	2.57792e-06
CCNF	apoptosis of tumore cell lines	-1.18322	3.33244e-13
CCNF	apoptosis	-2.53421	1.19391e-11
CCNF	cell proliferation of tumor cell lines	3.52821	2.96986e-07
CCNF	cell survival	4.49013	6.28306e-09
CCNF	organism death	-5.48795	2.60935e-09
CCNF	proliferation of cells	4.90077	1.09988e-12
FGF19	proliferation of cells	2	0.0310534
BEND5	cell movement	-1.94145	0.000712131
BEND5	invasion of cells	-1.34164	0.0100713
BEND5	migration of cells	-1.73205	0.000886038
BEND5	organism death	1.89737	0.000110076
BEND5	proliferation of cells	1.78885	0.000229998
ELAVL4	organism death	2.64575	0.0101192
FAM151A	generation of cells	1.41421	0.00436013
PLPP3	generation of cells	1.41421	0.0323098
PLPP3	growth of vessel	-1.41421	0.0143324
PLPP3	organism death	2.52982	0.000203641
PLPP3	proliferation of cells	-2.18282	0.00058308
PDPN	cell survival	-1.22474	4.43289e-13
PDPN	cellular infiltration	1.96396	2.4303e-08
PDPN	differentiation of cells	-2.54	1.12488e-10
PDPN	formation of cellular protrusions	-1.69775	0.00560191
PDPN	generation of cells	-1.63978	2.05879e-08
PDPN	invasion of cells	-1.16248	8.69744e-25
SYNC	apoptosis	1.87213	3.70057e-17
SYNC	cell death	1.29777	0.0064665
SYNC	cell movement	-1.21226	6.66996e-28
SYNC	differentiation of cells	-1.73205	0.000601251
SYNC	formation of cellular protrusions	-2.33333	0.00575163
SYNC	formation of plasma membrane projections	-2	0.0125933
SYNC	growth of vessel	-1.50756	2.60113e-08
SYNC	inflammatory response	-1.09109	2.51828e-06
SYNC	migration of cells	-1.16554	5.24266e-26
SYNC	organism death	2.77778	1.70192e-20
SYNC	organization of cytoplasm	-2.33333	0.0274311
SYNC	organization of cytoskeletion	-2.33333	0.0137354
NEXN	apoptosis	1.20483	1.56295e-22
NEXN	cell movement	-2.38667	6.63274e-36
NEXN	cell survival	-1.19523	2.15282e-06
NEXN	chemotaxis of cells	-1.56893	1.70768e-07
NEXN	chemotaxis	-1.8	1.02769e-07
NEXN	differentiation of cells	-1.85934	0.000177484
NEXN	formation of cellular protrusions	-2.32379	0.000155822
NEXN	formation of plasma membrane projections	-1.66667	3.77782e-05
NEXN	growth of vessel	-1.50756	1.6163e-06
NEXN	inflammatory response	-1.5667	3.50504e-09
NEXN	migration of cells	-1.82073	1.55413e-32
NEXN	organism death	4.68293	1.04253e-26
NEXN	organization of cytoplasm	-2.18282	0.0126858
NEXN	organization of cytoskeletion	-2.18282	0.00829434
BRINP3	organism death	1.34164	0.0190017
GFI1	differentiation of cells	-1.66667	8.86493e-06
GFI1	generation of cells	-1.41421	0.000286825
GFI1	migration of cells	-1.06904	0.00711851
KCNT2	migration of cells	-1.34164	0.0301198
KCNT2	organism death	1.73205	0.0344095
CADM3	apoptosis	2.8099	2.98464e-08
CADM3	cell movement	-2.27777	9.94802e-21
CADM3	cell survival	-2.65495	1.43263e-05
CADM3	chemotaxis of cells	-4.31455	3.96152e-12
CADM3	chemotaxis	-4.31455	8.03508e-12
CADM3	formation of cellular protrusions	-1.63299	0.0100288
CADM3	generation of cells	-1.29099	0.01014
CADM3	growth of vessel	-2.64575	0.000406807
CADM3	inflammatory response	-2.98481	5.80628e-09
CADM3	invasion of cells	-1.87663	1.26357e-06
CADM3	migration of cells	-2.16525	5.19745e-20
CADM3	organism death	6.71932	4.83804e-17
CADM3	organization of cytoskeletion	-1.41421	0.0396413
CADM3	proliferation of cells	-1.1767	7.68173e-16
DDR2	apoptosis	1.07733	2.46149e-38
DDR2	cell movement	-2.04265	2.79003e-59
DDR2	cell survival	-1.95826	4.4854e-12
DDR2	cellular infiltration	2.5	0.00374793
DDR2	chemotaxis of cells	-1.73205	2.64362e-17
DDR2	chemotaxis	-1.89624	2.8106e-17
DDR2	differentiation of cells	-2.56196	2.82335e-05
DDR2	formation of cellular protrusions	-2.35702	0.00153862
DDR2	formation of plasma membrane projections	-2.11058	0.000239674
DDR2	generation of cells	-2.65396	8.72784e-07
DDR2	growth of vessel	-1.52753	2.90205e-13
DDR2	inflammatory response	-1.54919	1.81236e-20
DDR2	migration of cells	-1.86035	5.74737e-57
DDR2	organism death	5.18875	1.35853e-39
DDR2	organization of cytoplasm	-2.11695	0.00211338
DDR2	organization of cytoskeletion	-2.11695	0.000846671
OLFML2B	cell survival	-2.04124	1.48503e-12
OLFML2B	cellular infiltration	2.13809	0.00331874
OLFML2B	differentiation of cells	-1.69246	2.47662e-12
OLFML2B	formation of cellular protrusions	-2.06474	0.00202218
OLFML2B	formation of plasma membrane projections	-1.89737	0.00141184
OLFML2B	generation of cells	-2.06419	6.90795e-11
OLFML2B	organism death	2.96866	1.01848e-29
OLFML2B	organization of cytoplasm	-1.22474	0.00371348
OLFML2B	organization of cytoskeletion	-1.22474	0.000738791
NBPF20	cell death	2	0.0326596
ACP6	cell movement	2.33487	1.23103e-08
ACP6	cell movement of tumor cell lines	1.34164	0.0274859
ACP6	cellular infiltration	1.73205	0.0300846
ACP6	growth of tumor	1.34164	0.0197604
ACP6	inflammatory response	-1.88982	0.0160107
ACP6	migration of cells	1.97566	3.34008e-08
ACP6	migration of tumor cell lines	1.34164	0.0131137
KIF26B	differentiation of cells	-1.41421	0.00784272
KIF26B	proliferation of cells	1.166	2.62851e-13
IL24	apoptosis	-1.26491	8.94321e-08
IL24	cell movement	1.73205	6.34272e-10
IL24	cell proliferation of tumor cell lines	1.66667	2.36692e-07
IL24	cell survival	1.66667	9.09041e-08
IL24	chemotaxis of cells	2	9.46647e-05
IL24	chemotaxis	2	0.000106128
IL24	growth of vessel	1.41421	0.0016389
IL24	inflammatory response	2.44949	6.46005e-10
IL24	invasion of cells	2.82843	1.1591e-09
IL24	migration of cells	1.73205	1.86292e-10
IL24	organism death	-1.73205	0.0173229
IL24	proliferation of cells	1.1547	7.08036e-09
FCMR	apoptosis of tumore cell lines	1.5	0.000100483
FCMR	cell movement	-2.64575	3.58524e-07
FCMR	cell survival	-3.90007	4.52626e-06
FCMR	cellular homeostasis	-1.38675	2.71878e-09
FCMR	chemotaxis of cells	-1.89737	9.24538e-06
FCMR	chemotaxis	-1.89737	1.19513e-05
FCMR	differentiation of cells	-2.7136	4.08589e-05
FCMR	generation of cells	-1.26491	1.13984e-05
FCMR	inflammatory response	-2.52982	4.60729e-05
FCMR	migration of cells	-2.50185	3.56902e-08
CAPN2	apoptosis of tumore cell lines	-2.23607	0.0223411
CAPN2	apoptosis	-1.88982	0.0231383
CAPN2	organism death	1.34164	0.0443224
CLHC1	cell movement	-1.50756	0.0206766
CLHC1	inflammatory response	-1.34164	0.00716644
CLHC1	invasion of cells	-1.34164	0.0101175
CLHC1	migration of cells	-1.50756	0.00823066
ACTG2	apoptosis	2.21321	1.6772e-06
ACTG2	cell movement	-2.42536	6.46788e-14
ACTG2	migration of cells	-2.17663	4.29113e-12
ACTG2	organism death	5.34522	7.72138e-15
INHBB	cellular homeostasis	-1.41421	0.0353144
ANKRD23	cell movement	-1.41421	0.0423453
BNIPL	cell proliferation of tumor cell lines	1.13389	0.0115938
BNIPL	inflammatory response	-1.41421	0.0491207
BNIPL	organism death	1.13389	0.00711188
C1QTNF7	cell movement	-2.33487	1.10516e-07
C1QTNF7	inflammatory response	-1.26491	0.00026066
C1QTNF7	migration of cells	-2.50185	3.4168e-07
C1QTNF7	organism death	3.92232	2.33548e-10
TNFAIP8L2	cell death	-1.34386	9.71672e-14
TNFAIP8L2	cell movement	-3.96142	3.87283e-53
TNFAIP8L2	cell movement of tumor cell lines	-1.4596	1.8563e-07
TNFAIP8L2	cell proliferation of tumor cell lines	-2.58199	2.67685e-07
TNFAIP8L2	cell survival	-3.67902	1.08953e-17
TNFAIP8L2	cellular homeostasis	-2.26274	1.45019e-25
TNFAIP8L2	chemotaxis of cells	-3.05329	2.49874e-19
TNFAIP8L2	chemotaxis	-3.05329	1.09196e-19
TNFAIP8L2	differentiation of cells	-3.53815	1.3424e-21
TNFAIP8L2	formation of cellular protrusions	-3.4641	0.00460528
TNFAIP8L2	formation of plasma membrane projections	-2.64575	0.0424481
TNFAIP8L2	generation of cells	-2.26274	6.32317e-23
TNFAIP8L2	growth of tumor	-1.60591	1.69584e-07
TNFAIP8L2	inflammatory response	-2.60985	1.01677e-29
TNFAIP8L2	invasion of cells	-2.04124	0.000348041
TNFAIP8L2	migration of cells	-4.01424	3.97964e-54
TNFAIP8L2	migration of tumor cell lines	-1.88562	8.03775e-05
TNFAIP8L2	organism death	3.67696	2.92211e-06
TNFAIP8L2	organization of cytoplasm	-2.71069	2.4705e-06
TNFAIP8L2	organization of cytoskeletion	-2.71069	1.81191e-07
TNFAIP8L2	proliferation of cells	-1.89624	1.03868e-44
S100A11	cell movement	1.41421	0.0398103
S100A11	migration of cells	1.41421	0.0326181
PGLYRP4	inflammatory response	1.41421	0.0457954
ARHGAP25	cell death	-2.01246	6.60212e-21
ARHGAP25	cell movement	-5.60449	3.8197e-51
ARHGAP25	cell movement of tumor cell lines	-1.70561	7.79354e-07
ARHGAP25	cell proliferation of tumor cell lines	-2.13809	7.68648e-06
ARHGAP25	cell survival	-4.38784	8.80337e-20
ARHGAP25	cellular homeostasis	-3.09839	6.27638e-34
ARHGAP25	chemotaxis of cells	-3.77171	2.58272e-17
ARHGAP25	chemotaxis	-3.77171	1.20452e-17
ARHGAP25	differentiation of cells	-4.73736	2.46856e-28
ARHGAP25	formation of cellular protrusions	-3.05085	0.0109597
ARHGAP25	generation of cells	-3.10132	1.05985e-31
ARHGAP25	growth of tumor	-1.34164	6.84941e-07
ARHGAP25	growth of vessel	-2	0.0394367
ARHGAP25	inflammatory response	-3.24372	2.04901e-21
ARHGAP25	invasion of cells	-2.68328	0.0391658
ARHGAP25	migration of cells	-6.24716	5.59077e-51
ARHGAP25	migration of tumor cell lines	-3	0.000598927
ARHGAP25	organism death	3.64662	0.000402206
ARHGAP25	organization of cytoplasm	-2.04124	1.48772e-07
ARHGAP25	organization of cytoskeletion	-2.04124	5.1443e-08
ARHGAP25	proliferation of cells	-2.82843	9.88207e-51
ANTXR2	apoptosis	2.12132	0.0346282
PDZD4	apoptosis	1.27	9.70872e-06
PDZD4	cell movement	-1.93733	1.60762e-16
PDZD4	cell survival	-2.26301	0.00415444
PDZD4	chemotaxis of cells	-1.60357	0.000204955
PDZD4	chemotaxis	-1.94145	8.97768e-05
PDZD4	formation of plasma membrane projections	-1.41421	0.00798483
PDZD4	generation of cells	-1.50756	0.0337296
PDZD4	invasion of cells	-1.8	3.76665e-07
PDZD4	migration of cells	-2.09246	8.57363e-17
PDZD4	organism death	5.26685	3.59976e-23
PDZD4	proliferation of cells	-1.74416	1.74456e-12
PRR11	cell proliferation of tumor cell lines	1.34164	0.00403674
PRR11	cell survival	2.23607	0.000287359
PRR11	proliferation of cells	1.13389	0.0103331
RASGRP2	apoptosis of tumore cell lines	1.29099	2.69966e-05
RASGRP2	cell movement	-3.16228	1.0397e-19
RASGRP2	cell proliferation of tumor cell lines	-1.5	0.000191393
RASGRP2	cell survival	-3.20713	0.000157841
RASGRP2	cellular homeostasis	-1.89737	2.72921e-08
RASGRP2	chemotaxis of cells	-2.3094	5.28965e-09
RASGRP2	chemotaxis	-2.3094	7.52954e-09
RASGRP2	differentiation of cells	-2.7136	2.59312e-06
RASGRP2	generation of cells	-2.3094	3.22496e-06
RASGRP2	growth of vessel	-1.73205	0.00623618
RASGRP2	inflammatory response	-2.11058	7.94272e-09
RASGRP2	invasion of cells	-1.1547	6.33386e-06
RASGRP2	migration of cells	-3.36269	1.58075e-21
RASGRP2	organism death	3.05085	0.0129482
RASGRP2	proliferation of cells	-2.18797	2.05887e-18
PYGM	cell movement	-1.5	0.0260285
PYGM	migration of cells	-1.38675	0.0484307
PYGM	organism death	2.84019	3.60232e-05
ABCC9	apoptosis of tumore cell lines	1.11631	2.20803e-13
ABCC9	apoptosis	1.29987	4.3016e-22
ABCC9	cell movement	-1.94454	2.65996e-39
ABCC9	cell survival	-1.06904	7.01578e-09
ABCC9	cellular infiltration	2.33333	0.00628913
ABCC9	differentiation of cells	-1.88982	2.95257e-05
ABCC9	formation of cellular protrusions	-2.7136	0.00506279
ABCC9	formation of plasma membrane projections	-2.23607	0.000952541
ABCC9	generation of cells	-1.96116	1.42857e-08
ABCC9	growth of vessel	-1.29099	1.54485e-12
ABCC9	invasion of cells	-1.82036	3.74576e-21
ABCC9	migration of cells	-1.84115	1.2882e-38
ABCC9	organism death	2.37232	7.87716e-23
ABCC9	organization of cytoplasm	-1.94145	0.0125369
ABCC9	organization of cytoskeletion	-1.94145	0.00347142
ABCC9	proliferation of cells	-1.28932	9.57333e-29
MAOB	chemotaxis of cells	-1.41421	0.0298446
MAOB	chemotaxis	-1.41421	0.0315159
MAOB	organism death	2	0.00379232
PLA2G10	cell death	1.73205	0.0265206
RAB27A	inflammatory response	-1.73205	0.0282453
FGF10	cell movement	-1.58886	3.57987e-35
FGF10	cell survival	-1.57568	3.81307e-06
FGF10	cellular infiltration	3.16228	0.0187272
FGF10	chemotaxis of cells	-2.29366	1.27665e-06
FGF10	chemotaxis	-2.29366	7.09685e-07
FGF10	differentiation of cells	-2.59554	2.97237e-06
FGF10	formation of cellular protrusions	-2.13809	0.00346627
FGF10	formation of plasma membrane projections	-1.13389	0.00466962
FGF10	generation of cells	-1.21854	1.43047e-06
FGF10	growth of vessel	-2.49615	6.42888e-09
FGF10	inflammatory response	-1.91485	2.1837e-10
FGF10	migration of cells	-1.47409	1.07725e-32
FGF10	organism death	3.96177	5.205e-19
FGF10	organization of cytoplasm	-1.5	0.0494006
FGF10	organization of cytoskeletion	-1.5	0.020806
ST6GALNAC1	organism death	1.34164	0.049987
ASNS	cell survival	1.41421	0.0295785
AL162171.1	differentiation of cells	-1.41421	0.0405858
ARHGAP10	cell death	1.50756	0.0137344
LMCD1	cell proliferation of tumor cell lines	1.02899	7.56187e-08
LMCD1	cell survival	-1.2792	0.000953193
LMCD1	inflammatory response	1.41421	0.00275633
LMCD1	migration of cells	1.31278	1.47629e-16
TRIP13	apoptosis of tumore cell lines	-1.09109	5.58086e-08
TRIP13	cell proliferation of tumor cell lines	3	6.40204e-10
TRIP13	cell survival	2.52357	2.62513e-06
TRIP13	organism death	-5	1.05298e-08
TRIP13	proliferation of cells	4.32346	5.64755e-11
CYBRD1	apoptosis	1.36083	2.92046e-34
CYBRD1	cell movement	-1.74501	6.81618e-52
CYBRD1	cell survival	-3.75678	1.11494e-10
CYBRD1	cellular infiltration	1.88562	4.3209e-05
CYBRD1	chemotaxis of cells	-2	2.71897e-12
CYBRD1	chemotaxis	-2.1974	2.17115e-12
CYBRD1	differentiation of cells	-2.25171	1.01436e-08
CYBRD1	formation of cellular protrusions	-1.80739	0.00137361
CYBRD1	formation of plasma membrane projections	-1.88982	0.000671826
CYBRD1	generation of cells	-1.89737	1.15479e-07
CYBRD1	growth of vessel	-1.60357	6.41704e-08
CYBRD1	inflammatory response	-1.6641	7.20853e-16
CYBRD1	migration of cells	-1.81151	4.93389e-49
CYBRD1	organism death	4.22577	7.16683e-28
CYBRD1	organization of cytoplasm	-1.4596	0.00147948
CYBRD1	organization of cytoskeletion	-1.4596	0.000378885
CDH19	apoptosis	1.21268	0.0392352
CDH19	cell survival	-1.60357	0.00265244
CDH19	organism death	3.67423	1.96672e-09
LIMS2	apoptosis of tumore cell lines	1.33333	2.4118e-05
LIMS2	apoptosis	2.86855	1.38462e-09
LIMS2	cell movement	-1.88562	6.82554e-17
LIMS2	cell survival	-1.41421	0.000866893
LIMS2	differentiation of cells	-2.06474	0.00731954
LIMS2	generation of cells	-2.84019	0.00750516
LIMS2	growth of tumor	-1.66667	0.0363525
LIMS2	migration of cells	-1.72328	2.52861e-14
LIMS2	organism death	4.42857	9.51522e-11
SPEG	cell movement	-1.06904	0.00307266
SPEG	organism death	3.63803	9.79948e-08
HMMR	apoptosis of tumore cell lines	-1.2792	2.69852e-08
HMMR	apoptosis	-1.13389	3.17264e-07
HMMR	cell proliferation of tumor cell lines	4.14614	2.4174e-06
HMMR	cell survival	2.5	0.00232511
HMMR	organism death	-3.63803	0.000258372
HMMR	proliferation of cells	4.76757	7.57934e-08
FCGR2B	apoptosis of tumore cell lines	-1.016	1.56345e-11
FCGR2B	cell death	-1.5882	1.00627e-12
FCGR2B	cell movement	-1.65503	3.17928e-53
FCGR2B	cell survival	-1.88562	5.658e-15
FCGR2B	cellular homeostasis	-1.37249	1.16008e-17
FCGR2B	cellular infiltration	1.1767	2.04574e-14
FCGR2B	chemotaxis of cells	-1.09545	1.37527e-18
FCGR2B	chemotaxis	-1.09545	6.58951e-19
FCGR2B	differentiation of cells	-2.99382	1.4844e-18
FCGR2B	formation of cellular protrusions	-1.60357	0.0119725
FCGR2B	generation of cells	-1.09322	1.34568e-15
FCGR2B	migration of cells	-1.85944	3.2456e-53
FCGR2B	organism death	2.06559	1.24662e-08
MRVI1	apoptosis of tumore cell lines	1.20741	1.78843e-12
MRVI1	apoptosis	2.24409	4.93436e-26
MRVI1	cell movement	-2.11058	4.57515e-42
MRVI1	cell survival	-2.96695	3.59667e-06
MRVI1	cellular infiltration	2.52982	0.0358836
MRVI1	chemotaxis of cells	-2.19089	2.02206e-10
MRVI1	chemotaxis	-2.41404	1.29521e-10
MRVI1	differentiation of cells	-1.71791	0.000209795
MRVI1	formation of cellular protrusions	-1.89737	0.038764
MRVI1	generation of cells	-1.82574	0.0019893
MRVI1	growth of vessel	-2.32379	1.97517e-09
MRVI1	inflammatory response	-1.26491	2.47604e-14
MRVI1	invasion of cells	-1.36438	2.24951e-21
MRVI1	migration of cells	-1.8015	7.5821e-41
MRVI1	organism death	5.50434	3.40569e-33
MRVI1	organization of cytoskeletion	-1.60357	0.0274417
MRVI1	proliferation of cells	-1.22474	9.39137e-34
MCM2	apoptosis of tumore cell lines	-1.1547	0.00066292
MCM2	cell proliferation of tumor cell lines	2.49615	0.000172999
MCM2	cell survival	2.88675	0.000691673
MCM2	organism death	-3.60555	0.000234199
MCM2	proliferation of cells	3.54475	3.48023e-06
NLE1	cell survival	2.52982	0.0213376
FERMT2	apoptosis	2.16776	1.26351e-41
FERMT2	cell death	1.29399	0.000241936
FERMT2	cell movement	-1.29987	2.96064e-66
FERMT2	cell survival	-2.99707	7.21543e-14
FERMT2	cellular homeostasis	-1.5667	0.0232809
FERMT2	cellular infiltration	1.78885	6.25193e-05
FERMT2	differentiation of cells	-2.60473	2.96766e-09
FERMT2	formation of cellular protrusions	-2.06474	0.000254528
FERMT2	formation of plasma membrane projections	-1.89737	0.000402745
FERMT2	generation of cells	-2.71429	1.03612e-09
FERMT2	growth of vessel	-1.60591	2.43154e-11
FERMT2	inflammatory response	-1.25	3.49564e-22
FERMT2	invasion of cells	-1.47573	3.78458e-28
FERMT2	migration of cells	-1.21387	5.0212e-65
FERMT2	organism death	4.69231	1.99762e-37
FERMT2	organization of cytoplasm	-1.46059	0.00074261
FERMT2	organization of cytoskeletion	-1.46059	0.000112957
FERMT2	proliferation of cells	-1.11803	1.30432e-53
DHRS9	invasion of cells	-2	0.0296996
TBX21	cell death	-1.80907	3.64185e-13
TBX21	cell movement	-3.84974	6.91781e-24
TBX21	cell survival	-2.34261	5.08189e-12
TBX21	cellular homeostasis	-1.71791	1.83302e-28
TBX21	chemotaxis of cells	-1.38675	1.21627e-05
TBX21	chemotaxis	-1.38675	3.9816e-06
TBX21	differentiation of cells	-3.77171	8.31263e-18
TBX21	generation of cells	-1.85934	7.04644e-19
TBX21	growth of tumor	1.1547	7.40657e-06
TBX21	inflammatory response	-2.52357	9.93207e-10
TBX21	migration of cells	-4.21654	7.92472e-25
TBX21	proliferation of cells	-3.0792	2.02846e-31
NOTCH3	apoptosis	1.8964	1.99184e-32
NOTCH3	cell survival	-1.46385	1.53634e-12
NOTCH3	cellular infiltration	1.88562	7.936e-05
NOTCH3	differentiation of cells	-1.87083	2.66697e-09
NOTCH3	formation of cellular protrusions	-2.52357	6.01379e-06
NOTCH3	formation of plasma membrane projections	-1.89737	7.00499e-06
NOTCH3	generation of cells	-1.93793	3.83144e-12
NOTCH3	growth of vessel	-1.14708	9.62546e-13
NOTCH3	invasion of cells	-1.04257	1.81458e-31
NOTCH3	organism death	3.47851	3.29644e-38
NOTCH3	organization of cytoplasm	-1.46059	6.66327e-06
NOTCH3	organization of cytoskeletion	-1.46059	4.07368e-07
WSCD2	apoptosis	2.26779	0.000575775
WSCD2	cell movement	-1.67126	3.73289e-06
WSCD2	cell survival	-1.73205	0.0295385
WSCD2	migration of cells	-1.73205	5.22119e-06
WSCD2	organism death	3.27327	3.07041e-07
NUP37	cell death	-1.61645	0.0276602
NUP37	cell movement	-1.2792	0.0127405
NUP37	organism death	-1.06904	0.0201664
GTSE1	apoptosis of tumore cell lines	-1.29099	7.12913e-07
GTSE1	apoptosis	-2.82843	7.65744e-07
GTSE1	cell proliferation of tumor cell lines	2.67261	1.61349e-05
GTSE1	cell survival	2.49615	2.0974e-05
GTSE1	organism death	-4.3788	8.3761e-13
GTSE1	proliferation of cells	3.92232	2.75059e-09
ACAT1	cell survival	1.13389	0.0225461
CELSR1	differentiation of cells	1.41421	0.0405858
FSCN1	apoptosis of tumore cell lines	1.52753	2.44042e-06
FSCN1	apoptosis	1.33333	1.41275e-10
FSCN1	cell movement of tumor cell lines	-2.11058	1.55654e-06
FSCN1	cellular infiltration	1.73205	0.0242041
FSCN1	differentiation of cells	-1.73205	0.000302865
FSCN1	formation of cellular protrusions	-1.34164	0.012335
FSCN1	formation of plasma membrane projections	-1.41421	0.0164411
FSCN1	generation of cells	-2.11058	5.94943e-06
FSCN1	inflammatory response	-1.88982	0.00332498
FSCN1	invasion of cells	-1.09109	9.09359e-12
FSCN1	migration of tumor cell lines	-1.89737	1.97396e-06
FSCN1	organization of cytoplasm	-1.88982	0.00142793
FSCN1	organization of cytoskeletion	-1.88982	0.000558024
WDR62	apoptosis of tumore cell lines	-1.80839	3.0051e-09
WDR62	apoptosis	-2.47359	5.49703e-10
WDR62	cell proliferation of tumor cell lines	4.84934	0.000519838
WDR62	cell survival	3	1.82149e-07
WDR62	organism death	-5.68873	2.62438e-11
WDR62	proliferation of cells	5.33349	6.55289e-08
ARHGAP15	cell death	-1.13389	2.91886e-13
ARHGAP15	cell movement	-4.74693	2.79647e-36
ARHGAP15	cell movement of tumor cell lines	-1.06904	0.0058823
ARHGAP15	cell proliferation of tumor cell lines	-1.09322	0.00218864
ARHGAP15	cell survival	-4.08248	1.38176e-09
ARHGAP15	cellular homeostasis	-2.59808	7.24015e-25
ARHGAP15	chemotaxis of cells	-3.12772	2.85597e-10
ARHGAP15	chemotaxis	-3.12772	1.18997e-10
ARHGAP15	differentiation of cells	-4.11746	4.74534e-18
ARHGAP15	generation of cells	-2.7136	9.66605e-20
ARHGAP15	inflammatory response	-2.87352	1.23112e-16
ARHGAP15	invasion of cells	-1.96396	0.00145872
ARHGAP15	migration of cells	-4.71495	1.67836e-36
ARHGAP15	organism death	3.72678	3.79713e-05
ARHGAP15	organization of cytoplasm	-2.67261	0.0039231
ARHGAP15	organization of cytoskeletion	-2.67261	0.000806479
ARHGAP15	proliferation of cells	-3.0929	2.23781e-33
FMO4	cell movement of tumor cell lines	-1.73205	0.0140191
SPAG5	apoptosis of tumore cell lines	-1.29099	2.03317e-05
SPAG5	apoptosis	-1.52753	6.10042e-06
SPAG5	cell proliferation of tumor cell lines	2.49615	0.0102741
SPAG5	cell survival	3.05085	0.000112516
SPAG5	organism death	-3.7097	4.22623e-09
SPAG5	proliferation of cells	3.65148	2.61631e-09
ICAM3	cell death	-1.18322	2.33776e-13
ICAM3	cell movement	-5.43058	6.05805e-19
ICAM3	cell proliferation of tumor cell lines	-1.52753	0.00107067
ICAM3	cell survival	-4.15761	8.81777e-08
ICAM3	cellular homeostasis	-2.92119	2.85597e-23
ICAM3	cellular infiltration	-1.06904	3.45865e-10
ICAM3	chemotaxis of cells	-2.3094	1.67947e-07
ICAM3	chemotaxis	-2.3094	2.45444e-07
ICAM3	differentiation of cells	-4.04145	2.06217e-16
ICAM3	generation of cells	-3.02372	5.93714e-18
ICAM3	inflammatory response	-2.13809	3.49369e-08
ICAM3	migration of cells	-5.69549	1.67803e-20
ICAM3	organization of cytoplasm	-2.12132	0.00101721
ICAM3	organization of cytoskeletion	-2.12132	0.000332698
ICAM3	proliferation of cells	-2.42487	4.21364e-21
UBE2T	apoptosis of tumore cell lines	-1.8	5.4575e-05
UBE2T	apoptosis	-2	2.55475e-05
UBE2T	cell proliferation of tumor cell lines	4.13092	2.10295e-05
UBE2T	generation of cells	-1.41421	0.0263233
UBE2T	organism death	-3.92232	0.000360233
UBE2T	proliferation of cells	5.46109	1.49141e-05
PPP1R12B	cell movement	-1.2792	0.000527765
PPP1R12B	cell survival	-1.94145	0.0163014
PPP1R12B	organism death	3.54475	1.44873e-06
APBB1IP	cell death	-1.91265	1.10063e-18
APBB1IP	cell movement	-4.9651	2.3218e-55
APBB1IP	cell movement of tumor cell lines	-1.14708	8.91305e-06
APBB1IP	cell proliferation of tumor cell lines	-2.33513	3.93701e-05
APBB1IP	cell survival	-3.66667	8.26688e-21
APBB1IP	cellular homeostasis	-3.09839	3.39055e-32
APBB1IP	chemotaxis of cells	-2.33487	6.99217e-19
APBB1IP	chemotaxis	-2.33487	3.29667e-19
APBB1IP	differentiation of cells	-4.63586	8.69248e-25
APBB1IP	formation of cellular protrusions	-2.7136	0.0432899
APBB1IP	generation of cells	-2.60985	1.01526e-25
APBB1IP	growth of tumor	-1.34164	1.94018e-07
APBB1IP	inflammatory response	-2.94059	9.4643e-28
APBB1IP	invasion of cells	-2.4004	0.012103
APBB1IP	migration of cells	-5.34718	8.0683e-57
APBB1IP	migration of tumor cell lines	-2.13809	0.00254362
APBB1IP	organism death	3.371	4.56031e-06
APBB1IP	organization of cytoplasm	-2.71069	1.97222e-05
APBB1IP	organization of cytoskeletion	-2.71069	1.42212e-06
APBB1IP	proliferation of cells	-3.25269	3.3331e-49
FGFR1	apoptosis	1.48775	5.06178e-38
FGFR1	cell movement	-1.54157	3.97248e-68
FGFR1	cell survival	-2.203	1.9419e-11
FGFR1	cellular infiltration	2.9824	0.000320796
FGFR1	chemotaxis of cells	-1.09322	8.58206e-13
FGFR1	chemotaxis	-1.26491	7.64127e-13
FGFR1	differentiation of cells	-2	1.18257e-09
FGFR1	formation of cellular protrusions	-1.96396	1.28439e-05
FGFR1	formation of plasma membrane projections	-2.11058	1.37362e-05
FGFR1	generation of cells	-2.66053	3.86417e-10
FGFR1	inflammatory response	-1.63299	6.05568e-19
FGFR1	invasion of cells	-1.05409	8.31312e-28
FGFR1	migration of cells	-1.6577	8.63899e-66
FGFR1	organism death	4.71405	3.96604e-33
FGFR1	organization of cytoplasm	-1.21854	1.36614e-05
FGFR1	organization of cytoskeletion	-1.21854	1.69184e-06
FBLN1	apoptosis	1.27064	6.76462e-22
FBLN1	cell movement	-2.49615	6.37419e-50
FBLN1	cell survival	-2.55841	1.97079e-08
FBLN1	cellular infiltration	2.67261	0.00678948
FBLN1	chemotaxis of cells	-2.66667	7.52027e-12
FBLN1	chemotaxis	-2.87352	5.53497e-12
FBLN1	differentiation of cells	-2.0226	6.48203e-09
FBLN1	formation of cellular protrusions	-1.21268	0.00135541
FBLN1	formation of plasma membrane projections	-1.26491	0.00736275
FBLN1	generation of cells	-2.16025	1.4402e-07
FBLN1	growth of vessel	-2.11058	1.93066e-05
FBLN1	inflammatory response	-2.82843	2.57745e-14
FBLN1	invasion of cells	-1.41421	1.07169e-22
FBLN1	migration of cells	-2.35115	1.12274e-48
FBLN1	organism death	4.31421	6.54219e-26
FBLN1	organization of cytoplasm	-1.04257	0.0012931
FBLN1	organization of cytoskeletion	-1.04257	0.000205959
FBLN1	proliferation of cells	-1.19452	1.04539e-40
ITGA8	organism death	2	0.0046317
FAP	cell movement	1.03209	1.50639e-48
FAP	cellular infiltration	1.89737	0.0167443
FAP	chemotaxis of cells	1.8	1.07195e-10
FAP	chemotaxis	1.63299	6.50227e-11
FAP	differentiation of cells	-1.37249	2.78509e-07
FAP	formation of plasma membrane projections	-1.34164	0.00875463
FAP	inflammatory response	1.23443	5.2231e-15
FAP	migration of tumor cell lines	1.22474	1.30789e-05
ADCY2	apoptosis	1.56525	2.97291e-10
ADCY2	cell survival	-1.1767	0.0457889
ADCY2	differentiation of cells	-1.41421	0.0289291
ADCY2	invasion of cells	1.06066	3.37137e-12
ADCY2	organism death	1.75292	1.32723e-12
HOXA9	apoptosis	-1.13389	0.00539412
HOXA9	proliferation of cells	1.34164	0.0339263
ADCYAP1R1	cell movement	-1.50756	0.000544855
ADCYAP1R1	growth of vessel	-1.41421	0.0130605
ADCYAP1R1	inflammatory response	-1.73205	0.0216009
ADCYAP1R1	migration of cells	-1.26491	0.000194834
ADCYAP1R1	organism death	3.4641	4.11357e-06
FGF20	organism death	-1.73205	0.0443852
P2RY10	cell death	-2.10859	6.48291e-20
P2RY10	cell movement	-6.20757	1.09239e-30
P2RY10	cell proliferation of tumor cell lines	-1.29777	7.84273e-05
P2RY10	cell survival	-5.58801	1.40594e-16
P2RY10	cellular homeostasis	-3.05085	7.44213e-35
P2RY10	chemotaxis of cells	-2.66789	3.71035e-08
P2RY10	chemotaxis	-2.66789	6.25356e-08
P2RY10	differentiation of cells	-3.81246	4.38046e-23
P2RY10	generation of cells	-3.20247	1.29269e-25
P2RY10	inflammatory response	-3.54475	1.36407e-10
P2RY10	migration of cells	-6.26873	5.13933e-32
P2RY10	migration of tumor cell lines	-1.73205	0.00331963
P2RY10	organism death	2.82843	0.00543884
P2RY10	organization of cytoplasm	-1.5	0.000743127
P2RY10	organization of cytoskeletion	-1.5	0.000158497
P2RY10	proliferation of cells	-3.5	3.15361e-39
ITM2A	apoptosis	1.37649	1.2053e-20
ITM2A	cell movement	-5.42137	2.53694e-35
ITM2A	cell movement of tumor cell lines	-1.73205	0.000118499
ITM2A	cell proliferation of tumor cell lines	-1.33333	1.44237e-05
ITM2A	cell survival	-4.32049	3.1645e-10
ITM2A	cellular homeostasis	-3.04243	6.98681e-23
ITM2A	chemotaxis of cells	-2.9824	3.56561e-11
ITM2A	chemotaxis	-2.9824	9.91734e-12
ITM2A	differentiation of cells	-3.89331	5.21607e-20
ITM2A	formation of cellular protrusions	-2.7136	0.000163865
ITM2A	formation of plasma membrane projections	-1.63299	0.0306096
ITM2A	generation of cells	-3.12358	6.74205e-23
ITM2A	growth of tumor	-1.89737	0.000718722
ITM2A	growth of vessel	-2	0.0173866
ITM2A	inflammatory response	-2.98481	1.89549e-11
ITM2A	invasion of cells	-2.66789	0.00011314
ITM2A	migration of cells	-5.48128	3.48748e-35
ITM2A	migration of tumor cell lines	-2.33333	0.0037521
ITM2A	organism death	2.78543	0.00136632
ITM2A	organization of cytoplasm	-2.83683	4.733e-09
ITM2A	organization of cytoskeletion	-2.83683	3.72982e-10
ITM2A	proliferation of cells	-2.70426	1.28782e-34
MYH7B	differentiation of cells	-1.41421	0.0319367
RUNX1T1	apoptosis of tumore cell lines	2.04656	4.10714e-09
RUNX1T1	apoptosis	2.49444	1.32282e-14
RUNX1T1	cell movement	-1.0948	1.31453e-33
RUNX1T1	cell survival	-2.44949	0.000520877
RUNX1T1	chemotaxis of cells	-1.29099	0.00242885
RUNX1T1	chemotaxis	-1.60357	0.0015752
RUNX1T1	differentiation of cells	-2.03026	1.02245e-05
RUNX1T1	generation of cells	-2.33487	0.00045172
RUNX1T1	organism death	4.20651	5.22928e-22
SP140	cell movement	-4.52181	5.81827e-15
SP140	cell proliferation of tumor cell lines	-1.4596	0.000192749
SP140	cell survival	-3.4125	8.04592e-11
SP140	cellular homeostasis	-2.33487	2.57211e-24
SP140	differentiation of cells	-3.8	2.46971e-17
SP140	generation of cells	-2.35339	4.05907e-17
SP140	growth of tumor	-1.41421	5.39224e-05
SP140	inflammatory response	-2.44949	0.0167262
SP140	migration of cells	-4.71814	7.21033e-15
SP140	organization of cytoplasm	-2.12132	0.0296075
SP140	organization of cytoskeletion	-2.12132	0.0186201
SP140	proliferation of cells	-2.16525	1.81672e-26
TNS1	apoptosis	2.23077	2.34418e-27
TNS1	cell death	1.08866	0.0385013
TNS1	cell movement	-2.09869	3.53106e-44
TNS1	cell proliferation of tumor cell lines	1.34715	2.87201e-17
TNS1	cell survival	-2.35702	7.35817e-07
TNS1	differentiation of cells	-1.80839	0.000113541
TNS1	formation of cellular protrusions	-2.3094	0.017011
TNS1	formation of plasma membrane projections	-1.34164	0.0105476
TNS1	generation of cells	-1.82574	1.93628e-05
TNS1	growth of vessel	-1.06904	9.90288e-09
TNS1	invasion of cells	-1.0328	7.99556e-19
TNS1	migration of cells	-1.79055	1.23415e-41
TNS1	organism death	4.86725	8.46462e-41
TNS1	organization of cytoskeletion	-1.94145	0.044837
PAFAH1B3	migration of tumor cell lines	1.34164	0.0247166
COL5A3	apoptosis of tumore cell lines	1.58114	7.06521e-10
COL5A3	cell movement	1.11803	1.18198e-31
COL5A3	cell survival	1.71499	1.93806e-05
COL5A3	cellular infiltration	2.12132	0.00188979
COL5A3	chemotaxis of cells	1.80739	2.69246e-07
COL5A3	chemotaxis	1.80739	4.15168e-07
COL5A3	formation of cellular protrusions	-1.13389	0.000613187
COL5A3	migration of cells	1.16248	9.77517e-31
COL5A3	organism death	-1.82036	9.31977e-15
CHRNA3	apoptosis	1.23443	1.0855e-06
CHRNA3	cell movement	-1.58114	8.88937e-08
CHRNA3	cell survival	-1.69775	0.0384589
CHRNA3	chemotaxis of cells	-1.89737	0.00121767
CHRNA3	chemotaxis	-1.89737	0.00151687
CHRNA3	migration of cells	-1.62221	3.1606e-07
CHRNA3	organism death	5.42517	1.07153e-12
CHRNA3	proliferation of cells	-1.75292	5.45414e-08
CXCL2	cell survival	1.34164	4.0405e-05
CXCL2	chemotaxis of cells	2	3.66512e-06
CXCL2	chemotaxis	2	4.12166e-06
CXCL2	invasion of cells	1.41421	0.0157857
CXCL2	organism death	-1.73205	0.000927761
MEF2C	apoptosis of tumore cell lines	2.10042	6.94693e-09
MEF2C	apoptosis	2.15728	7.78832e-22
MEF2C	cell proliferation of tumor cell lines	-1.32424	2.59758e-13
MEF2C	cellular infiltration	2.3094	0.000231295
MEF2C	chemotaxis of cells	-1.2792	1.62561e-10
MEF2C	chemotaxis	-1.52753	6.6346e-11
MEF2C	differentiation of cells	-1.06066	1.35946e-08
MEF2C	formation of cellular protrusions	-3.05085	5.91838e-05
MEF2C	formation of plasma membrane projections	-2.12132	9.46519e-05
MEF2C	generation of cells	-1.34715	1.57e-09
MEF2C	growth of vessel	-2.49615	4.58006e-11
MEF2C	inflammatory response	-1.96116	1.51876e-11
MEF2C	invasion of cells	-1.37249	7.4511e-16
MEF2C	organism death	3.00965	6.39926e-16
MEF2C	organization of cytoplasm	-2.32379	0.000518423
MEF2C	organization of cytoskeletion	-2.32379	0.000109861
MEF2C	proliferation of cells	-1.43166	3.06001e-28
PTPRC	cell death	-1.3598	4.10597e-25
PTPRC	cell movement	-5.50348	6.44469e-79
PTPRC	cell movement of tumor cell lines	-1.76777	1.88904e-09
PTPRC	cell survival	-4.23692	2.30981e-24
PTPRC	cellular homeostasis	-2.45786	5.81067e-36
PTPRC	chemotaxis of cells	-3.20247	1.60451e-25
PTPRC	chemotaxis	-3.20247	1.66597e-26
PTPRC	differentiation of cells	-4.21654	5.34044e-31
PTPRC	formation of cellular protrusions	-3.57771	0.000264686
PTPRC	formation of plasma membrane projections	-1.89737	0.00480773
PTPRC	generation of cells	-3.15296	1.58048e-36
PTPRC	growth of vessel	-1.88982	0.00380935
PTPRC	inflammatory response	-3.25042	1.177e-37
PTPRC	invasion of cells	-1.76777	0.000563008
PTPRC	migration of cells	-5.66055	1.20868e-80
PTPRC	migration of tumor cell lines	-2.6	2.65237e-06
PTPRC	organism death	3.44167	3.73619e-07
PTPRC	organization of cytoplasm	-2.82843	4.52371e-10
PTPRC	organization of cytoskeletion	-2.82843	1.833e-11
PTPRC	proliferation of cells	-2.72352	2.64315e-66
STK17B	cell movement	-1.50756	0.00614291
STK17B	migration of cells	-1.50756	0.00274874
FYB1	apoptosis	1.06134	9.33943e-37
FYB1	cell movement	-5.14286	2.8161e-59
FYB1	cell movement of tumor cell lines	-1.22474	1.2101e-05
FYB1	cell proliferation of tumor cell lines	-2.55556	2.70541e-08
FYB1	cell survival	-5.2	1.58369e-20
FYB1	cellular homeostasis	-2.19393	2.03625e-36
FYB1	chemotaxis of cells	-2.65495	1.16017e-21
FYB1	chemotaxis	-2.65495	7.93298e-22
FYB1	differentiation of cells	-4.8658	1.94128e-25
FYB1	formation of cellular protrusions	-2.66789	0.00254098
FYB1	generation of cells	-3	4.44623e-29
FYB1	growth of vessel	-1.41421	0.0011858
FYB1	inflammatory response	-3.54291	9.68548e-32
FYB1	invasion of cells	-2.33487	0.000431643
FYB1	migration of cells	-5.42594	7.70734e-58
FYB1	migration of tumor cell lines	-2.18282	0.00443493
FYB1	organism death	3.77124	5.69723e-07
FYB1	organization of cytoplasm	-2.64575	1.4812e-07
FYB1	organization of cytoskeletion	-2.64575	8.77106e-08
FYB1	proliferation of cells	-4	1.57696e-54
PGR	apoptosis	1.39497	1.83138e-07
PGR	cell movement	-2.06084	3.07972e-17
PGR	cell survival	-1.91485	0.00313948
PGR	chemotaxis of cells	-1.38675	0.000530504
PGR	chemotaxis	-1.73205	0.000250369
PGR	differentiation of cells	-1.63299	0.00268928
PGR	growth of vessel	-1.34164	0.0159924
PGR	migration of cells	-2.11111	3.65221e-17
PGR	organism death	3.25472	5.80277e-14
C1QTNF3	apoptosis of tumore cell lines	2	0.0223655
C1QTNF3	cell movement	2.11058	0.00195111
C1QTNF3	growth of tumor	-1.73205	0.0230443
C1QTNF3	invasion of cells	1.63299	0.00044209
C1QTNF3	migration of cells	2.52982	0.00312205
C1QTNF3	organism death	-1.88982	0.000884869
EPB41L3	cell death	1.4	7.84538e-08
EPB41L3	cell movement	-1.50756	1.75729e-15
EPB41L3	cell movement of tumor cell lines	-2.52982	5.70876e-05
EPB41L3	cell survival	-2.68328	2.06445e-06
EPB41L3	cellular infiltration	1.26491	1.29166e-08
EPB41L3	chemotaxis of cells	-2.52982	1.07918e-06
EPB41L3	chemotaxis	-2.52982	1.46938e-06
EPB41L3	differentiation of cells	-2.67261	2.45705e-05
EPB41L3	growth of tumor	-1.13389	0.000168312
EPB41L3	inflammatory response	-2.84019	1.55108e-10
EPB41L3	invasion of cells	-1.88982	0.0448362
EPB41L3	migration of cells	-1.71791	1.01331e-15
EPB41L3	migration of tumor cell lines	-2.82843	0.000462615
EPB41L3	organism death	3.15296	0.000879488
EPB41L3	organization of cytoplasm	-1.41421	0.000427475
EPB41L3	organization of cytoskeletion	-1.41421	0.000149589
EPB41L3	proliferation of cells	-1.50756	6.09004e-10
KCNK2	cell movement	-1.34164	0.00372225
KCNK2	cell proliferation of tumor cell lines	-1.73205	0.043308
KCNK2	proliferation of cells	-2	0.0301557
DIS3	cell survival	3.4641	0.044963
DIS3	organization of cytoplasm	-1.34164	0.0260463
DIS3	organization of cytoskeletion	-1.34164	0.0407954
NUFIP1	cell death	-1.52753	0.000205651
EPYC	cell movement	1.06066	1.3843e-09
EPYC	cell movement of tumor cell lines	1.63299	0.0112698
EPYC	cell proliferation of tumor cell lines	2.13201	1.44928e-05
EPYC	inflammatory response	1.13389	0.000316266
EPYC	invasion of cells	1.41421	4.06101e-10
EPYC	migration of cells	1.25724	3.67813e-10
EPYC	migration of tumor cell lines	1.63299	0.00510472
EPYC	organism death	-1.04257	5.20758e-08
EPYC	proliferation of cells	2.28748	3.37153e-10
ZNF671	formation of cellular protrusions	-1.73205	0.00700033
ZNF671	formation of plasma membrane projections	-1.41421	0.010616
ZNF671	generation of cells	-1.73205	0.0157193
ZNF671	organization of cytoplasm	-2	0.00204642
ZNF671	organization of cytoskeletion	-2	0.00117539
CAD	apoptosis of tumore cell lines	-1.89737	0.0157243
CAD	cell survival	2.7136	0.028073
FCN1	cell movement	-2.62244	2.80089e-47
FCN1	cell survival	-3.5007	4.37681e-15
FCN1	cellular homeostasis	-1.56893	1.58364e-11
FCN1	chemotaxis of cells	-1.67126	2.16757e-22
FCN1	chemotaxis	-1.67126	6.20692e-23
FCN1	differentiation of cells	-2.74398	7.986e-13
FCN1	generation of cells	-1.97566	3.1215e-17
FCN1	growth of tumor	-1.73205	5.81388e-05
FCN1	inflammatory response	-2.77143	1.46573e-33
FCN1	invasion of cells	-2.35339	9.3472e-09
FCN1	migration of cells	-2.86039	9.93599e-49
FCN1	organism death	3.93835	1.94123e-10
FCN1	organization of cytoplasm	-1.73205	0.0083528
FCN1	organization of cytoskeletion	-1.73205	0.00291392
FCN1	proliferation of cells	-1.43684	1.10556e-33
OVGP1	cellular infiltration	1.41421	0.0279205
OVGP1	inflammatory response	-1.73205	0.0345504
ORC1	apoptosis	-1.4	9.95877e-07
ORC1	cell proliferation of tumor cell lines	2.9824	3.72997e-07
ORC1	cell survival	2.32379	0.000569163
ORC1	organism death	-4.42635	1.01131e-10
ORC1	proliferation of cells	4.00379	5.86139e-09
RAD54L	apoptosis	-2.59808	1.72974e-09
RAD54L	cell proliferation of tumor cell lines	4.45896	3.77503e-07
RAD54L	cell survival	3.30748	1.34782e-08
RAD54L	organism death	-5.86353	2.47225e-12
RAD54L	proliferation of cells	5.25	5.75247e-12
NOX4	cell movement	1.15865	3.43476e-33
NOX4	chemotaxis of cells	1.69775	2.78315e-05
NOX4	chemotaxis	1.69775	1.57476e-05
NOX4	differentiation of cells	-1.1209	1.39485e-07
NOX4	inflammatory response	2.85774	2.04058e-06
NOX4	migration of cells	1.20049	9.23977e-32
NOX4	migration of tumor cell lines	1.21268	0.00608278
NOX4	proliferation of cells	1.72879	7.12448e-28
ADAMTS2	cell death	-1.30546	8.86056e-05
ADAMTS2	cell proliferation of tumor cell lines	1.01695	5.73283e-17
ADAMTS2	cellular infiltration	2.18282	4.99461e-06
ADAMTS2	differentiation of cells	-2.29228	8.1054e-12
ADAMTS2	formation of cellular protrusions	-1.21268	0.00140345
ADAMTS2	formation of plasma membrane projections	-1.13389	0.00621526
ADAMTS2	organism death	1.23744	3.72174e-26
GNAO1	apoptosis of tumore cell lines	2.46885	0.0395324
GNAO1	apoptosis	3.71391	1.91889e-15
GNAO1	cell movement	-3.28322	2.01085e-27
GNAO1	cell proliferation of tumor cell lines	-1.11631	1.33123e-05
GNAO1	cell survival	-4.08248	0.000112267
GNAO1	chemotaxis of cells	-2.92119	1.55161e-12
GNAO1	chemotaxis	-3.15682	8.03652e-13
GNAO1	growth of vessel	-2.11058	9.0705e-06
GNAO1	inflammatory response	-2.69408	3.64675e-11
GNAO1	invasion of cells	-2.66667	3.94238e-09
GNAO1	migration of cells	-2.51776	8.29685e-26
GNAO1	organism death	8.12624	7.21971e-32
GNAO1	proliferation of cells	-2.47407	4.53186e-23
NID2	cellular homeostasis	-1.5	0.0229943
NID2	differentiation of cells	-2.2711	2.39627e-12
NID2	formation of cellular protrusions	-1.80739	2.27552e-06
NID2	formation of plasma membrane projections	-1.88982	6.6021e-05
NID2	generation of cells	-1.97566	4.16447e-13
NID2	inflammatory response	-1.2792	2.68468e-08
NID2	organization of cytoplasm	-1.70561	1.90117e-06
NID2	organization of cytoskeletion	-1.70561	1.32356e-07
NID2	proliferation of cells	-1.01205	1.73588e-39
AURKA	apoptosis of tumore cell lines	-1.13389	0.0259453
AURKA	apoptosis	-1.06904	0.000292764
AURKA	cell survival	1.89737	0.000409581
GNA11	cell death	-1.34164	0.00714718
DNMT3B	cell movement of tumor cell lines	1.73205	0.0474519
DNMT3B	cell survival	1.13389	0.0123165
DNMT3B	migration of tumor cell lines	1.73205	0.0310895
TPX2	apoptosis	-1.1547	0.000255152
TPX2	cell survival	1.13389	0.0048576
TPX2	organism death	-2.12132	0.00135985
TPX2	proliferation of cells	1.94145	0.000250595
SIGLEC1	cell death	-1.93793	1.57556e-10
SIGLEC1	cell movement	-2.42437	1.20766e-35
SIGLEC1	cell movement of tumor cell lines	-1.88982	0.0343755
SIGLEC1	cell proliferation of tumor cell lines	-1.97566	0.00876151
SIGLEC1	cell survival	-1.80907	1.35528e-10
SIGLEC1	cellular homeostasis	-2.26301	4.02762e-17
SIGLEC1	chemotaxis of cells	-1.21268	1.66646e-11
SIGLEC1	chemotaxis	-1.21268	5.15604e-12
SIGLEC1	differentiation of cells	-3.56887	6.13114e-16
SIGLEC1	formation of cellular protrusions	-1.88982	0.0162229
SIGLEC1	generation of cells	-2.12132	8.14114e-18
SIGLEC1	growth of tumor	-1.73205	1.65602e-05
SIGLEC1	inflammatory response	-1.5667	3.38338e-19
SIGLEC1	migration of cells	-2.88798	3.25842e-35
SIGLEC1	organism death	2.26779	0.0125358
SIGLEC1	organization of cytoplasm	-1.5	3.81459e-06
SIGLEC1	organization of cytoskeletion	-1.5	4.85156e-07
SIGLEC1	proliferation of cells	-1.95826	1.32109e-25
C20orf194	apoptosis of tumore cell lines	1.08643	5.41175e-20
C20orf194	apoptosis	1.33038	1.13107e-38
C20orf194	cell movement	-2.96661	7.19204e-71
C20orf194	cell survival	-2.75256	2.73098e-14
C20orf194	cellular homeostasis	-1.66667	0.000273246
C20orf194	cellular infiltration	2.23607	7.12977e-06
C20orf194	chemotaxis of cells	-2.08167	1.64831e-13
C20orf194	chemotaxis	-2.2711	1.38437e-13
C20orf194	differentiation of cells	-3	3.44725e-12
C20orf194	formation of cellular protrusions	-3.41121	7.48947e-07
C20orf194	formation of plasma membrane projections	-3.05085	1.95521e-06
C20orf194	generation of cells	-3.26599	4.03672e-14
C20orf194	growth of tumor	-1.29987	3.83353e-05
C20orf194	growth of vessel	-1.69775	3.75255e-10
C20orf194	inflammatory response	-2.36352	3.91801e-19
C20orf194	migration of cells	-2.79315	2.24585e-70
C20orf194	organism death	4.76757	8.89746e-30
C20orf194	organization of cytoplasm	-2.47487	2.1718e-07
C20orf194	organization of cytoskeletion	-2.47487	6.36113e-08
C20orf194	proliferation of cells	-1.52128	7.29061e-54
EBF4	apoptosis	1.02062	1.27932e-14
EBF4	differentiation of cells	-1.73205	3.90139e-05
EBF4	organism death	1.37649	1.03896e-17
EBF4	proliferation of cells	1.18322	4.79534e-21
CPXM1	cellular infiltration	2.49615	0.00011451
CPXM1	differentiation of cells	-2.11058	3.94027e-10
CPXM1	formation of plasma membrane projections	-1.63299	0.0162864
CPXM1	generation of cells	-1.06066	2.79875e-06
CPXM1	inflammatory response	-1.20605	2.19894e-18
CPXM1	organism death	1.26491	9.30687e-20
CPXM1	proliferation of cells	-1.66422	1.18009e-38
TRMT6	cell death	-1.13389	0.0221709
NOS1	cell movement	-1.26491	0.0235766
NOS1	cell survival	-2.64575	0.00937445
NOS1	organism death	2.84019	3.73646e-06
BIRC5	apoptosis of tumore cell lines	-1.18322	7.44372e-09
BIRC5	apoptosis	-1.17954	1.03444e-06
BIRC5	cell proliferation of tumor cell lines	3.21159	5.36439e-07
BIRC5	cell survival	2.88675	0.000273681
BIRC5	organism death	-4.49013	8.92865e-05
BIRC5	proliferation of cells	5.33775	4.36511e-07
LAG3	apoptosis	1.19523	3.22874e-18
LAG3	cell death	-1.02105	2.06636e-16
LAG3	cell movement	-3.71992	1.60349e-23
LAG3	cell movement of tumor cell lines	-1.41421	0.00280552
LAG3	cell proliferation of tumor cell lines	-1.41421	4.2196e-06
LAG3	cell survival	-2.18797	3.56353e-15
LAG3	cellular homeostasis	-2.28748	1.15191e-28
LAG3	differentiation of cells	-4.5422	1.00164e-22
LAG3	generation of cells	-2.79478	4.83476e-19
LAG3	inflammatory response	-1.94145	5.91884e-06
LAG3	migration of cells	-4.00694	1.98741e-24
LAG3	organization of cytoplasm	-2.13809	0.000950631
LAG3	organization of cytoskeletion	-2.13809	0.000200082
LAG3	proliferation of cells	-3.15682	3.4631e-37
LTBP4	growth of tumor	-1.41421	0.0102677
LYZ	cell death	-1.29987	7.42719e-09
LYZ	cell movement	-3.22064	3.72874e-18
LYZ	cell proliferation of tumor cell lines	-1.63299	0.00032007
LYZ	cell survival	-3.67423	1.69031e-06
LYZ	cellular homeostasis	-1.69775	5.2905e-10
LYZ	chemotaxis of cells	-1.38675	1.33485e-10
LYZ	chemotaxis	-1.38675	2.15495e-10
LYZ	differentiation of cells	-3.15296	2.85436e-07
LYZ	generation of cells	-1.5	4.0016e-08
LYZ	inflammatory response	-2.35702	7.63034e-14
LYZ	invasion of cells	-2.52982	0.00846622
LYZ	migration of cells	-3.64068	2.54136e-20
LYZ	organism death	2.4004	0.00343977
LYZ	proliferation of cells	-2.07688	7.11465e-20
CD209	apoptosis of tumore cell lines	1.09545	4.00012e-06
CD209	apoptosis	1.08347	2.99693e-16
CD209	cell movement	-5.03893	7.48188e-32
CD209	cell proliferation of tumor cell lines	-2.55604	0.000693565
CD209	cell survival	-4.6291	6.54569e-11
CD209	cellular homeostasis	-2.88675	1.68855e-14
CD209	chemotaxis of cells	-3.41121	5.09458e-16
CD209	chemotaxis	-3.41121	1.26722e-16
CD209	differentiation of cells	-3.77297	3.30928e-14
CD209	formation of cellular protrusions	-2.82843	0.00894745
CD209	generation of cells	-3.18198	2.53441e-17
CD209	growth of tumor	-1.50756	0.00012953
CD209	inflammatory response	-4.01663	2.4012e-20
CD209	invasion of cells	-2.49615	0.0123807
CD209	migration of cells	-5.53173	4.29982e-33
CD209	organism death	3.8996	0.000639187
CD209	organization of cytoplasm	-2.32379	1.33765e-05
CD209	organization of cytoskeletion	-2.32379	2.26285e-06
CD209	proliferation of cells	-1.74831	1.26263e-26
KIF4A	cell proliferation of tumor cell lines	1.89737	0.00688754
KIF4A	cell survival	1.89737	0.000874767
KIF4A	organism death	-3.74166	1.24203e-05
KIF4A	proliferation of cells	2.82843	9.052e-05
PUS7	cell movement of tumor cell lines	1.73205	0.0447305
WDR7	differentiation of cells	-1.41421	0.0147104
WDR7	generation of cells	-1.41421	0.00945786
ORC6	apoptosis	-1.51186	0.000845402
ORC6	cell movement	1.66667	0.0487205
ORC6	cell proliferation of tumor cell lines	3.54475	1.46815e-05
ORC6	cell survival	3.15296	0.0212608
ORC6	organism death	-4.49073	0.000132754
ORC6	proliferation of cells	5.55492	9.63177e-05
ANGPT2	cell movement	1.88982	0.0145483
ANGPT2	migration of cells	1.88982	0.00793696
CCDC80	cell movement	-2.08792	7.67753e-76
CCDC80	cell survival	-2.49615	1.8525e-12
CCDC80	cellular homeostasis	-1.80907	7.5558e-06
CCDC80	cellular infiltration	1.78885	4.54066e-05
CCDC80	chemotaxis of cells	-1.31278	2.10137e-17
CCDC80	chemotaxis	-1.47442	2.15717e-17
CCDC80	differentiation of cells	-2.91043	6.00148e-10
CCDC80	formation of cellular protrusions	-2.55841	0.000148634
CCDC80	formation of plasma membrane projections	-2.7136	0.000162244
CCDC80	generation of cells	-3.371	4.52275e-12
CCDC80	invasion of cells	-1.04257	4.22356e-29
CCDC80	migration of cells	-2.27289	5.3018e-74
CCDC80	organism death	3.86174	7.41489e-31
CCDC80	organization of cytoplasm	-2.26301	4.41151e-05
CCDC80	organization of cytoskeletion	-2.26301	6.3788e-06
CCDC80	proliferation of cells	-1.01997	8.00403e-59
CMA1	cell movement	-2.66789	0.000408879
CMA1	inflammatory response	-1.63299	0.000165312
CMA1	migration of cells	-2.5	0.000116407
CMA1	organism death	1.41421	0.0410664
CMA1	proliferation of cells	-1.29099	0.00832834
CEBPE	apoptosis	-1.96116	8.81249e-06
CEBPE	cell death	-1.60591	4.66233e-05
CEBPE	cell movement	-3.70328	1.37194e-14
CEBPE	cell survival	-2.7136	0.0285226
CEBPE	cellular homeostasis	-2.11058	7.18402e-06
CEBPE	chemotaxis of cells	-2.44949	0.000245263
CEBPE	chemotaxis	-2.44949	0.000304787
CEBPE	differentiation of cells	-3.05085	2.76163e-05
CEBPE	generation of cells	-1.50756	1.55984e-06
CEBPE	inflammatory response	-2.7136	2.16319e-06
CEBPE	migration of cells	-3.90434	1.50039e-15
CEBPE	organism death	3.87298	0.0182698
CEBPE	organization of cytoplasm	-1.34164	0.00154045
CEBPE	organization of cytoskeletion	-1.34164	0.00204742
CEBPE	proliferation of cells	-2.1009	2.92013e-17
SLC22A17	apoptosis of tumore cell lines	1.6641	2.01618e-08
SLC22A17	apoptosis	1.33377	1.93224e-13
SLC22A17	cell proliferation of tumor cell lines	1.09952	5.62505e-11
SLC22A17	chemotaxis of cells	1.50756	0.00144676
SLC22A17	chemotaxis	1.50756	0.000739917
SLC22A17	differentiation of cells	-1.76777	1.0901e-05
SLC22A17	formation of cellular protrusions	-1.89737	0.0472604
SLC22A17	formation of plasma membrane projections	-1.63299	0.00379553
SLC22A17	generation of cells	-1.34164	0.00396421
SLC22A17	organism death	1.16248	1.94571e-17
TYRO3	cell movement	-1.41421	0.0143476
TYRO3	migration of cells	-1.41421	0.0107093
CLSPN	apoptosis	-1.13389	6.17731e-06
CLSPN	cell proliferation of tumor cell lines	3.29983	0.00110309
CLSPN	cell survival	3	0.000255251
CLSPN	organism death	-4.26401	3.08821e-06
CLSPN	proliferation of cells	3.65563	2.08733e-07
TGFB2	apoptosis	1.73205	0.000198413
TGFB2	cell survival	-1.26491	0.000730365
CDC45	cell proliferation of tumor cell lines	3.88909	1.01465e-05
CDC45	cell survival	2.11695	0.0011684
CDC45	organism death	-5.20855	5.05452e-05
CDC45	proliferation of cells	5.33775	4.01395e-06
ADA2	cell death	-1.21268	8.85205e-15
ADA2	cell movement	-4.3948	8.36271e-48
ADA2	cell proliferation of tumor cell lines	-2.06041	5.80955e-07
ADA2	cell survival	-3.75	1.36423e-14
ADA2	cellular homeostasis	-2.06419	3.24325e-20
ADA2	chemotaxis of cells	-3.67423	1.4407e-14
ADA2	chemotaxis	-3.67423	3.43051e-14
ADA2	differentiation of cells	-3.43401	7.77832e-22
ADA2	formation of cellular protrusions	-2.52982	0.0111618
ADA2	generation of cells	-1.85164	1.14671e-21
ADA2	inflammatory response	-3.68295	2.6795e-20
ADA2	invasion of cells	-1.87663	0.000254503
ADA2	migration of cells	-4.35722	1.217e-50
ADA2	organism death	4.52267	6.71132e-05
ADA2	organization of cytoplasm	-1.60591	4.34009e-06
ADA2	organization of cytoskeletion	-1.60591	3.55215e-07
ADA2	proliferation of cells	-1.64485	2.39042e-35
VNN3	cell movement of tumor cell lines	1.41421	0.00926037
VNN3	cellular homeostasis	1.41421	0.0280866
VNN3	generation of cells	1.73205	0.00369461
VNN3	migration of cells	1.73205	0.0467405
PROK2	cell movement	2.7136	1.33827e-06
PROK2	cell movement of tumor cell lines	2	0.00116161
PROK2	cell survival	1.41421	4.38981e-05
PROK2	cellular homeostasis	2	0.00940895
PROK2	cellular infiltration	1.41421	0.00175477
PROK2	chemotaxis of cells	1.34164	4.68998e-06
PROK2	chemotaxis	1.34164	5.55665e-06
PROK2	generation of cells	2	0.0203969
PROK2	inflammatory response	1.13389	2.96519e-06
PROK2	migration of cells	2.7136	4.00082e-07
LMOD1	apoptosis	1.60128	4.29919e-21
LMOD1	cell movement	-2.43998	6.05796e-40
LMOD1	cell survival	-1.88562	4.80889e-07
LMOD1	chemotaxis of cells	-1.82574	8.82681e-09
LMOD1	chemotaxis	-2.04265	5.60886e-09
LMOD1	differentiation of cells	-2.13719	0.00124641
LMOD1	formation of cellular protrusions	-3.05085	0.0385258
LMOD1	formation of plasma membrane projections	-2.64575	0.0123667
LMOD1	generation of cells	-2.19089	0.000657262
LMOD1	growth of vessel	-1.50756	3.8012e-06
LMOD1	inflammatory response	-1.47959	4.07501e-09
LMOD1	migration of cells	-1.90934	1.41939e-37
LMOD1	organism death	5.07791	1.9238e-37
TRIM46	proliferation of cells	-1.34164	0.00274013
TSACC	cell death	-1.34164	0.00964361
CCT3	proliferation of cells	1.1547	0.016773
FEV	organism death	1.34164	0.0037915
FEV	proliferation of cells	1.63299	0.000666818
CIP2A	apoptosis	-1.41421	2.72917e-12
CIP2A	cell proliferation of tumor cell lines	4.33333	4.64821e-09
CIP2A	cell survival	4.38178	3.35521e-07
CIP2A	organism death	-6.19256	6.34055e-16
CIP2A	proliferation of cells	7	5.36609e-13
TRAT1	cell death	-1.80839	8.7136e-13
TRAT1	cell movement	-4.71495	4.26644e-13
TRAT1	cell proliferation of tumor cell lines	-1.52753	0.00317511
TRAT1	cell survival	-3.53553	4.41621e-08
TRAT1	cellular homeostasis	-2.92119	2.25525e-20
TRAT1	cellular infiltration	-1.29099	1.53341e-10
TRAT1	differentiation of cells	-3.13786	3.11686e-16
TRAT1	generation of cells	-3.02372	1.29332e-14
TRAT1	inflammatory response	-1.50756	0.00255312
TRAT1	migration of cells	-4.80833	8.00726e-14
TRAT1	organization of cytoplasm	-1.41421	0.0463389
TRAT1	organization of cytoskeletion	-1.41421	0.0205373
TRAT1	proliferation of cells	-2.65036	9.98653e-23
FBLN2	cell survival	-1.54604	3.73486e-11
FBLN2	cellular homeostasis	-1.1767	0.00625121
FBLN2	cellular infiltration	1.50756	0.00951181
FBLN2	differentiation of cells	-2.2188	1.28179e-10
FBLN2	formation of cellular protrusions	-1.29099	0.00178313
FBLN2	formation of plasma membrane projections	-1.88982	0.00351471
FBLN2	generation of cells	-1.89737	6.93094e-09
FBLN2	organism death	2.86039	1.69343e-22
FBLN2	organization of cytoplasm	-1.34164	0.000264359
FBLN2	organization of cytoskeletion	-1.34164	4.31382e-05
NFASC	apoptosis	1.63299	0.0165251
NFASC	organism death	2.23607	0.0051771
FCRL1	apoptosis	1.41421	0.000417217
FCRL1	cell survival	-2.52982	0.00259327
FCRL1	differentiation of cells	-1.34164	0.00352852
FCRL1	inflammatory response	-1.34164	0.029769
FCRL1	proliferation of cells	1.70561	1.7818e-06
SGO2	apoptosis of tumore cell lines	-1.26491	0.000118143
SGO2	cell proliferation of tumor cell lines	2.52982	0.00368838
SGO2	cell survival	3	0.00580227
SGO2	organism death	-2.33333	0.00187491
SGO2	proliferation of cells	2.67261	0.038322
CTLA4	apoptosis	1.14708	1.23608e-08
CTLA4	cell movement	-2.23607	5.4872e-09
CTLA4	cellular infiltration	-1.34164	6.45378e-05
CTLA4	differentiation of cells	-1.66667	7.87184e-08
CTLA4	inflammatory response	-2	0.00105798
CTLA4	migration of cells	-2.4004	8.19967e-10
CTLA4	proliferation of cells	-1.56893	2.76341e-11
CD200R1	chemotaxis of cells	1.41421	0.0163992
CD200R1	chemotaxis	1.41421	0.0173423
CD200R1	invasion of cells	-1.41421	0.0383132
CD200R1	organism death	1.73205	0.0443852
CD200R1	proliferation of cells	-1.34164	0.0465355
PRICKLE2	cell death	1.06904	0.0117635
PRICKLE2	cell movement	-2.04124	5.00763e-06
PRICKLE2	differentiation of cells	-1.89737	0.00238458
PRICKLE2	migration of cells	-2.55841	7.65523e-06
PRICKLE2	organism death	2.4004	7.16677e-05
PRICKLE2	organization of cytoplasm	-1.63299	0.0406268
PTX3	apoptosis of tumore cell lines	1.73205	0.0372857
PTX3	cell movement	2.23607	0.00951568
PTX3	cell movement of tumor cell lines	1.41421	0.0207678
PTX3	cellular homeostasis	1.41421	0.0067995
PTX3	formation of cellular protrusions	1.41421	0.0274297
PTX3	invasion of cells	-1.41421	0.0451116
PTX3	migration of cells	2	0.00609761
DNASE1L3	cell movement	-2.13809	0.00522679
DNASE1L3	cell survival	-1.73205	0.00147147
DNASE1L3	chemotaxis of cells	-2	0.0252154
DNASE1L3	chemotaxis	-2	0.0277097
DNASE1L3	invasion of cells	-2.23607	0.0308147
DNASE1L3	migration of cells	-2.13809	0.00267345
DNASE1L3	proliferation of cells	-2.13201	0.003013
RBM47	apoptosis	1.73205	0.00398247
CXCL3	cell movement	2	0.00020776
CXCL3	cell proliferation of tumor cell lines	1.41421	0.0364669
CXCL3	cell survival	1.73205	0.0015194
CXCL3	chemotaxis of cells	2	1.09389e-07
CXCL3	chemotaxis	2	1.23179e-07
CXCL3	inflammatory response	2	5.05498e-07
CXCL3	migration of cells	2	0.000137082
CXCL3	organism death	-1.41421	0.0306271
CXCL3	proliferation of cells	2	0.0014727
CXCL5	apoptosis	-1.41421	1.12291e-08
CXCL5	cell movement	1.78885	8.40461e-12
CXCL5	cell movement of tumor cell lines	1.73205	0.0260352
CXCL5	cell proliferation of tumor cell lines	1.06904	2.15087e-08
CXCL5	cell survival	2	3.67753e-11
CXCL5	cellular infiltration	1.41421	0.00428507
CXCL5	chemotaxis of cells	1.66667	3.23281e-10
CXCL5	chemotaxis	1.66667	4.3081e-10
CXCL5	growth of vessel	1.73205	0.000428992
CXCL5	inflammatory response	1.38675	2.43885e-15
CXCL5	invasion of cells	1.38675	4.34701e-12
CXCL5	migration of cells	2.06474	1.39367e-11
CXCL5	organism death	-1.89737	2.37957e-05
PF4	chemotaxis of cells	1.41421	0.0419563
PF4	chemotaxis	1.41421	0.0442589
CXCL1	cell movement	1.06904	2.40106e-09
CXCL1	cell survival	2.33333	5.06917e-06
CXCL1	chemotaxis of cells	2.23607	2.44209e-05
CXCL1	chemotaxis	2.23607	2.81385e-05
CXCL1	inflammatory response	1.88982	2.35145e-08
CXCL1	invasion of cells	2.64575	8.84085e-07
CXCL1	migration of cells	1.38675	1.00891e-08
CXCL1	organism death	-2.82843	5.5753e-05
CPA3	cell death	-1.04257	0.00207281
CPA3	cell movement	-4.572	1.00395e-21
CPA3	cell proliferation of tumor cell lines	-1.09109	0.00113966
CPA3	cell survival	-3.83761	0.00105432
CPA3	cellular homeostasis	-1.69775	2.04153e-08
CPA3	chemotaxis of cells	-1.80739	3.9792e-10
CPA3	chemotaxis	-1.80739	6.52835e-10
CPA3	differentiation of cells	-2.23607	1.74356e-07
CPA3	generation of cells	-1.69775	1.9889e-08
CPA3	inflammatory response	-2.55841	2.52218e-16
CPA3	invasion of cells	-2.3094	0.00145851
CPA3	migration of cells	-4.48129	4.28311e-22
CPA3	organism death	3.65655	0.000104993
CPA3	organization of cytoplasm	-1.13389	0.00817463
CPA3	organization of cytoskeletion	-1.13389	0.00274496
CPA3	proliferation of cells	-1.10432	3.37324e-23
KIF15	apoptosis of tumore cell lines	-1.29099	2.85533e-05
KIF15	apoptosis	-1.70561	1.03992e-05
KIF15	cell proliferation of tumor cell lines	3.44124	3.54925e-06
KIF15	cell survival	2.67261	0.00051273
KIF15	organism death	-3.90007	3.64869e-06
KIF15	proliferation of cells	4.84934	1.92622e-06
CLEC3B	chemotaxis of cells	1.73205	0.0226319
CLEC3B	chemotaxis	1.73205	0.024891
FYCO1	apoptosis of tumore cell lines	1.13389	0.030323
GRIK3	organism death	1.41421	0.0306271
CAMK2N2	apoptosis of tumore cell lines	1.73205	0.0164344
HEYL	apoptosis of tumore cell lines	1.06749	1.22368e-09
HEYL	apoptosis	1.52753	1.60865e-18
HEYL	cell movement of tumor cell lines	1.1547	0.000971038
HEYL	cellular infiltration	2.82843	0.00170522
HEYL	migration of tumor cell lines	1.26491	0.00566411
HEYL	proliferation of cells	-1.04407	9.58026e-23
RFC4	apoptosis of tumore cell lines	-1.09109	8.19939e-07
RFC4	apoptosis	-1.62221	4.28474e-08
RFC4	cell movement	1.88982	0.025942
RFC4	cell proliferation of tumor cell lines	3.96177	6.60176e-06
RFC4	cell survival	3.1305	8.88465e-05
RFC4	organism death	-4.79583	1.31009e-05
RFC4	proliferation of cells	5.33745	1.70689e-06
SLC9B2	apoptosis	1.34164	0.0349247
CDC25A	apoptosis of tumore cell lines	-1.60591	5.37269e-07
CDC25A	apoptosis	-1.51186	7.35651e-09
CDC25A	cell proliferation of tumor cell lines	3.15296	8.25688e-05
CDC25A	cell survival	3	6.39446e-05
CDC25A	organism death	-3.63803	2.34745e-05
CDC25A	proliferation of cells	3.53553	1.33487e-08
SCRG1	apoptosis	2.84019	0.0158845
SCRG1	cell proliferation of tumor cell lines	1.94145	0.00813017
SCRG1	organism death	3.5	2.21666e-05
SCRG1	proliferation of cells	1.96396	0.000530404
HAND2	apoptosis of tumore cell lines	1.37249	0.00783719
HAND2	apoptosis	1.67506	6.33341e-10
HAND2	cell movement	-2.26779	5.30189e-20
HAND2	cell survival	-2.28748	0.0125173
HAND2	chemotaxis	-1.29099	0.000832347
HAND2	migration of cells	-1.69156	4.82132e-17
HAND2	organism death	4.71728	4.75459e-22
MAD2L1	apoptosis of tumore cell lines	-1.56893	3.7093e-05
MAD2L1	apoptosis	-1.18322	0.00108579
MAD2L1	cell proliferation of tumor cell lines	4.27099	6.80693e-07
MAD2L1	cell survival	2.68328	0.0428856
MAD2L1	organism death	-4.01663	1.21657e-05
MAD2L1	proliferation of cells	4.81354	1.14706e-05
GUCY1A1	apoptosis	1.63785	4.29602e-39
GUCY1A1	cell movement	-1.46603	2.34187e-65
GUCY1A1	cell proliferation of tumor cell lines	1.17485	4.62396e-16
GUCY1A1	cell survival	-2.50185	1.68115e-10
GUCY1A1	cellular infiltration	2.06474	0.000494294
GUCY1A1	chemotaxis	-1.06749	1.89887e-16
GUCY1A1	differentiation of cells	-2.35666	3.42924e-09
GUCY1A1	formation of cellular protrusions	-2.55841	0.000423613
GUCY1A1	formation of plasma membrane projections	-1.50756	0.000619034
GUCY1A1	generation of cells	-2.10042	2.05982e-09
GUCY1A1	growth of vessel	-1.14708	1.19178e-11
GUCY1A1	inflammatory response	-1.32424	6.94858e-26
GUCY1A1	migration of cells	-1.20408	9.51558e-62
GUCY1A1	organism death	4.6471	9.60104e-40
GUCY1A1	organization of cytoplasm	-2.26301	0.000285139
GUCY1A1	organization of cytoskeletion	-2.26301	2.6444e-05
HPGD	proliferation of cells	-1.13389	0.00620847
ASB5	chemotaxis of cells	-1.88982	0.0155539
ASB5	chemotaxis	-1.88982	0.0179897
ASB5	inflammatory response	-1.41421	0.0141769
ASB5	organism death	4.31455	6.45854e-06
ABCE1	apoptosis of tumore cell lines	-2.44949	0.0119323
EDIL3	apoptosis	1.24517	1.40782e-18
EDIL3	cell movement	-2.25417	8.64821e-31
EDIL3	cell survival	-2.68877	5.8049e-09
EDIL3	cellular infiltration	2.88675	0.000203566
EDIL3	chemotaxis of cells	-1.73205	2.47903e-13
EDIL3	chemotaxis	-1.73205	1.10649e-13
EDIL3	differentiation of cells	-2.33487	2.03353e-05
EDIL3	growth of vessel	-2.13809	2.73289e-10
EDIL3	inflammatory response	-1.91485	2.22421e-12
EDIL3	invasion of cells	-1.28571	1.42081e-18
EDIL3	migration of cells	-2.04265	2.9366e-31
EDIL3	organism death	2.52357	2.95417e-16
EDIL3	organization of cytoskeletion	-2.33333	0.0282035
EDIL3	proliferation of cells	-2.15178	8.20853e-22
RNF180	apoptosis of tumore cell lines	1.27	1.42995e-08
RNF180	apoptosis	1.53284	1.14804e-15
RNF180	cell survival	-1.48324	0.000154949
RNF180	differentiation of cells	-2	1.26755e-05
RNF180	formation of cellular protrusions	-2.11058	0.00123456
RNF180	formation of plasma membrane projections	-1.63299	0.000162356
RNF180	generation of cells	-1.13389	1.27101e-05
RNF180	organism death	3.27327	1.49195e-14
RNF180	organization of cytoplasm	-2.67261	0.0147467
RNF180	organization of cytoskeletion	-2.67261	0.00673177
F2RL2	cellular infiltration	1.41421	0.012879
F2RL2	chemotaxis of cells	1.41421	0.0419488
F2RL2	chemotaxis	1.41421	0.044251
F2RL2	proliferation of cells	2.44949	0.0143691
ANKRD33B	apoptosis	1.17954	1.80043e-10
ANKRD33B	cell death	-1.29987	8.75828e-07
ANKRD33B	cell movement	-2.93987	5.06964e-18
ANKRD33B	cell movement of tumor cell lines	-1.41421	0.000312115
ANKRD33B	cell proliferation of tumor cell lines	-2.04265	1.24005e-05
ANKRD33B	cell survival	-3.65655	1.34142e-05
ANKRD33B	cellular homeostasis	-2.5	1.97324e-07
ANKRD33B	cellular infiltration	1.38675	7.99127e-09
ANKRD33B	chemotaxis of cells	-1.73205	3.79097e-07
ANKRD33B	chemotaxis	-1.73205	9.45417e-08
ANKRD33B	differentiation of cells	-2.04265	1.06422e-14
ANKRD33B	formation of cellular protrusions	-1.41421	0.00107019
ANKRD33B	generation of cells	-1.70561	5.11207e-13
ANKRD33B	growth of vessel	-2	0.00579521
ANKRD33B	inflammatory response	-3.5	4.70968e-07
ANKRD33B	invasion of cells	-1.29099	2.33372e-05
ANKRD33B	migration of cells	-2.38048	1.57589e-17
ANKRD33B	migration of tumor cell lines	-1.63299	0.00509426
ANKRD33B	organism death	2.98481	0.00162368
ANKRD33B	organization of cytoplasm	-2.11058	2.19721e-05
ANKRD33B	organization of cytoskeletion	-2.11058	4.7719e-06
ANKRD33B	proliferation of cells	-3.34894	9.61841e-16
ESM1	apoptosis of tumore cell lines	-1.41421	0.0117714
ESM1	cell death	-1.41421	0.0166871
ESM1	cell movement of tumor cell lines	1.41421	0.0010567
ESM1	differentiation of cells	1.41421	0.00658708
ESM1	migration of tumor cell lines	1.41421	0.000754442
ESM1	proliferation of cells	1.73205	0.00752001
CARTPT	organism death	2.23607	0.00269238
EBF1	apoptosis of tumore cell lines	1.94666	8.65901e-09
EBF1	apoptosis	1.17851	4.0844e-16
EBF1	cell movement	-2.13767	2.84727e-29
EBF1	cell survival	-1.15079	4.15258e-07
EBF1	cellular homeostasis	-1.50756	0.0409238
EBF1	cellular infiltration	1.88982	0.00193844
EBF1	chemotaxis of cells	-2.13809	6.05282e-06
EBF1	chemotaxis	-2.13809	2.03016e-06
EBF1	differentiation of cells	-1.14708	6.63553e-07
EBF1	formation of cellular protrusions	-2.33333	1.5555e-05
EBF1	formation of plasma membrane projections	-1.34164	0.000249354
EBF1	generation of cells	-1.21268	1.2448e-09
EBF1	growth of vessel	-2.11058	3.56335e-10
EBF1	inflammatory response	-2.13809	5.53825e-05
EBF1	invasion of cells	-3.02372	3.14565e-11
EBF1	migration of cells	-1.9897	3.31414e-26
EBF1	organism death	2.59808	2.3334e-12
EBF1	proliferation of cells	-1.68655	5.58754e-19
TERT	organism death	-1.41421	0.044374
TERT	proliferation of cells	1.73205	0.0465175
CSF2	cell movement	2.35702	5.267e-10
CSF2	cell proliferation of tumor cell lines	1.94145	2.47111e-09
CSF2	cell survival	1.73205	6.21694e-07
CSF2	cellular homeostasis	1.73205	0.0178579
CSF2	chemotaxis of cells	2.64575	9.05418e-07
CSF2	chemotaxis	2.64575	1.1031e-06
CSF2	generation of cells	1.73205	0.0374283
CSF2	growth of tumor	1.73205	0.0152376
CSF2	growth of vessel	1.73205	0.000294775
CSF2	inflammatory response	3	1.55302e-10
CSF2	invasion of cells	3.16228	6.46839e-09
CSF2	migration of cells	2.66789	1.08909e-09
CSF2	organism death	-1.13389	0.00587884
LEAP2	formation of cellular protrusions	-2.23607	0.0087723
LEAP2	generation of cells	-1.63299	0.00230139
LEAP2	invasion of cells	-2.12132	0.00228249
LEAP2	organism death	1.21268	6.62513e-06
PTTG1	cell proliferation of tumor cell lines	3.40168	0.00103597
PTTG1	cell survival	1.88982	0.000164319
PTTG1	organism death	-3.41121	0.0201428
PTTG1	proliferation of cells	4.04145	0.00507179
TAGAP	cell death	-2.08514	1.13266e-20
TAGAP	cell movement	-5.00782	1.93509e-60
TAGAP	cell proliferation of tumor cell lines	-1.96946	3.09998e-07
TAGAP	cell survival	-5.05964	2.23962e-22
TAGAP	cellular homeostasis	-2.56556	2.83636e-35
TAGAP	chemotaxis of cells	-1.71499	1.75804e-17
TAGAP	chemotaxis	-1.71499	1.61933e-18
TAGAP	differentiation of cells	-5	2.2677e-27
TAGAP	formation of cellular protrusions	-3.35659	0.00164248
TAGAP	generation of cells	-3.04642	1.26768e-26
TAGAP	inflammatory response	-1.9868	1.30092e-27
TAGAP	invasion of cells	-2.04265	2.6005e-05
TAGAP	migration of cells	-5.45831	2.71119e-61
TAGAP	migration of tumor cell lines	-1.88562	0.000404327
TAGAP	organism death	3.90563	2.5327e-07
TAGAP	organization of cytoplasm	-2.74563	1.59499e-07
TAGAP	organization of cytoskeletion	-2.74563	4.08415e-09
TAGAP	proliferation of cells	-2.06667	4.41488e-53
COL1A2	chemotaxis of cells	1.56893	1.47371e-08
COL1A2	chemotaxis	1.4	8.83038e-09
COL1A2	formation of plasma membrane projections	-1.13389	0.00120749
COL1A2	generation of cells	-1.62221	3.79463e-08
COL1A2	migration of tumor cell lines	1.1767	1.12551e-06
COL1A2	organism death	1.14416	1.11538e-25
SOX17	invasion of cells	-1.34164	0.00270728
SOX17	proliferation of cells	-1.60357	0.000269269
SUN3	chemotaxis of cells	-1.41421	0.0463343
SUN3	chemotaxis	-1.41421	0.0488601
BAALC	cell survival	-2	0.00543224
BAALC	organism death	2.12132	0.000177021
BAALC	proliferation of cells	-2.11058	0.000486958
CTHRC1	cell movement	1.06134	9.42602e-44
CTHRC1	differentiation of cells	-1.50756	6.82603e-08
CTHRC1	formation of cellular protrusions	-1.38675	0.0146184
CTHRC1	formation of plasma membrane projections	-1.63299	0.00525526
CTHRC1	migration of cells	1.09322	5.10311e-42
CTHRC1	organism death	1.06341	2.94995e-23
CTHRC1	proliferation of cells	1.30801	2.31492e-35
DCAF13	cell death	-1.06904	0.0257904
DCSTAMP	differentiation of cells	-1.34164	7.40911e-06
PDP1	cell survival	1.41421	0.0325568
MAMDC2	apoptosis	2.33333	0.00141846
MAMDC2	cell movement	-2.83235	4.54138e-08
MAMDC2	chemotaxis of cells	-2.3094	0.000182664
MAMDC2	chemotaxis	-2.3094	0.000239577
MAMDC2	growth of vessel	-2	0.00910023
MAMDC2	inflammatory response	-1.1547	4.74843e-05
MAMDC2	migration of cells	-2.84605	3.28806e-07
MAMDC2	organism death	6.48745	6.21046e-15
SVEP1	apoptosis	1.21268	3.92895e-08
SVEP1	cell death	1.66667	0.000269752
SVEP1	cellular infiltration	1.73205	0.00504037
SVEP1	chemotaxis of cells	-1.41421	0.0276289
SVEP1	chemotaxis	-1.41421	0.0297988
SVEP1	generation of cells	-2.23607	0.00386686
SVEP1	invasion of cells	-1.34164	6.37871e-05
SVEP1	organism death	1.41421	0.00454531
NCF1C	cell death	-1.51097	8.22228e-15
NCF1C	cell movement	-4.69486	1.68307e-31
NCF1C	cell proliferation of tumor cell lines	-1.67126	0.0246688
NCF1C	cell survival	-2.35907	1.17022e-10
NCF1C	cellular homeostasis	-3.16228	8.30559e-25
NCF1C	chemotaxis of cells	-3.15296	5.16622e-09
NCF1C	chemotaxis	-3.15296	1.71646e-09
NCF1C	differentiation of cells	-4.74342	1.22469e-19
NCF1C	generation of cells	-3.12358	4.72619e-18
NCF1C	inflammatory response	-3.18198	6.06857e-18
NCF1C	migration of cells	-5.23249	5.17886e-34
NCF1C	organism death	2.40098	0.00148804
NCF1C	organization of cytoplasm	-1.94145	0.00035799
NCF1C	organization of cytoskeletion	-1.94145	6.88545e-05
NCF1C	proliferation of cells	-3.02896	1.29156e-31
VEGFD	organism death	-1.41421	0.0306242
ZNF367	apoptosis of tumore cell lines	-1.26491	0.000529493
ZNF367	apoptosis	-1.60357	0.00240218
ZNF367	cell proliferation of tumor cell lines	2.11058	0.00124903
ZNF367	cell survival	3.16228	0.000468611
ZNF367	organism death	-2.49615	3.23154e-05
ZNF367	proliferation of cells	2.23607	3.56596e-05
AQP7	invasion of cells	-1.41421	0.0100486
AQP7	proliferation of cells	-2.12132	0.00612979
MELK	apoptosis of tumore cell lines	-1.06066	9.62924e-11
MELK	apoptosis	-1.63978	6.25023e-11
MELK	cell proliferation of tumor cell lines	4.49013	1.53299e-08
MELK	cell survival	4.15761	6.02826e-07
MELK	organism death	-5.01377	2.65252e-07
MELK	proliferation of cells	6.0678	9.87507e-12
LRFN5	apoptosis of tumore cell lines	1.13389	0.0150479
LRFN5	growth of vessel	-1.73205	0.00141524
LRFN5	inflammatory response	-2	0.00039178
LRFN5	proliferation of cells	-1.5	0.00113616
CFL2	cell movement	-2.66789	0.000552302
CFL2	formation of cellular protrusions	-2	0.00647605
CFL2	formation of plasma membrane projections	-1.73205	0.00318725
CFL2	inflammatory response	-2	0.0160311
CFL2	migration of cells	-3.20713	0.0043785
CFL2	organism death	2.5	3.86681e-05
CFL2	organization of cytoskeletion	-2	0.0483373
ZCCHC24	apoptosis	2.04265	0.00329947
ZCCHC24	cell proliferation of tumor cell lines	1.14708	0.00129032
ZCCHC24	organism death	2.9824	0.000364394
FOLR2	apoptosis of tumore cell lines	-1.02899	5.88334e-05
FOLR2	apoptosis	-1.05337	5.30491e-13
FOLR2	cell death	-1.44338	7.50504e-10
FOLR2	cell movement	-4.08138	1.90496e-37
FOLR2	cell movement of tumor cell lines	-2.66789	5.47493e-05
FOLR2	cell survival	-4.22577	4.4842e-05
FOLR2	cellular homeostasis	-2.26779	3.66553e-11
FOLR2	chemotaxis of cells	-2.52357	2.46914e-10
FOLR2	chemotaxis	-2.52357	8.60836e-11
FOLR2	differentiation of cells	-4.0032	9.00988e-14
FOLR2	formation of cellular protrusions	-3.05085	0.000324235
FOLR2	formation of plasma membrane projections	-1.88982	0.0058684
FOLR2	generation of cells	-2.47487	1.22979e-13
FOLR2	growth of tumor	-1.1547	0.000794216
FOLR2	inflammatory response	-3.08697	3.16157e-17
FOLR2	migration of cells	-4.2339	8.95877e-40
FOLR2	migration of tumor cell lines	-2.67261	0.000318725
FOLR2	organism death	3.77297	0.00251599
FOLR2	organization of cytoplasm	-2.66789	1.80196e-07
FOLR2	organization of cytoskeletion	-2.66789	5.18382e-08
FOLR2	proliferation of cells	-2.39586	3.37523e-27
SKA3	cell proliferation of tumor cell lines	1.66667	0.00469865
SKA3	cell survival	2.7136	0.000142355
SKA3	proliferation of cells	2.32379	0.00953574
DDIAS	apoptosis of tumore cell lines	-1.06904	4.93133e-06
DDIAS	cell movement	1.41421	0.0295193
DDIAS	cell proliferation of tumor cell lines	3.20713	9.66686e-05
DDIAS	cell survival	2.11058	0.00463874
DDIAS	organism death	-4.3589	9.21598e-09
DDIAS	proliferation of cells	4.26401	0.000125176
PKNOX2	cell movement	-1.04257	8.97081e-05
PKNOX2	chemotaxis of cells	-1.63299	0.000206076
PKNOX2	chemotaxis	-1.63299	0.000251654
PKNOX2	inflammatory response	-1.89737	2.24008e-05
PKNOX2	invasion of cells	-1.34164	0.0414109
PKNOX2	organism death	3.29983	2.35394e-05
PKNOX2	proliferation of cells	-2.55604	0.00011596
NGB	organism death	2.23607	0.00593728
VSTM4	apoptosis of tumore cell lines	1.05409	8.1323e-15
VSTM4	apoptosis	1.63485	3.4184e-25
VSTM4	cell survival	-1.78017	7.94426e-07
VSTM4	cellular infiltration	2.3094	0.00529346
VSTM4	differentiation of cells	-2.16025	1.58695e-07
VSTM4	formation of cellular protrusions	-3.05085	0.0020051
VSTM4	formation of plasma membrane projections	-2.64575	0.000857019
VSTM4	generation of cells	-2.40098	1.86103e-07
VSTM4	organism death	2.29175	1.43734e-27
VSTM4	organization of cytoplasm	-2.5	0.00606889
VSTM4	organization of cytoskeletion	-2.5	0.00174683
QSOX2	cell survival	1.73205	0.0324296
TMEM52B	cell death	-1.29099	0.0110497
TMEM52B	cell survival	-1.78885	1.24037e-06
TMEM52B	chemotaxis of cells	-1.34164	3.37234e-05
TMEM52B	chemotaxis	-1.34164	4.32721e-05
TMEM52B	differentiation of cells	-1.89737	0.0061358
TMEM52B	generation of cells	1.88982	0.00256494
TMEM52B	organism death	1.78885	4.65702e-07
TMEM52B	proliferation of cells	1.1547	4.82934e-11
STOX1	generation of cells	-1.41421	0.0286495
JCAD	apoptosis of tumore cell lines	1.34715	4.09357e-16
JCAD	apoptosis	2.02545	6.94723e-36
JCAD	cell death	1.0681	0.0013647
JCAD	cellular infiltration	2.5	0.000471886
JCAD	differentiation of cells	-2.06041	3.29548e-09
JCAD	formation of cellular protrusions	-1.96396	6.97494e-06
JCAD	formation of plasma membrane projections	-2.52982	2.57007e-05
JCAD	generation of cells	-1.7693	5.15405e-11
JCAD	growth of vessel	-1.41421	1.00812e-12
JCAD	invasion of cells	-1.03923	2.48774e-23
JCAD	organism death	2.68538	5.04572e-31
JCAD	organization of cytoplasm	-1.21854	2.08736e-05
JCAD	organization of cytoskeletion	-1.21854	1.62044e-06
SALL2	apoptosis of tumore cell lines	1.80839	0.000197392
SALL2	apoptosis	2.32495	1.47917e-09
SALL2	cell movement	-2.56556	7.87818e-13
SALL2	differentiation of cells	-2.23607	0.0038983
SALL2	generation of cells	-1.06904	0.0302957
SALL2	migration of cells	-2.60473	5.5788e-13
SALL2	organism death	3.5151	3.0691e-14
E2F7	apoptosis	-1.66667	0.000159466
E2F7	cell proliferation of tumor cell lines	2.44949	0.0115083
E2F7	cell survival	2.23607	0.0284842
E2F7	organism death	-3.16228	4.14564e-06
E2F7	proliferation of cells	3.05085	0.000172908
CLMN	differentiation of cells	-1.41421	0.0319367
CLMN	generation of cells	-1.41421	0.0240268
PDZRN4	apoptosis	2.41106	2.43398e-10
PDZRN4	cell movement	-3.71864	2.67786e-19
PDZRN4	cell survival	-3.27965	0.00377588
PDZRN4	chemotaxis of cells	-1.94145	0.00187741
PDZRN4	chemotaxis	-2.3094	0.00113937
PDZRN4	migration of cells	-3.21455	8.77442e-19
PDZRN4	organism death	6.18417	4.23505e-21
TAF1D	apoptosis of tumore cell lines	-1.34164	0.039989
AMOTL1	apoptosis	1.51988	2.49301e-33
AMOTL1	cell movement	-1.61245	5.78408e-66
AMOTL1	cell proliferation of tumor cell lines	1.02899	8.33811e-17
AMOTL1	cell survival	-2.11695	1.43046e-10
AMOTL1	cellular infiltration	3.15296	0.00159873
AMOTL1	chemotaxis of cells	-1.23443	3.24696e-13
AMOTL1	chemotaxis	-1.40556	2.93901e-13
AMOTL1	differentiation of cells	-2.39377	1.72419e-08
AMOTL1	formation of cellular protrusions	-3.26599	2.66103e-06
AMOTL1	formation of plasma membrane projections	-2.88675	3.23639e-05
AMOTL1	generation of cells	-2.06419	1.25392e-08
AMOTL1	growth of vessel	-1.34164	5.68377e-13
AMOTL1	inflammatory response	-1.36083	5.59665e-16
AMOTL1	invasion of cells	-1.066	6.93079e-27
AMOTL1	migration of cells	-1.3362	1.63001e-65
AMOTL1	organism death	5.09201	3.13609e-35
AMOTL1	organization of cytoplasm	-2.59554	9.52687e-06
AMOTL1	organization of cytoskeletion	-2.59554	6.48479e-07
GPR176	cell survival	-1.30931	5.28263e-10
GPR176	cellular infiltration	2.18282	3.41627e-05
GPR176	differentiation of cells	-2.32379	4.73144e-12
GPR176	formation of cellular protrusions	-1.60591	4.80963e-05
GPR176	formation of plasma membrane projections	-1.66667	0.00074632
JAM3	apoptosis	1.24808	8.58702e-30
JAM3	cell movement	-1.51988	9.41457e-56
JAM3	cell survival	-1.44399	1.13142e-09
JAM3	cellular infiltration	2.32379	0.00278451
JAM3	differentiation of cells	-1.78569	8.46145e-07
JAM3	formation of cellular protrusions	-2.18282	0.00019351
JAM3	formation of plasma membrane projections	-1.89737	8.98517e-05
JAM3	generation of cells	-1.71791	5.45531e-07
JAM3	growth of vessel	-1.34164	4.13182e-13
JAM3	inflammatory response	-1.41421	3.26956e-14
JAM3	migration of cells	-1.37361	1.66072e-53
JAM3	organism death	3.17377	1.46634e-34
JAM3	organization of cytoskeletion	-1.22474	0.000802352
NOLC1	apoptosis of tumore cell lines	-2.12132	0.0120474
NOLC1	cell survival	2.12132	0.0344277
NOLC1	differentiation of cells	1.73205	0.016466
NOLC1	proliferation of cells	2.9824	0.00118152
CCT2	cell movement of tumor cell lines	1.41421	0.0117605
CCT2	cell proliferation of tumor cell lines	1.41421	0.0322582
CCT2	migration of tumor cell lines	1.41421	0.00849611
CCT2	proliferation of cells	2.23607	0.0179389
CLMP	apoptosis	1.52499	4.69525e-31
CLMP	cell survival	-1.60591	2.13517e-08
CLMP	cellular infiltration	2.88675	0.00308492
CLMP	differentiation of cells	-2.14286	2.73224e-09
CLMP	formation of cellular protrusions	-2.18282	0.000141528
CLMP	formation of plasma membrane projections	-1.89737	7.65954e-05
CLMP	generation of cells	-1.66667	2.45711e-06
CLMP	growth of vessel	-1.29099	1.51872e-10
CLMP	inflammatory response	-1.23443	7.03815e-15
CLMP	organism death	2.84177	6.02027e-29
CLMP	organization of cytoplasm	-1.78885	0.00302918
CLMP	organization of cytoskeletion	-1.78885	0.000770402
SCN3B	generation of cells	-1.41421	0.0429511
SCN3B	organism death	1.73205	0.0178467
TMEM100	cell movement	-1.60591	1.76787e-06
TMEM100	migration of cells	-1.41421	1.09592e-06
TMEM100	organism death	3.05085	0.00253488
APBB1	apoptosis of tumore cell lines	1.06904	0.0186852
APBB1	apoptosis	1.34715	6.26776e-05
APBB1	cell movement	-2.04124	6.65605e-05
APBB1	growth of tumor	-1.34164	0.0151643
APBB1	migration of cells	-1.87663	9.6467e-05
APBB1	organism death	3.15296	0.000436564
APBB1	proliferation of cells	-1.61645	0.0001173
ILK	invasion of cells	-1.63299	0.0101036
TUB	cell proliferation of tumor cell lines	1.42694	4.12296e-10
TUB	cell survival	-2.06559	6.75276e-05
TUB	differentiation of cells	-2.40098	0.000668014
TUB	formation of cellular protrusions	-3.05085	0.00565693
TUB	formation of plasma membrane projections	-2.12132	0.000223173
TUB	organism death	3.77964	3.59151e-25
TUB	organization of cytoskeletion	-2.13809	0.048383
RIC3	cell movement	-1.5	0.00496241
RIC3	cell survival	-2.52982	0.0393369
RIC3	chemotaxis of cells	-2	0.040836
RIC3	chemotaxis	-2	0.0446936
RIC3	growth of vessel	-1.73205	0.00364791
RIC3	inflammatory response	-1.34164	0.0412883
RIC3	migration of cells	-1.29099	0.00152391
RIC3	organism death	3.63803	7.82363e-07
PLD4	cell movement	-1.78885	2.54494e-09
PLD4	cell survival	-1.88982	0.00314951
PLD4	differentiation of cells	-1.34164	0.00908733
PLD4	migration of cells	-1.88562	2.24512e-09
CENPN	apoptosis of tumore cell lines	-1.51186	2.77826e-07
CENPN	apoptosis	-1.71791	1.35577e-08
CENPN	cell movement	1.50756	0.0308264
CENPN	cell proliferation of tumor cell lines	4.04145	5.18039e-05
CENPN	cell survival	3.67423	0.000288055
CENPN	migration of cells	1.26491	0.0447487
CENPN	organism death	-4.42635	8.2463e-05
CENPN	proliferation of cells	5.01303	0.0001178
MFAP4	apoptosis of tumore cell lines	1.25357	2.08784e-10
MFAP4	apoptosis	1.95815	2.57172e-24
MFAP4	cell movement	-2.88045	5.56293e-38
MFAP4	cell survival	-3.15296	8.41924e-06
MFAP4	chemotaxis of cells	-2.82843	2.04393e-12
MFAP4	chemotaxis	-3.05329	1.26134e-12
MFAP4	differentiation of cells	-1.98248	4.01448e-06
MFAP4	generation of cells	-1.67126	0.00393589
MFAP4	growth of vessel	-1.26491	0.0002864
MFAP4	inflammatory response	-2.77746	1.87227e-15
MFAP4	invasion of cells	-1.31306	6.5262e-19
MFAP4	migration of cells	-2.57863	8.54728e-36
MFAP4	organism death	5.92654	1.7759e-26
MFAP4	proliferation of cells	-1.6641	9.93843e-35
PRKCB	cell death	-1.11631	4.66835e-16
PRKCB	cell movement	-6.32522	1.53782e-37
PRKCB	cell proliferation of tumor cell lines	-2.89747	5.44586e-05
PRKCB	cell survival	-4.81699	2.79904e-13
PRKCB	cellular homeostasis	-2.26274	8.31836e-27
PRKCB	chemotaxis of cells	-3.54475	9.67467e-11
PRKCB	chemotaxis	-3.54475	3.86543e-11
PRKCB	differentiation of cells	-4.42326	1.90083e-18
PRKCB	generation of cells	-2.59248	4.16569e-20
PRKCB	growth of tumor	-1.38675	0.000572745
PRKCB	inflammatory response	-4.38178	3.81863e-13
PRKCB	migration of cells	-6.37905	1.33489e-37
PRKCB	migration of tumor cell lines	-2.11058	0.0153506
PRKCB	organism death	3.24443	0.00420557
PRKCB	organization of cytoplasm	-2	0.000223789
PRKCB	organization of cytoskeletion	-2	5.47698e-05
PRKCB	proliferation of cells	-3.21137	1.69946e-40
MCM7	apoptosis	-2.9824	0.0001568
MCM7	cell proliferation of tumor cell lines	2.84019	3.90094e-07
MCM7	cell survival	1.66667	0.00829274
MCM7	organism death	-3.5	5.5526e-07
MCM7	proliferation of cells	3.27327	5.1102e-07
CLEC4D	apoptosis	-1.14708	1.75001e-05
CLEC4D	cell survival	-1.50756	0.000251926
CLEC4D	proliferation of cells	-1.1767	8.04598e-07
MMP10	cell movement	1.63299	1.8762e-05
MMP10	cell proliferation of tumor cell lines	1.41421	0.0152266
MMP10	inflammatory response	1.73205	0.000613841
MMP10	invasion of cells	2	2.22069e-05
MMP10	migration of cells	2.23607	0.000257666
ZNF667-AS1	apoptosis of tumore cell lines	1.75562	9.0637e-11
ZNF667-AS1	apoptosis	1.84895	1.10176e-16
ZNF667-AS1	cell survival	-1.19208	2.71033e-05
ZNF667-AS1	chemotaxis of cells	-1.14708	0.000207015
ZNF667-AS1	chemotaxis	-1.14708	0.000129078
ZNF667-AS1	differentiation of cells	-1.52128	7.86148e-06
ZNF667-AS1	formation of cellular protrusions	-1.50756	0.00645441
ZNF667-AS1	formation of plasma membrane projections	-1.13389	0.00284577
ZNF667-AS1	growth of vessel	-1.66667	0.000116742
ZNF667-AS1	organism death	2.83037	7.96558e-17
ZNF667-AS1	organization of cytoskeletion	-1.50756	0.0414492
C16orf45	apoptosis of tumore cell lines	2.10042	3.94077e-07
C16orf45	apoptosis	2.52982	6.14763e-11
C16orf45	differentiation of cells	-2.11695	0.000288163
C16orf45	generation of cells	-1.34164	0.0166649
C16orf45	organism death	1.09952	1.09207e-13
YPEL4	apoptosis	1.1547	0.0058217
YPEL4	cell movement	1.80739	0.000259947
YPEL4	cell proliferation of tumor cell lines	1.1547	0.00204473
YPEL4	cell survival	-1.41421	0.00268418
YPEL4	generation of cells	2	0.00275686
YPEL4	migration of cells	1.80739	0.000255547
YPEL4	proliferation of cells	1.14708	0.00112106
RBPMS2	apoptosis of tumore cell lines	1.71791	0.0372998
RBPMS2	apoptosis	2.53995	3.76146e-13
RBPMS2	cell movement	-2.76172	1.3626e-23
RBPMS2	cell survival	-3.39411	0.000124352
RBPMS2	chemotaxis of cells	-1.87663	6.9945e-08
RBPMS2	chemotaxis	-1.87663	3.61148e-08
RBPMS2	generation of cells	-1.34164	0.00792869
RBPMS2	growth of vessel	-1.89737	1.05559e-06
RBPMS2	inflammatory response	-1.34715	2.60142e-07
RBPMS2	invasion of cells	-1.76141	1.83021e-09
RBPMS2	migration of cells	-2.41684	7.32773e-21
RBPMS2	organism death	5.38133	7.13388e-23
GLYATL1	cell death	1.41421	0.0357732
PLK1	apoptosis of tumore cell lines	-1.61645	2.1842e-08
PLK1	apoptosis	-2.4797	3.86022e-10
PLK1	cell proliferation of tumor cell lines	3.77297	4.12829e-10
PLK1	cell survival	2.78543	1.61799e-07
PLK1	organism death	-5.3033	2.16943e-08
PLK1	proliferation of cells	5.59812	6.1206e-12
MS4A7	cell death	-1.54604	7.02975e-14
MS4A7	cell movement	-2.90641	4.0733e-69
MS4A7	cell movement of tumor cell lines	-1.09545	5.6374e-10
MS4A7	cell proliferation of tumor cell lines	-1.61245	4.02694e-05
MS4A7	cell survival	-3.44444	4.04443e-15
MS4A7	cellular homeostasis	-1.51097	8.3319e-21
MS4A7	chemotaxis of cells	-1.66667	2.06636e-19
MS4A7	chemotaxis	-1.66667	1.20002e-19
MS4A7	differentiation of cells	-3.556	2.51503e-20
MS4A7	formation of cellular protrusions	-3.57771	5.44229e-05
MS4A7	formation of plasma membrane projections	-2.33333	0.00513178
MS4A7	generation of cells	-2.06041	4.78534e-22
MS4A7	growth of tumor	-1.52753	2.27804e-07
MS4A7	inflammatory response	-1.21356	1.90927e-27
MS4A7	migration of cells	-2.98231	4.21834e-69
MS4A7	migration of tumor cell lines	-2.13201	1.52137e-05
MS4A7	organism death	4	9.31701e-07
MS4A7	organization of cytoplasm	-2.50185	1.25229e-07
MS4A7	organization of cytoskeletion	-2.50185	3.9693e-09
MS4A7	proliferation of cells	-1.64061	1.18595e-40
MAP1A	apoptosis	2.77143	6.31415e-25
MAP1A	cell survival	-1.7669	2.20139e-07
MAP1A	differentiation of cells	-3.08607	9.21805e-05
MAP1A	formation of cellular protrusions	-2.84019	0.016364
MAP1A	formation of plasma membrane projections	-2.52982	0.00161806
MAP1A	generation of cells	-2.05798	5.34344e-05
MAP1A	growth of vessel	-1.14708	9.7928e-12
MAP1A	organism death	3.73705	2.60021e-32
MAP1A	organization of cytoskeletion	-3.27327	0.0269942
MEI1	cell death	-1.52128	8.13593e-13
MEI1	cell movement	-2.89747	2.11152e-14
MEI1	cell survival	-2.18282	0.00181651
MEI1	cellular homeostasis	-2.35339	8.20815e-20
MEI1	differentiation of cells	-3.57771	3.51525e-12
MEI1	generation of cells	-2.4004	1.34483e-12
MEI1	inflammatory response	-1.41421	0.00465041
MEI1	migration of cells	-3.20247	6.63136e-15
MEI1	organization of cytoskeletion	-1.13389	0.031997
MEI1	proliferation of cells	-1.72189	2.63678e-13
B4GALNT2	organism death	2.44949	0.0343661
PRRX2	cell movement	2.08167	2.29138e-09
PRRX2	cell proliferation of tumor cell lines	1.78885	0.010373
PRRX2	invasion of cells	1.5	1.58432e-06
PRRX2	migration of cells	2.05798	1.59184e-08
PRRX2	organism death	-2.88675	4.91074e-08
PRRX2	proliferation of cells	2.49615	4.08866e-10
IGF2	cell movement	2.13719	1.31476e-11
IGF2	cell proliferation of tumor cell lines	1.22474	2.70425e-05
IGF2	invasion of cells	1.04257	1.15012e-12
IGF2	migration of cells	2.46598	7.39745e-12
IGF2	proliferation of cells	1.0435	4.55394e-10
DPEP2	apoptosis	-1.10554	1.84425e-18
DPEP2	cell death	-1.778	4.14687e-13
DPEP2	cell movement	-2.90549	5.68521e-42
DPEP2	cell proliferation of tumor cell lines	-1.58114	0.00395216
DPEP2	cell survival	-2.88457	8.62203e-10
DPEP2	cellular homeostasis	-2.46598	8.43721e-18
DPEP2	chemotaxis of cells	-2.11695	6.10162e-19
DPEP2	chemotaxis	-2.11695	2.45215e-19
DPEP2	differentiation of cells	-3.1305	1.54767e-16
DPEP2	generation of cells	-2.05798	5.94731e-15
DPEP2	inflammatory response	-1.7693	3.1006e-28
DPEP2	invasion of cells	-1.52753	0.00378399
DPEP2	migration of cells	-3.30938	5.40956e-43
DPEP2	organism death	2.77746	0.000184549
DPEP2	organization of cytoplasm	-1.73205	0.000831331
DPEP2	organization of cytoskeletion	-1.73205	0.000242261
DPEP2	proliferation of cells	-1.72039	2.68532e-28
FAM129C	cell survival	-1.63299	0.0147748
FAM129C	generation of cells	-1.41421	0.0298768
CDT1	apoptosis	-1.89737	7.87458e-07
CDT1	cell proliferation of tumor cell lines	4.00379	7.87285e-09
CDT1	cell survival	4.01663	1.72504e-08
CDT1	invasion of cells	1.26491	0.00948379
CDT1	organism death	-5.48795	2.24112e-09
CDT1	proliferation of cells	4.80762	3.3627e-09
SPATA33	cell proliferation of tumor cell lines	1.50756	0.0148866
RHEBL1	cell movement of tumor cell lines	-1.41421	0.0145169
RHEBL1	migration of tumor cell lines	-1.41421	0.0105078
TUBA1A	apoptosis of tumore cell lines	1.23771	1.80121e-13
TUBA1A	apoptosis	2.1148	5.21945e-22
TUBA1A	cell proliferation of tumor cell lines	1.07349	4.38289e-12
TUBA1A	cell survival	-1.58519	1.63865e-06
TUBA1A	cellular infiltration	1.60357	0.00478227
TUBA1A	differentiation of cells	-1.36083	1.19779e-07
TUBA1A	formation of cellular protrusions	-1.60591	0.00147965
TUBA1A	formation of plasma membrane projections	-1.66667	0.00660184
TUBA1A	migration of tumor cell lines	1.04257	0.000590177
TUBA1A	organism death	1.79605	1.12495e-24
AXL	apoptosis of tumore cell lines	1.01695	1.86195e-17
AXL	cell movement	-1.23091	1.69312e-74
AXL	cell proliferation of tumor cell lines	1.02151	3.73735e-18
AXL	cell survival	-1.78737	7.34398e-14
AXL	cellular infiltration	1.63299	2.32603e-08
AXL	differentiation of cells	-2.45786	9.25808e-14
AXL	formation of cellular protrusions	-1.96396	0.000536883
AXL	formation of plasma membrane projections	-2.52982	0.0031819
AXL	generation of cells	-2.36352	8.7686e-13
AXL	invasion of cells	-1.2792	6.32747e-28
AXL	migration of cells	-1.20408	8.59887e-72
AXL	organism death	2.59235	1.68754e-25
AXL	organization of cytoplasm	-1.29987	9.94307e-05
AXL	organization of cytoskeletion	-1.29987	1.69651e-05
PLIN4	organism death	2.88675	0.000114412
NXN	cell survival	-1.47799	1.12061e-11
NXN	cellular infiltration	2.82843	0.000178284
NXN	differentiation of cells	-1.88982	3.95939e-10
NXN	formation of cellular protrusions	-1.34164	9.22179e-06
NXN	formation of plasma membrane projections	-1.89737	0.000117334
NXN	generation of cells	-2.18797	2.31991e-09
NXN	organism death	2.77568	1.62653e-36
FAM57A	apoptosis	2.23607	0.0491574
FAM57A	proliferation of cells	-2.82843	0.00219863
GPT	invasion of cells	-1.73205	0.0377622
KIFC2	cell movement	1.34164	0.0369158
KIFC2	migration of cells	1.34164	0.0414374
KIFC2	proliferation of cells	1.66667	0.01427
IGFBP6	cell survival	-1.0328	1.52425e-06
IGFBP6	cellular infiltration	2.33333	0.0321937
IGFBP6	chemotaxis of cells	-1.2792	5.63517e-08
IGFBP6	chemotaxis	-1.2792	3.01233e-08
IGFBP6	differentiation of cells	-1.85164	1.88674e-07
IGFBP6	generation of cells	-2.12132	1.63376e-05
IGFBP6	inflammatory response	-1.71499	7.69693e-11
IGFBP6	invasion of cells	-1.23625	1.62471e-17
IGFBP6	migration of tumor cell lines	1.14708	0.000187041
DNASE1L2	organism death	2.23607	0.0358675
VWCE	chemotaxis of cells	-1.41421	0.0419601
VWCE	chemotaxis	-1.41421	0.0442629
VWCE	inflammatory response	-1.41421	0.0114995
SPINDOC	growth of tumor	1.41421	0.0209983
NAALADL1	cell proliferation of tumor cell lines	1.13389	0.00416528
NAALADL1	proliferation of cells	1.41421	0.0236348
SCARA3	cell movement	1.34164	0.00341001
SCARA5	chemotaxis of cells	1.41421	0.0317823
SCARA5	chemotaxis	1.41421	0.0342517
SCARA5	inflammatory response	1.41421	0.0181716
PNOC	cell movement	-3.40168	4.65369e-07
PNOC	cell proliferation of tumor cell lines	-1.1547	0.0458952
PNOC	cell survival	-2.52357	3.49039e-06
PNOC	cellular homeostasis	-2.82843	3.19812e-14
PNOC	cellular infiltration	-1.88982	5.68217e-05
PNOC	chemotaxis of cells	-1.34164	0.0376787
PNOC	chemotaxis	-1.34164	0.0419022
PNOC	differentiation of cells	-3.63803	4.36241e-11
PNOC	generation of cells	-2.18282	4.43481e-12
PNOC	migration of cells	-3.77964	4.44769e-08
PNOC	organization of cytoskeletion	-2.23607	0.0241993
PNOC	proliferation of cells	-1.80907	3.17705e-12
DDIT4	apoptosis of tumore cell lines	-1.41421	0.0117714
DDIT4	apoptosis	-1.41421	0.00268592
DDIT4	proliferation of cells	-1.41421	0.00752001
FAM107A	apoptosis of tumore cell lines	-1.26491	0.0244752
FAM107A	cell movement	-1.52753	2.26659e-05
FAM107A	chemotaxis of cells	-1.34164	0.00201501
FAM107A	chemotaxis	-1.34164	0.00233597
FAM107A	growth of vessel	-1.73205	0.00379575
FAM107A	inflammatory response	-2.33333	2.07477e-05
FAM107A	migration of cells	-1.21268	5.36632e-05
FAM107A	organism death	2.67261	0.000251761
RHOH	cell death	-1.83254	3.90931e-16
RHOH	cell movement	-5.76782	4.24302e-40
RHOH	cell proliferation of tumor cell lines	-1.71791	0.00156588
RHOH	cell survival	-4.34122	2.01301e-15
RHOH	cellular homeostasis	-2.56196	1.18954e-31
RHOH	chemotaxis of cells	-3.27165	3.254e-13
RHOH	chemotaxis	-3.27165	1.31842e-13
RHOH	differentiation of cells	-4.04145	3.64213e-20
RHOH	generation of cells	-2.77143	1.06503e-22
RHOH	inflammatory response	-3.42864	2.61024e-26
RHOH	migration of cells	-5.87975	1.59849e-42
RHOH	organism death	3.08607	0.000672928
RHOH	organization of cytoplasm	-2.49615	0.013403
RHOH	organization of cytoskeletion	-2.49615	0.00356089
RHOH	proliferation of cells	-3.08175	6.40206e-46
SCNN1B	cell proliferation of tumor cell lines	1.63299	0.0115083
SCNN1B	organism death	2.23607	0.0305423
SCNN1B	proliferation of cells	1.41421	0.0372909
TNXB	apoptosis	1.61645	0.00408023
TNXB	cell movement	-2.46598	9.0428e-10
TNXB	chemotaxis of cells	-2.12132	0.00637868
TNXB	chemotaxis	-2.12132	0.00216734
TNXB	inflammatory response	-2.33333	0.00714886
TNXB	migration of cells	-2.55604	1.42266e-08
TNXB	organism death	4.56383	7.40609e-11
CAVIN2	apoptosis of tumore cell lines	2.66667	0.000546481
CAVIN2	apoptosis	4.1964	1.46041e-12
CAVIN2	cell movement	-2.83037	4.58093e-24
CAVIN2	cell survival	-1.41421	0.0274051
CAVIN2	chemotaxis of cells	-2.35702	2.44219e-07
CAVIN2	chemotaxis	-2.35702	9.34584e-08
CAVIN2	growth of vessel	-1.89737	8.95952e-08
CAVIN2	inflammatory response	-2.68328	6.60856e-08
CAVIN2	invasion of cells	-2.33487	3.52503e-10
CAVIN2	migration of cells	-2.55556	9.5136e-23
CAVIN2	organism death	6.50987	1.27298e-21
COL3A1	cell survival	-1.64345	6.51645e-15
COL3A1	cellular infiltration	2	8.27096e-05
COL3A1	differentiation of cells	-2	5.75896e-13
COL3A1	formation of cellular protrusions	-1.78885	5.44314e-06
COL3A1	formation of plasma membrane projections	-2.11058	5.09636e-06
COL3A1	generation of cells	-1.9799	8.37976e-14
COL3A1	invasion of cells	-1.2792	5.92588e-32
COL3A1	organism death	2.70347	3.24394e-33
GFRA2	cell movement	-1.88982	0.00141635
GFRA2	migration of cells	-1.63299	0.000707399
GFRA2	proliferation of cells	-2.52982	0.00219691
VWA3B	differentiation of cells	-2.23607	0.00445952
VWA3B	growth of tumor	1.41421	0.0415835
SFTPB	organism death	-2	0.0497336
ENHO	migration of tumor cell lines	1.41421	0.0399568
JMJD7-PLA2G4B	organism death	-1.41421	0.00520815
SLC49A3	cell survival	-2.12132	0.000615668
SLC49A3	chemotaxis of cells	-1.41421	0.0237817
SLC49A3	chemotaxis	-1.41421	0.0256695
SLC49A3	inflammatory response	-2.23607	0.00196448
SLC49A3	migration of cells	-1.60357	7.81668e-07
SLC49A3	proliferation of cells	-2.18282	5.29233e-07
UPF3A	cell death	-1.89737	0.0147207
UPF3A	generation of cells	1.41421	0.0155383
ROR2	apoptosis	1.72189	5.65273e-10
ROR2	cell death	1.2792	0.0381701
ROR2	differentiation of cells	-1.60591	0.000291854
ROR2	generation of cells	-1.60357	0.0031694
AR	cell death	2.13809	0.0383994
AR	cell proliferation of tumor cell lines	1.06066	1.79152e-10
AR	cellular infiltration	2.23607	0.00126438
AR	growth of vessel	-1.34164	0.000198032
AR	invasion of cells	-1.60357	1.23557e-05
AR	organism death	1.8	3.45802e-07
FAM110B	differentiation of cells	-2.4797	3.35114e-08
FAM110B	formation of cellular protrusions	-2.32379	0.000820513
FAM110B	formation of plasma membrane projections	-2.82843	0.00117422
FAM110B	generation of cells	-2.74398	2.10577e-06
FAM110B	inflammatory response	-1.06066	2.8808e-09
FAM110B	organism death	1.4501	8.91336e-24
FAM110B	organization of cytoplasm	-1.69775	0.00655261
FAM110B	organization of cytoskeletion	-1.69775	0.00192228
RSPO1	cell movement	-1.60357	0.0132364
RSPO1	growth of vessel	-1.41421	0.0452135
RSPO1	migration of cells	-1.60357	0.00496614
RSPO1	organism death	2.88675	0.0154848
RSPO1	proliferation of cells	-1.2792	0.00389054
SH3TC2	generation of cells	1.41421	4.91041e-05
CXCL11	apoptosis	1.66667	0.000753597
CXCL11	cell survival	-1.13389	4.89034e-05
CXCL11	chemotaxis of cells	1.73205	0.00546557
CXCL11	chemotaxis	1.73205	0.000469962
CXCL11	differentiation of cells	-1.73205	0.0134644
CXCL11	growth of tumor	-1.41421	0.0472182
CXCL11	inflammatory response	1.73205	0.000149041
SHE	apoptosis	1.52128	3.51371e-23
SHE	cell movement	-2.63891	8.04899e-50
SHE	cell survival	-2.28733	1.87396e-08
SHE	cellular infiltration	2.18282	4.84777e-06
SHE	differentiation of cells	-1.34164	9.04285e-11
SHE	formation of cellular protrusions	-3.20713	0.000223863
SHE	formation of plasma membrane projections	-2.12132	0.000253335
SHE	generation of cells	-1.76141	2.23946e-15
SHE	growth of vessel	-2.32379	1.21081e-10
SHE	inflammatory response	-2.79478	1.45791e-10
SHE	invasion of cells	-2.26274	9.79523e-16
SHE	migration of cells	-2.43332	8.25508e-49
SHE	organism death	4.4	1.23789e-20
SHE	organization of cytoplasm	-2.04124	5.2311e-07
SHE	organization of cytoskeletion	-2.04124	4.90504e-08
SHE	proliferation of cells	-2.74241	6.66785e-32
NPR1	apoptosis of tumore cell lines	1.29987	9.8424e-06
NPR1	apoptosis	1.72189	5.0327e-11
NPR1	cell movement	-1.62747	1.42869e-31
NPR1	cell proliferation of tumor cell lines	-1.26491	6.88362e-10
NPR1	cellular infiltration	2.12132	0.000660207
NPR1	chemotaxis of cells	-1.1547	1.55715e-05
NPR1	chemotaxis	-1.1547	4.79156e-06
NPR1	generation of cells	-1.66667	0.000938022
NPR1	growth of vessel	-2.11058	5.06843e-11
NPR1	inflammatory response	-2.13809	3.2625e-07
NPR1	invasion of cells	-1.70561	5.56232e-08
NPR1	migration of cells	-1.56502	1.56161e-32
NPR1	organism death	3.1305	6.22241e-13
NPR1	proliferation of cells	-1.50111	1.75721e-16
CXCL8	apoptosis	-2.13201	3.80641e-07
CXCL8	cell death	-1.34164	0.0435144
CXCL8	cell movement	4.24264	4.99986e-19
CXCL8	cell movement of tumor cell lines	2.23607	0.000849865
CXCL8	cell proliferation of tumor cell lines	1.80739	1.53713e-05
CXCL8	cell survival	2.32379	1.33946e-07
CXCL8	cellular homeostasis	1.88982	0.00369642
CXCL8	cellular infiltration	2	0.000264274
CXCL8	chemotaxis of cells	3.05085	5.89858e-15
CXCL8	chemotaxis	3.05085	9.34667e-15
CXCL8	generation of cells	1.63299	0.00343678
CXCL8	growth of vessel	1.41421	0.0271558
CXCL8	inflammatory response	2.52357	5.78316e-20
CXCL8	invasion of cells	2.11058	9.3993e-08
CXCL8	migration of cells	4.24264	1.55442e-20
CXCL8	organism death	-1.89737	0.00409452
CXCL8	proliferation of cells	2.33487	1.23512e-10
SCN9A	apoptosis	1.87663	0.0429225
SCN9A	cell movement	-1.41421	2.39925e-07
SCN9A	cell proliferation of tumor cell lines	1.80739	0.0375732
SCN9A	chemotaxis of cells	-1.63299	0.0111743
SCN9A	chemotaxis	-2.23607	0.00370265
SCN9A	growth of vessel	-1.41421	0.0201936
SCN9A	inflammatory response	-1.88982	0.00307087
SCN9A	migration of cells	-1.82574	1.38357e-07
SCN9A	organism death	4.84934	2.72409e-09
COL22A1	apoptosis	1.20605	1.60844e-10
COL22A1	cell proliferation of tumor cell lines	1.25724	4.476e-08
COL22A1	organism death	-1.29987	1.21229e-09
COL22A1	proliferation of cells	1.92055	5.8578e-16
CD52	cell death	-1.75	6.20439e-16
CD52	cell movement	-4.95918	5.84068e-41
CD52	cell proliferation of tumor cell lines	-1.89737	0.000596992
CD52	cell survival	-3.81	9.18566e-17
CD52	cellular homeostasis	-2.71429	2.61928e-28
CD52	chemotaxis of cells	-2.29366	7.59375e-13
CD52	chemotaxis	-2.29366	2.8345e-13
CD52	differentiation of cells	-4.11746	4.05981e-19
CD52	generation of cells	-2.9673	5.54868e-18
CD52	growth of tumor	-1.1547	0.000296607
CD52	inflammatory response	-2.46885	5.24585e-25
CD52	invasion of cells	-2.82843	0.0118449
CD52	migration of cells	-5.43214	4.46571e-43
CD52	migration of tumor cell lines	-1.50756	0.0122172
CD52	organism death	2.79478	0.00108434
CD52	organization of cytoplasm	-1.69775	7.16162e-05
CD52	organization of cytoskeletion	-1.69775	6.38663e-06
CD52	proliferation of cells	-2.37171	3.14995e-43
SPRR1A	cell proliferation of tumor cell lines	1.73205	0.0322582
HTRA4	differentiation of cells	-1.50756	0.000551161
HTRA4	organism death	2.52982	0.0403273
GPR183	apoptosis of tumore cell lines	1.30546	6.83896e-16
GPR183	apoptosis	1.54349	7.70711e-30
GPR183	cell movement	-4.06052	2.26179e-56
GPR183	cell movement of tumor cell lines	-1.4596	1.03436e-07
GPR183	cell proliferation of tumor cell lines	-2.15141	7.51515e-10
GPR183	cell survival	-4.83788	5.75602e-19
GPR183	cellular homeostasis	-2.66053	5.1048e-23
GPR183	cellular infiltration	1.02899	4.66932e-23
GPR183	chemotaxis of cells	-2	6.1073e-21
GPR183	chemotaxis	-2	2.99736e-21
GPR183	differentiation of cells	-3.96914	4.53011e-24
GPR183	formation of cellular protrusions	-2.67261	0.00250883
GPR183	formation of plasma membrane projections	-1.13389	0.0167291
GPR183	generation of cells	-2.82843	2.00831e-26
GPR183	inflammatory response	-2.17732	1.02738e-24
GPR183	invasion of cells	-2.74398	7.47582e-08
GPR183	migration of cells	-4.22986	3.25446e-54
GPR183	migration of tumor cell lines	-2.32379	0.000809814
GPR183	organism death	4.572	2.59738e-09
GPR183	organization of cytoplasm	-2.44949	2.04296e-06
GPR183	organization of cytoskeletion	-2.44949	1.0583e-07
GPR183	proliferation of cells	-1.56347	4.49948e-50
ZEB2	cell death	-1.52302	2.16866e-08
ZEB2	cell movement	-1.69154	3.39928e-86
ZEB2	cell survival	-2.94239	1.54738e-15
ZEB2	cellular homeostasis	-1.80907	3.40596e-08
ZEB2	cellular infiltration	3.02372	9.30311e-11
ZEB2	chemotaxis of cells	-1.37249	1.65368e-17
ZEB2	chemotaxis	-1.54303	1.4788e-17
ZEB2	differentiation of cells	-3.77124	6.48695e-18
ZEB2	formation of cellular protrusions	-2.35702	0.000569063
ZEB2	formation of plasma membrane projections	-2.33333	0.00150726
ZEB2	generation of cells	-2.84019	2.4133e-17
ZEB2	growth of vessel	-1.5	2.84258e-10
ZEB2	inflammatory response	-2.39046	5.43953e-30
ZEB2	invasion of cells	-1.39375	1.35837e-29
ZEB2	migration of cells	-1.98456	3.47948e-85
ZEB2	organism death	3.15296	2.81258e-34
ZEB2	organization of cytoplasm	-1.06066	7.53685e-06
ZEB2	organization of cytoskeletion	-1.06066	8.33382e-07
ZEB2	proliferation of cells	-1.22601	4.30078e-61
CKAP2L	apoptosis	-1.76777	2.52928e-09
CKAP2L	cell proliferation of tumor cell lines	3.27327	1.33928e-06
CKAP2L	cell survival	3.15296	0.000135544
CKAP2L	organism death	-4.42635	1.01981e-10
CKAP2L	proliferation of cells	5.05964	2.16734e-11
BUB1	apoptosis	-1.26491	1.41856e-09
BUB1	cell proliferation of tumor cell lines	4.53557	4.20246e-08
BUB1	cell survival	2.18282	0.00974707
BUB1	organism death	-4.89898	9.87949e-06
BUB1	proliferation of cells	6.22254	8.24434e-10
PCDH7	apoptosis of tumore cell lines	1.17851	4.27922e-11
PCDH7	apoptosis	2.00952	4.66743e-19
PCDH7	cellular infiltration	3	0.0372057
PCDH7	differentiation of cells	-1.97566	0.00169665
PCDH7	formation of plasma membrane projections	-2.23607	0.010129
PCDH7	generation of cells	-1.4	0.00136896
PCDH7	growth of vessel	-1.89737	2.62909e-06
PCDH7	inflammatory response	-1.29987	2.74273e-08
PCDH7	organism death	3.31662	1.22639e-24
TM4SF1	cell movement	1.41421	0.0398103
TM4SF1	migration of cells	1.41421	0.0326181
ZFPM2	apoptosis	1.57135	3.90335e-26
ZFPM2	cell proliferation of tumor cell lines	1.57243	1.38994e-11
ZFPM2	cell survival	-2.19393	1.40234e-09
ZFPM2	cellular infiltration	2.11058	0.00916833
ZFPM2	differentiation of cells	-1.85164	6.06692e-07
ZFPM2	formation of cellular protrusions	-2	5.44162e-05
ZFPM2	formation of plasma membrane projections	-2.12132	0.000171571
ZFPM2	generation of cells	-1.37199	2.26619e-06
ZFPM2	growth of vessel	-1.26491	2.29213e-06
ZFPM2	migration of tumor cell lines	1.04257	5.27963e-05
ZFPM2	organism death	3.22047	3.29199e-21
ZFPM2	organization of cytoplasm	-1.70561	0.000167693
ZFPM2	organization of cytoskeletion	-1.70561	2.66487e-05
NSG2	apoptosis	1.29099	0.000886892
NSG2	cell movement	-2.13809	0.00335648
NSG2	chemotaxis of cells	-2.12132	2.077e-05
NSG2	chemotaxis	-2.12132	2.56578e-05
NSG2	growth of vessel	-1.41421	0.0315697
NSG2	inflammatory response	-1.88982	0.00156226
NSG2	migration of cells	-1.26491	0.0239027
NSG2	organism death	4	3.31678e-06
NSG2	proliferation of cells	-2.82843	4.29676e-05
RNF150	apoptosis of tumore cell lines	1.87663	0.0118384
RNF150	apoptosis	2.49615	2.12557e-07
RNF150	cell movement	-1.45699	6.45046e-15
RNF150	migration of cells	-1.33631	2.1648e-14
RNF150	organism death	3.91965	3.23533e-13
HOXD12	organism death	1.41421	0.0306271
FAM161A	growth of tumor	1.73205	0.0126094
FAXDC2	organism death	-1.73205	0.0252831
HSPB2	apoptosis of tumore cell lines	1.09109	1.33062e-05
HSPB2	apoptosis	1.29987	0.00011519
HSPB2	growth of vessel	-1.73205	0.00163474
HSPB2	organism death	-1.5	0.00112942
CMTM8	differentiation of cells	-1.88982	0.000158714
CMTM8	inflammatory response	-1.41421	0.0273992
CMTM8	organization of cytoplasm	1.73205	0.0244732
CMTM8	organization of cytoskeletion	1.73205	0.016082
CDK1	apoptosis	-1.34715	2.57206e-08
CDK1	cell proliferation of tumor cell lines	2.68328	8.59442e-06
CDK1	cell survival	2.82843	6.49705e-05
CDK1	organism death	-4.58258	7.16376e-06
CDK1	proliferation of cells	4.66667	2.01103e-07
FABP4	apoptosis of tumore cell lines	-1.13389	0.010558
FABP4	apoptosis	-2.13809	0.00234218
FABP4	inflammatory response	-1.13389	3.64349e-05
FABP4	organism death	2.33333	0.000171191
SEMA3E	cell movement	-2.12132	0.00120376
SEMA3E	cell proliferation of tumor cell lines	1.14708	0.040696
SEMA3E	cell survival	-1.41421	0.0100017
SEMA3E	chemotaxis of cells	-1.41421	0.00636063
SEMA3E	chemotaxis	-1.41421	0.00765435
SEMA3E	migration of cells	-1.96116	0.011147
SEMA3E	organism death	4.66667	6.61713e-09
DCLK2	cell movement	-1.88562	0.0106541
DCLK2	migration of cells	-1.69775	0.018662
DCLK2	organism death	2.5	0.00066485
ZNF804A	cell death	-1.26491	0.00148876
ZNF804A	cell movement	-3.67423	7.5205e-10
ZNF804A	cellular homeostasis	-1.88982	4.01087e-06
ZNF804A	chemotaxis of cells	-2.44949	1.1488e-06
ZNF804A	chemotaxis	-2.44949	1.4664e-06
ZNF804A	differentiation of cells	-2.64575	0.00179157
ZNF804A	generation of cells	-1.63299	3.44549e-05
ZNF804A	inflammatory response	-2.64575	3.32297e-06
ZNF804A	migration of cells	-3.8	4.87614e-10
ZNF804A	organism death	2.12132	0.0411042
ZNF804A	organization of cytoplasm	-2.23607	8.00422e-05
ZNF804A	organization of cytoskeletion	-2.23607	3.21166e-05
CD14	apoptosis	1.05802	2.12791e-36
CD14	cell movement	-2.36908	2.69704e-89
CD14	cell proliferation of tumor cell lines	-1.18182	7.78838e-16
CD14	cell survival	-2.86039	4.03684e-18
CD14	cellular homeostasis	-1.23091	4.8531e-21
CD14	cellular infiltration	1.06749	8.5623e-24
CD14	chemotaxis of cells	-1.41421	9.52965e-25
CD14	chemotaxis	-1.41421	1.59662e-25
CD14	differentiation of cells	-2.74411	6.74517e-23
CD14	formation of cellular protrusions	-3.26599	0.000123303
CD14	formation of plasma membrane projections	-2.3094	0.00318244
CD14	generation of cells	-1.94029	2.6161e-27
CD14	inflammatory response	-1.13228	1.95676e-35
CD14	invasion of cells	-1.11631	4.92866e-16
CD14	migration of cells	-2.375	7.72932e-87
CD14	organism death	2.31159	4.63811e-11
CD14	organization of cytoplasm	-2.33333	9.97972e-08
CD14	organization of cytoskeletion	-2.33333	4.43434e-09
CD14	proliferation of cells	-1.99108	6.03563e-61
MZB1	apoptosis of tumore cell lines	1.60357	0.000547304
MZB1	apoptosis	1.02899	7.68116e-09
MZB1	cell movement	-4.31455	9.32951e-06
MZB1	cell survival	-2.68328	4.15251e-05
MZB1	cellular homeostasis	-2.9824	2.44573e-15
MZB1	cellular infiltration	-1.63299	0.000672733
MZB1	differentiation of cells	-2.49615	3.87039e-08
MZB1	generation of cells	-3	1.00128e-09
MZB1	inflammatory response	-2	0.026996
MZB1	migration of cells	-4.31455	3.19951e-06
MZB1	proliferation of cells	-1.44338	1.96966e-12
SLC23A1	organism death	1.34164	0.00207017
LONRF2	apoptosis	2.55604	0.000783576
LONRF2	cell movement	-1.25724	8.81765e-06
LONRF2	cell proliferation of tumor cell lines	1.78885	0.00746915
LONRF2	chemotaxis of cells	-1.63299	0.0423938
LONRF2	chemotaxis	-1.63299	0.0477228
LONRF2	organism death	5.20855	1.29983e-10
GTSF1	migration of cells	-1.73205	0.0467465
HTRA3	chemotaxis of cells	1.34715	7.82841e-10
HTRA3	chemotaxis	1.1767	5.18995e-10
HTRA3	differentiation of cells	-2.14286	3.10618e-08
HTRA3	formation of cellular protrusions	-1.29099	0.010417
HTRA3	formation of plasma membrane projections	-1.88982	0.00889016
HTRA3	generation of cells	-2.05798	8.71943e-07
HTRA3	organization of cytoplasm	-1.88562	0.0141444
HTRA3	organization of cytoskeletion	-1.88562	0.00357102
GPR27	apoptosis of tumore cell lines	-1.34164	0.0351044
GPR27	invasion of cells	-1.73205	0.0498235
OSCAR	cell death	-1.41421	0.00476088
OSCAR	cell movement	1.05045	2.09538e-23
OSCAR	chemotaxis of cells	1.13389	5.28212e-07
OSCAR	chemotaxis	1.13389	7.51603e-07
OSCAR	differentiation of cells	-1.50756	0.0168364
OSCAR	generation of cells	-1.41421	0.011928
OSCAR	growth of vessel	1.41421	0.00385711
OSCAR	inflammatory response	1.41421	2.11905e-15
OSCAR	proliferation of cells	1.09952	1.26872e-17
PDGFD	cell survival	-1.34164	0.0105802
PDGFD	chemotaxis of cells	-1.41421	0.00470747
PDGFD	chemotaxis	-1.41421	0.00511156
PDGFD	invasion of cells	-2.23607	0.000161622
FPR2	apoptosis	-2.28748	3.78092e-10
FPR2	cell death	-1.69775	0.000766719
FPR2	cell movement of tumor cell lines	1.13389	0.00382334
FPR2	cell survival	-1.34715	1.73207e-09
FPR2	invasion of cells	-1.38675	3.01157e-05
FPR2	organism death	1.87663	1.72261e-05
SIGLEC17P	apoptosis of tumore cell lines	2	0.0254187
SIGLEC17P	apoptosis	1.26491	0.00249296
SIGLEC17P	cell movement	-2.11058	0.00250687
SIGLEC17P	cell survival	-2.44949	0.0463695
SIGLEC17P	differentiation of cells	-1.34164	0.00135159
SIGLEC17P	inflammatory response	-1.41421	0.0151221
SIGLEC17P	migration of cells	-2.11058	0.0010719
SIGLEC17P	organization of cytoplasm	-1.41421	0.0119431
SIGLEC17P	organization of cytoskeletion	-1.41421	0.00767527
SIGLEC17P	proliferation of cells	-1.21268	9.1801e-06
GIMAP8	apoptosis	1.57786	3.94121e-31
GIMAP8	cell movement	-5.97447	1.83418e-73
GIMAP8	cell movement of tumor cell lines	-1.61645	4.24176e-11
GIMAP8	cell proliferation of tumor cell lines	-2.50217	3.94505e-16
GIMAP8	cell survival	-4.74464	1.61574e-16
GIMAP8	cellular homeostasis	-2.02073	5.92994e-18
GIMAP8	cellular infiltration	1.21854	4.04455e-20
GIMAP8	chemotaxis of cells	-3.88771	2.09473e-19
GIMAP8	chemotaxis	-3.88771	1.16543e-19
GIMAP8	differentiation of cells	-3.81	6.10467e-21
GIMAP8	formation of cellular protrusions	-3.90007	3.3682e-05
GIMAP8	formation of plasma membrane projections	-2.52982	0.000128448
GIMAP8	generation of cells	-2.56196	1.26179e-22
GIMAP8	growth of vessel	-2.84019	4.9127e-10
GIMAP8	inflammatory response	-4.52548	1.10159e-24
GIMAP8	invasion of cells	-4.01189	7.59191e-11
GIMAP8	migration of cells	-6.15918	7.86848e-75
GIMAP8	migration of tumor cell lines	-2.11695	1.27894e-08
GIMAP8	organism death	4.96031	4.21496e-15
GIMAP8	organization of cytoplasm	-2.12132	1.56632e-11
GIMAP8	organization of cytoskeletion	-2.12132	7.87982e-13
GIMAP8	proliferation of cells	-4.49073	1.89446e-49
NPIPB4	proliferation of cells	2	0.0314233
ZNF692	cell movement	1.41421	0.029145
ZNF692	organism death	-1.41421	0.0260783
SCAND1	differentiation of cells	1.26491	0.039156
SHCBP1	apoptosis of tumore cell lines	-1.21854	3.00973e-10
SHCBP1	apoptosis	-1.93793	2.2317e-10
SHCBP1	cell proliferation of tumor cell lines	4.45896	1.86611e-08
SHCBP1	cell survival	4.15761	4.09147e-06
SHCBP1	organism death	-5.72872	1.65682e-14
SHCBP1	proliferation of cells	6.0678	1.96604e-10
NPTX1	apoptosis	1.2792	0.00648908
NPTX1	cell movement	-1.34164	0.000244662
NPTX1	invasion of cells	-1.13389	0.0319909
NPTX1	migration of cells	-1.21268	0.0108965
NPTX1	organism death	2.52357	3.04471e-05
KCNK3	cell movement	-2.6	7.88747e-05
KCNK3	chemotaxis of cells	-1.34164	0.0495502
KCNK3	inflammatory response	-2.23607	0.0270213
KCNK3	migration of cells	-2.6	0.000130789
KCNK3	organism death	3.44124	5.43739e-05
CHD7	generation of cells	-1.41421	0.045335
LURAP1	apoptosis	1.13389	0.0320919
LURAP1	cell proliferation of tumor cell lines	-1.88982	0.00193058
LURAP1	cell survival	-1.63299	0.0010089
LURAP1	cellular homeostasis	-1.34164	0.00089557
LURAP1	differentiation of cells	-2.23607	0.000577381
LURAP1	proliferation of cells	-1.66667	0.000486492
KCND3	cell movement	-1.4596	1.34926e-05
KCND3	cell survival	-2.11058	0.0332638
KCND3	cellular infiltration	1.73205	0.0494855
KCND3	chemotaxis of cells	-1.63299	0.000928321
KCND3	chemotaxis	-1.63299	0.00110191
KCND3	formation of cellular protrusions	-1.73205	0.0390992
KCND3	inflammatory response	-1.63299	0.00768415
KCND3	invasion of cells	-1.13389	0.0112588
KCND3	migration of cells	-1.52753	2.41587e-05
KCND3	organism death	2.82843	1.3929e-05
KCND3	proliferation of cells	-1.73205	0.000822343
APLN	cell movement	2.12132	0.00288539
APLN	cell survival	1.88982	0.000108544
APLN	cellular infiltration	1.41421	0.0189611
APLN	migration of cells	1.88982	0.00147376
APLN	migration of tumor cell lines	1.41421	0.0475816
APLN	organism death	-1.34164	0.0214255
PDE7B	chemotaxis of cells	-1.41421	0.0155262
PDE7B	chemotaxis	-1.41421	0.0167916
PDE7B	invasion of cells	-1.73205	0.049854
DSEL	apoptosis	1.34715	1.46684e-12
DSEL	cell survival	-1.13137	0.000886623
DSEL	differentiation of cells	-2.33333	3.11389e-06
DSEL	generation of cells	-1.73205	1.30832e-05
DSEL	growth of vessel	-1.26491	1.5192e-06
DSEL	organism death	1.68763	3.05091e-13
POLR1C	apoptosis	-1.34164	0.0149813
ASXL1	cell movement of tumor cell lines	1.66667	0.0478903
COL24A1	cell movement	1.41005	7.78845e-22
COL24A1	cell proliferation of tumor cell lines	2.29228	9.75157e-10
COL24A1	cell survival	1.09322	1.20615e-06
COL24A1	cellular infiltration	1.63299	0.0076716
COL24A1	chemotaxis of cells	2.12132	0.00286573
COL24A1	chemotaxis	2.12132	0.00368105
COL24A1	inflammatory response	1.60357	4.15453e-05
COL24A1	migration of cells	1.56525	2.33387e-20
COL24A1	organism death	-1.1094	1.98999e-11
COL24A1	proliferation of cells	1.28093	7.80878e-18
PTGER4	cell movement of tumor cell lines	-1.41421	0.0446994
PTGER4	migration of tumor cell lines	-1.41421	0.0328551
MAP6	apoptosis	1.41421	1.08015e-11
MAP6	cell movement	-1.17851	1.49856e-15
MAP6	chemotaxis	-1.41421	0.0200352
MAP6	differentiation of cells	-1.60591	0.000796292
MAP6	formation of plasma membrane projections	-2	0.00994885
MAP6	migration of cells	-1.08347	1.08712e-15
MAP6	organism death	3.5007	3.35356e-13
FGG	organism death	-1.73205	0.00378455
PIK3CD	cell death	-1.72189	1.86026e-13
PIK3CD	cell movement	-6.5433	3.55854e-33
PIK3CD	cell movement of tumor cell lines	-1.73205	0.000874093
PIK3CD	cell proliferation of tumor cell lines	-1.37249	2.36244e-05
PIK3CD	cell survival	-4.7194	3.53513e-14
PIK3CD	cellular homeostasis	-3.592	7.54575e-22
PIK3CD	chemotaxis of cells	-3.41121	6.19819e-13
PIK3CD	chemotaxis	-3.41121	2.16524e-13
PIK3CD	differentiation of cells	-4.42246	3.73229e-20
PIK3CD	formation of cellular protrusions	-2.12132	0.0277863
PIK3CD	generation of cells	-3.16228	5.12204e-21
PIK3CD	growth of tumor	-1.06904	3.58959e-05
PIK3CD	inflammatory response	-3.8	7.0397e-11
PIK3CD	migration of cells	-6.53853	2.66075e-33
PIK3CD	migration of tumor cell lines	-2.33333	0.0342667
PIK3CD	organism death	3.78118	0.000711987
PIK3CD	organization of cytoplasm	-2	4.0588e-06
PIK3CD	organization of cytoskeletion	-2	1.37215e-06
PIK3CD	proliferation of cells	-2.30677	1.25629e-30
ZIK1	cell movement	-3.05329	2.20786e-36
ZIK1	cell movement of tumor cell lines	-1.4596	5.99194e-07
ZIK1	cell proliferation of tumor cell lines	-1.82036	3.16293e-05
ZIK1	cell survival	-2.41209	1.18453e-05
ZIK1	cellular homeostasis	-1.52753	1.19249e-05
ZIK1	cellular infiltration	1.5	2.01549e-08
ZIK1	differentiation of cells	-3.54965	2.26112e-10
ZIK1	formation of cellular protrusions	-3.05085	0.00079604
ZIK1	formation of plasma membrane projections	-1.88982	0.00928175
ZIK1	generation of cells	-1.96116	6.82878e-10
ZIK1	inflammatory response	-1.22474	8.6242e-11
ZIK1	invasion of cells	-1.97566	2.98949e-08
ZIK1	migration of cells	-2.83473	3.11139e-33
ZIK1	migration of tumor cell lines	-1.34164	2.09425e-06
ZIK1	organism death	4.35465	3.35641e-08
ZIK1	organization of cytoplasm	-2.68328	3.92201e-08
ZIK1	organization of cytoskeletion	-2.68328	7.13491e-09
ZIK1	proliferation of cells	-2.43709	3.27066e-20
GPR34	cell movement	-3.62933	5.89733e-27
GPR34	cell survival	-3.77297	2.6122e-05
GPR34	cellular homeostasis	-1.82574	1.42604e-14
GPR34	chemotaxis of cells	-2.67261	2.52472e-07
GPR34	chemotaxis	-2.67261	4.03687e-07
GPR34	differentiation of cells	-3.4125	4.3056e-11
GPR34	generation of cells	-2.19089	2.11542e-11
GPR34	growth of tumor	-1.1547	0.000138017
GPR34	inflammatory response	-1.97566	2.77765e-17
GPR34	invasion of cells	-2.13809	0.0450253
GPR34	migration of cells	-3.92199	5.99473e-28
GPR34	organism death	3.18198	0.0028993
GPR34	organization of cytoplasm	-2.11058	0.00426051
GPR34	organization of cytoskeletion	-2.11058	0.00136191
GPR34	proliferation of cells	-1.87317	5.3356e-21
ANO5	apoptosis	2	0.0349449
RASGRP4	cell movement	-2.6817	9.15318e-34
RASGRP4	cell proliferation of tumor cell lines	-1.29987	0.016188
RASGRP4	cell survival	-3.33333	4.51963e-08
RASGRP4	chemotaxis of cells	-2.13201	7.14045e-17
RASGRP4	chemotaxis	-2.13201	2.04446e-17
RASGRP4	differentiation of cells	-2.78543	5.68622e-09
RASGRP4	generation of cells	-1.4596	1.74742e-07
RASGRP4	inflammatory response	-1.94666	6.16961e-26
RASGRP4	invasion of cells	-1.88562	0.000468739
RASGRP4	migration of cells	-3.04003	9.74757e-35
RASGRP4	organism death	2.74398	6.02199e-05
RASGRP4	proliferation of cells	-1.51186	8.64217e-24
BCL2	proliferation of cells	-1.89737	0.0290731
CTPS1	organism death	-2	0.0416703
CTPS1	proliferation of cells	1.13389	0.00365783
ANGPTL7	organism death	2.23607	0.0085131
RRM2	apoptosis	-1.51186	4.31885e-08
RRM2	cell proliferation of tumor cell lines	3.8	8.41127e-09
RRM2	cell survival	3.27327	1.11565e-06
RRM2	organism death	-4.70679	2.29549e-08
RRM2	proliferation of cells	4.52904	4.35133e-09
RPS21	cell death	-1.38675	0.00259651
RPS21	cell movement	-1.41421	0.0153697
RPS21	migration of cells	-1.41421	0.0321409
PRND	cell movement	1.67126	9.12494e-09
PRND	generation of cells	-1.13389	0.00781865
PRND	growth of vessel	-1.41421	0.0084374
PRND	inflammatory response	1.13389	0.0041885
PRND	migration of cells	2.11695	1.17459e-08
SCG2	cell movement of tumor cell lines	2	0.0397928
SCG2	cell survival	-1.50756	0.00125608
SCG2	migration of tumor cell lines	2	0.0233515
SCG2	organism death	2.49615	0.00148382
SCG2	proliferation of cells	1.63299	2.80685e-07
SYNPO	apoptosis of tumore cell lines	2.11695	5.01962e-05
SYNPO	apoptosis	2.25171	2.79966e-09
SYNPO	cell movement	-2.68877	5.23095e-17
SYNPO	cell movement of tumor cell lines	-1.73205	0.000217565
SYNPO	cell survival	-1.04257	0.00328235
SYNPO	cellular infiltration	2.64575	0.00112724
SYNPO	chemotaxis of cells	-1.41421	0.0165759
SYNPO	chemotaxis	-1.41421	0.00720521
SYNPO	differentiation of cells	-2	0.000111509
SYNPO	formation of cellular protrusions	-2.44949	0.00269337
SYNPO	formation of plasma membrane projections	-1.41421	0.0070546
SYNPO	generation of cells	-1.29099	1.44081e-05
SYNPO	growth of vessel	-2	0.0138532
SYNPO	inflammatory response	-1.60357	0.000631648
SYNPO	invasion of cells	-1.69775	0.000151637
SYNPO	migration of cells	-2.47359	1.26216e-17
SYNPO	migration of tumor cell lines	-2.11058	0.000168306
SYNPO	organism death	2.33487	1.03718e-05
SYNPO	organization of cytoplasm	-1.89737	8.39753e-05
SYNPO	organization of cytoskeletion	-1.89737	5.51761e-05
MAL	cell movement	-3.02372	2.7806e-07
MAL	cell survival	-3.5	0.000156542
MAL	cellular homeostasis	-2	3.95082e-11
MAL	chemotaxis of cells	-1.41421	0.000324567
MAL	chemotaxis	-1.41421	0.000395221
MAL	differentiation of cells	-2.7136	7.71393e-08
MAL	generation of cells	-2.67261	4.23226e-07
MAL	inflammatory response	-1.41421	0.000924009
MAL	migration of cells	-2.88675	3.96551e-07
REG3A	proliferation of cells	1.34164	0.0301618
GAP43	apoptosis	1.15233	0.000572874
GAP43	cell death	1.38675	0.0141128
GAP43	cell movement	-1.67332	1.39908e-11
GAP43	cell survival	-2.64575	0.0175281
GAP43	chemotaxis of cells	-1.1547	0.00235447
GAP43	chemotaxis	-1.50756	0.00307315
GAP43	inflammatory response	-1.60591	1.82792e-05
GAP43	migration of cells	-1.21268	4.15387e-12
GAP43	organism death	5.25	2.34255e-16
LRRC15	cell survival	-1.06749	0.000145858
LRRC15	differentiation of cells	-1.88982	2.48282e-05
LRRC15	formation of plasma membrane projections	-2.23607	0.0437061
LRRC15	inflammatory response	1.04257	4.49884e-07
CALB2	apoptosis of tumore cell lines	1.34164	0.0018673
CALB2	proliferation of cells	-1.41421	0.000667074
CCL11	apoptosis of tumore cell lines	1.34164	0.0323393
CCL11	proliferation of cells	-1.1547	0.00147588
SNTB1	cell death	-1.41421	0.0316836
TPSAB1	cell movement	-2.83683	2.37484e-08
TPSAB1	cell survival	-2.44949	0.0205958
TPSAB1	cellular homeostasis	-2.23607	0.000966363
TPSAB1	chemotaxis of cells	-2	0.000202739
TPSAB1	chemotaxis	-2	0.000237746
TPSAB1	differentiation of cells	-2.64575	0.000322954
TPSAB1	generation of cells	-2.44949	0.000763385
TPSAB1	growth of tumor	-2	0.00911235
TPSAB1	inflammatory response	-2.12132	3.6432e-07
TPSAB1	migration of cells	-3.1305	3.68411e-09
TPSAB1	migration of tumor cell lines	-1.73205	0.0390027
TPSAB1	organism death	2.12132	0.0227317
TPSAB1	proliferation of cells	-2.13201	5.71492e-06
NEGR1	apoptosis of tumore cell lines	1.52753	0.0122829
NEGR1	apoptosis	2.60985	2.07888e-08
NEGR1	cell movement	-2.13809	3.09439e-15
NEGR1	inflammatory response	-1.73205	9.35761e-05
NEGR1	invasion of cells	-1.14708	3.18198e-07
NEGR1	migration of cells	-2.2188	4.50578e-15
NEGR1	organism death	5.15373	4.36731e-12
NEGR1	proliferation of cells	-1.5882	1.65693e-11
RCAN2	apoptosis	1.8	3.28693e-05
RCAN2	cell movement	-2.26779	2.24605e-09
RCAN2	cell movement of tumor cell lines	-1.34164	0.0246224
RCAN2	cellular infiltration	2	0.0101399
RCAN2	differentiation of cells	-1.89737	0.00275985
RCAN2	formation of cellular protrusions	-2.23607	0.0122456
RCAN2	formation of plasma membrane projections	-1.73205	0.000981072
RCAN2	inflammatory response	-2.12132	0.000524951
RCAN2	invasion of cells	-1.13389	0.00357225
RCAN2	migration of cells	-2.04124	3.5419e-09
RCAN2	organism death	3.87298	0.000695481
RCAN2	organization of cytoplasm	-2	0.0193052
RCAN2	organization of cytoskeletion	-2	0.0106334
RCAN2	proliferation of cells	-2.69408	3.76588e-07
IL16	cell death	-1.7669	7.84577e-19
IL16	cell movement	-6.12425	1.41739e-47
IL16	cell movement of tumor cell lines	-2.06474	0.000156668
IL16	cell proliferation of tumor cell lines	-2.78152	2.42923e-06
IL16	cell survival	-5.36656	2.74088e-17
IL16	cellular homeostasis	-2.94485	4.7663e-34
IL16	chemotaxis of cells	-3.65148	8.22641e-16
IL16	chemotaxis	-3.65148	3.99133e-16
IL16	differentiation of cells	-4.29623	9.30109e-25
IL16	formation of cellular protrusions	-3.74166	0.03246
IL16	generation of cells	-4.06081	2.11679e-24
IL16	growth of tumor	-1.14708	5.47293e-06
IL16	inflammatory response	-4.33013	1.97361e-23
IL16	invasion of cells	-2.44949	0.00400627
IL16	migration of cells	-6.59169	1.02654e-49
IL16	migration of tumor cell lines	-2.67261	0.0198088
IL16	organism death	3.22064	6.28924e-05
IL16	organization of cytoplasm	-3	0.000103096
IL16	organization of cytoskeletion	-3	1.0785e-05
IL16	proliferation of cells	-4.06173	1.91722e-54
ARNT2	apoptosis of tumore cell lines	1.13389	0.00872233
ARNT2	apoptosis	1.80739	0.000611114
ARNT2	invasion of cells	-1.34164	0.0222201
ARNT2	migration of cells	-1.26491	0.0482903
SYNPO2	apoptosis of tumore cell lines	1.89737	0.000647247
SYNPO2	apoptosis	2.06084	2.22445e-10
SYNPO2	cell movement	-2.438	2.38363e-19
SYNPO2	cell survival	-2.61116	0.0141902
SYNPO2	chemotaxis of cells	-2.23607	5.14335e-08
SYNPO2	chemotaxis	-2.52357	2.15906e-08
SYNPO2	growth of vessel	-1.88982	0.000948202
SYNPO2	inflammatory response	-1.14708	0.000337203
SYNPO2	invasion of cells	-1.67126	5.80706e-08
SYNPO2	migration of cells	-2.23607	4.97216e-17
SYNPO2	organism death	6.40503	1.97081e-24
RAB40A	cell survival	-1.34164	0.00067343
CTSW	cell death	-1.8	3.19937e-09
CTSW	cell movement	-4.11746	1.2888e-14
CTSW	cell proliferation of tumor cell lines	-1.06904	0.0105517
CTSW	cell survival	-2.55841	1.343e-06
CTSW	cellular homeostasis	-2.04124	2.38776e-19
CTSW	cellular infiltration	-1.94145	8.55008e-12
CTSW	differentiation of cells	-4.2	5.41549e-17
CTSW	generation of cells	-1.96396	2.42149e-11
CTSW	inflammatory response	-1.66667	7.68218e-05
CTSW	migration of cells	-4.11746	3.52989e-14
CTSW	organization of cytoplasm	-1.50756	0.00207361
CTSW	organization of cytoskeletion	-1.50756	0.000825091
CTSW	proliferation of cells	-3	7.35547e-20
KLHL6	apoptosis	1.28932	1.50387e-28
KLHL6	cell death	-1.25109	6.30903e-18
KLHL6	cell movement	-3.91757	1.36006e-56
KLHL6	cell movement of tumor cell lines	-1.4	1.28312e-05
KLHL6	cell proliferation of tumor cell lines	-1.70941	1.66202e-07
KLHL6	cell survival	-4.67667	3.9972e-23
KLHL6	cellular homeostasis	-3.00965	3.92479e-32
KLHL6	chemotaxis of cells	-2.33333	2.24163e-17
KLHL6	chemotaxis	-2.33333	1.37137e-17
KLHL6	differentiation of cells	-4.27593	2.42364e-25
KLHL6	generation of cells	-2.84019	6.94317e-27
KLHL6	inflammatory response	-1.9868	8.58059e-28
KLHL6	migration of cells	-4.19072	3.51162e-58
KLHL6	migration of tumor cell lines	-2.35702	0.00581972
KLHL6	organism death	4.03159	1.6338e-05
KLHL6	organization of cytoplasm	-2.2	0.000147349
KLHL6	organization of cytoskeletion	-2.2	3.4564e-05
KLHL6	proliferation of cells	-2.89773	5.75742e-57
THEMIS	cell death	-1.97566	3.8679e-13
THEMIS	cell movement	-4.12837	3.4442e-14
THEMIS	cell proliferation of tumor cell lines	-1.41421	0.00724408
THEMIS	cell survival	-2.88675	1.78787e-08
THEMIS	cellular homeostasis	-3.08697	1.28156e-28
THEMIS	cellular infiltration	-1.29099	5.45405e-12
THEMIS	differentiation of cells	-3.92232	4.12928e-19
THEMIS	generation of cells	-3.05329	9.69196e-21
THEMIS	migration of cells	-4.12837	1.17677e-14
THEMIS	organization of cytoplasm	-2.12132	0.0225816
THEMIS	organization of cytoskeletion	-2.12132	0.00872328
THEMIS	proliferation of cells	-2.92603	4.04341e-24
MS4A10	organism death	1.73205	0.0344095
CCL19	cell movement	-4.44972	2.71791e-14
CCL19	cell proliferation of tumor cell lines	-1.41421	0.0335095
CCL19	cell survival	-4.49013	2.2154e-07
CCL19	cellular homeostasis	-3.57771	5.44287e-13
CCL19	chemotaxis of cells	-2.84019	5.17187e-07
CCL19	chemotaxis	-2.84019	7.5043e-07
CCL19	differentiation of cells	-2.71069	7.6395e-09
CCL19	generation of cells	-2.9824	6.80517e-10
CCL19	growth of tumor	-1.13389	0.00300164
CCL19	growth of vessel	-2	0.0063019
CCL19	inflammatory response	-2.67261	1.27577e-05
CCL19	migration of cells	-4.35465	1.14138e-15
CCL19	migration of tumor cell lines	-1.13389	0.0190212
CCL19	organization of cytoplasm	-2.23607	0.0412823
CCL19	organization of cytoskeletion	-2.23607	0.0174994
CCL19	proliferation of cells	-2.49101	3.30897e-21
NAA16	cell death	-1.66667	0.0289606
NAA16	growth of tumor	2	0.0257899
RAB37	cell movement	-1.41421	0.0398103
RAB37	migration of cells	-1.41421	0.0326181
MRGPRF	apoptosis	1.91005	7.42405e-23
MRGPRF	cell movement	-1.38344	9.78539e-38
MRGPRF	cell proliferation of tumor cell lines	1.378	9.6313e-14
MRGPRF	cellular infiltration	2.82843	0.0437089
MRGPRF	chemotaxis of cells	-1.04257	8.89786e-07
MRGPRF	chemotaxis	-1.2792	5.07228e-07
MRGPRF	differentiation of cells	-2	2.12054e-05
MRGPRF	formation of plasma membrane projections	-2.23607	0.032855
MRGPRF	generation of cells	-1.34715	0.000774483
MRGPRF	inflammatory response	-1.41421	2.30463e-10
MRGPRF	migration of cells	-1.00702	1.22762e-36
MRGPRF	organism death	4.42635	1.20948e-27
BNC2	cell movement	-1.85341	4.42052e-59
BNC2	cell survival	-1.95826	1.9308e-11
BNC2	cellular infiltration	2.5	0.00380165
BNC2	chemotaxis of cells	-1.06749	9.86427e-14
BNC2	chemotaxis	-1.23443	9.63043e-14
BNC2	differentiation of cells	-2.9542	2.02983e-08
BNC2	formation of cellular protrusions	-2.29366	7.52084e-05
BNC2	formation of plasma membrane projections	-2.67261	0.000117132
BNC2	generation of cells	-2.49615	1.0107e-07
BNC2	growth of vessel	-1.2792	3.60338e-14
BNC2	invasion of cells	-1.49241	2.51376e-25
BNC2	migration of cells	-1.34164	2.39625e-57
BNC2	organism death	4.52267	7.95813e-37
BNC2	organization of cytoplasm	-1.5667	0.000165854
BNC2	organization of cytoskeletion	-1.5667	2.13645e-05
HPSE	cell proliferation of tumor cell lines	-1.41421	0.0322456
ADCY5	apoptosis	1.89737	0.00212907
ADCY5	cell movement	-1.66667	0.00875166
ADCY5	chemotaxis of cells	-1.73205	0.00232995
ADCY5	chemotaxis	-1.73205	0.00259286
ADCY5	inflammatory response	-1.73205	0.00896959
ADCY5	migration of cells	-1.41421	0.0150527
ADCY5	organism death	2.23607	0.025936
CYSLTR1	apoptosis	-1.25357	4.54675e-15
CYSLTR1	cell death	-1.6641	2.5376e-12
CYSLTR1	cell movement	-5.49584	2.58429e-26
CYSLTR1	cell proliferation of tumor cell lines	-1.37199	0.00137385
CYSLTR1	cell survival	-4.24264	2.02814e-11
CYSLTR1	cellular homeostasis	-3.42997	1.34715e-20
CYSLTR1	chemotaxis of cells	-3.1305	4.21447e-10
CYSLTR1	chemotaxis	-3.1305	7.64325e-10
CYSLTR1	differentiation of cells	-3.54965	4.75734e-18
CYSLTR1	generation of cells	-3.42997	2.99342e-17
CYSLTR1	inflammatory response	-4.42635	1.92044e-13
CYSLTR1	migration of cells	-5.76557	5.99473e-28
CYSLTR1	organism death	4.13092	0.00586116
CYSLTR1	organization of cytoplasm	-1.26491	0.0180048
CYSLTR1	organization of cytoskeletion	-1.26491	0.0123976
CYSLTR1	proliferation of cells	-3.08158	2.40253e-30
CKS1B	apoptosis of tumore cell lines	-1.41421	0.0150562
CKS1B	cell proliferation of tumor cell lines	2.52982	0.00795451
CKS1B	proliferation of cells	3.87298	0.00758579
ABCD2	cell death	-2.04265	3.09719e-11
ABCD2	cell movement	-4.84139	9.6612e-12
ABCD2	cell proliferation of tumor cell lines	-3.05085	0.0199025
ABCD2	cell survival	-3.26599	2.86922e-07
ABCD2	cellular homeostasis	-3.13786	1.0451e-20
ABCD2	cellular infiltration	-1.1547	2.96868e-09
ABCD2	chemotaxis of cells	-1.41421	0.00200421
ABCD2	chemotaxis	-1.41421	0.0024062
ABCD2	differentiation of cells	-3.29983	1.45369e-14
ABCD2	generation of cells	-3.57771	2.88576e-13
ABCD2	inflammatory response	-1.66667	0.000499745
ABCD2	migration of cells	-4.74342	5.49753e-12
ABCD2	organization of cytoplasm	-1.88982	0.0295894
ABCD2	organization of cytoskeletion	-1.88982	0.0111956
ABCD2	proliferation of cells	-3.09839	5.47124e-19
AHSA2P	cell movement	1.88982	2.08741e-05
AHSA2P	cell proliferation of tumor cell lines	2.11058	0.00913555
AHSA2P	cell survival	2.82843	0.00131185
AHSA2P	differentiation of cells	2	0.0344453
AHSA2P	generation of cells	1.41421	0.0113878
AHSA2P	migration of cells	1.88982	3.09626e-05
AHSA2P	proliferation of cells	1.88562	1.7948e-07
MZT2A	cell movement	-2	0.0417979
C1QB	cell death	-2.03701	1.08303e-14
C1QB	cell movement	-3.67696	3.50861e-66
C1QB	cell movement of tumor cell lines	-1.1767	5.08042e-07
C1QB	cell proliferation of tumor cell lines	-1.41421	9.28326e-06
C1QB	cell survival	-3.49799	1.50548e-17
C1QB	cellular homeostasis	-2.29228	1.23794e-19
C1QB	chemotaxis of cells	-1.76141	1.65962e-23
C1QB	chemotaxis	-1.76141	1.70326e-24
C1QB	differentiation of cells	-3.93893	1.13227e-21
C1QB	formation of cellular protrusions	-3.63803	0.00526315
C1QB	generation of cells	-1.90516	3.5513e-21
C1QB	inflammatory response	-1.40841	7.02501e-31
C1QB	invasion of cells	-1.23443	2.92059e-08
C1QB	migration of cells	-3.5271	3.62484e-65
C1QB	migration of tumor cell lines	-1.78885	0.000452598
C1QB	organism death	3.48743	1.32689e-09
C1QB	organization of cytoplasm	-2.88675	1.37176e-05
C1QB	organization of cytoskeletion	-2.88675	2.07839e-06
C1QB	proliferation of cells	-1.96116	1.87822e-49
C1QA	cell death	-1.60817	7.11261e-17
C1QA	cell movement	-3.67696	9.38048e-71
C1QA	cell proliferation of tumor cell lines	-2.06474	5.60615e-09
C1QA	cell survival	-3.96682	4.07005e-19
C1QA	cellular homeostasis	-2.33513	3.30608e-21
C1QA	chemotaxis of cells	-2.61116	1.04419e-19
C1QA	chemotaxis	-2.61116	9.84787e-21
C1QA	differentiation of cells	-3.75	1.36158e-22
C1QA	formation of cellular protrusions	-2.82843	0.00195123
C1QA	formation of plasma membrane projections	-1.88982	0.0493607
C1QA	generation of cells	-1.87083	3.82453e-23
C1QA	growth of vessel	-2.23607	0.0256532
C1QA	inflammatory response	-2.47359	1.75621e-29
C1QA	invasion of cells	-1.76141	6.18133e-09
C1QA	migration of cells	-3.75278	1.94423e-71
C1QA	migration of tumor cell lines	-1.4596	3.65572e-06
C1QA	organism death	3.59701	4.54973e-08
C1QA	organization of cytoplasm	-2.64575	6.72714e-07
C1QA	organization of cytoskeletion	-2.64575	2.74626e-08
C1QA	proliferation of cells	-2.33333	1.11842e-49
OLR1	cell death	-2.26274	1.35275e-05
OLR1	cell movement	1.1431	1.5593e-46
OLR1	cell proliferation of tumor cell lines	1.41421	1.84578e-09
OLR1	cellular homeostasis	-1.09109	0.00507759
OLR1	formation of cellular protrusions	-1.1547	0.00792133
OLR1	formation of plasma membrane projections	-1.34164	0.00905773
OLR1	proliferation of cells	1.97105	2.95432e-33
AGR3	cell proliferation of tumor cell lines	1.1547	0.0313106
AGR3	proliferation of cells	1.21268	0.0405248
CSPG4	apoptosis of tumore cell lines	1.34164	0.0025461
CSPG4	apoptosis	1.98248	1.35761e-08
CSPG4	cell movement	-3.15929	6.05805e-19
CSPG4	cell survival	-1.52753	0.00161649
CSPG4	cellular infiltration	1.13389	0.000793569
CSPG4	chemotaxis of cells	-1.13389	0.00221568
CSPG4	chemotaxis	-1.13389	0.000718396
CSPG4	inflammatory response	-2.33333	0.000957204
CSPG4	invasion of cells	-1.52753	3.93462e-09
CSPG4	migration of cells	-3.11127	4.84177e-19
CSPG4	organism death	3.36269	2.70069e-12
CSPG4	proliferation of cells	-1.54919	4.5245e-13
XCR1	cell movement	-1.89737	0.0061383
XCR1	cellular infiltration	-1.63299	2.22013e-06
XCR1	differentiation of cells	-2	0.0110329
XCR1	migration of cells	-1.89737	0.00274657
CEP83	growth of tumor	-1.41421	0.0388855
CEP83	organization of cytoplasm	-1.41421	0.0305202
CEP83	organization of cytoskeletion	-1.41421	0.0230238
HSPB7	apoptosis of tumore cell lines	1.09322	0.00144783
HSPB7	apoptosis	2.8947	4.47422e-11
HSPB7	cell movement	-2.26913	1.12496e-18
HSPB7	cell survival	-2.65495	0.000728947
HSPB7	chemotaxis of cells	-1.21268	9.19948e-05
HSPB7	chemotaxis	-1.5	4.47172e-05
HSPB7	formation of plasma membrane projections	-1.41421	0.0364569
HSPB7	growth of vessel	-1.13389	0.000266276
HSPB7	migration of cells	-1.82259	3.08642e-17
HSPB7	organism death	5.40599	7.60497e-26
SUSD5	apoptosis of tumore cell lines	1.88562	0.00388655
SUSD5	apoptosis	1.85934	2.8819e-07
SUSD5	cell survival	1.1547	0.0132679
SUSD5	chemotaxis of cells	1.34164	0.0387441
SUSD5	generation of cells	-1.41421	0.0497712
SUSD5	invasion of cells	1.06904	3.86378e-05
SUSD5	organism death	2.50185	8.44745e-07
SUSD5	proliferation of cells	1.17954	1.71477e-07
CD7	cell movement	-4.61286	5.55176e-24
CD7	cell survival	-2.77143	1.05367e-13
CD7	cellular homeostasis	-1.93793	1.41964e-30
CD7	chemotaxis of cells	-2	1.94941e-07
CD7	chemotaxis	-2	5.99984e-08
CD7	differentiation of cells	-3.33333	5.79556e-21
CD7	generation of cells	-2.13719	5.22763e-19
CD7	inflammatory response	-3.1305	4.52519e-08
CD7	migration of cells	-4.9003	2.58217e-24
CD7	organism death	1.63299	0.0103572
CD7	organization of cytoplasm	-1.94145	0.000645985
CD7	organization of cytoskeletion	-1.94145	0.000126717
CD7	proliferation of cells	-3.59066	1.14535e-33
MSRB3	apoptosis	1.87585	1.42476e-32
MSRB3	cell movement	-1.65237	7.38596e-61
MSRB3	cell proliferation of tumor cell lines	1.42161	9.98467e-16
MSRB3	cell survival	-2.43975	2.11656e-08
MSRB3	cellular infiltration	2.67261	0.0186045
MSRB3	chemotaxis of cells	-1.20605	4.2097e-13
MSRB3	chemotaxis	-1.37249	4.06631e-13
MSRB3	differentiation of cells	-1.66448	4.60115e-07
MSRB3	formation of cellular protrusions	-1.96396	8.02692e-05
MSRB3	formation of plasma membrane projections	-1.1547	7.29634e-06
MSRB3	generation of cells	-1.54031	5.84476e-09
MSRB3	migration of cells	-1.45757	1.27936e-58
MSRB3	organism death	4.49719	1.33765e-37
MSRB3	organization of cytoplasm	-1.25724	0.00048156
MSRB3	organization of cytoskeletion	-1.25724	7.73391e-05
TLR10	cell movement	-3.13786	6.39594e-08
TLR10	cell survival	-3.05085	0.0011469
TLR10	cellular homeostasis	-2.11058	2.61009e-09
TLR10	cellular infiltration	-2.64575	1.72137e-05
TLR10	chemotaxis of cells	-1.13389	0.000148725
TLR10	chemotaxis	-1.13389	0.000181967
TLR10	differentiation of cells	-2.52982	8.94926e-06
TLR10	generation of cells	-1.89737	1.17635e-05
TLR10	inflammatory response	-1.66667	1.42919e-05
TLR10	migration of cells	-3.27165	6.22696e-09
TLR10	proliferation of cells	-1.26491	3.02176e-14
TLR1	apoptosis	-1.37649	2.02764e-13
TLR1	cell death	-2.18797	2.5372e-09
TLR1	cell movement	-3.56453	7.33148e-33
TLR1	cell movement of tumor cell lines	-1.50756	0.0120964
TLR1	cell proliferation of tumor cell lines	-2.33487	0.0157499
TLR1	cell survival	-3.70328	2.41379e-08
TLR1	cellular homeostasis	-1.29987	1.79123e-12
TLR1	chemotaxis of cells	-2.13201	5.50042e-14
TLR1	chemotaxis	-2.13201	1.1703e-13
TLR1	differentiation of cells	-3.30748	6.23696e-10
TLR1	generation of cells	-1.34715	9.17978e-11
TLR1	inflammatory response	-2.59554	5.88765e-25
TLR1	invasion of cells	-2.67261	0.0456434
TLR1	migration of cells	-3.8	7.98659e-35
TLR1	organism death	2.69408	0.00601234
TLR1	organization of cytoplasm	-1.89737	0.0114144
TLR1	organization of cytoskeletion	-1.89737	0.00746488
TLR1	proliferation of cells	-1.90909	5.47133e-27
FAM53A	cell survival	1.63299	0.00427742
FAM53A	cellular infiltration	1.41421	0.00120078
PODN	apoptosis of tumore cell lines	1.56525	1.96569e-14
PODN	apoptosis	2.18187	3.53703e-21
PODN	cell movement	-1.89737	1.99611e-41
PODN	cell survival	-3.048	5.14629e-06
PODN	cellular infiltration	2.52982	0.0122408
PODN	chemotaxis of cells	-1.73205	2.06739e-10
PODN	chemotaxis	-1.96116	1.17951e-10
PODN	differentiation of cells	-1.85164	3.81116e-06
PODN	formation of cellular protrusions	-2.7136	0.0273549
PODN	formation of plasma membrane projections	-1.88982	0.00336532
PODN	generation of cells	-1.67126	4.13027e-05
PODN	growth of vessel	-1.66667	0.000682173
PODN	inflammatory response	-2.34261	6.0192e-14
PODN	migration of cells	-1.5462	1.64018e-40
PODN	organism death	5.17227	6.05847e-24
PODN	organization of cytoplasm	-1.94145	0.0435105
PODN	organization of cytoskeletion	-1.94145	0.0178745
EXO1	apoptosis of tumore cell lines	-1.85934	6.49563e-13
EXO1	apoptosis	-2.77143	2.25379e-12
EXO1	cell proliferation of tumor cell lines	5.04825	1.29965e-08
EXO1	cell survival	3.27165	4.50191e-07
EXO1	organism death	-5.20855	5.93057e-08
EXO1	proliferation of cells	6.52988	2.43365e-12
CMKLR1	apoptosis of tumore cell lines	1.03923	4.14133e-11
CMKLR1	cell death	-1.49241	6.45753e-14
CMKLR1	cell movement	-4.23784	2.27647e-73
CMKLR1	cell proliferation of tumor cell lines	-2.71163	3.7367e-08
CMKLR1	cell survival	-3.47011	1.52386e-17
CMKLR1	cellular homeostasis	-2.56196	2.319e-20
CMKLR1	chemotaxis of cells	-2.72218	9.79551e-20
CMKLR1	chemotaxis	-2.72218	1.19686e-20
CMKLR1	differentiation of cells	-3.97273	5.63735e-23
CMKLR1	formation of cellular protrusions	-3.63803	0.00172014
CMKLR1	formation of plasma membrane projections	-1.63299	0.043764
CMKLR1	generation of cells	-2.62613	3.71591e-25
CMKLR1	growth of tumor	-1.8	4.56276e-07
CMKLR1	inflammatory response	-2.794	8.54426e-29
CMKLR1	invasion of cells	-2.59554	8.12063e-07
CMKLR1	migration of cells	-4.37495	4.81469e-73
CMKLR1	migration of tumor cell lines	-1.63299	1.9497e-05
CMKLR1	organism death	3.11769	8.69431e-08
CMKLR1	organization of cytoplasm	-2.64575	1.84604e-06
CMKLR1	organization of cytoskeletion	-2.64575	2.22159e-07
CMKLR1	proliferation of cells	-2.80702	4.79297e-51
SLCO2A1	cell movement	-1.41421	0.00316596
SLCO2A1	migration of cells	-1.41421	0.00152896
SLCO2A1	organism death	2.23607	0.0481721
LEP	apoptosis of tumore cell lines	1.41421	0.0359902
LEP	apoptosis	2	0.00165836
LEP	organism death	-1.41421	0.0485222
PABPC5	differentiation of cells	-2.98481	0.0048319
PABPC5	growth of vessel	-1.41421	7.48103e-05
PABPC5	invasion of cells	1.29987	3.92253e-09
PABPC5	organism death	1.94145	4.46555e-11
PDZK1	invasion of cells	-1.41421	0.026042
P2RY14	growth of vessel	-1.41421	0.0199411
P2RY14	proliferation of cells	-1.29099	0.0184787
GPR171	apoptosis	1.06904	3.24975e-17
GPR171	cell death	-1.76141	1.40279e-15
GPR171	cell movement	-4.572	6.61349e-20
GPR171	cell proliferation of tumor cell lines	-1.8	0.00029081
GPR171	cell survival	-3.33333	3.76815e-12
GPR171	cellular homeostasis	-2.59554	2.09326e-31
GPR171	differentiation of cells	-3.65148	7.90597e-25
GPR171	generation of cells	-3.18198	3.06735e-21
GPR171	growth of vessel	-1.73205	0.0356626
GPR171	inflammatory response	-1.1547	0.000153922
GPR171	migration of cells	-4.90578	3.71307e-20
GPR171	organization of cytoplasm	-2.33333	0.0139458
GPR171	organization of cytoskeletion	-2.33333	0.0080861
GPR171	proliferation of cells	-2.64999	9.19768e-31
UBE2C	cell proliferation of tumor cell lines	1.41421	0.000636114
UBE2C	cell survival	1.34164	0.00839398
UBE2C	organism death	-2.64575	0.00193166
UBE2C	proliferation of cells	2.3094	1.02864e-05
DES	apoptosis	1.85934	0.0175301
DES	cell movement	-3.31662	2.72346e-06
DES	chemotaxis of cells	-1.89737	0.00381811
DES	chemotaxis	-1.89737	0.00469128
DES	migration of cells	-3	4.99305e-05
DES	organism death	5.15373	2.58462e-10
TMEM51-AS1	generation of cells	1.41421	0.00924213
CHST1	cell movement of tumor cell lines	1.38675	3.49278e-06
CHST1	cell survival	1.88982	9.72565e-06
CHST1	cellular infiltration	1.63299	0.000538355
CHST1	chemotaxis of cells	1.26491	0.000201554
CHST1	chemotaxis	1.26491	6.60317e-05
CHST1	formation of plasma membrane projections	-1.41421	0.00359874
CHST1	migration of tumor cell lines	1.1547	1.20779e-05
CHST1	organism death	-1.63978	1.83242e-13
SCUBE2	organism death	1.63299	0.0222926
TBC1D10C	cell death	-1.95283	1.0333e-13
TBC1D10C	cell movement	-5.75781	1.29966e-28
TBC1D10C	cell proliferation of tumor cell lines	-1.06749	5.17501e-05
TBC1D10C	cell survival	-3.31133	5.95477e-14
TBC1D10C	cellular homeostasis	-2.82843	2.55984e-27
TBC1D10C	chemotaxis of cells	-2.68328	2.83674e-07
TBC1D10C	chemotaxis	-2.68328	1.15908e-07
TBC1D10C	differentiation of cells	-3.68295	2.08276e-16
TBC1D10C	generation of cells	-3.56887	2.87816e-15
TBC1D10C	inflammatory response	-3.65148	3.37188e-13
TBC1D10C	migration of cells	-6.0796	3.47664e-30
TBC1D10C	organism death	1.76777	0.0211664
TBC1D10C	organization of cytoplasm	-2.13809	0.00394105
TBC1D10C	organization of cytoskeletion	-2.13809	0.000822876
TBC1D10C	proliferation of cells	-2.88231	9.54362e-41
P2RY2	apoptosis of tumore cell lines	1.73205	0.0075449
FOSL1	organization of cytoplasm	1.41421	0.0449473
FOSL1	organization of cytoskeletion	1.41421	0.0368385
B3GNTL1	chemotaxis of cells	1.73205	0.0266335
B3GNTL1	chemotaxis	1.73205	0.0297307
PRIMA1	apoptosis	1.51186	7.39728e-05
PRIMA1	cell movement	-2.41404	2.15043e-05
PRIMA1	chemotaxis of cells	-1.63299	0.0212468
PRIMA1	chemotaxis	-1.63299	0.0241334
PRIMA1	inflammatory response	-1.63299	0.0044308
PRIMA1	migration of cells	-2.35339	6.69713e-05
PRIMA1	organism death	3.92232	8.91372e-09
GAPT	cell movement	-4.08248	2.5321e-17
GAPT	cell proliferation of tumor cell lines	-1.60591	0.00633
GAPT	cell survival	-4.2	3.41805e-06
GAPT	cellular homeostasis	-2.35702	4.99053e-12
GAPT	chemotaxis of cells	-3.20713	2.86198e-11
GAPT	chemotaxis	-3.20713	4.75501e-11
GAPT	differentiation of cells	-2.06474	7.40017e-09
GAPT	generation of cells	-2	7.69679e-08
GAPT	growth of tumor	-1.34164	0.0461359
GAPT	inflammatory response	-3.7097	2.13141e-14
GAPT	invasion of cells	-2.7136	0.00374171
GAPT	migration of cells	-4.16025	9.95056e-19
GAPT	proliferation of cells	-3.1497	1.46523e-15
CALCB	inflammatory response	1.41421	0.0282236
CREG2	generation of cells	-1.41421	0.0127711
TUBB6	cell survival	-1.81827	9.73001e-11
TUBB6	cellular homeostasis	-1.61645	0.0070654
TUBB6	cellular infiltration	2.52357	1.27797e-05
TUBB6	differentiation of cells	-2.8528	5.71759e-12
TUBB6	formation of cellular protrusions	-1.52753	1.80806e-06
TUBB6	formation of plasma membrane projections	-1.66667	8.38101e-05
TUBB6	generation of cells	-1.9799	4.3799e-13
TUBB6	migration of tumor cell lines	1.06066	8.50841e-07
TUBB6	organism death	2.68538	1.13963e-29
TUBB6	organization of cytoplasm	-1.25724	1.47053e-05
TUBB6	organization of cytoskeletion	-1.25724	1.02239e-06
CCDC57	chemotaxis of cells	-1.41421	0.0339784
CCDC57	chemotaxis	-1.41421	0.0366043
SPHK1	cell movement	2.49592	1.50163e-41
SPHK1	cell proliferation of tumor cell lines	2.49224	2.62661e-10
SPHK1	cellular infiltration	2.3094	3.65848e-05
SPHK1	chemotaxis of cells	1.78885	6.5054e-11
SPHK1	chemotaxis	1.78885	2.84645e-11
SPHK1	growth of vessel	1.13389	9.01031e-06
SPHK1	inflammatory response	1.47959	2.28783e-18
SPHK1	migration of cells	2.47487	3.8133e-40
SPHK1	proliferation of cells	2.37063	3.02043e-38
ATAD5	apoptosis of tumore cell lines	2	0.0112595
ATAD5	apoptosis	1.88982	0.0252758
ZNF135	apoptosis	1.51186	4.55975e-19
ZNF135	cell movement	-1.24722	4.6673e-32
ZNF135	cell movement of tumor cell lines	1.14708	5.03828e-05
ZNF135	cell survival	-1.73205	6.01512e-07
ZNF135	differentiation of cells	-1.97566	1.19346e-05
ZNF135	inflammatory response	-1.4596	3.15024e-08
ZNF135	migration of tumor cell lines	1.21268	0.000142427
ZNF135	organism death	1.85996	1.66046e-15
ZNF135	organization of cytoskeletion	-1.1547	0.0145259
B3GNT4	apoptosis of tumore cell lines	-1.41421	0.00286178
B3GNT4	cell movement	-1.66667	0.0214225
B3GNT4	migration of cells	-1.41421	0.032511
DIRAS1	apoptosis	1.04257	0.00601777
DIRAS1	cell movement	-1.63299	2.52147e-06
DIRAS1	chemotaxis of cells	-1.13389	0.00030116
DIRAS1	chemotaxis	-1.13389	0.000366896
DIRAS1	invasion of cells	-1.13389	0.0177826
DIRAS1	migration of cells	-1.70561	1.10885e-06
DIRAS1	organism death	2.52357	5.27322e-05
CNTD1	apoptosis of tumore cell lines	1.88562	5.09749e-05
CNTD1	apoptosis	2.69408	3.15588e-07
CNTD1	cell death	1.88562	6.09254e-05
CNTD1	cell movement	-1.18322	3.90556e-12
CNTD1	cell survival	-3	0.000326315
CNTD1	cellular infiltration	1.13389	8.69744e-05
CNTD1	chemotaxis of cells	-1.63299	0.0143018
CNTD1	chemotaxis	-1.63299	0.0163161
CNTD1	differentiation of cells	-1.29099	1.33077e-05
CNTD1	formation of cellular protrusions	-2.23607	0.00974344
CNTD1	formation of plasma membrane projections	-1.73205	0.00295708
CNTD1	invasion of cells	-1.41421	0.00397892
CNTD1	organism death	2.23607	0.000142988
CNTD1	organization of cytoplasm	-1.34164	0.00307836
CNTD1	organization of cytoskeletion	-1.34164	0.00131833
PNMA1	apoptosis of tumore cell lines	1.66667	0.045785
PNMA1	apoptosis	2.98481	7.89585e-05
PNMA1	cell movement	-1.63299	7.17605e-10
PNMA1	cell movement of tumor cell lines	-1.73205	0.0454519
PNMA1	differentiation of cells	-1.88982	0.00638763
PNMA1	generation of cells	-1.34164	0.0105551
PNMA1	invasion of cells	1.13389	0.000969573
PNMA1	migration of cells	-2.29366	1.80672e-09
PNMA1	organism death	2.3094	0.00222645
PNMA1	organization of cytoplasm	-1.73205	0.00599789
PNMA1	organization of cytoskeletion	-1.73205	0.00312991
LINC01561	apoptosis of tumore cell lines	1.50756	0.0021878
LINC01561	apoptosis	1.22474	8.96685e-06
LINC01561	cell proliferation of tumor cell lines	1.29099	0.000245346
LINC01561	inflammatory response	1.41421	0.045682
LINC01561	organism death	-2.06474	5.3268e-08
LINC01561	proliferation of cells	1.41421	4.35823e-08
KCNA3	cell death	-1.88982	2.69653e-14
KCNA3	cell movement	-6.16953	1.50108e-29
KCNA3	cell proliferation of tumor cell lines	-1.20605	0.000499782
KCNA3	cell survival	-4.98908	1.00651e-10
KCNA3	cellular homeostasis	-2.42857	4.73321e-26
KCNA3	chemotaxis of cells	-3.27327	4.26777e-09
KCNA3	chemotaxis	-3.27327	1.78362e-09
KCNA3	differentiation of cells	-4.62121	5.02334e-21
KCNA3	generation of cells	-3.70328	3.45864e-22
KCNA3	inflammatory response	-3.52821	2.15657e-13
KCNA3	migration of cells	-6.1584	1.53795e-29
KCNA3	organization of cytoplasm	-2.5	0.00585061
KCNA3	organization of cytoskeletion	-2.5	0.00130941
KCNA3	proliferation of cells	-2.82843	2.48858e-36
LRRN4CL	apoptosis of tumore cell lines	1.09109	0.00440596
LRRN4CL	cell movement	-1.54303	4.80218e-08
LRRN4CL	cell movement of tumor cell lines	-1.26491	0.00171902
LRRN4CL	cell survival	-1.88562	0.0404955
LRRN4CL	cellular infiltration	1.34164	0.0266559
LRRN4CL	migration of cells	-1.62221	1.77694e-07
LRRN4CL	migration of tumor cell lines	-1.13389	0.0212923
LRRN4CL	organism death	1.67126	5.86977e-07
CD19	apoptosis of tumore cell lines	1.88982	0.0232551
CD19	apoptosis	2.13809	0.000219316
CD19	cell death	1.66667	0.00631329
CD19	cell survival	-2.11058	0.000334071
CD19	differentiation of cells	-1.13389	0.00115314
CD19	growth of tumor	-1.41421	0.043984
GPR4	cell survival	1.34715	7.70855e-06
GPR4	cellular infiltration	1.88982	0.00126969
GPR4	formation of cellular protrusions	-1.34164	0.0322781
GPR4	generation of cells	-1.1547	2.91354e-06
GPR4	growth of tumor	1.13389	0.00964777
GPR4	growth of vessel	-1.41421	2.99423e-09
GPR4	invasion of cells	-2.29366	5.79518e-10
GPR4	proliferation of cells	-1.43427	8.29657e-16
CAVIN1	apoptosis	1.44454	4.1993e-31
CAVIN1	cell movement	-1.34164	6.32534e-45
CAVIN1	cell survival	-1.81164	1.03514e-08
CAVIN1	cellular infiltration	2.49615	0.000581687
CAVIN1	chemotaxis	-1.04257	2.0689e-06
CAVIN1	differentiation of cells	-1.37249	4.24832e-07
CAVIN1	formation of cellular protrusions	-2.35702	3.13968e-06
CAVIN1	formation of plasma membrane projections	-2.11058	1.4535e-06
CAVIN1	generation of cells	-1.58114	1.44892e-10
CAVIN1	growth of vessel	-1.5	2.78114e-10
CAVIN1	inflammatory response	-2	5.92515e-11
CAVIN1	invasion of cells	-1.0681	6.16299e-26
CAVIN1	migration of cells	-1.16073	8.52747e-44
CAVIN1	organism death	2.97551	9.77962e-27
CAVIN1	organization of cytoplasm	-1.73205	3.59424e-06
CAVIN1	organization of cytoskeletion	-1.73205	3.10678e-07
ZBED2	apoptosis	1.60591	4.19054e-05
ZBED2	cell death	1.63299	0.0492775
ZBED2	cell movement of tumor cell lines	-1.73205	0.0282195
ZBED2	formation of cellular protrusions	-1.34164	0.0108154
ZBED2	generation of cells	1.34164	0.0148319
ZBED2	inflammatory response	1.89737	6.25224e-09
ZBED2	organization of cytoplasm	-2.23607	0.00898168
ZBED2	organization of cytoskeletion	-2.23607	0.00504898
CD163	apoptosis of tumore cell lines	1.11803	1.88122e-17
CD163	cell death	-1.25357	9.23635e-13
CD163	cell movement	-2.89192	8.24013e-76
CD163	cell proliferation of tumor cell lines	-1.94099	4.87923e-13
CD163	cell survival	-3.53797	5.03071e-21
CD163	cellular homeostasis	-2.08167	1.15552e-12
CD163	chemotaxis of cells	-1.71791	6.66795e-27
CD163	chemotaxis	-1.71791	5.34206e-28
CD163	differentiation of cells	-3.64068	1.85397e-17
CD163	formation of cellular protrusions	-3.15296	0.000516429
CD163	formation of plasma membrane projections	-1.88982	0.00821037
CD163	generation of cells	-2.16025	2.57191e-18
CD163	growth of tumor	-1.78885	1.10269e-06
CD163	growth of vessel	-1.1547	3.60623e-08
CD163	inflammatory response	-1.72328	1.01388e-39
CD163	invasion of cells	-1.54031	1.68815e-15
CD163	migration of cells	-2.88675	1.31188e-75
CD163	migration of tumor cell lines	-1.52753	2.36164e-05
CD163	organism death	2.42949	4.32078e-15
CD163	organization of cytoplasm	-2.44949	3.50853e-06
CD163	organization of cytoskeletion	-2.44949	7.53849e-07
CD163	proliferation of cells	-3.10132	1.71806e-52
HASPIN	apoptosis of tumore cell lines	-1.09109	4.54833e-06
HASPIN	apoptosis	-1.82574	1.92314e-06
HASPIN	cell proliferation of tumor cell lines	4.02492	0.00169485
HASPIN	cell survival	2.98481	4.46651e-05
HASPIN	organism death	-5.04825	1.40798e-10
HASPIN	proliferation of cells	5.15373	1.90376e-07
ZNF454	apoptosis of tumore cell lines	1.63299	0.00758515
ZNF454	proliferation of cells	-1.1547	0.00635435
ZNF354B	cell movement	1.34164	0.0219724
MAF	cell movement	-1.69775	3.22208e-85
MAF	cell survival	-2.55604	9.64754e-20
MAF	cellular homeostasis	-1.41421	9.18051e-11
MAF	cellular infiltration	1.71499	4.26355e-15
MAF	chemotaxis of cells	-1.67748	6.76756e-19
MAF	chemotaxis	-1.67748	1.32486e-19
MAF	differentiation of cells	-3.66667	4.74099e-20
MAF	formation of cellular protrusions	-2.4004	1.59488e-05
MAF	formation of plasma membrane projections	-2.33333	0.000236914
MAF	generation of cells	-2.68877	1.6497e-21
MAF	growth of vessel	-1.38675	7.75866e-08
MAF	inflammatory response	-2.56556	2.61326e-27
MAF	invasion of cells	-1.02565	1.66815e-22
MAF	migration of cells	-1.625	1.89928e-83
MAF	organism death	2.59161	1.67942e-22
MAF	organization of cytoplasm	-1.37199	1.45826e-07
MAF	organization of cytoskeletion	-1.37199	1.42358e-08
MAF	proliferation of cells	-1.0158	3.79407e-55
KCTD12	cell death	1.80739	0.00423928
KCTD12	cell survival	-1.34164	0.00114326
KCTD12	cellular infiltration	2.12132	8.53724e-05
KCTD12	chemotaxis of cells	-1.63299	0.00520966
KCTD12	chemotaxis	-1.63299	0.00171349
KCTD12	differentiation of cells	-2.35702	1.82086e-05
KCTD12	formation of cellular protrusions	-1.63299	0.00476907
KCTD12	inflammatory response	-2.3094	0.000528736
KCTD12	invasion of cells	-1.29099	1.94189e-05
KCTD12	organism death	3.12772	8.83769e-05
KCTD12	organization of cytoplasm	-1.63299	0.00150601
KCTD12	organization of cytoskeletion	-1.63299	0.000530177
GRINA	cell death	-1.34164	0.0275506
GRINA	cell movement	1.63299	0.0497217
GRINA	migration of cells	1.63299	0.0319805
CPN2	differentiation of cells	1.41421	0.0205952
C5orf46	apoptosis	1.14708	0.000836147
C5orf46	chemotaxis of cells	1.41421	0.0426402
C5orf46	chemotaxis	1.41421	0.0466496
C5orf46	inflammatory response	1.63299	0.000658958
ADORA2A-AS1	differentiation of cells	-1.41421	0.0299228
TMEM52	cell movement of tumor cell lines	-2	0.00233793
TMEM52	migration of tumor cell lines	-2	0.00125941
TMEM52	proliferation of cells	1.06904	0.000179953
AURKB	cell proliferation of tumor cell lines	4.3788	5.14715e-08
AURKB	cell survival	2.88675	0.0427607
AURKB	organism death	-3.63803	0.000127572
AURKB	proliferation of cells	5.39641	3.59629e-06
AC129492.1	organism death	1.34164	0.00378986
AC129492.1	proliferation of cells	-1.13389	0.00369323
GIMAP7	apoptosis	1.09109	9.6637e-18
GIMAP7	cell movement	-6.66795	1.90218e-39
GIMAP7	cell movement of tumor cell lines	-2.5	4.22051e-06
GIMAP7	cell proliferation of tumor cell lines	-3.36269	2.83344e-05
GIMAP7	cell survival	-5.72872	1.34759e-10
GIMAP7	cellular homeostasis	-4.0032	1.55467e-20
GIMAP7	chemotaxis of cells	-4.14614	8.26069e-13
GIMAP7	chemotaxis	-4.14614	1.65845e-12
GIMAP7	differentiation of cells	-4.72746	2.72554e-20
GIMAP7	formation of cellular protrusions	-2.52982	0.00268322
GIMAP7	formation of plasma membrane projections	-1.63299	0.0259908
GIMAP7	generation of cells	-3.89331	5.80252e-21
GIMAP7	growth of tumor	-1.73205	0.000309452
GIMAP7	growth of vessel	-2	0.0299935
GIMAP7	inflammatory response	-4.70679	9.19598e-12
GIMAP7	invasion of cells	-3	0.00256865
GIMAP7	migration of cells	-6.66675	5.58693e-40
GIMAP7	migration of tumor cell lines	-3.05085	0.000424642
GIMAP7	organism death	4.00379	0.000696459
GIMAP7	organization of cytoplasm	-2.66789	2.24525e-06
GIMAP7	organization of cytoskeletion	-2.66789	2.62773e-07
GIMAP7	proliferation of cells	-3.30938	2.15852e-35
LDLRAD3	apoptosis	1.88562	0.00978155
CDH4	differentiation of cells	-1.73205	0.00492152
MKRN3	inflammatory response	1.73205	0.0253336
GRM8	cell movement	2	0.00615211
GRM8	migration of cells	1.34164	0.00390124
GRM8	proliferation of cells	2.23607	0.0465265
RPRML	apoptosis	1.73205	0.016371
FOXS1	inflammatory response	-1.73205	0.00453931
NKPD1	cell death	-2.33333	0.000542062
NKPD1	differentiation of cells	-1.41421	0.00339119
NKPD1	organization of cytoplasm	-1.73205	0.00413351
NKPD1	organization of cytoskeletion	-1.73205	0.0362119
NKPD1	proliferation of cells	1.14708	0.0003364
NRXN1	apoptosis	1.52753	0.0246357
NRXN1	cell movement	-1.73205	7.48638e-06
NRXN1	chemotaxis of cells	-1.41421	0.00180813
NRXN1	chemotaxis	-1.41421	0.00217284
NRXN1	migration of cells	-1.22474	1.30521e-05
NRXN1	organism death	4.91354	4.89999e-09
NRXN1	proliferation of cells	-1.21854	0.000125943
CCR8	cell movement	-3.08697	5.86047e-12
CCR8	cell proliferation of tumor cell lines	-1.06904	0.00368465
CCR8	cell survival	-1.41421	6.60903e-07
CCR8	cellular homeostasis	-1.34164	3.0711e-16
CCR8	differentiation of cells	-3.27327	1.00701e-14
CCR8	generation of cells	-2.13201	6.89405e-16
CCR8	inflammatory response	-1.88982	0.000792316
CCR8	migration of cells	-2.95932	7.34733e-12
CCR8	organization of cytoplasm	-1.88982	0.000840951
CCR8	organization of cytoskeletion	-1.88982	0.000340241
CCR8	proliferation of cells	-1.98248	2.99528e-12
SSC5D	apoptosis	1.35225	2.86841e-24
SSC5D	cell proliferation of tumor cell lines	1.05409	3.95828e-14
SSC5D	cell survival	-1.19208	1.74108e-05
SSC5D	cellular infiltration	3	0.0360638
SSC5D	differentiation of cells	-2	5.1312e-06
SSC5D	formation of cellular protrusions	-2.3094	0.0142413
SSC5D	formation of plasma membrane projections	-1.88982	0.00139026
SSC5D	generation of cells	-1.46059	2.74616e-06
SSC5D	growth of vessel	-1.26491	2.42948e-06
SSC5D	organism death	2.85745	1.26995e-26
SSC5D	organization of cytoplasm	-1.06904	0.0278313
SSC5D	organization of cytoskeletion	-1.06904	0.0141751
C3orf80	apoptosis	1.04407	1.56445e-17
C3orf80	cell movement	1.2675	3.44153e-31
C3orf80	cell proliferation of tumor cell lines	1.30546	5.9056e-10
C3orf80	cellular infiltration	2.52982	0.00291106
C3orf80	chemotaxis of cells	1.38675	0.00254744
C3orf80	chemotaxis	1.38675	0.00149533
C3orf80	differentiation of cells	-1.21854	1.33375e-06
C3orf80	formation of cellular protrusions	-1.06904	0.000561336
C3orf80	formation of plasma membrane projections	-1.13389	0.00402335
C3orf80	migration of cells	1.41108	8.02913e-29
C3orf80	proliferation of cells	1.065	1.85485e-24
LYNX1	apoptosis	1.60591	0.0282231
LYNX1	cell movement	-1.4	1.22089e-06
LYNX1	migration of cells	-1.87663	5.13902e-06
LYNX1	organism death	2.4004	3.96767e-06
LYNX1	proliferation of cells	-1.34715	0.007401
MYLPF	formation of plasma membrane projections	-1.41421	0.036794
HCLS1	cell death	-1.4596	8.84239e-21
HCLS1	cell movement	-4.85714	1.16308e-70
HCLS1	cell movement of tumor cell lines	-2.19089	1.31194e-10
HCLS1	cell proliferation of tumor cell lines	-1.80579	2.32271e-07
HCLS1	cell survival	-4.41726	8.5818e-17
HCLS1	cellular homeostasis	-3.5151	1.10796e-31
HCLS1	chemotaxis of cells	-3.08697	8.10278e-19
HCLS1	chemotaxis	-3.08697	4.42332e-19
HCLS1	differentiation of cells	-4.94975	4.38648e-31
HCLS1	formation of cellular protrusions	-3.44124	6.21025e-05
HCLS1	formation of plasma membrane projections	-1.66667	0.00382198
HCLS1	generation of cells	-3.20092	2.15942e-33
HCLS1	growth of tumor	-1.52753	8.87011e-07
HCLS1	growth of vessel	-2.23607	0.0217258
HCLS1	inflammatory response	-3.84114	4.26633e-28
HCLS1	invasion of cells	-1.76777	4.06392e-06
HCLS1	migration of cells	-4.78814	4.48404e-71
HCLS1	migration of tumor cell lines	-2.85774	1.49453e-07
HCLS1	organism death	2.73397	4.17915e-06
HCLS1	organization of cytoplasm	-2.78543	9.02412e-10
HCLS1	organization of cytoskeletion	-2.78543	6.62247e-11
HCLS1	proliferation of cells	-2.92684	2.39696e-54
ATP5F1EP2	cell proliferation of tumor cell lines	1.89737	0.0137285
GAS1	cell death	-1.016	0.00116856
GAS1	chemotaxis of cells	1.4	3.38641e-08
GAS1	chemotaxis	1.22474	2.23572e-08
GAS1	differentiation of cells	-1.31278	4.67528e-07
GAS1	formation of cellular protrusions	-1.41421	0.000133023
GAS1	formation of plasma membrane projections	-1.66667	3.02589e-05
GAS1	generation of cells	-1.29777	5.82353e-09
GAS1	inflammatory response	1.37249	2.12619e-13
GAS1	migration of tumor cell lines	1.22474	0.000110278
GAS1	organism death	2.27273	7.74075e-26
GAS1	organization of cytoplasm	-1.52753	0.00303551
GAS1	organization of cytoskeletion	-1.52753	0.00185857
GAS1	proliferation of cells	1.50035	4.24441e-35
TSPYL5	apoptosis	1.68168	3.85207e-34
TSPYL5	cell movement	-1.28565	2.68965e-62
TSPYL5	cell survival	-3	1.31524e-09
TSPYL5	cellular infiltration	2.35702	0.000260643
TSPYL5	chemotaxis of cells	-1.29777	4.97925e-12
TSPYL5	chemotaxis	-1.47959	4.15102e-12
TSPYL5	differentiation of cells	-2.54	3.60178e-09
TSPYL5	formation of cellular protrusions	-2.66789	0.00178887
TSPYL5	formation of plasma membrane projections	-2.52982	7.32929e-05
TSPYL5	generation of cells	-2.28748	4.07988e-07
TSPYL5	growth of vessel	-1.5	3.69431e-09
TSPYL5	inflammatory response	-2.29228	4.90549e-18
TSPYL5	organism death	4.83761	6.76998e-36
TSPYL5	organization of cytoplasm	-2.04124	0.0064687
TSPYL5	organization of cytoskeletion	-2.04124	0.00112394
SHISA2	proliferation of cells	-1.1547	0.00957038
S1PR5	invasion of cells	-1.41421	0.0206498
PSMG4	apoptosis	-1.76141	0.0339477
PSMG4	cell death	-2.6	0.00787707
PSMG4	cellular homeostasis	-1.06904	0.00627858
GREM2	invasion of cells	-1.63299	0.00871265
GREM2	organism death	2.84019	2.05017e-06
CHRM2	apoptosis	1.1767	0.0103775
CHRM2	cell movement	-2.92119	0.000228289
CHRM2	chemotaxis of cells	-2.44949	0.0474891
CHRM2	migration of cells	-2.85774	0.00406185
CHRM2	organism death	4.7001	7.10097e-11
ADIPOQ	cell survival	-2	0.0209183
F2R	cell movement	-1.47391	5.35026e-55
F2R	cell survival	-2.65036	1.27051e-09
F2R	cellular infiltration	2.4004	4.33218e-08
F2R	differentiation of cells	-2.99434	2.23619e-11
F2R	formation of cellular protrusions	-3.05085	0.0433854
F2R	generation of cells	-1.98248	1.75588e-10
F2R	inflammatory response	-2.18797	3.04148e-16
F2R	migration of cells	-1.23008	1.00508e-53
F2R	organism death	2.16366	2.43862e-22
F2R	organization of cytoplasm	-1.8	0.0015358
F2R	organization of cytoskeletion	-1.8	0.000152452
F2R	proliferation of cells	-1.35273	2.93744e-41
PENK	apoptosis	1.34164	0.0109054
PENK	inflammatory response	-1.34164	0.000923687
PENK	organism death	2.98481	3.27646e-07
PENK	proliferation of cells	1.4	0.00240514
CCL13	cell movement	-2.42487	1.0164e-27
CCL13	cell proliferation of tumor cell lines	-1.8	0.000972548
CCL13	cell survival	-2.92119	1.00454e-08
CCL13	cellular homeostasis	-2.2	7.73972e-14
CCL13	cellular infiltration	1.29099	2.31279e-11
CCL13	chemotaxis of cells	-2	2.51128e-13
CCL13	chemotaxis	-2	4.65515e-13
CCL13	differentiation of cells	-2.6	4.53329e-10
CCL13	generation of cells	-1.04257	5.996e-12
CCL13	growth of tumor	-1.13389	0.000343561
CCL13	inflammatory response	-2.2	9.218e-16
CCL13	invasion of cells	-1.5	6.75274e-05
CCL13	migration of cells	-2.78994	8.07087e-31
CCL13	organism death	2.44949	0.00260019
CCL13	proliferation of cells	-1.11803	2.29549e-21
CFAP65	apoptosis of tumore cell lines	1.73205	0.0372857
MAB21L2	apoptosis of tumore cell lines	1.73205	7.08238e-05
MAB21L2	apoptosis	2.28831	2.44435e-15
MAB21L2	cell movement	-2.15526	2.95668e-32
MAB21L2	cell survival	-2.53421	0.000412862
MAB21L2	differentiation of cells	-2.6	0.00609464
MAB21L2	formation of plasma membrane projections	-2.23607	0.0332201
MAB21L2	generation of cells	-1.52753	0.0222953
MAB21L2	growth of vessel	-1.66667	2.05274e-05
MAB21L2	migration of cells	-1.58526	1.24791e-30
MAB21L2	organism death	5.25335	4.85111e-23
FANCB	cell survival	2.67261	0.000148004
FANCB	organism death	-3.16228	0.0400259
C6orf223	growth of tumor	1.41421	0.00798489
C6orf223	organization of cytoplasm	1.41421	0.035857
C6orf223	organization of cytoskeletion	1.41421	0.0293113
FDCSP	apoptosis	1.88982	0.00718681
FDCSP	cell survival	-1.34164	0.0199332
P2RY13	cell death	-2.23607	3.81969e-09
P2RY13	cell movement	-4.72368	2.78218e-32
P2RY13	cell proliferation of tumor cell lines	-2.69408	0.00390087
P2RY13	cell survival	-3.31662	1.56363e-09
P2RY13	cellular homeostasis	-3.21159	4.62171e-20
P2RY13	chemotaxis of cells	-3.27327	1.5157e-12
P2RY13	chemotaxis	-3.27327	4.83709e-13
P2RY13	differentiation of cells	-4	2.81899e-16
P2RY13	generation of cells	-3.12358	1.09355e-19
P2RY13	inflammatory response	-3.65563	3.82614e-19
P2RY13	migration of cells	-4.84873	3.60581e-34
P2RY13	proliferation of cells	-2.71607	1.81628e-27
TNFSF15	proliferation of cells	1.41421	0.025662
GPR3	apoptosis	-1.66667	0.0153745
GPR3	cell survival	1.41421	0.00575398
ODF3L2	formation of cellular protrusions	-1.41421	0.00280119
ODF3L2	organization of cytoplasm	-1.41421	0.00851946
ODF3L2	organization of cytoskeletion	-1.41421	0.00689042
SLC9A9	apoptosis	1.19257	8.44375e-28
SLC9A9	cell movement	-4.40981	2.38744e-64
SLC9A9	cell proliferation of tumor cell lines	-2.11058	2.38565e-10
SLC9A9	cell survival	-4.69042	2.01155e-09
SLC9A9	cellular homeostasis	-2.88675	4.24279e-11
SLC9A9	cellular infiltration	1.09545	2.01455e-12
SLC9A9	chemotaxis of cells	-2.84605	2.15943e-18
SLC9A9	chemotaxis	-3.04243	1.67477e-18
SLC9A9	differentiation of cells	-4.48129	1.66403e-11
SLC9A9	generation of cells	-3.3282	3.83476e-12
SLC9A9	growth of tumor	-1.13389	3.22899e-06
SLC9A9	growth of vessel	-2.52982	0.000250122
SLC9A9	inflammatory response	-4.43129	8.27456e-27
SLC9A9	invasion of cells	-3.25472	2.32971e-14
SLC9A9	migration of cells	-4.56936	1.29393e-63
SLC9A9	migration of tumor cell lines	-1.2792	0.00186285
SLC9A9	organism death	4.66628	9.7921e-11
SLC9A9	organization of cytoplasm	-2.6	0.000688588
SLC9A9	organization of cytoskeletion	-2.6	5.82063e-05
SLC9A9	proliferation of cells	-3.3708	5.05969e-53
CLDN7	migration of cells	-1.63299	0.0264998
GINS3	apoptosis	-1.56893	1.87499e-05
GINS3	cell movement	-1.41421	0.00148481
GINS3	cell proliferation of tumor cell lines	4	0.00405014
GINS3	cell survival	3	0.00258521
GINS3	migration of cells	-1.41421	0.00445154
GINS3	organism death	-4.69042	1.46676e-05
GINS3	proliferation of cells	4.7001	2.44947e-05
RTKN2	apoptosis of tumore cell lines	-1.13389	0.0207525
RTKN2	apoptosis	-1.50756	0.00185946
RTKN2	organism death	-1.26491	0.00131019
RTKN2	proliferation of cells	1.60357	0.00346493
PNMA8A	apoptosis of tumore cell lines	-1.91485	0.000387432
PNMA8A	cell movement	-1.50111	2.25884e-15
PNMA8A	inflammatory response	-1.1547	0.00126882
PNMA8A	migration of cells	-1.19523	5.93341e-14
PNMA8A	organism death	1.6641	6.43181e-12
CHST15	cell death	-1.15079	2.67041e-06
CHST15	cell movement	-1.34715	6.96265e-39
CHST15	cell survival	-1.41421	1.85891e-12
CHST15	cellular infiltration	1.80739	1.41659e-09
CHST15	differentiation of cells	-2.26301	6.31734e-11
CHST15	formation of cellular protrusions	-2.84019	1.03624e-05
CHST15	formation of plasma membrane projections	-1.88982	0.00026418
CHST15	generation of cells	-1.2792	1.3198e-10
CHST15	growth of vessel	-1.13389	2.85047e-06
CHST15	inflammatory response	-2.55841	1.28183e-09
CHST15	invasion of cells	-2	2.38767e-14
CHST15	migration of cells	-1.72609	7.62766e-35
CHST15	organization of cytoplasm	-1.34164	2.82637e-07
CHST15	organization of cytoskeletion	-1.34164	2.6587e-08
CHST15	proliferation of cells	-1.58526	1.15406e-27
P2RY8	cell death	-1.44115	4.6798e-11
P2RY8	cell movement	-5.50598	6.97025e-28
P2RY8	cell movement of tumor cell lines	-1.41421	0.00938766
P2RY8	cell proliferation of tumor cell lines	-3.02372	7.47388e-05
P2RY8	cell survival	-4.64372	5.58044e-11
P2RY8	cellular homeostasis	-3.77964	1.28038e-16
P2RY8	chemotaxis of cells	-2.67261	1.65945e-09
P2RY8	chemotaxis	-2.67261	4.12235e-10
P2RY8	differentiation of cells	-3.88909	2.07217e-17
P2RY8	formation of cellular protrusions	-1.34164	0.0225985
P2RY8	generation of cells	-3.40168	1.71206e-17
P2RY8	growth of tumor	-2.23607	0.0468517
P2RY8	inflammatory response	-3.77124	2.12547e-10
P2RY8	invasion of cells	-2.7136	0.0239314
P2RY8	migration of cells	-5.65803	2.03737e-29
P2RY8	organism death	2.4004	0.0353199
P2RY8	organization of cytoplasm	-2.11058	0.000122397
P2RY8	organization of cytoskeletion	-2.11058	2.88923e-05
P2RY8	proliferation of cells	-2.97534	1.27818e-28
UNC5C	apoptosis	1.69775	0.000299401
UNC5C	cell movement	-1.06904	0.000532511
UNC5C	growth of vessel	-1.41421	0.0238281
UNC5C	invasion of cells	-1.63299	0.0048561
UNC5C	migration of cells	-1.73205	0.00055359
UNC5C	organism death	3.31662	0.000658945
UNC5C	proliferation of cells	-1.41421	0.00953358
RGMA	apoptosis of tumore cell lines	1.98248	0.00132603
RGMA	apoptosis	2.2	2.19391e-13
RGMA	cell movement	-1.08386	6.74191e-22
RGMA	cell survival	-3.12358	0.0264846
RGMA	chemotaxis of cells	-1.21268	5.97137e-05
RGMA	chemotaxis	-1.5	2.96517e-05
RGMA	differentiation of cells	-1.04257	0.00902338
RGMA	generation of cells	-1.4596	0.0122376
RGMA	invasion of cells	-1.09545	2.63562e-08
RGMA	migration of cells	-1.30655	1.49094e-22
RGMA	organism death	5.67367	2.50835e-22
LDOC1	apoptosis	1.8356	4.95172e-20
LDOC1	cell death	1.05045	0.0449353
LDOC1	cell survival	-1.69775	5.77695e-05
LDOC1	cellular infiltration	2.11058	0.0396807
LDOC1	chemotaxis of cells	-1.96116	7.2867e-08
LDOC1	chemotaxis	-1.96116	4.75212e-08
LDOC1	differentiation of cells	-1.9799	1.61693e-08
LDOC1	formation of cellular protrusions	-1.5	0.0208048
LDOC1	formation of plasma membrane projections	-1.66667	0.00819523
LDOC1	generation of cells	-1.71499	3.25151e-06
LDOC1	inflammatory response	-1.21854	1.27021e-08
LDOC1	organism death	2.68105	5.38142e-24
LDOC1	organization of cytoplasm	-1.60591	0.0309664
LDOC1	organization of cytoskeletion	-1.60591	0.00925327
SYNM	apoptosis	1.67126	0.0110143
SYNM	cell movement	-2.79478	3.86371e-05
SYNM	chemotaxis of cells	-2.82843	0.00925079
SYNM	chemotaxis	-2.82843	0.0109235
SYNM	growth of vessel	-1.73205	0.0324777
SYNM	migration of cells	-2.55604	0.000738491
SYNM	organism death	5.33333	1.35795e-10
SYNM	proliferation of cells	-1.06749	0.00177862
FIGN	apoptosis of tumore cell lines	1.44115	0.000188574
FIGN	apoptosis	2.94392	6.08582e-10
FIGN	cellular infiltration	2.12132	0.0178386
FIGN	differentiation of cells	-1.4596	0.00272935
FIGN	generation of cells	-1.52753	0.0091807
FIGN	organism death	2.4327	6.65671e-14
KCNJ14	apoptosis	1.1547	1.81301e-06
KCNJ14	cell death	2.23607	0.01214
KCNJ14	cell movement	-1.1547	2.95484e-07
KCNJ14	chemotaxis of cells	-1.73205	0.0114984
KCNJ14	chemotaxis	-1.73205	0.0124504
KCNJ14	inflammatory response	-2.23607	0.000553767
KCNJ14	invasion of cells	-1.88982	6.45679e-06
KCNJ14	migration of cells	-1.89737	5.66175e-06
KCNJ14	organism death	1.88982	0.00247452
CAPN12	organism death	1.41421	0.0306271
KPNA2	apoptosis of tumore cell lines	-2.18282	2.04278e-08
KPNA2	apoptosis	-1.52753	2.27779e-06
KPNA2	cell proliferation of tumor cell lines	2.88675	0.00102377
KPNA2	cell survival	3.74166	2.19939e-05
KPNA2	organism death	-3.35659	6.05942e-06
KPNA2	proliferation of cells	3.53009	4.97447e-07
NCF1B	cell death	-2.1418	3.58989e-16
NCF1B	cell movement	-4.78699	1.7263e-40
NCF1B	cell proliferation of tumor cell lines	-2.11058	1.85762e-05
NCF1B	cell survival	-4.00892	9.07543e-15
NCF1B	cellular homeostasis	-2.94884	1.97083e-25
NCF1B	chemotaxis of cells	-3.26599	1.08544e-12
NCF1B	chemotaxis	-3.26599	3.8719e-13
NCF1B	differentiation of cells	-4.06081	5.96229e-24
NCF1B	formation of cellular protrusions	-1.73205	0.0053605
NCF1B	generation of cells	-2.52982	1.55832e-20
NCF1B	growth of tumor	-1.1547	0.000159006
NCF1B	inflammatory response	-4.10997	3.61182e-20
NCF1B	migration of cells	-5.19947	1.23868e-41
NCF1B	migration of tumor cell lines	-1.26491	0.0374238
NCF1B	organism death	3.12358	0.000762049
NCF1B	organization of cytoplasm	-1.2792	2.25739e-06
NCF1B	organization of cytoskeletion	-1.2792	2.24921e-07
NCF1B	proliferation of cells	-2.72179	2.52121e-37
XKRX	cell survival	1.73205	0.0169822
BGN	cellular infiltration	2.52982	0.0352366
BGN	chemotaxis of cells	1.4	2.50504e-08
BGN	chemotaxis	1.22474	1.5828e-08
BGN	differentiation of cells	-1.17954	2.10682e-08
BGN	formation of cellular protrusions	-1.5	1.36982e-05
BGN	formation of plasma membrane projections	-1.41421	3.55959e-05
BGN	generation of cells	-1.29777	3.4776e-09
BGN	organism death	1.29987	2.54429e-25
MXRA7	apoptosis	1.72328	3.78654e-11
MXRA7	cell movement	-1.36438	1.55648e-15
MXRA7	cell survival	-1.8	0.019103
MXRA7	differentiation of cells	-1.78885	0.000754288
MXRA7	formation of cellular protrusions	-2.33333	0.00108022
MXRA7	formation of plasma membrane projections	-2	0.00505037
MXRA7	growth of vessel	-1.73205	0.00427354
MXRA7	migration of cells	-1.40841	3.09392e-15
MXRA7	organization of cytoplasm	-1.66667	0.0184049
MXRA7	organization of cytoskeletion	-1.66667	0.00702317
CLEC4G	cell movement	-1.41421	3.6101e-05
CLEC4G	inflammatory response	-1.73205	0.0154403
CLEC4G	migration of cells	-1.41421	0.000110659
NXPH3	organism death	2	0.0222511
CSF1R	cell movement	-3.56199	1.71778e-74
CSF1R	cell movement of tumor cell lines	-1.67126	1.38038e-08
CSF1R	cell proliferation of tumor cell lines	-1.44444	5.86513e-10
CSF1R	cell survival	-3.57771	3.91029e-14
CSF1R	cellular homeostasis	-1.80907	2.22298e-15
CSF1R	chemotaxis of cells	-2.66667	1.47043e-20
CSF1R	chemotaxis	-2.66667	8.87672e-21
CSF1R	differentiation of cells	-4.34122	1.86465e-21
CSF1R	formation of cellular protrusions	-3.35659	0.00141493
CSF1R	formation of plasma membrane projections	-1.63299	0.0182705
CSF1R	generation of cells	-2.4797	4.92313e-19
CSF1R	growth of vessel	-1.66667	2.2013e-05
CSF1R	inflammatory response	-3.048	1.91561e-32
CSF1R	invasion of cells	-2.41209	5.88866e-11
CSF1R	migration of cells	-3.85714	1.50546e-75
CSF1R	migration of tumor cell lines	-1.87663	7.11972e-06
CSF1R	organism death	5.14296	1.31371e-11
CSF1R	organization of cytoplasm	-2.44949	2.13976e-06
CSF1R	organization of cytoskeletion	-2.44949	2.45208e-07
CSF1R	proliferation of cells	-2.05754	3.74614e-52
EPHB3	chemotaxis of cells	-1.41421	0.0135787
EPHB3	chemotaxis	-1.41421	0.0143648
EPHB3	invasion of cells	1.41421	0.0319434
EPHB3	organism death	-1.73205	0.0341435
HS3ST4	inflammatory response	1.73205	0.0312883
NDN	apoptosis	1.30002	4.28295e-24
NDN	cell movement	-1.06871	1.54499e-48
NDN	cell survival	-2.20863	2.49523e-08
NDN	cellular infiltration	1.73205	0.0268502
NDN	chemotaxis of cells	-1.47959	2.59056e-15
NDN	chemotaxis	-1.47959	1.88627e-15
NDN	differentiation of cells	-1.13137	1.08804e-07
NDN	formation of cellular protrusions	-1.5	0.00135702
NDN	formation of plasma membrane projections	-1.66667	0.00101356
NDN	generation of cells	-1.66667	3.50785e-06
NDN	inflammatory response	-2.06419	1.88665e-14
NDN	migration of cells	-1.17318	3.18923e-46
NDN	organism death	3.28322	5.63587e-28
NDN	organization of cytoplasm	-1.4596	0.00496152
NDN	organization of cytoskeletion	-1.4596	0.00104066
BRICD5	apoptosis	1.41421	0.0397627
HCAR2	cell movement	3.20713	3.94656e-07
HCAR2	cell movement of tumor cell lines	2.23607	0.00022714
HCAR2	cell survival	1.41421	3.56497e-05
HCAR2	cellular homeostasis	1.63299	0.000440687
HCAR2	cellular infiltration	1.73205	0.00019141
HCAR2	chemotaxis of cells	1.34164	1.45577e-05
HCAR2	chemotaxis	1.34164	1.72074e-05
HCAR2	differentiation of cells	1.34164	0.0128209
HCAR2	generation of cells	1.63299	0.00146403
HCAR2	growth of tumor	1.41421	0.0152296
HCAR2	inflammatory response	2.12132	8.61655e-07
HCAR2	migration of cells	3.20713	9.95037e-08
HCAR2	proliferation of cells	2.13809	0.000179534
TCEAL7	apoptosis of tumore cell lines	1.1767	0.00836208
TCEAL7	apoptosis	1.78569	6.15293e-05
TCEAL7	differentiation of cells	-1.69775	0.00609213
TCEAL7	formation of plasma membrane projections	-2	0.0455271
TCEAL7	generation of cells	-1.38675	0.0262917
TCEAL7	organism death	2.21359	8.83497e-08
GJC1	apoptosis of tumore cell lines	1.5	0.000825613
GJC1	growth of vessel	-1.63299	3.20896e-07
GJC1	invasion of cells	-1.60357	1.49332e-06
GJC1	migration of cells	-1.4596	2.99617e-06
GJC1	organism death	1.73205	1.39053e-09
PYCR1	organism death	-1.41421	0.0485177
MCEMP1	apoptosis	-1.0435	1.63587e-11
MCEMP1	cell movement	1.75	5.39951e-24
MCEMP1	cell movement of tumor cell lines	1.26491	0.000522676
MCEMP1	growth of tumor	-1.41421	1.18763e-05
MCEMP1	migration of cells	1.40841	9.3141e-26
MCEMP1	proliferation of cells	1.30546	2.29182e-19
SLC8A1	apoptosis	1.96396	0.00840768
SLC8A1	cell movement	-3.63803	0.00279672
SLC8A1	chemotaxis	-1.73205	0.027432
SLC8A1	inflammatory response	-2.44949	0.0103913
SLC8A1	migration of cells	-3.77124	0.000540196
SLC8A1	organism death	4.02492	3.09289e-08
SLC8A1	proliferation of cells	-2.64575	0.000426018
FAM43B	apoptosis of tumore cell lines	2.26779	0.00178348
FAM43B	apoptosis	2.17663	4.76402e-08
FAM43B	differentiation of cells	-1.69775	0.00163169
FAM43B	generation of cells	-1.38675	0.0186462
FAM43B	organism death	1.31278	1.15253e-11
CCBE1	apoptosis of tumore cell lines	2.33333	0.000706295
CCBE1	apoptosis	2.09246	1.54579e-12
CCBE1	cell movement	-1.49241	5.88361e-23
CCBE1	chemotaxis of cells	-1.38675	7.61041e-05
CCBE1	chemotaxis	-1.73205	3.28189e-05
CCBE1	growth of vessel	-1.26491	1.20162e-07
CCBE1	inflammatory response	-1.09109	4.27167e-07
CCBE1	invasion of cells	-1.37199	4.1541e-11
CCBE1	migration of cells	-1.22222	2.58764e-22
CCBE1	organism death	4.2135	8.49433e-21
TENT5C	cell movement	-2.33333	0.0214225
TENT5C	cell survival	-1.66667	0.00177977
TENT5C	growth of tumor	-1.73205	0.000564836
TENT5C	migration of cells	-2.33333	0.0072393
ACSM5	cell movement	-2.49615	0.0011721
ACSM5	cell proliferation of tumor cell lines	-1.63299	0.0226971
ACSM5	chemotaxis of cells	-2	0.00107501
ACSM5	chemotaxis	-2	0.00122583
ACSM5	inflammatory response	-1.41421	1.57543e-05
ACSM5	migration of cells	-2.49615	0.000434104
ACSM5	organism death	1.41421	0.00410291
ACSM5	proliferation of cells	-1.06904	0.0064138
FBXL7	apoptosis	2.37377	2.39235e-34
FBXL7	cell death	1.13228	0.00601006
FBXL7	cell movement	-1.25988	2.45807e-61
FBXL7	cell survival	-2.11695	2.08376e-11
FBXL7	cellular infiltration	2.66789	0.00150225
FBXL7	differentiation of cells	-2.51661	2.49337e-07
FBXL7	formation of cellular protrusions	-2.35702	0.00016844
FBXL7	formation of plasma membrane projections	-2.52982	0.000228364
FBXL7	generation of cells	-2.18797	1.30953e-07
FBXL7	growth of vessel	-1.70561	6.36279e-15
FBXL7	organism death	4.66479	9.65663e-38
FBXL7	organization of cytoplasm	-1.61645	0.000198546
FBXL7	organization of cytoskeletion	-1.61645	1.65757e-05
FBXL7	proliferation of cells	-1.17948	8.58921e-47
CBX6	apoptosis of tumore cell lines	1.56893	0.00027894
CBX6	apoptosis	2.71429	3.95478e-08
CBX6	cell movement	-3.98346	2.99163e-13
CBX6	cell survival	-3.12772	0.00511345
CBX6	chemotaxis of cells	-1.50756	0.000221584
CBX6	chemotaxis	-1.50756	7.33038e-05
CBX6	growth of vessel	-1.63299	2.02155e-05
CBX6	inflammatory response	-1.50756	0.00202387
CBX6	invasion of cells	-2	0.000143723
CBX6	migration of cells	-3.91965	7.56232e-11
CBX6	organism death	4.42719	2.35236e-10
TRAIP	cell proliferation of tumor cell lines	3.1305	0.0179374
OLFML1	apoptosis of tumore cell lines	1.39375	2.4739e-12
OLFML1	apoptosis	1.46154	8.59539e-25
OLFML1	cell survival	-2.06474	9.51631e-08
OLFML1	cellular infiltration	2	2.68768e-05
OLFML1	chemotaxis	-1.04257	4.52735e-07
OLFML1	differentiation of cells	-2.286	1.73209e-13
OLFML1	formation of cellular protrusions	-1.69775	0.000214769
OLFML1	formation of plasma membrane projections	-1.66667	0.000641514
OLFML1	generation of cells	-1.47442	2.84947e-11
OLFML1	growth of vessel	-1.26491	2.9903e-05
OLFML1	inflammatory response	-1.47959	5.05632e-11
OLFML1	organism death	2.52534	2.38169e-17
OLFML1	proliferation of cells	-1.03713	2.3777e-40
IQGAP3	apoptosis of tumore cell lines	-1.26491	0.000181281
IQGAP3	apoptosis	-2	0.000120035
IQGAP3	cell proliferation of tumor cell lines	2.49615	0.000509959
IQGAP3	cell survival	2.82843	0.00730952
IQGAP3	organism death	-3.31662	0.000783482
IQGAP3	proliferation of cells	3.83761	6.29527e-05
ARSI	cell movement	1.94257	1.38234e-28
ARSI	cell proliferation of tumor cell lines	1.43208	7.51695e-09
ARSI	chemotaxis of cells	1.94145	1.85646e-05
ARSI	chemotaxis	1.94145	2.78835e-05
ARSI	generation of cells	-1.41421	0.00420956
ARSI	inflammatory response	1.78885	1.29018e-08
ARSI	migration of cells	1.81827	4.58886e-27
ARSI	proliferation of cells	1.12724	9.42262e-29
LRRC55	apoptosis of tumore cell lines	1.26491	0.0341833
LRRC55	apoptosis	2.18282	0.0137195
LRRC55	cell movement	-2.04124	6.18028e-10
LRRC55	differentiation of cells	1.13389	0.00418984
LRRC55	generation of cells	-1.13389	0.00640321
LRRC55	migration of cells	-2.13201	5.7905e-09
ST6GALNAC3	cell death	1.34164	0.0174284
ST6GALNAC3	migration of cells	1.13389	0.0264998
TREML3P	apoptosis of tumore cell lines	-1.73205	0.0462093
CLDN5	organism death	2.64575	0.00112509
NR2C2AP	cell death	1.73205	0.0464505
CMSS1	cell death	-2.32379	0.00242624
CMSS1	cell proliferation of tumor cell lines	2.35702	0.00402591
CMSS1	cell survival	1.5	0.0193566
CMSS1	proliferation of cells	2.40098	0.00486315
CLECL1	apoptosis of tumore cell lines	1.38675	6.05872e-05
CLECL1	cell death	-1.21268	1.45799e-06
CLECL1	cell movement	-2.68328	4.72282e-06
CLECL1	cell proliferation of tumor cell lines	-1.66667	0.0218153
CLECL1	cell survival	-1.94145	7.29147e-05
CLECL1	cellular homeostasis	-1.38675	4.54513e-10
CLECL1	chemotaxis of cells	-1.34164	0.00128407
CLECL1	chemotaxis	-1.34164	0.00149268
CLECL1	differentiation of cells	-3	1.16916e-05
CLECL1	growth of tumor	-1.41421	0.0284919
CLECL1	inflammatory response	-2.64575	6.2211e-05
CLECL1	invasion of cells	-1.34164	0.0413079
CLECL1	migration of cells	-2.68328	3.42012e-06
CLECL1	proliferation of cells	-1.67126	6.65843e-09
SLIT3	apoptosis of tumore cell lines	1.58114	5.07988e-07
SLIT3	apoptosis	1.78885	1.69754e-14
SLIT3	cell movement	-2.15455	7.87909e-31
SLIT3	cellular infiltration	1.66667	0.00192587
SLIT3	chemotaxis	-1.06904	2.21274e-06
SLIT3	differentiation of cells	-1.56893	1.84248e-05
SLIT3	formation of cellular protrusions	-2.64575	0.0125415
SLIT3	formation of plasma membrane projections	-2	0.00452249
SLIT3	generation of cells	-1.88562	4.35499e-05
SLIT3	inflammatory response	-1.96396	3.65978e-09
SLIT3	invasion of cells	-1.02899	5.19009e-13
SLIT3	migration of cells	-1.68655	1.26074e-30
SLIT3	organism death	3.75	1.6492e-18
SLIT3	organization of cytoskeletion	-2.12132	0.0319492
SLIT3	proliferation of cells	-2.00832	1.02218e-28
CSF1	apoptosis of tumore cell lines	1.05361	1.46255e-17
CSF1	apoptosis	2.04124	2.34952e-38
CSF1	cell movement	-4.53723	9.62347e-80
CSF1	cell movement of tumor cell lines	-1.26491	8.46741e-11
CSF1	cell proliferation of tumor cell lines	-1.46313	1.88218e-20
CSF1	cell survival	-3.66881	1.4134e-17
CSF1	cellular homeostasis	-2.47359	1.79856e-15
CSF1	cellular infiltration	1.71791	2.65817e-20
CSF1	chemotaxis of cells	-2.46885	1.06593e-16
CSF1	chemotaxis	-2.46885	2.07255e-17
CSF1	differentiation of cells	-3.62222	8.3185e-22
CSF1	formation of cellular protrusions	-3.12772	2.28043e-05
CSF1	formation of plasma membrane projections	-2.3094	0.00119434
CSF1	generation of cells	-2.35702	6.92122e-24
CSF1	growth of vessel	-2.32379	3.30984e-07
CSF1	inflammatory response	-3.81	5.37425e-28
CSF1	invasion of cells	-1.70941	3.95422e-23
CSF1	migration of cells	-4.39036	5.65543e-77
CSF1	migration of tumor cell lines	-1.5667	8.62437e-08
CSF1	organism death	3.12995	2.84953e-17
CSF1	organization of cytoplasm	-1.47959	2.11228e-08
CSF1	organization of cytoskeletion	-1.47959	1.65196e-09
CSF1	proliferation of cells	-3.08911	1.39494e-57
SS18L1	cell movement	1.34164	0.0448736
KNTC1	apoptosis	-1.88562	0.0287731
KNTC1	cell proliferation of tumor cell lines	2.13809	0.00580879
KNTC1	cell survival	3.31662	0.00610647
KNTC1	organism death	-4.3589	6.3633e-06
KNTC1	proliferation of cells	3.77964	0.000618253
PTP4A3	organism death	-1.41421	0.0443908
CEND1	organism death	1.41421	0.0161154
CDCA2	apoptosis of tumore cell lines	-2.84019	0.00111522
CDCA2	apoptosis	-2.23607	0.016784
CDCA2	cell proliferation of tumor cell lines	1.60357	0.00231207
CDCA2	cell survival	2.49615	0.0160982
CDCA2	organism death	-3.05085	0.0321544
CDCA2	proliferation of cells	3.27165	0.00284482
SMIM10	apoptosis of tumore cell lines	1.0435	1.71576e-05
SMIM10	apoptosis	1.2792	8.17479e-09
SMIM10	cell survival	-1.1209	0.000485936
SMIM10	cellular infiltration	2.12132	0.0120546
SMIM10	differentiation of cells	-2.04265	8.4105e-05
SMIM10	generation of cells	-1.04257	0.000270204
SMIM10	organism death	2.1009	1.74971e-10
TCTE3	apoptosis	1.13389	0.0388077
TCTE3	cell movement	1.34164	0.0119027
TCTE3	migration of cells	1.34164	0.0305751
ZBTB7C	cell proliferation of tumor cell lines	-1.06904	0.0446202
TCEAL2	apoptosis	1.28571	0.00128949
TCEAL2	cell movement	-3.35659	6.58233e-09
TCEAL2	chemotaxis of cells	-2.52982	0.0102175
TCEAL2	chemotaxis	-2.52982	0.00480505
TCEAL2	growth of vessel	-2	0.0288897
TCEAL2	inflammatory response	-1.50756	0.0187749
TCEAL2	migration of cells	-3.15929	2.3975e-07
TCEAL2	organism death	6.22254	1.48486e-12
TCEAL2	proliferation of cells	-1.17851	3.71747e-06
ROBO2	apoptosis	1.73205	0.0387212
ANO9	cell movement	1.41421	0.0207669
ANO9	migration of cells	1.41421	0.0434632
MIXL1	apoptosis	1.34164	0.0252569
MIXL1	cell survival	-1.13389	0.000748543
GALNT17	cell movement	-1.21268	0.00046026
GALNT17	inflammatory response	1.13389	0.00222017
GALNT17	migration of cells	-1.29099	0.000242484
GALNT17	organism death	1.41421	3.75766e-07
TCN2	cell movement	-1.73205	1.28669e-09
TCN2	cell proliferation of tumor cell lines	-1.73205	0.040894
TCN2	cell survival	-1.89737	0.00815289
TCN2	cellular homeostasis	-1.50756	3.15007e-06
TCN2	chemotaxis of cells	-1.73205	0.00365157
TCN2	chemotaxis	-1.73205	0.00421603
TCN2	differentiation of cells	-1.94145	0.000110865
TCN2	generation of cells	-1.1547	7.62182e-06
TCN2	inflammatory response	-2.64575	0.000307695
TCN2	migration of cells	-1.96116	1.0999e-08
TCN2	proliferation of cells	-1.80839	1.60955e-09
PARPBP	apoptosis of tumore cell lines	-1.69775	5.84777e-05
PARPBP	apoptosis	-1.2792	0.000663232
PARPBP	cell proliferation of tumor cell lines	2.82843	1.71249e-05
PARPBP	cell survival	2.66789	0.00144384
PARPBP	invasion of cells	1.63299	0.00822695
PARPBP	organism death	-4.12311	0.00160059
PARPBP	proliferation of cells	4.38178	0.000590654
ROR1	apoptosis	2.23607	0.000389594
ROR1	formation of cellular protrusions	-2.23607	9.34326e-05
ROR1	formation of plasma membrane projections	-1.41421	0.00489661
ROR1	organism death	2.11058	0.0337901
ROR1	organization of cytoplasm	-2.23607	0.0051226
ROR1	organization of cytoskeletion	-2.23607	0.002508
SV2B	apoptosis	1.4771	1.40353e-13
SV2B	chemotaxis of cells	-1.1547	0.000119488
SV2B	chemotaxis	-1.50756	4.70798e-05
SV2B	formation of cellular protrusions	-1.66667	0.00874949
SV2B	formation of plasma membrane projections	-1.34164	0.00271105
SV2B	inflammatory response	-1.60591	8.45714e-07
SV2B	invasion of cells	-2.33487	3.19241e-13
SV2B	organism death	4.10605	7.85859e-15
SV2B	organization of cytoplasm	-1.89737	0.0095816
SV2B	organization of cytoskeletion	-1.89737	0.00329067
AC139530.1	cell movement	-2.52357	1.8923e-25
AC139530.1	cell survival	-1.61645	3.37733e-08
AC139530.1	chemotaxis of cells	-1.73205	1.26078e-07
AC139530.1	chemotaxis	-1.73205	3.47822e-08
AC139530.1	differentiation of cells	-3.77964	5.35412e-11
AC139530.1	inflammatory response	-1.87663	6.88957e-14
AC139530.1	invasion of cells	-1.94145	0.00455435
AC139530.1	migration of cells	-2.92603	5.7209e-27
AC139530.1	organism death	3.12772	0.0040727
PRKG1	apoptosis	1.06904	0.0223057
PRKG1	organism death	2.84019	0.000181208
OLFML2A	apoptosis of tumore cell lines	1.8	0.000193262
OLFML2A	apoptosis	1.60357	9.59537e-12
OLFML2A	cell movement	-1.69246	5.89781e-19
OLFML2A	cellular infiltration	2.12132	0.00045121
OLFML2A	generation of cells	-1.1547	0.00128341
OLFML2A	growth of vessel	-1.63299	1.41575e-06
OLFML2A	invasion of cells	-2.23607	4.11277e-07
OLFML2A	migration of cells	-1.94145	2.08792e-17
OLFML2A	organism death	2.11058	4.57561e-12
OLFML2A	proliferation of cells	-1.05337	1.64026e-14
PBX1	organism death	-2	0.0482067
PMEL	cell movement of tumor cell lines	-1.73205	0.00790963
PMEL	migration of tumor cell lines	-1.41421	0.0475774
PMEL	organization of cytoskeletion	-1.41421	0.0392436
MORN5	cell movement	-1.26491	0.0427994
MORN5	organism death	3.4641	4.7373e-05
PRAME	cell proliferation of tumor cell lines	1.41421	0.0364635
SLC52A2	apoptosis	1.41421	0.039761
IKZF1	cell death	-2.10859	2.31769e-18
IKZF1	cell movement	-6.3375	4.94667e-44
IKZF1	cell proliferation of tumor cell lines	-2.2711	0.000410971
IKZF1	cell survival	-4.81699	1.08001e-14
IKZF1	cellular homeostasis	-3.15929	3.90509e-34
IKZF1	chemotaxis of cells	-3.67423	1.1819e-12
IKZF1	chemotaxis	-3.67423	4.22935e-13
IKZF1	differentiation of cells	-4.23008	7.25855e-24
IKZF1	generation of cells	-3.70328	6.42977e-22
IKZF1	inflammatory response	-4.00379	1.02669e-17
IKZF1	migration of cells	-6.45455	1.60176e-44
IKZF1	organism death	3.04243	0.000156039
IKZF1	organization of cytoplasm	-2.32379	0.000977915
IKZF1	organization of cytoskeletion	-2.32379	0.00014278
IKZF1	proliferation of cells	-3.41012	1.74615e-47
DNAH14	proliferation of cells	-1.56893	0.000175557
EVI2B	cell death	-1.42374	1.08215e-22
EVI2B	cell movement	-4.16316	2.6063e-70
EVI2B	cell movement of tumor cell lines	-1.29777	5.0436e-11
EVI2B	cell proliferation of tumor cell lines	-1.63299	2.14255e-10
EVI2B	cell survival	-4.68293	1.26862e-23
EVI2B	cellular homeostasis	-3.34863	3.73605e-35
EVI2B	chemotaxis of cells	-2.41209	4.29447e-20
EVI2B	chemotaxis	-2.41209	6.06935e-21
EVI2B	differentiation of cells	-4.38784	6.42285e-30
EVI2B	formation of cellular protrusions	-3.27327	0.0012256
EVI2B	formation of plasma membrane projections	-1.89737	0.0227567
EVI2B	generation of cells	-2.76887	8.19858e-33
EVI2B	inflammatory response	-2.82843	3.54369e-35
EVI2B	invasion of cells	-2	8.87596e-05
EVI2B	migration of cells	-4.44972	4.21431e-72
EVI2B	migration of tumor cell lines	-2.04265	4.79834e-07
EVI2B	organism death	4.06128	2.27534e-07
EVI2B	organization of cytoplasm	-2.82843	2.20663e-07
EVI2B	organization of cytoskeletion	-2.82843	3.86198e-08
EVI2B	proliferation of cells	-3.49927	1.19582e-66
C16orf54	apoptosis of tumore cell lines	-1.21854	1.0146e-06
C16orf54	cell death	-2.26274	3.25328e-14
C16orf54	cell movement	-6.46997	1.46772e-25
C16orf54	cell proliferation of tumor cell lines	-1.97566	0.00175439
C16orf54	cell survival	-3.50747	4.84247e-11
C16orf54	cellular homeostasis	-3.39467	1.05497e-28
C16orf54	chemotaxis of cells	-2.66789	5.2082e-08
C16orf54	chemotaxis	-2.66789	8.44127e-08
C16orf54	differentiation of cells	-4.86664	9.1444e-21
C16orf54	generation of cells	-3.78118	4.59138e-19
C16orf54	inflammatory response	-3	6.44192e-14
C16orf54	migration of cells	-6.54654	6.30113e-27
C16orf54	organism death	2.26779	0.00391025
C16orf54	organization of cytoplasm	-1.26491	0.00761947
C16orf54	organization of cytoskeletion	-1.26491	0.00163488
C16orf54	proliferation of cells	-2.535	8.14287e-33
KLHDC8B	cell movement	-1.26491	2.0482e-13
KLHDC8B	formation of cellular protrusions	-2.44949	0.00100361
KLHDC8B	formation of plasma membrane projections	-1.73205	0.000492378
KLHDC8B	migration of cells	-1.52128	1.38291e-12
KLHDC8B	organization of cytoplasm	-2.23607	0.00290054
KLHDC8B	organization of cytoskeletion	-2.23607	0.00111513
MATN1-AS1	migration of cells	1.13389	0.0218331
KIF18B	apoptosis of tumore cell lines	-1.1767	2.55016e-07
KIF18B	apoptosis	-2.87352	6.66603e-06
KIF18B	cell proliferation of tumor cell lines	3.8	3.45518e-05
KIF18B	cell survival	3.1305	0.000278408
KIF18B	organism death	-4.49073	6.33439e-05
KIF18B	proliferation of cells	4.90748	4.374e-08
SAPCD2	apoptosis of tumore cell lines	-1.73205	0.0372762
SAPCD2	organism death	-2.23607	0.00120921
KLHL32	cell proliferation of tumor cell lines	1.63299	0.0332566
BTLA	cell death	-1.41421	4.66835e-06
BTLA	cell movement	-3.77964	1.63918e-07
BTLA	cell proliferation of tumor cell lines	-1.73205	0.0114014
BTLA	cell survival	-3.57771	6.59796e-07
BTLA	cellular homeostasis	-2	2.60858e-11
BTLA	chemotaxis of cells	-1.13389	0.0014805
BTLA	chemotaxis	-1.13389	0.00175162
BTLA	differentiation of cells	-3.31662	5.37213e-08
BTLA	generation of cells	-2.49615	1.59143e-06
BTLA	inflammatory response	-1.88982	0.00322995
BTLA	migration of cells	-3.77964	1.57176e-08
NAP1L3	apoptosis	1.2636	1.83915e-20
NAP1L3	cell proliferation of tumor cell lines	1.52554	1.47774e-11
NAP1L3	differentiation of cells	-2.10042	1.79528e-05
NAP1L3	formation of cellular protrusions	-2.5	0.00863811
NAP1L3	formation of plasma membrane projections	-2.52982	0.00205208
NAP1L3	generation of cells	-2.08167	0.000213399
NAP1L3	organism death	4.04512	1.15594e-25
NAP1L3	organization of cytoskeletion	-2.82843	0.0171243
THBS2	cell survival	-1.05337	8.37638e-09
THBS2	formation of cellular protrusions	-1.1547	0.00266567
THBS2	formation of plasma membrane projections	-1.34164	0.00137925
THBS2	generation of cells	-1.06066	3.35097e-07
THBS2	migration of tumor cell lines	1.04257	4.40355e-05
CYP4X1	organism death	-1.41421	0.0485222
NKRF	cell proliferation of tumor cell lines	1.88982	0.0198612
FCAR	apoptosis of tumore cell lines	1.4	1.8095e-06
FCAR	cell movement	1.016	3.13942e-25
FCAR	cell movement of tumor cell lines	2.11058	2.21043e-05
FCAR	cellular infiltration	1.73205	1.78912e-09
FCAR	migration of tumor cell lines	1.13389	0.00908202
FCAR	organism death	1.2792	0.000700159
NAP1L2	cell movement	-1.60357	0.000124749
NAP1L2	chemotaxis of cells	-2.23607	0.00299453
NAP1L2	chemotaxis	-2.23607	0.00339801
NAP1L2	growth of vessel	-1.73205	0.00166898
NAP1L2	inflammatory response	-2	0.0144326
NAP1L2	migration of cells	-1.1547	0.000446521
NAP1L2	organism death	3.60555	0.00013993
GNG2	apoptosis of tumore cell lines	1.94145	4.43647e-09
GNG2	apoptosis	1.90693	4.40171e-25
GNG2	cell movement	-3.42997	1.27052e-50
GNG2	cell movement of tumor cell lines	-1.4596	7.29746e-08
GNG2	cell survival	-2.5	2.76029e-14
GNG2	cellular homeostasis	-1.91485	4.47739e-12
GNG2	cellular infiltration	1.70561	2.66643e-12
GNG2	chemotaxis of cells	-1.96396	1.99849e-09
GNG2	chemotaxis	-1.96396	1.85126e-10
GNG2	differentiation of cells	-3.81032	7.67175e-21
GNG2	formation of cellular protrusions	-3.35659	3.77086e-05
GNG2	formation of plasma membrane projections	-1.88982	0.0044134
GNG2	generation of cells	-2.41209	4.78093e-22
GNG2	growth of vessel	-2.33333	5.77513e-06
GNG2	inflammatory response	-3.77171	3.05219e-14
GNG2	invasion of cells	-2.69408	2.08529e-07
GNG2	migration of cells	-3.85906	2.65851e-51
GNG2	migration of tumor cell lines	-1.78885	8.93677e-07
GNG2	organism death	3.25472	1.75399e-08
GNG2	organization of cytoplasm	-2.44949	1.01452e-08
GNG2	organization of cytoskeletion	-2.44949	4.56059e-10
GNG2	proliferation of cells	-2.1279	1.34257e-35
KIF24	cell proliferation of tumor cell lines	2.64575	0.0435271
PDE2A	apoptosis	1.32424	8.18671e-09
PDE2A	cell movement	-3.11769	2.1659e-19
PDE2A	chemotaxis of cells	-2.49615	1.58267e-05
PDE2A	chemotaxis	-2.49615	6.1033e-06
PDE2A	generation of cells	-1.60357	0.00630722
PDE2A	growth of vessel	-1.63299	0.00134706
PDE2A	inflammatory response	-2.66789	6.51954e-06
PDE2A	invasion of cells	-2.06474	0.000177905
PDE2A	migration of cells	-3.10759	6.52639e-19
PDE2A	organism death	5.09117	2.87437e-10
PDE2A	proliferation of cells	-1.2792	3.87454e-10
CCDC73	cellular homeostasis	-1.34164	0.0241983
RTN4RL2	cell movement	-1.41421	0.0341814
ENTPD5	proliferation of cells	1.41421	0.0293436
MITF	cell survival	-1.38621	6.41169e-13
MITF	cellular infiltration	2.67261	0.0048063
MITF	differentiation of cells	-1.75292	1.33952e-07
MITF	formation of cellular protrusions	-2.06474	9.17989e-05
MITF	formation of plasma membrane projections	-2.7136	6.89359e-05
MITF	generation of cells	-2.28748	7.93312e-09
MITF	growth of vessel	-1.06904	4.23747e-08
MITF	organism death	3.52872	2.48397e-26
MITF	organization of cytoplasm	-1.88982	0.000211754
MITF	organization of cytoskeletion	-1.88982	2.42816e-05
FNBP1	cell movement	-1.51186	3.46012e-06
FNBP1	organism death	3	3.13376e-06
COL4A1	cell death	-1.43208	3.07422e-05
COL4A1	cellular infiltration	2.88675	0.000474434
COL4A1	differentiation of cells	-1.71791	5.96247e-09
COL4A1	formation of cellular protrusions	-3.20713	9.6179e-06
COL4A1	formation of plasma membrane projections	-2.33333	1.10507e-06
COL4A1	generation of cells	-1.85934	3.45015e-11
COL4A1	inflammatory response	-1.25724	2.4557e-12
COL4A1	invasion of cells	-1.28745	1.91822e-34
COL4A1	organization of cytoplasm	-2.13201	3.41425e-05
COL4A1	organization of cytoskeletion	-2.13201	1.80736e-06
COL4A1	proliferation of cells	-1.33354	1.13712e-43
ZNF385C	generation of cells	1.41421	0.0130508
PERM1	invasion of cells	1.73205	0.00833935
SPRY4	cell movement of tumor cell lines	-1.41421	0.0145169
SPRY4	differentiation of cells	-1.73205	0.000853286
SPRY4	migration of tumor cell lines	-1.41421	0.0105078
FANCA	apoptosis of tumore cell lines	-1.26491	0.00469123
FANCA	apoptosis	-2.5	0.000406491
FANCA	cell proliferation of tumor cell lines	1.89737	0.0450073
FANCA	cell survival	3.4641	0.000514882
FANCA	organism death	-3.90007	6.15163e-07
FANCA	proliferation of cells	3.1305	0.0013857
CLEC17A	apoptosis	1.66667	0.00117632
COL14A1	apoptosis	2.14124	4.65641e-28
COL14A1	cell movement	-2.29159	1.38314e-58
COL14A1	cell survival	-2.22378	1.80452e-08
COL14A1	cellular infiltration	2.32379	1.03826e-05
COL14A1	chemotaxis of cells	-2.47487	2.48998e-13
COL14A1	chemotaxis	-2.69408	1.46028e-13
COL14A1	differentiation of cells	-2.21359	2.11115e-07
COL14A1	formation of cellular protrusions	-2.67261	0.00107531
COL14A1	formation of plasma membrane projections	-1.66667	0.000174862
COL14A1	generation of cells	-1.29777	9.87274e-10
COL14A1	growth of vessel	-1.88562	3.01891e-13
COL14A1	inflammatory response	-2.89747	1.06179e-16
COL14A1	invasion of cells	-1.13389	7.74503e-24
COL14A1	migration of cells	-1.84072	5.19776e-56
COL14A1	organism death	4.19637	9.54095e-23
COL14A1	organization of cytoplasm	-1.09109	0.000136177
COL14A1	organization of cytoskeletion	-1.09109	2.06585e-05
COL14A1	proliferation of cells	-2.44451	2.16877e-38
ANKRD19P	cell movement	-1.69775	4.49041e-05
ANKRD19P	differentiation of cells	-2.23607	0.045952
ANKRD19P	migration of cells	-1.69775	4.37335e-05
ANKRD19P	organism death	1.89737	0.00728483
ANKRD19P	proliferation of cells	-1.60591	4.68034e-05
S100A3	cell movement	1.73205	0.041722
S100A3	differentiation of cells	1.41421	0.0405895
S100A3	migration of cells	1.73205	0.031732
GPR89B	cell movement	-2.60473	1.05285e-14
GPR89B	cell movement of tumor cell lines	-2.7136	0.00326816
GPR89B	cell proliferation of tumor cell lines	-3.4125	0.00530338
GPR89B	cell survival	-2.61116	0.000361275
GPR89B	cellular homeostasis	-1.94145	0.00410445
GPR89B	chemotaxis of cells	-2.13809	1.01127e-06
GPR89B	chemotaxis	-2.13809	1.54182e-06
GPR89B	differentiation of cells	-2.52357	1.39292e-06
GPR89B	formation of cellular protrusions	-2.12132	0.000495362
GPR89B	formation of plasma membrane projections	-1.34164	0.0061908
GPR89B	generation of cells	-2.18282	4.04523e-06
GPR89B	growth of tumor	-1.26491	0.00515102
GPR89B	inflammatory response	-1.38675	0.000165667
GPR89B	invasion of cells	-2.68328	1.46513e-05
GPR89B	migration of cells	-2.84019	1.97915e-13
GPR89B	migration of tumor cell lines	-2.33333	0.0206692
GPR89B	organism death	2.69408	0.00767143
GPR89B	organization of cytoplasm	-1.89737	0.000179408
GPR89B	organization of cytoskeletion	-1.89737	7.59079e-05
GPR89B	proliferation of cells	-3.03774	2.01499e-09
ZNF626	apoptosis of tumore cell lines	1.63299	7.3712e-05
ZNF626	cell death	1.4	0.006868
ZNF626	cell movement	-1.94029	2.84163e-16
ZNF626	cell survival	-1.4596	0.0181476
ZNF626	cellular infiltration	2.64575	0.00134686
ZNF626	differentiation of cells	-2	0.000347147
ZNF626	generation of cells	-1.06904	0.00346757
ZNF626	growth of tumor	-1.26491	0.000501788
ZNF626	migration of cells	-2.032	2.54713e-16
ZNF626	organism death	2.2	0.00169847
ZNF626	organization of cytoplasm	-1.13389	0.0129792
ZNF626	organization of cytoskeletion	-1.13389	0.00459406
CENPP	cell proliferation of tumor cell lines	2	0.0460613
GTF2F2	cell death	-1.21268	0.0387545
GTF2F2	growth of tumor	2.44949	0.0412433
GTF2F2	organism death	-1.73205	0.00993419
PRR19	generation of cells	-1.41421	0.0240237
DPYD	cell movement	-3.4	1.35765e-76
DPYD	cell movement of tumor cell lines	-1.51186	5.77095e-07
DPYD	cell proliferation of tumor cell lines	-1.07349	1.24213e-14
DPYD	cell survival	-3.32355	2.30468e-13
DPYD	cellular homeostasis	-1.80907	8.84075e-13
DPYD	cellular infiltration	1.46059	2.82037e-15
DPYD	chemotaxis of cells	-2.40192	1.69339e-20
DPYD	chemotaxis	-2.59554	2.17044e-21
DPYD	differentiation of cells	-3.63803	1.36944e-19
DPYD	formation of cellular protrusions	-3.5	0.00231677
DPYD	formation of plasma membrane projections	-2.12132	0.0119148
DPYD	generation of cells	-1.75292	2.58458e-19
DPYD	growth of vessel	-1.50756	3.56295e-06
DPYD	inflammatory response	-2.4327	5.55296e-30
DPYD	migration of cells	-3.35742	3.78084e-75
DPYD	migration of tumor cell lines	-1.22474	3.65138e-05
DPYD	organism death	3.45934	3.76229e-14
DPYD	organization of cytoplasm	-2.35339	1.36372e-05
DPYD	organization of cytoskeletion	-2.35339	7.31052e-07
DPYD	proliferation of cells	-1.66489	1.56734e-56
FSIP2	inflammatory response	-1.41421	0.0137295
SPRED3	cell proliferation of tumor cell lines	1.73205	0.0228876
PRELP	apoptosis	1.9118	1.30178e-18
PRELP	cell movement	-2.30421	1.68969e-32
PRELP	cell survival	-2.33333	4.26305e-06
PRELP	chemotaxis of cells	-1.34715	3.699e-06
PRELP	chemotaxis	-1.56893	2.56698e-06
PRELP	differentiation of cells	-2.77746	0.000818503
PRELP	formation of cellular protrusions	-2.49615	0.00136641
PRELP	formation of plasma membrane projections	-2.33333	0.00136343
PRELP	generation of cells	-1.94666	0.000196079
PRELP	growth of tumor	-1.34164	0.0318506
PRELP	growth of vessel	-1.50756	1.94573e-05
PRELP	migration of cells	-1.76923	2.17019e-30
PRELP	organism death	4.16464	1.68358e-21
PRELP	organization of cytoplasm	-1.96396	0.00892118
PRELP	organization of cytoskeletion	-1.96396	0.00211852
SNTN	cellular infiltration	1.73205	0.0146664
LRRK2	apoptosis	1.14459	1.15528e-25
LRRK2	cell movement	-3.52282	1.70109e-53
LRRK2	cell movement of tumor cell lines	-1.34164	1.52395e-05
LRRK2	cell survival	-3.302	2.02171e-09
LRRK2	cellular homeostasis	-2.12132	7.52404e-07
LRRK2	cellular infiltration	1.63299	2.21057e-13
LRRK2	chemotaxis of cells	-2.6	4.86266e-11
LRRK2	chemotaxis	-2.6	5.00499e-12
LRRK2	differentiation of cells	-3.4641	3.57066e-12
LRRK2	formation of cellular protrusions	-3.20713	0.00143408
LRRK2	formation of plasma membrane projections	-2.12132	0.000830869
LRRK2	generation of cells	-1.94666	3.63601e-14
LRRK2	growth of vessel	-1.66667	2.34319e-05
LRRK2	inflammatory response	-3.35489	1.61069e-24
LRRK2	invasion of cells	-2.66667	8.07147e-10
LRRK2	migration of cells	-3.54658	7.65623e-53
LRRK2	migration of tumor cell lines	-1.5	0.000888906
LRRK2	organism death	4.3589	3.44409e-16
LRRK2	organization of cytoplasm	-2.84019	0.000415139
LRRK2	organization of cytoskeletion	-2.84019	5.84192e-05
LRRK2	proliferation of cells	-1.54303	6.29865e-34
HACD4	cellular infiltration	1.34164	0.0361867
HACD4	chemotaxis of cells	-1.63299	0.000182001
HACD4	chemotaxis	-1.63299	0.000238716
HACD4	differentiation of cells	-1.14708	9.21189e-05
HACD4	generation of cells	-1.60357	0.00317745
HACD4	invasion of cells	-1.41421	2.20689e-06
HACD4	organism death	2.95932	4.92254e-07
HACD4	organization of cytoskeletion	-1.13389	0.0411809
HACD4	proliferation of cells	-1.25	1.1138e-10
RELN	apoptosis	3.02372	6.09874e-05
RELN	invasion of cells	-1.73205	7.91516e-08
RELN	organism death	3.65655	4.45169e-09
RELN	proliferation of cells	-1.85934	5.23729e-07
FAM111B	cell proliferation of tumor cell lines	2.23607	0.0130932
FAM111B	organism death	-1.63299	0.00151181
FAM111B	proliferation of cells	2.12132	0.00366173
NKAPL	cell proliferation of tumor cell lines	-1.26491	0.0450239
NKAPL	formation of cellular protrusions	-1.41421	0.00433183
NKAPL	generation of cells	1.34164	0.00284059
NKAPL	invasion of cells	-1.13389	0.00394769
NKAPL	migration of cells	-1.14708	0.000114882
NKAPL	proliferation of cells	1.04257	0.0036944
NUGGC	cell death	1.06904	1.89222e-05
NUGGC	cell movement	-3.05085	0.0153849
NUGGC	cell survival	-2.11058	0.00548504
NUGGC	cellular homeostasis	-1.06904	1.59884e-10
NUGGC	differentiation of cells	-1.89737	2.64377e-08
NUGGC	generation of cells	-1.66667	8.336e-06
NUGGC	migration of cells	-3.05085	0.00358033
NUGGC	proliferation of cells	-1.09545	9.45474e-10
SH2D5	cell death	1.41421	0.0166871
NCR1	cell movement	-2.44949	0.0260608
NCR1	cellular homeostasis	-2	0.000449021
NCR1	differentiation of cells	-2	0.00206794
NCR1	organization of cytoplasm	-1.73205	0.0402894
NCR1	organization of cytoskeletion	-1.73205	0.0305691
NCR1	proliferation of cells	-2.12132	0.0413484
RASSF10	organism death	-2	0.027933
PAX5	cell movement	-1.52753	0.000678236
PAX5	cell survival	-3	0.000473312
PAX5	inflammatory response	-1.13389	0.00367205
PAX5	migration of cells	-1.96396	0.00015173
CCDC189	cell movement	-1.14708	0.000166658
CCDC189	differentiation of cells	-1.26491	0.0013913
CCDC189	migration of cells	-1.69775	8.66375e-05
CCDC189	organism death	2.3094	0.00833616
PPIA	apoptosis	-1.41421	0.0196641
GIMAP5	cell death	-1.69706	5.23157e-17
GIMAP5	cell movement	-5.89891	3.30506e-19
GIMAP5	cell movement of tumor cell lines	-1.13389	0.0187653
GIMAP5	cell proliferation of tumor cell lines	-1.1767	0.00143267
GIMAP5	cell survival	-4.72746	1.70685e-11
GIMAP5	cellular homeostasis	-2.9673	2.60982e-31
GIMAP5	chemotaxis of cells	-2.3094	3.36113e-05
GIMAP5	chemotaxis	-2.3094	4.63233e-05
GIMAP5	differentiation of cells	-3.66667	1.13266e-21
GIMAP5	generation of cells	-2.79478	4.78694e-22
GIMAP5	inflammatory response	-2.84019	3.91718e-06
GIMAP5	migration of cells	-5.66221	3.04347e-19
GIMAP5	organization of cytoplasm	-2.3094	0.0016294
GIMAP5	organization of cytoskeletion	-2.3094	0.000398842
GIMAP5	proliferation of cells	-2.43975	1.3395e-30
NUDT11	cell movement	1.016	7.35627e-14
NUDT11	chemotaxis of cells	1.13389	0.0232866
NUDT11	chemotaxis	1.13389	0.0409125
NUDT11	migration of cells	1.06904	1.29701e-11
NUDT11	proliferation of cells	1.28745	3.09749e-10
TCEAL3	apoptosis of tumore cell lines	1.02899	1.07782e-05
TCEAL3	cell movement	-2.06041	5.10598e-07
TCEAL3	cell survival	-1.96116	0.0123977
TCEAL3	formation of cellular protrusions	-2.7136	0.01748
TCEAL3	formation of plasma membrane projections	-2.44949	0.00270818
TCEAL3	generation of cells	-1.1547	0.0135194
TCEAL3	migration of cells	-1.38675	7.29863e-08
TCEAL3	organism death	2.2711	2.91778e-05
TCEAL3	organization of cytoskeletion	-2.52982	0.0398877
FAM72A	organism death	-2	0.0305423
FAM72A	proliferation of cells	1.66667	0.0372909
CACNA1H	apoptosis	1.70856	1.14748e-16
CACNA1H	cell movement	-1.6283	7.20342e-28
CACNA1H	cell survival	-2.72218	0.00175262
CACNA1H	differentiation of cells	-1.87663	0.00119535
CACNA1H	formation of cellular protrusions	-2.33333	0.0286588
CACNA1H	formation of plasma membrane projections	-2.44949	0.00982743
CACNA1H	generation of cells	-1.70561	0.00164949
CACNA1H	growth of vessel	-1.63299	0.00550667
CACNA1H	invasion of cells	-1.15079	1.27192e-11
CACNA1H	migration of cells	-1.50756	4.44488e-26
CACNA1H	organism death	4.664	1.3199e-24
CACNA1H	organization of cytoplasm	-1.38675	0.0280037
CACNA1H	organization of cytoskeletion	-1.38675	0.0139901
CACNA1H	proliferation of cells	-1.11886	4.10302e-26
XRCC2	apoptosis	-1.80839	4.22219e-07
XRCC2	cell proliferation of tumor cell lines	3.7097	0.000660323
XRCC2	cell survival	3.54475	1.25758e-05
XRCC2	organism death	-5.01377	4.08903e-08
XRCC2	proliferation of cells	4.32306	1.43538e-06
MMP1	cell movement	3.28634	3.96331e-12
MMP1	cell movement of tumor cell lines	1.73205	0.0454656
MMP1	cell proliferation of tumor cell lines	1.41421	1.28032e-05
MMP1	cell survival	2.18282	2.74225e-06
MMP1	chemotaxis of cells	3.16228	6.20847e-08
MMP1	chemotaxis	3.16228	8.3738e-08
MMP1	generation of cells	1.34164	0.0105611
MMP1	inflammatory response	3.35659	3.84853e-12
MMP1	invasion of cells	2.88675	7.84977e-07
MMP1	migration of cells	3.28634	2.30333e-13
MMP1	organism death	-2.84019	3.55212e-06
MMP1	proliferation of cells	1.61645	1.76528e-08
ADH1B	cell movement	-2.23607	7.51665e-07
ADH1B	chemotaxis of cells	-1.63299	0.000774884
ADH1B	chemotaxis	-1.63299	0.00090325
ADH1B	growth of vessel	-1.41421	0.0280117
ADH1B	inflammatory response	-1.13389	0.0010628
ADH1B	migration of cells	-2.06474	5.81889e-07
ADH1B	organism death	2.33333	0.0434796
ADH1B	proliferation of cells	-1.29099	0.0132048
TLR7	cell death	-1.1547	8.16111e-10
TLR7	cell movement	-4.15862	1.28704e-34
TLR7	cell proliferation of tumor cell lines	-3.42997	0.00208978
TLR7	cell survival	-4.02492	5.24452e-10
TLR7	cellular homeostasis	-2.82843	2.48185e-15
TLR7	chemotaxis of cells	-3.44124	1.20075e-11
TLR7	chemotaxis	-3.44124	2.32215e-11
TLR7	differentiation of cells	-4.43877	9.56737e-17
TLR7	generation of cells	-2.61116	1.38536e-14
TLR7	growth of tumor	-1.73205	0.000445496
TLR7	growth of vessel	-1.73205	0.0336091
TLR7	inflammatory response	-3.42997	5.73491e-19
TLR7	invasion of cells	-2.06474	0.000778272
TLR7	migration of cells	-4.52267	3.79468e-35
TLR7	organism death	3.88909	0.00281507
TLR7	organization of cytoplasm	-1.73205	0.00154961
TLR7	organization of cytoskeletion	-1.73205	0.000374482
TLR7	proliferation of cells	-2.25417	1.76579e-27
ZNF418	apoptosis	1.44115	1.75699e-06
ZNF418	cell movement	-1.71791	5.93229e-09
ZNF418	cell proliferation of tumor cell lines	1.8	0.000111571
ZNF418	cellular infiltration	2.23607	0.00320833
ZNF418	differentiation of cells	-1.50756	0.00257425
ZNF418	inflammatory response	-1.88982	0.0180704
ZNF418	invasion of cells	1.06904	9.72919e-05
ZNF418	migration of cells	-1.58114	8.01332e-10
ZNF418	organism death	1.96396	0.00238008
ZNF418	proliferation of cells	2.59808	6.11995e-07
ADA	cellular homeostasis	1.41421	0.0280919
PDLIM7	cell proliferation of tumor cell lines	1.09454	1.38001e-14
PDLIM7	cellular infiltration	2.33333	0.0354526
PDLIM7	differentiation of cells	-2.03026	2.68952e-06
PDLIM7	formation of plasma membrane projections	-1.88982	0.0120665
PDLIM7	generation of cells	-1.37199	3.68125e-06
PDLIM7	organism death	2.24781	3.65875e-23
FLNA	apoptosis	1.79605	3.7337e-21
FLNA	cell movement	-1.36201	5.37123e-39
FLNA	cell proliferation of tumor cell lines	1.30931	5.5913e-15
FLNA	cell survival	-1.13137	0.000114647
FLNA	cellular infiltration	1.89737	0.00220522
FLNA	differentiation of cells	-2.12132	8.96911e-06
FLNA	formation of cellular protrusions	-2.11058	0.000154095
FLNA	formation of plasma membrane projections	-1.34164	5.20275e-05
FLNA	migration of cells	-1.41421	1.58325e-36
FLNA	organism death	3.30055	1.90343e-23
FLNA	organization of cytoplasm	-1.38675	0.00223607
FLNA	organization of cytoskeletion	-1.38675	0.000765657
SULT1A2	cellular homeostasis	-1.41421	0.021689
CYSRT1	organism death	1.41421	0.0485177
FAM110D	apoptosis	1.50756	0.0350135
FAM110D	growth of vessel	-1.41421	0.018458
FAM110D	organism death	3.16228	0.00262308
TPSB2	apoptosis	1.41421	1.16706e-08
TPSB2	cell movement	-3.20713	3.82599e-16
TPSB2	cell movement of tumor cell lines	-2.33333	0.00211991
TPSB2	cell proliferation of tumor cell lines	-1.22474	0.00378206
TPSB2	cellular homeostasis	-1.21268	1.04063e-05
TPSB2	chemotaxis of cells	-1.38675	1.00023e-06
TPSB2	chemotaxis	-1.38675	1.44468e-06
TPSB2	differentiation of cells	-2.74563	2.44716e-08
TPSB2	formation of cellular protrusions	-1.88982	0.00196175
TPSB2	generation of cells	-1.14708	2.27811e-09
TPSB2	inflammatory response	-2.32379	6.65274e-08
TPSB2	migration of cells	-3.20713	2.06381e-16
TPSB2	migration of tumor cell lines	-2.12132	0.0022932
TPSB2	organism death	2.82843	0.0435131
TPSB2	organization of cytoplasm	-1.38675	4.08236e-07
TPSB2	organization of cytoskeletion	-1.38675	1.02327e-06
TPSB2	proliferation of cells	-2.59272	5.93004e-12
KANK2	apoptosis	1.99411	1.30296e-26
KANK2	cell death	1.21356	0.0390649
KANK2	cell movement	-1.75885	1.60128e-41
KANK2	cell proliferation of tumor cell lines	1.26867	1.95505e-15
KANK2	cell survival	-1.54282	2.22045e-07
KANK2	cellular infiltration	2.3094	0.00529585
KANK2	differentiation of cells	-1.89737	3.39882e-05
KANK2	formation of cellular protrusions	-2.3094	0.00803476
KANK2	formation of plasma membrane projections	-1.88982	0.00182371
KANK2	generation of cells	-1.25724	0.000390368
KANK2	migration of cells	-1.18958	1.40541e-39
KANK2	organism death	4.7691	1.41656e-35
KANK2	organization of cytoplasm	-1.5	0.0344191
KANK2	organization of cytoskeletion	-1.5	0.01915
RAD54B	apoptosis	-1.38675	0.00284202
RAD54B	proliferation of cells	1.60357	0.0408237
BLM	apoptosis	-1.51186	2.56221e-08
BLM	cell proliferation of tumor cell lines	3.15296	9.19444e-05
BLM	cell survival	3.8	7.93743e-10
BLM	organism death	-5.2915	4.304e-11
BLM	proliferation of cells	4.45896	1.76322e-08
SVIL	cell movement	-2.82843	8.80895e-06
SVIL	chemotaxis of cells	-1.63299	0.0423598
SVIL	chemotaxis	-1.63299	0.0476851
SVIL	invasion of cells	1.26491	0.00698507
SVIL	migration of cells	-2.50185	8.61631e-05
SVIL	organism death	4.08248	4.25157e-06
SVIL	proliferation of cells	1.20605	1.35245e-05
FBXL22	migration of cells	-1.63299	0.0376808
FBXL22	organism death	1.34164	0.0222828
SLC22A5	apoptosis	1.38675	0.0129818
SLC22A5	invasion of cells	-1.34164	0.0254542
DACT3	apoptosis	1.81164	2.17895e-08
DACT3	cell movement	-1.54604	1.5474e-15
DACT3	cell survival	-1.02899	0.00995233
DACT3	differentiation of cells	-1.34164	0.0154405
DACT3	migration of cells	-1.25357	2.87437e-14
DACT3	organism death	3.58569	1.98737e-18
ZNF695	organism death	-2.23607	0.0257117
GZMM	apoptosis	-1.02899	3.69655e-08
GZMM	cell death	-2.50185	1.88887e-11
GZMM	cell movement	-3.90434	2.63282e-13
GZMM	cell survival	-1.70561	7.34516e-07
GZMM	cellular homeostasis	-2.50185	4.38523e-23
GZMM	cellular infiltration	-1.73205	2.4595e-09
GZMM	differentiation of cells	-3.41121	1.61303e-16
GZMM	generation of cells	-2.44949	2.60732e-14
GZMM	growth of tumor	1.34164	0.00571228
GZMM	inflammatory response	-2.64575	0.0167754
GZMM	migration of cells	-4.01189	2.86259e-14
GZMM	proliferation of cells	-1.75	2.93318e-20
PRAMENP	apoptosis	2	0.0299931
MFAP5	cell survival	-1.25	2.93436e-08
MFAP5	differentiation of cells	-1.71791	3.07593e-07
MFAP5	formation of cellular protrusions	-1.73205	0.00844705
MFAP5	formation of plasma membrane projections	-1.63299	0.00437287
MFAP5	generation of cells	-1.34715	2.31766e-06
MFAP5	migration of tumor cell lines	1.29099	0.00613189
MFAP5	organism death	1.87663	2.18782e-19
MFAP5	organization of cytoskeletion	-2.49615	0.0366676
MPEG1	apoptosis	1.19317	4.20117e-35
MPEG1	cell movement	-5.20701	9.52615e-75
MPEG1	cell proliferation of tumor cell lines	-1.10554	1.50979e-08
MPEG1	cell survival	-4.45669	4.6953e-20
MPEG1	cellular homeostasis	-3.20431	1.73386e-28
MPEG1	chemotaxis of cells	-3	6.04418e-23
MPEG1	chemotaxis	-3	9.8996e-24
MPEG1	differentiation of cells	-4.34599	1.57751e-30
MPEG1	formation of cellular protrusions	-3.63803	0.00330412
MPEG1	formation of plasma membrane projections	-2.33333	0.0310327
MPEG1	generation of cells	-3.15296	4.85467e-25
MPEG1	growth of vessel	-1.13389	0.0165696
MPEG1	inflammatory response	-3.48777	1.05631e-37
MPEG1	invasion of cells	-2.34261	1.94881e-05
MPEG1	migration of cells	-5.31527	1.00363e-74
MPEG1	migration of tumor cell lines	-1.67126	4.42966e-06
MPEG1	organism death	4.77213	1.35698e-09
MPEG1	organization of cytoplasm	-2.47487	2.90072e-06
MPEG1	organization of cytoskeletion	-2.47487	1.22568e-07
MPEG1	proliferation of cells	-3.84905	8.5784e-61
SERPINB2	cell movement	1.73205	0.00101822
SERPINB2	cell movement of tumor cell lines	1.41421	0.00926037
SERPINB2	cellular infiltration	1.41421	0.00251184
SERPINB2	generation of cells	1.41421	0.0429472
SERPINB2	migration of cells	1.73205	0.000625446
SERPINB2	migration of tumor cell lines	1.41421	0.00667689
CFD	inflammatory response	-2	0.000252403
SLC22A20P	invasion of cells	-1.41421	0.0451157
FAM49A	apoptosis of tumore cell lines	1.38621	8.38333e-18
FAM49A	apoptosis	1.35369	7.30234e-39
FAM49A	cell movement	-3.429	1.65209e-81
FAM49A	cell movement of tumor cell lines	-1.18322	2.36396e-09
FAM49A	cell proliferation of tumor cell lines	-1.41108	1.52793e-15
FAM49A	cell survival	-4.15761	2.47924e-21
FAM49A	cellular homeostasis	-1.94145	2.46383e-15
FAM49A	cellular infiltration	1.66667	8.55707e-20
FAM49A	chemotaxis of cells	-2.16025	6.45057e-20
FAM49A	chemotaxis	-2.16025	9.81554e-21
FAM49A	differentiation of cells	-4.3589	5.70863e-23
FAM49A	formation of cellular protrusions	-3.57771	0.00144392
FAM49A	formation of plasma membrane projections	-2.52982	0.00642746
FAM49A	generation of cells	-2.89773	4.41137e-23
FAM49A	growth of tumor	-1.18322	1.15573e-12
FAM49A	inflammatory response	-2.32122	7.08078e-30
FAM49A	invasion of cells	-2.794	3.88384e-16
FAM49A	migration of cells	-3.41397	1.34568e-79
FAM49A	migration of tumor cell lines	-1.29987	1.22597e-06
FAM49A	organism death	3.80601	1.93108e-15
FAM49A	organization of cytoplasm	-2.92119	5.65955e-06
FAM49A	organization of cytoskeletion	-2.92119	1.5673e-07
FAM49A	proliferation of cells	-2.8383	2.26327e-58
MYO1C	cell survival	-3.16228	0.0369074
NRAP	growth of tumor	1.41421	0.0276202
HES5	cell movement	1.34164	0.0446618
HES5	migration of cells	1.34164	0.030114
ZNF677	apoptosis of tumore cell lines	1.31306	2.13341e-10
ZNF677	apoptosis	1.67506	5.72223e-16
ZNF677	cell death	1.06749	0.00330747
ZNF677	cellular infiltration	2.12132	0.0180152
ZNF677	differentiation of cells	-1.66667	5.57713e-08
ZNF677	generation of cells	-1.4	5.20292e-05
ZNF677	growth of vessel	-1.13389	0.000391546
ZNF677	organism death	2.21565	3.3282e-13
ZNF677	proliferation of cells	-1.08711	1.28897e-23
PLCG2	cell death	-1.33333	7.2969e-14
PLCG2	cell movement	-4.71495	5.53497e-18
PLCG2	cell movement of tumor cell lines	-1.88982	0.00169762
PLCG2	cell proliferation of tumor cell lines	-2.9824	0.00921063
PLCG2	cell survival	-4.15761	1.3899e-08
PLCG2	cellular homeostasis	-3.27165	1.54811e-18
PLCG2	chemotaxis of cells	-1.41421	6.91264e-05
PLCG2	chemotaxis	-1.41421	8.99016e-05
PLCG2	differentiation of cells	-4.3788	6.22735e-12
PLCG2	generation of cells	-2.98481	6.1252e-14
PLCG2	inflammatory response	-1.88982	0.000497615
PLCG2	migration of cells	-4.71495	3.82226e-20
PLCG2	organization of cytoplasm	-2.33333	0.000146591
PLCG2	organization of cytoskeletion	-2.33333	4.11939e-05
PLCG2	proliferation of cells	-1.86052	1.22919e-17
ZNF667	apoptosis of tumore cell lines	1.37199	0.000224324
ZNF667	cell survival	-1.04257	0.0302814
ZNF667	formation of plasma membrane projections	-1.73205	0.0352803
ZNF667	generation of cells	-1.21268	0.000153819
ZNF667	growth of vessel	-1.13389	0.000250308
CHSY3	apoptosis of tumore cell lines	1.19208	2.84621e-11
CHSY3	apoptosis	1.76505	2.07804e-18
CHSY3	cell movement	1.74173	1.48366e-32
CHSY3	cell movement of tumor cell lines	1.14708	8.33039e-06
CHSY3	cell proliferation of tumor cell lines	1.0681	4.55515e-12
CHSY3	cellular infiltration	2.64575	0.0160458
CHSY3	chemotaxis of cells	1.69775	5.00799e-05
CHSY3	chemotaxis	1.69775	2.4606e-05
CHSY3	migration of cells	2.203	2.78535e-29
CHSY3	migration of tumor cell lines	1.41421	7.29217e-06
CHSY3	organization of cytoplasm	1.06904	0.0176082
CHSY3	organization of cytoskeletion	1.06904	0.00837123
UCKL1	cell movement	1.41421	0.00712744
UCKL1	migration of cells	1.41421	0.0151927
CARD11	cell movement	-2.23607	0.0260666
CARD11	cellular homeostasis	-1.41421	0.00412259
CARD11	cellular infiltration	-1.41421	0.0157954
CARD11	chemotaxis of cells	-1.41421	0.00546482
CARD11	chemotaxis	-1.41421	0.00593152
CARD11	differentiation of cells	-1.73205	0.0134621
CARD11	migration of cells	-2.23607	0.0162588
ZNF485	cell proliferation of tumor cell lines	1.34164	0.0365097
PEG3	apoptosis	1.44192	6.51606e-18
PEG3	cell movement	-1.57786	3.02824e-28
PEG3	cell survival	-1.9868	0.000115857
PEG3	cellular infiltration	2.52982	0.0259505
PEG3	differentiation of cells	-1.94666	3.14637e-05
PEG3	formation of plasma membrane projections	-1.63299	0.0217807
PEG3	generation of cells	-1.09545	0.000283938
PEG3	growth of vessel	-1.50756	9.51599e-07
PEG3	migration of cells	-1.04447	8.58888e-26
PEG3	organism death	3.56453	1.01517e-21
ZNF26	chemotaxis of cells	-1.63299	0.00211902
ZNF26	chemotaxis	-1.63299	0.00250024
ZNF26	growth of vessel	-1.73205	0.00890935
ZNF26	inflammatory response	-2.23607	0.0474838
KRTAP4-1	cell proliferation of tumor cell lines	1.41421	0.0228815
TPM2	apoptosis of tumore cell lines	1.57143	0.000186734
TPM2	apoptosis	2.53995	3.25951e-15
TPM2	cell movement	-2.05798	2.41221e-30
TPM2	cell survival	-2.78152	2.93548e-06
TPM2	chemotaxis of cells	-1.69775	2.35324e-05
TPM2	chemotaxis	-1.69775	1.26805e-05
TPM2	differentiation of cells	-1.46059	0.000268903
TPM2	formation of plasma membrane projections	-1.34164	0.0118104
TPM2	growth of vessel	-1.88982	3.98761e-05
TPM2	inflammatory response	-1.73205	2.22867e-08
TPM2	migration of cells	-1.34164	5.69774e-28
TPM2	organism death	3.9194	3.72254e-23
ANKRD35	cellular infiltration	1.63299	0.0410478
ANKRD35	differentiation of cells	-1.04257	5.23097e-05
ANKRD35	generation of cells	-1.34164	0.000146022
ANKRD35	growth of vessel	-2	0.0265652
ANKRD35	organism death	3.08697	0.000190536
PLN	apoptosis	1.74396	5.63652e-23
PLN	cell movement	-1.68676	2.40722e-37
PLN	cell survival	-2.35666	2.34741e-06
PLN	chemotaxis of cells	-1.96116	4.85572e-08
PLN	chemotaxis	-2.2	2.80022e-08
PLN	differentiation of cells	-2.47487	0.000375984
PLN	formation of cellular protrusions	-1.89737	0.017967
PLN	generation of cells	-1.8	0.0144535
PLN	migration of cells	-1.35225	5.94593e-32
PLN	organism death	5.07648	7.32275e-27
ITGBL1	apoptosis of tumore cell lines	1.1094	8.84521e-09
ITGBL1	apoptosis	1.42887	4.05629e-13
ITGBL1	cell survival	-1.71791	4.73804e-05
ITGBL1	differentiation of cells	-1.13389	9.51232e-05
ITGBL1	generation of cells	-1.88562	0.0252137
WDHD1	apoptosis of tumore cell lines	-1.1547	0.00344965
WDHD1	cell proliferation of tumor cell lines	2.32379	0.00138563
WDHD1	cell survival	1.38675	0.000443481
WDHD1	organism death	-2.84019	0.000163303
WDHD1	proliferation of cells	3.67423	0.000235339
C3orf35	migration of cells	-1.13389	0.0235722
CCDC69	cell movement	-1.34164	2.14159e-08
CCDC69	cell survival	-2.52982	0.0261992
CCDC69	chemotaxis of cells	-1.34164	0.0126632
CCDC69	chemotaxis	-1.34164	0.0142321
CCDC69	differentiation of cells	-1.63299	0.0278741
CCDC69	formation of cellular protrusions	-2	0.025785
CCDC69	growth of vessel	-1.41421	0.0431515
CCDC69	inflammatory response	-1.41421	0.000189031
CCDC69	migration of cells	-1.34164	4.6544e-08
CCDC69	organization of cytoskeletion	-2.23607	0.0483277
CCDC69	proliferation of cells	-1.34715	6.89944e-06
RCSD1	cell death	-2.06474	2.08632e-18
RCSD1	cell movement	-5.70286	6.25772e-58
RCSD1	cell movement of tumor cell lines	-1.04257	4.6019e-08
RCSD1	cell proliferation of tumor cell lines	-2.33513	2.08069e-06
RCSD1	cell survival	-5.28791	4.39565e-21
RCSD1	cellular homeostasis	-3.10132	2.86064e-31
RCSD1	chemotaxis of cells	-4.04145	2.49739e-15
RCSD1	chemotaxis	-4.04145	1.07727e-15
RCSD1	differentiation of cells	-3.96914	6.48052e-28
RCSD1	formation of cellular protrusions	-2.88675	0.00851059
RCSD1	formation of plasma membrane projections	-1.63299	0.0420106
RCSD1	generation of cells	-2.94059	4.57497e-28
RCSD1	inflammatory response	-4.6188	1.65088e-25
RCSD1	invasion of cells	-3.1305	0.0146571
RCSD1	migration of cells	-5.94066	7.54129e-60
RCSD1	migration of tumor cell lines	-2	0.000241718
RCSD1	organism death	4.25818	1.0899e-06
RCSD1	organization of cytoplasm	-2.44949	1.07783e-07
RCSD1	organization of cytoskeletion	-2.44949	5.8546e-09
RCSD1	proliferation of cells	-3.33719	1.52035e-49
GRIN3A	organism death	1.73205	0.0252964
ALPK2	cell movement	1.87663	1.07981e-08
ALPK2	cell survival	2.7136	0.0228181
ALPK2	chemotaxis of cells	1.63299	0.0023177
ALPK2	chemotaxis	1.63299	0.00268445
ALPK2	inflammatory response	1.34164	0.00359873
ALPK2	invasion of cells	3.20713	2.13309e-08
ALPK2	migration of cells	2.13201	2.48304e-08
ALPK2	organism death	-3.5	2.67998e-05
CD247	cell death	-1.57143	2.79957e-12
CD247	cell movement	-4.88094	1.02664e-21
CD247	cell survival	-2.83164	1.41521e-14
CD247	cellular homeostasis	-1.94666	4.46072e-21
CD247	chemotaxis of cells	-1.41421	3.16438e-06
CD247	chemotaxis	-1.41421	4.77227e-06
CD247	differentiation of cells	-2.92119	3.71987e-15
CD247	generation of cells	-2.05798	6.04069e-15
CD247	growth of tumor	1.50756	0.00035739
CD247	inflammatory response	-2.04124	6.52589e-11
CD247	migration of cells	-5.07985	4.67705e-23
CD247	organism death	1.82574	0.00745302
CD247	proliferation of cells	-2.51447	7.77257e-32
CD3E	cell death	-1.778	4.24402e-15
CD3E	cell movement	-5.36364	1.52179e-35
CD3E	cell proliferation of tumor cell lines	-1.0435	2.76606e-05
CD3E	cell survival	-4.52027	4.00544e-18
CD3E	cellular homeostasis	-2.0226	1.053e-31
CD3E	chemotaxis of cells	-2.11695	5.36699e-11
CD3E	chemotaxis	-2.11695	2.09588e-11
CD3E	differentiation of cells	-3.20247	1.14217e-19
CD3E	generation of cells	-2.65396	5.62106e-20
CD3E	inflammatory response	-2.87352	1.33108e-15
CD3E	migration of cells	-5.59186	1.55493e-37
CD3E	organism death	2.40192	0.000627571
CD3E	organization of cytoplasm	-1.60357	0.0110232
CD3E	organization of cytoskeletion	-1.60357	0.00280674
CD3E	proliferation of cells	-3.50325	1.76472e-42
CCDC152	differentiation of cells	1.41421	0.0405895
STKLD1	apoptosis	-1.34164	0.0400143
STKLD1	organism death	-2	0.0305193
PRC1	apoptosis of tumore cell lines	-1.21268	9.60492e-06
PRC1	apoptosis	-2.44949	1.31292e-06
PRC1	cell proliferation of tumor cell lines	4.3589	2.4803e-05
PRC1	cell survival	3.5	6.40268e-05
PRC1	organism death	-4.89898	7.45438e-10
PRC1	proliferation of cells	5.04825	3.64794e-08
GPRASP1	cell movement	-2.55841	0.0168416
GPRASP1	migration of cells	-2.23607	0.018511
GPRASP1	organism death	3.29983	0.00278341
SNORD104	proliferation of cells	1.41421	0.00493503
SNORA71D	inflammatory response	1.41421	0.0312922
SNORD8	apoptosis	1.41421	0.00978411
RNA5S9	proliferation of cells	-1.41421	0.0023344
SNORD60	proliferation of cells	1.34164	0.0233192
SNORD38A	apoptosis of tumore cell lines	1.73205	0.0359505
SNORD38A	apoptosis	2.23607	0.000107405
SNORD38A	cell proliferation of tumor cell lines	1.73205	0.004854
RNU4-2	growth of vessel	-1.41421	0.0177317
STUM	cell movement	-1.06904	0.00250056
STUM	chemotaxis of cells	-2	0.0179504
STUM	chemotaxis	-2	0.0197747
STUM	migration of cells	-1.1547	0.00683601
STUM	organism death	3.05085	4.04421e-05
SERTAD4-AS1	organism death	1.73205	0.0341435
CR1	cell death	-2.59554	5.4541e-11
CR1	cell movement	-3.67065	2.12896e-29
CR1	cell proliferation of tumor cell lines	-2.29366	0.00816885
CR1	cell survival	-4.94975	2.93126e-08
CR1	cellular homeostasis	-2.55841	2.04432e-14
CR1	chemotaxis of cells	-2.66789	1.74207e-13
CR1	chemotaxis	-2.66789	3.30719e-13
CR1	differentiation of cells	-3.27165	4.53967e-13
CR1	generation of cells	-2.4004	2.32347e-12
CR1	growth of tumor	-1.26491	0.000175255
CR1	inflammatory response	-2.74563	2.51072e-18
CR1	invasion of cells	-2.3094	0.0143464
CR1	migration of cells	-3.81051	4.37526e-31
CR1	organism death	3.13786	0.000892153
CR1	organization of cytoplasm	-1.26491	0.00199459
CR1	organization of cytoskeletion	-1.26491	0.000472668
CR1	proliferation of cells	-2.59238	6.73097e-26
PLPP4	apoptosis of tumore cell lines	-1.11631	1.86906e-11
PLPP4	cell movement	2.10494	5.87835e-30
PLPP4	cell proliferation of tumor cell lines	1.88562	1.25826e-08
PLPP4	chemotaxis of cells	1.88562	1.07679e-06
PLPP4	chemotaxis	1.69775	1.83862e-06
PLPP4	formation of plasma membrane projections	-1.73205	0.0191158
PLPP4	growth of vessel	1.26491	7.76351e-08
PLPP4	inflammatory response	2.35339	6.86233e-09
PLPP4	migration of cells	2.00832	8.07873e-27
PLPP4	migration of tumor cell lines	1.29099	0.00719021
PLPP4	proliferation of cells	2.40192	7.26577e-24
LIME1	formation of cellular protrusions	1.41421	0.04978
NHSL2	apoptosis	2.43709	6.58235e-19
NHSL2	cell movement	-2.01404	1.43983e-37
NHSL2	cell survival	-1.524	3.0993e-06
NHSL2	cellular homeostasis	-1.52753	0.0211778
NHSL2	cellular infiltration	2.67261	6.76407e-05
NHSL2	chemotaxis of cells	-1.41421	6.34428e-06
NHSL2	chemotaxis	-1.69775	3.62703e-06
NHSL2	differentiation of cells	-1.15079	1.38185e-06
NHSL2	formation of cellular protrusions	-1.73205	0.0100565
NHSL2	formation of plasma membrane projections	-1.34164	0.00549317
NHSL2	growth of vessel	-1.60357	1.08214e-09
NHSL2	inflammatory response	-2.64575	1.5705e-06
NHSL2	invasion of cells	-1.75292	5.95714e-19
NHSL2	migration of cells	-1.75412	1.19187e-34
NHSL2	organism death	3.76256	8.34228e-24
NHSL2	proliferation of cells	-1.03209	3.81378e-25
GGTA1P	cell death	-1.78885	8.06004e-14
GGTA1P	cell movement	-4.94691	1.71843e-55
GGTA1P	cell movement of tumor cell lines	-1.2792	7.28687e-05
GGTA1P	cell proliferation of tumor cell lines	-1.54282	1.75375e-06
GGTA1P	cell survival	-4.30265	1.19656e-10
GGTA1P	cellular homeostasis	-1.89624	3.35959e-15
GGTA1P	chemotaxis of cells	-3.05329	7.94101e-14
GGTA1P	chemotaxis	-3.05329	4.52908e-14
GGTA1P	differentiation of cells	-4.18004	3.47752e-16
GGTA1P	formation of cellular protrusions	-3.5	0.0027519
GGTA1P	formation of plasma membrane projections	-2.33333	0.0337748
GGTA1P	generation of cells	-2.82843	5.60104e-20
GGTA1P	growth of tumor	-1.52753	3.77254e-05
GGTA1P	growth of vessel	-1.26491	0.000126603
GGTA1P	inflammatory response	-3.17543	4.60573e-20
GGTA1P	invasion of cells	-2.40192	7.09611e-08
GGTA1P	migration of cells	-5	5.15848e-54
GGTA1P	migration of tumor cell lines	-1.88562	0.00449494
GGTA1P	organism death	4.48129	2.29654e-05
GGTA1P	organization of cytoplasm	-2.64575	2.36657e-06
GGTA1P	organization of cytoskeletion	-2.64575	2.80541e-07
GGTA1P	proliferation of cells	-2.8446	1.78188e-39
TMEM273	cell death	-1.0681	7.35931e-12
TMEM273	cell movement	-4.70871	2.5006e-47
TMEM273	cell movement of tumor cell lines	-1.88562	0.000637555
TMEM273	cell survival	-3.71307	2.18365e-09
TMEM273	cellular homeostasis	-2.4797	1.80517e-17
TMEM273	chemotaxis of cells	-3.33333	3.74016e-21
TMEM273	chemotaxis	-3.33333	1.90725e-21
TMEM273	differentiation of cells	-4.42326	2.5829e-15
TMEM273	generation of cells	-3.31662	1.1629e-13
TMEM273	inflammatory response	-2.88874	2.87618e-31
TMEM273	invasion of cells	-2.26779	8.85513e-05
TMEM273	migration of cells	-4.63859	1.61724e-49
TMEM273	organism death	4.25818	4.76938e-05
TMEM273	organization of cytoplasm	-2.55841	0.000309728
TMEM273	organization of cytoskeletion	-2.55841	4.13198e-05
TMEM273	proliferation of cells	-1.82818	3.13837e-37
CXorf65	cell death	-1.41421	0.0316836
COL5A2	cell movement	1.48324	4.67761e-62
COL5A2	cell proliferation of tumor cell lines	1.64317	3.76616e-18
COL5A2	cell survival	-1.04257	1.99241e-11
COL5A2	cellular infiltration	2.18282	7.47952e-06
COL5A2	chemotaxis of cells	1.25724	9.71881e-12
COL5A2	chemotaxis	1.09545	6.94566e-12
COL5A2	differentiation of cells	-2.21321	2.26998e-13
COL5A2	formation of cellular protrusions	-1.14708	1.27042e-05
COL5A2	formation of plasma membrane projections	-1.41421	0.000282464
COL5A2	generation of cells	-1.31278	7.3681e-12
COL5A2	migration of cells	1.38675	4.14244e-60
COL5A2	organism death	1.5667	4.54805e-29
ZBTB12	growth of tumor	1.41421	0.0101491
SLC44A4	invasion of cells	-1.73205	0.0415962
SLC44A4	proliferation of cells	-1.88982	0.0293283
VARS	cell survival	1.73205	0.032561
MSH5	apoptosis	-1.80739	0.0265774
MSH5	proliferation of cells	1.52753	0.00210803
AIF1	cell death	-1.31995	3.83249e-17
AIF1	cell movement	-2.62342	2.1368e-72
AIF1	cell proliferation of tumor cell lines	-1.92916	1.26669e-12
AIF1	cell survival	-3.14757	7.99227e-19
AIF1	cellular homeostasis	-1.87083	1.19735e-20
AIF1	cellular infiltration	1.1209	3.9708e-24
AIF1	chemotaxis of cells	-1.89737	1.03867e-20
AIF1	chemotaxis	-1.89737	7.07359e-21
AIF1	differentiation of cells	-3.00965	9.45986e-23
AIF1	formation of cellular protrusions	-2.66789	0.00666478
AIF1	generation of cells	-1.83829	1.17994e-23
AIF1	growth of vessel	-1.88982	0.0012646
AIF1	inflammatory response	-2.07688	7.32266e-34
AIF1	invasion of cells	-1.63978	2.44549e-09
AIF1	migration of cells	-2.71069	1.77413e-70
AIF1	migration of tumor cell lines	-1.13389	1.64451e-07
AIF1	organism death	3.06413	1.1332e-07
AIF1	organization of cytoplasm	-2.26779	2.64291e-07
AIF1	organization of cytoskeletion	-2.26779	2.3372e-08
AIF1	proliferation of cells	-2.20918	4.40433e-51
NCR3	cell movement	-3	0.000125289
NCR3	cell survival	-2.11058	0.000116733
NCR3	cellular homeostasis	-1.60591	9.4435e-19
NCR3	cellular infiltration	-1.66667	2.26212e-09
NCR3	differentiation of cells	-2.7136	2.59402e-10
NCR3	generation of cells	-2.88675	4.59574e-09
NCR3	migration of cells	-3	0.00012792
SNORA20	cell death	-1.73205	0.0474832
MZT1	cell survival	1.34164	0.0450824
LINC01545	cell movement	-1.41421	0.0210012
LINC01545	migration of cells	-1.41421	0.0440941
PCDHGA1	cell survival	1.41421	0.0169799
CCNI2	organism death	-1.41421	0.0306271
AC044839.1	apoptosis	1.41421	0.015236
ADGRG1	cell movement of tumor cell lines	1.73205	0.0421216
ADGRG1	migration of tumor cell lines	1.73205	0.0274829
INSYN1	apoptosis	1.0681	1.72975e-08
INSYN1	differentiation of cells	-1.69775	0.0468775
INSYN1	organism death	2.26274	5.38231e-12
SAMD9	apoptosis	-1.34164	0.0349449
MFSD2B	cellular infiltration	1.41421	0.00244743
CYS1	apoptosis of tumore cell lines	1.28571	2.23988e-06
CYS1	apoptosis	2.13223	2.54353e-12
CYS1	differentiation of cells	-1.04257	0.00401087
CYS1	formation of cellular protrusions	-2.12132	0.0222076
CYS1	formation of plasma membrane projections	-2.23607	0.00236073
CYS1	organism death	1.9897	3.39879e-16
CLEC6A	apoptosis	-2.50185	0.020255
BHLHA9	proliferation of cells	-1.13389	0.00228252
IFITM5	apoptosis	1.41421	0.00129651
SERPINB4	apoptosis	1.88982	1.42543e-06
SERPINB4	cell proliferation of tumor cell lines	-1.41421	0.00698231
SERPINB4	cell survival	-1.41421	5.56032e-05
SERPINB4	migration of cells	1.34164	0.000129424
SERPINB5	cell proliferation of tumor cell lines	1.63299	0.0384834
DUXAP8	cell proliferation of tumor cell lines	2.12132	0.00112419
DUXAP8	proliferation of cells	1.26491	0.029313
THUMPD3-AS1	apoptosis	1.26491	0.0372408
THUMPD3-AS1	cell movement	1.88982	0.0372288
RNVU1-7	apoptosis	1.13389	2.16139e-09
RNVU1-7	organism death	1.13389	0.00231381
RNU6-1	cell movement	-1.13389	8.93224e-09
RNU6-1	migration of cells	-1.63299	3.33038e-08
RNVU1-18	cell movement	1.06904	7.12728e-10
RNVU1-18	differentiation of cells	1.41421	1.84709e-07
RNVU1-18	inflammatory response	1.41421	0.000879394
RNVU1-18	invasion of cells	1.41421	0.000435813
RNVU1-18	organism death	1.21268	0.00442487
SNORD37	apoptosis	1.21268	3.35955e-07
SNORD37	organism death	1.38675	0.00409048
SNORA5A	cell movement	-1.63299	0.0109057
SNORA5A	migration of cells	-1.88982	0.00556808
SNORA70F	apoptosis	2.67261	3.22939e-07
SNORA70F	cell death	1.73205	5.49815e-08
SNORA70F	cell proliferation of tumor cell lines	-1.13389	7.79092e-06
SNORA70F	cell survival	-1.41421	1.17224e-07
SNORA70F	organism death	2.33333	0.000549702
SNORA75	growth of vessel	1.73205	0.0018528
SNORA70B	apoptosis	1.41421	9.1408e-10
SNORA70B	organism death	1.73205	0.0010735
SNORD15A	apoptosis	1.26491	1.13402e-08
SNORD15A	organism death	1.89737	0.00498338
SNORD15A	proliferation of cells	1.50756	3.72207e-14
SNORA36A	organism death	1.63299	0.000703701
SNORA54	inflammatory response	1.41421	0.0269599
SNORA54	organism death	1.88982	0.00072005
SNORA15	apoptosis	1.1547	3.51989e-08
SNORA15	cell proliferation of tumor cell lines	-2	7.9491e-08
SNORA15	organism death	3.16228	0.00040342
SNORA15	proliferation of cells	-1.29099	2.03166e-16
SNORD116-24	apoptosis of tumore cell lines	1.34164	3.22764e-06
SNORD116-24	apoptosis	1.73205	4.92676e-11
SNORD116-24	cell survival	-1.73205	2.08039e-08
SNORD116-24	invasion of cells	1.41421	0.0025767
SNORD116-24	organism death	2.13809	0.00734302
KRT31	apoptosis	1.13389	0.00014193
CDC6	apoptosis of tumore cell lines	-1.34715	3.41857e-10
CDC6	apoptosis	-1.29777	3.51229e-10
CDC6	cell proliferation of tumor cell lines	3.7097	3.87558e-05
CDC6	cell survival	3.8	5.21965e-07
CDC6	invasion of cells	1.13389	0.0227221
CDC6	organism death	-4.42635	5.33836e-08
CDC6	proliferation of cells	5.10527	8.40472e-10
FMO2	cell movement	-1.89624	1.99381e-12
FMO2	chemotaxis of cells	-1.13389	0.0014428
FMO2	chemotaxis	-1.13389	0.000490048
FMO2	invasion of cells	-1.38675	0.00169684
FMO2	migration of cells	-1.63978	5.44415e-12
FMO2	organism death	3.33333	2.07536e-09
FMO2	proliferation of cells	1.016	5.52453e-10
EPB41L4B	cell death	-1.66667	0.0410505
EPB41L4B	growth of tumor	-1.41421	0.018677
EPB41L4B	organization of cytoplasm	-2	0.0241808
EPB41L4B	organization of cytoskeletion	-2	0.0149834
PTGS1	apoptosis	1.06066	4.75366e-07
PTGS1	cell death	1.06904	0.0400848
PTGS1	cell movement	-2.46885	3.16243e-16
PTGS1	cell survival	-1.41421	0.000225938
PTGS1	chemotaxis of cells	-2.11058	6.21703e-08
PTGS1	chemotaxis	-2.11058	8.76407e-08
PTGS1	differentiation of cells	-2.12132	0.0172576
PTGS1	generation of cells	-1.13389	0.00519735
PTGS1	inflammatory response	-2.5	2.63351e-09
PTGS1	migration of cells	-2.52982	1.31952e-15
PTGS1	migration of tumor cell lines	-1.34164	0.0266158
PTGS1	organism death	3.1305	9.20113e-06
SORBS1	organism death	2.23607	0.0111678
CRTAC1	apoptosis	2.50185	0.00185041
CRTAC1	cell movement	-1.76777	7.78651e-09
CRTAC1	migration of cells	-1.29987	4.69909e-08
CRTAC1	organism death	4.26401	5.59065e-05
IL11	apoptosis	-1.06904	2.19633e-08
IL11	cell movement	3.20713	3.55765e-08
IL11	cell proliferation of tumor cell lines	1.50756	6.20058e-07
IL11	cell survival	2.3094	1.58232e-08
IL11	cellular infiltration	1.41421	0.0206383
IL11	chemotaxis of cells	2.44949	2.76025e-06
IL11	chemotaxis	2.44949	3.27341e-06
IL11	growth of vessel	1.73205	0.000131437
IL11	inflammatory response	3	4.5554e-12
IL11	invasion of cells	2.82843	1.50449e-07
IL11	migration of cells	3.20713	9.245e-09
IL11	organism death	-1.63299	0.00112509
IL11	proliferation of cells	1.60357	1.62468e-05
TREM2	cell death	-1.60357	1.1032e-06
TREM2	cellular homeostasis	-1.61645	1.29952e-07
TREM2	differentiation of cells	-2.28748	2.71512e-11
TREM2	formation of cellular protrusions	-1.73205	0.00163449
TREM2	formation of plasma membrane projections	-2	0.0196229
TREM2	generation of cells	-1.18322	1.15942e-10
TREM2	proliferation of cells	1.0435	3.72093e-32
HSP90AB1	growth of tumor	2	0.0120919
HSP90AB1	migration of cells	1.26491	0.0216058
MLN	apoptosis of tumore cell lines	1.41421	1.495e-06
MLN	apoptosis	1.66667	2.02226e-07
MLN	organism death	1.26491	0.0130857
CDC7	apoptosis	-1.14708	2.849e-05
CDC7	cell proliferation of tumor cell lines	3.05085	0.000600122
CDC7	cell survival	2.49615	0.000193783
CDC7	organism death	-3.63803	3.30787e-06
CDC7	proliferation of cells	4.3788	4.29017e-05
MAGEB2	apoptosis	1.73205	3.88981e-10
MAGEB2	invasion of cells	1.41421	0.00124521
MAGEB2	organism death	2	0.0259192
MAGEB2	organization of cytoplasm	-1.41421	5.17079e-05
MAGEB2	organization of cytoskeletion	-1.41421	0.000221829
PALM	apoptosis of tumore cell lines	1.54303	6.91186e-05
PALM	apoptosis	1.96396	5.69396e-10
PALM	cell movement of tumor cell lines	1.1547	0.0273026
PALM	cell survival	-1.33333	0.0055174
PALM	chemotaxis of cells	-1.06904	0.000334127
PALM	chemotaxis	-1.38675	0.000160464
PALM	differentiation of cells	-1.4596	0.0169087
PALM	generation of cells	-1.21268	0.00496164
PALM	growth of vessel	-1.63299	0.00464293
PALM	migration of tumor cell lines	1.1547	0.0157564
PALM	organism death	4.66156	1.42714e-12
IGF2-AS	proliferation of cells	1.88982	0.00225359
MMP11	apoptosis of tumore cell lines	-1.26491	2.90462e-07
MMP11	cell movement	1.802	1.36258e-24
MMP11	cell proliferation of tumor cell lines	1.63299	4.75443e-10
MMP11	chemotaxis of cells	1.41421	0.0222298
MMP11	chemotaxis	1.41421	0.0252649
MMP11	differentiation of cells	-1.4596	0.000213457
MMP11	inflammatory response	1.06904	3.58587e-05
MMP11	migration of cells	1.74574	1.83921e-22
MMP11	migration of tumor cell lines	1.1547	0.00244822
MMP11	proliferation of cells	1.5396	2.19227e-21
DERL3	apoptosis	1.70561	3.79932e-07
DERL3	cell movement	-3.27327	8.99451e-08
DERL3	cell survival	-2.35702	7.10785e-09
DERL3	cellular homeostasis	-1.60357	5.76478e-10
DERL3	chemotaxis of cells	-2	0.00021628
DERL3	chemotaxis	-2	0.000258896
DERL3	differentiation of cells	-2.33333	4.45089e-07
DERL3	generation of cells	-1.26491	7.10549e-07
DERL3	inflammatory response	-2.64575	0.000403244
DERL3	migration of cells	-3.41121	5.52473e-08
DERL3	proliferation of cells	-1.21854	5.18446e-10
OSM	apoptosis	-2.47487	2.94781e-10
OSM	cell death	-1.50756	0.0151308
OSM	cell movement	2.11058	3.24079e-20
OSM	cell movement of tumor cell lines	2	0.0291795
OSM	cell survival	1.2792	1.12712e-09
OSM	cellular infiltration	1.41421	2.4452e-07
OSM	inflammatory response	1.09109	8.42425e-19
OSM	migration of cells	1.80907	4.14735e-22
OSM	organism death	1.41421	3.85621e-05
OSM	proliferation of cells	1.85714	4.53915e-16
CYTH4	cell death	-1.36277	3.55513e-20
CYTH4	cell movement	-4.04145	5.67539e-66
CYTH4	cell proliferation of tumor cell lines	-2.01753	3.7842e-07
CYTH4	cell survival	-3.28362	7.3674e-27
CYTH4	cellular homeostasis	-2.21565	5.60332e-33
CYTH4	chemotaxis of cells	-2.74398	1.35366e-20
CYTH4	chemotaxis	-2.74398	1.24241e-21
CYTH4	differentiation of cells	-4.43129	3.21243e-27
CYTH4	formation of cellular protrusions	-3.15296	0.00190454
CYTH4	formation of plasma membrane projections	-1.63299	0.0482274
CYTH4	generation of cells	-2.99434	4.6235e-30
CYTH4	growth of vessel	-1.34164	0.0250654
CYTH4	inflammatory response	-2.25	1.24411e-34
CYTH4	invasion of cells	-1.52128	3.1436e-06
CYTH4	migration of cells	-4.59575	5.61052e-65
CYTH4	migration of tumor cell lines	-1.60591	0.000265321
CYTH4	organism death	3.35659	3.97364e-06
CYTH4	organization of cytoplasm	-2.64575	1.19483e-06
CYTH4	organization of cytoskeletion	-2.64575	1.33364e-07
CYTH4	proliferation of cells	-1.71439	1.32555e-54
LRP5L	cell movement	1.73205	0.0442068
TTC28	cell proliferation of tumor cell lines	1.38675	0.00582654
TTC28	generation of cells	-1.34164	0.0127005
TTC28	invasion of cells	-1.41421	0.00383412
TTC28	organism death	2.11058	0.0399623
TTC28	proliferation of cells	-1.56893	0.000620034
CYP2D6	cellular infiltration	1.41421	0.00577012
NEFH	cell movement	-1.71499	2.52449e-07
NEFH	cell proliferation of tumor cell lines	1.41421	0.0113445
NEFH	cell survival	-2.35702	0.00156877
NEFH	migration of cells	-1.97566	1.22327e-06
NEFH	organism death	2.6	3.64656e-06
HMOX1	apoptosis of tumore cell lines	-1.67126	3.09699e-05
HMOX1	apoptosis	-1.36438	1.10093e-13
HMOX1	cell death	-1.88982	8.35215e-05
HMOX1	cell survival	-1.71791	1.14126e-12
HMOX1	chemotaxis of cells	-2.2	5.66611e-20
HMOX1	chemotaxis	-2.2	1.36027e-20
HMOX1	differentiation of cells	-2.11695	3.40527e-09
HMOX1	inflammatory response	-1.1209	3.36909e-26
HMOX1	invasion of cells	-1.60591	1.78768e-05
HMOX1	migration of cells	-1.20741	1.76872e-32
HMOX1	organism death	2.26301	6.45803e-06
SYNGR1	cell movement	-1.22474	0.000212207
SYNGR1	cell proliferation of tumor cell lines	1.29099	0.00682725
SYNGR1	migration of cells	-1.52753	0.00167737
SYNGR1	organism death	4.02492	3.0705e-05
CSF2RB	apoptosis	1.61645	2.94476e-27
CSF2RB	cell movement	-5.25068	1.63788e-58
CSF2RB	cell movement of tumor cell lines	-1.14708	1.49768e-05
CSF2RB	cell survival	-5.57989	1.15242e-17
CSF2RB	cellular homeostasis	-3.61814	1.72117e-17
CSF2RB	chemotaxis of cells	-2.69408	1.57335e-19
CSF2RB	chemotaxis	-2.69408	7.17108e-20
CSF2RB	differentiation of cells	-4.63586	3.24313e-23
CSF2RB	formation of cellular protrusions	-3.5	0.000137191
CSF2RB	formation of plasma membrane projections	-2.33333	0.0127198
CSF2RB	generation of cells	-3.67696	3.95252e-26
CSF2RB	growth of tumor	-1.14708	1.27617e-06
CSF2RB	growth of vessel	-1.88982	0.000440452
CSF2RB	inflammatory response	-3.42864	3.42962e-22
CSF2RB	invasion of cells	-3.52821	4.00926e-06
CSF2RB	migration of cells	-5.48885	1.72701e-57
CSF2RB	migration of tumor cell lines	-1.94145	0.0082807
CSF2RB	organism death	4.37096	8.1174e-08
CSF2RB	organization of cytoplasm	-2.74563	4.57889e-09
CSF2RB	organization of cytoskeletion	-2.74563	1.66519e-10
CSF2RB	proliferation of cells	-2.63965	3.94341e-45
ACO2	cell death	1.63299	0.0322915
CTSG	apoptosis of tumore cell lines	-1.22474	0.000104902
CTSG	cell movement	-3.25	3.80369e-22
CTSG	cell survival	-3.27327	0.000493466
CTSG	cellular homeostasis	-1.94145	0.0111346
CTSG	chemotaxis of cells	-3	6.88193e-09
CTSG	chemotaxis	-3	1.08857e-08
CTSG	differentiation of cells	-1.21268	0.00125631
CTSG	inflammatory response	-3.41121	4.7413e-13
CTSG	invasion of cells	-2.7136	0.00241072
CTSG	migration of cells	-2.8528	1.21004e-22
CTSG	organism death	3.02372	1.5134e-05
CTSG	proliferation of cells	-1.91237	5.54097e-14
POLE2	cell proliferation of tumor cell lines	2.33333	0.005935
POLE2	proliferation of cells	3.20713	0.0057397
CDKN3	apoptosis	1.09109	0.00540191
CDKN3	cell proliferation of tumor cell lines	2.35702	2.94577e-05
CDKN3	proliferation of cells	3.4	0.00707109
CHGA	inflammatory response	-1.73205	0.00890779
CHGA	organism death	2.82843	0.0255596
SIX4	chemotaxis of cells	1.41421	0.0163992
SIX4	chemotaxis	1.41421	0.0173423
SIX4	inflammatory response	1.41421	0.0334469
ASB2	cell proliferation of tumor cell lines	1.21268	0.022955
ASB2	organism death	4.27099	9.64072e-10
AL139020.1	apoptosis	1.80739	0.00140068
AL139020.1	cell movement	-1.94145	0.00674682
AL139020.1	cell survival	-2.12132	0.0289841
AL139020.1	inflammatory response	-1.34164	0.00207861
AL139020.1	migration of cells	-1.94145	0.00204541
BDKRB1	cell movement	-1.41421	0.0398103
BDKRB1	cell proliferation of tumor cell lines	-1.41421	0.0192853
BDKRB1	migration of cells	-1.41421	0.0326181
EFS	apoptosis	1.58339	7.34763e-31
EFS	cell survival	-1.50756	1.10283e-10
EFS	cellular infiltration	2.84019	0.0033151
EFS	differentiation of cells	-1.05045	5.27919e-09
EFS	formation of cellular protrusions	-1.34164	0.000592091
EFS	formation of plasma membrane projections	-1.50756	0.00159853
EFS	generation of cells	-1.63978	3.2419e-08
EFS	organism death	2.59554	6.04603e-34
MMP9	cell death	-1.6641	1.46401e-10
MMP9	cell movement	-1.36364	3.17764e-41
MMP9	cell survival	-1.38675	3.26614e-11
MMP9	chemotaxis of cells	-2.18282	6.31351e-12
MMP9	chemotaxis	-2.18282	2.27177e-12
MMP9	differentiation of cells	-3.04243	5.12351e-11
MMP9	formation of cellular protrusions	-2.88675	0.000678549
MMP9	formation of plasma membrane projections	-2.23607	0.0239413
MMP9	generation of cells	-2.69408	1.88055e-14
MMP9	inflammatory response	-2.55604	3.12178e-16
MMP9	migration of cells	-1.85695	6.20857e-44
MMP9	organism death	1.67748	7.48628e-06
MMP9	organization of cytoplasm	-2.18282	7.77588e-07
MMP9	organization of cytoskeletion	-2.18282	7.08487e-07
PROCR	organism death	-1.73205	0.00378455
GINS1	cell death	-1.88982	0.0235426
SGK2	generation of cells	1.41421	0.0429511
MYBL2	apoptosis	-1.63299	1.03252e-06
MYBL2	cell proliferation of tumor cell lines	2.98481	7.06568e-10
MYBL2	cell survival	2.32379	9.63607e-06
MYBL2	organism death	-3.29983	2.85223e-06
MYBL2	proliferation of cells	3.78118	1.87724e-14
SLA2	cell death	-1.7693	4.86854e-15
SLA2	cell movement	-4.41726	4.63265e-27
SLA2	cell survival	-3.4641	4.37544e-15
SLA2	cellular homeostasis	-1.89737	7.97818e-29
SLA2	differentiation of cells	-3.4125	2.56936e-17
SLA2	generation of cells	-2.40098	2.16957e-18
SLA2	inflammatory response	-1.34164	3.82796e-08
SLA2	migration of cells	-4.77778	1.86257e-27
SLA2	organization of cytoplasm	-2.52982	0.00422464
SLA2	organization of cytoskeletion	-2.52982	0.00120638
SLA2	proliferation of cells	-2.6697	2.55036e-31
RIMS4	apoptosis	1.73205	0.0042188
MTG2	cell movement	1.41421	0.0478702
SLC17A9	cell movement of tumor cell lines	1.41421	0.00343441
ARFGAP1	cell death	-1.26491	0.00408387
CDC25B	cell death	-1.73205	0.0102926
CDC25B	cell proliferation of tumor cell lines	1.41421	0.00183629
ISM1	cell proliferation of tumor cell lines	1.32424	1.70416e-09
ISM1	migration of tumor cell lines	1.1547	0.0161202
ISM1	proliferation of cells	2.01404	6.80056e-23
RASSF2	apoptosis	1.42134	8.48028e-36
RASSF2	cell movement	-4.51848	1.49668e-73
RASSF2	cell movement of tumor cell lines	-2.47487	1.0806e-07
RASSF2	cell proliferation of tumor cell lines	-1.87317	2.53294e-14
RASSF2	cell survival	-4.51067	1.54254e-15
RASSF2	cellular homeostasis	-1.85714	1.61376e-14
RASSF2	cellular infiltration	1.18322	4.99963e-17
RASSF2	chemotaxis of cells	-3.04243	7.08103e-17
RASSF2	chemotaxis	-3.04243	1.15336e-17
RASSF2	differentiation of cells	-3.71992	1.62972e-22
RASSF2	formation of cellular protrusions	-3.90007	0.000139476
RASSF2	formation of plasma membrane projections	-2.88675	0.000573967
RASSF2	generation of cells	-2.58199	4.42836e-22
RASSF2	growth of tumor	-1.5667	3.79027e-10
RASSF2	growth of vessel	-1.80739	1.01269e-08
RASSF2	inflammatory response	-4.46442	8.19476e-24
RASSF2	invasion of cells	-2.5	3.70871e-18
RASSF2	migration of cells	-4.50341	8.98588e-74
RASSF2	migration of tumor cell lines	-2.64575	4.72216e-06
RASSF2	organism death	4.30829	3.44387e-18
RASSF2	organization of cytoplasm	-2.69408	5.23899e-08
RASSF2	organization of cytoskeletion	-2.69408	2.1733e-09
RASSF2	proliferation of cells	-3.2387	9.98894e-52
HAO1	apoptosis	1.5	8.8423e-12
HAO1	cell survival	-1.41421	9.36349e-12
HAO1	inflammatory response	1.73205	0.00299583
HAO1	invasion of cells	1.41421	0.000305425
HAO1	organism death	1.80739	0.00057273
CCM2L	apoptosis of tumore cell lines	1.56893	5.68258e-06
CCM2L	apoptosis	1.37249	3.54809e-08
CCM2L	cell survival	-1.56893	3.09292e-05
CCM2L	differentiation of cells	-2.32379	1.49782e-05
CCM2L	formation of cellular protrusions	-2.44949	0.0212241
CCM2L	formation of plasma membrane projections	-1.73205	0.0163243
CCM2L	generation of cells	-1.1547	2.80218e-06
CCM2L	growth of tumor	-1.66667	0.00166753
CCM2L	growth of vessel	-1.88982	5.00893e-06
CCM2L	inflammatory response	-1.60357	1.82112e-05
CCM2L	invasion of cells	-1.73205	0.00178625
CCM2L	organism death	3.05329	3.9211e-08
CCM2L	organization of cytoplasm	-1.41421	0.0195561
CCM2L	organization of cytoskeletion	-1.41421	0.0119971
CCM2L	proliferation of cells	-1.83829	1.53283e-11
MYL9	apoptosis	1.79055	3.00057e-24
MYL9	cell movement	-1.17954	4.33287e-43
MYL9	cell survival	-2.39317	1.93971e-07
MYL9	chemotaxis of cells	-1.25724	4.01203e-10
MYL9	chemotaxis	-1.46059	2.6151e-10
MYL9	differentiation of cells	-2.34261	0.000364447
MYL9	formation of plasma membrane projections	-2.44949	0.00760501
MYL9	generation of cells	-1.46059	0.000551769
MYL9	growth of vessel	-1.1547	1.39641e-07
MYL9	organism death	4.00379	3.90219e-33
CDK5RAP1	organism death	-2.23607	0.0444849
CDK5RAP1	organization of cytoplasm	1.13389	0.00912751
CDK5RAP1	organization of cytoskeletion	1.13389	0.0117582
E2F1	cell proliferation of tumor cell lines	1.13389	5.23967e-05
E2F1	cell survival	1.34164	0.00248243
E2F1	organism death	-2.44949	0.00031764
E2F1	proliferation of cells	1.41421	0.00207957
AHCY	cell death	-1.5	4.56805e-05
PPP1R16B	apoptosis	1.23391	4.45137e-20
PPP1R16B	cell movement	-6.27273	4.08855e-34
PPP1R16B	cell proliferation of tumor cell lines	-1.94145	6.62133e-06
PPP1R16B	cell survival	-4.43129	1.67483e-14
PPP1R16B	cellular homeostasis	-2.88457	2.35715e-28
PPP1R16B	chemotaxis of cells	-3.1305	6.9916e-08
PPP1R16B	chemotaxis	-3.1305	7.63639e-09
PPP1R16B	differentiation of cells	-4.24264	2.40777e-21
PPP1R16B	formation of cellular protrusions	-2.11058	0.0210927
PPP1R16B	formation of plasma membrane projections	-1.41421	0.0396015
PPP1R16B	generation of cells	-3	2.47666e-23
PPP1R16B	growth of vessel	-2.23607	0.0280382
PPP1R16B	inflammatory response	-4.04145	1.31267e-10
PPP1R16B	invasion of cells	-2.82843	0.0468467
PPP1R16B	migration of cells	-6.31364	3.30623e-33
PPP1R16B	migration of tumor cell lines	-1.50756	0.0371232
PPP1R16B	organization of cytoplasm	-2.68328	8.69272e-05
PPP1R16B	organization of cytoskeletion	-2.68328	6.14876e-05
PPP1R16B	proliferation of cells	-3.63697	5.78902e-35
DNTTIP1	cell movement of tumor cell lines	1.73205	0.0379679
SYNDIG1	apoptosis	1.41108	3.64902e-15
SYNDIG1	cell death	1.37249	0.00618327
SYNDIG1	cellular infiltration	2.12132	0.0485752
SYNDIG1	differentiation of cells	-2	2.11764e-05
SYNDIG1	formation of cellular protrusions	-1.50756	0.0372286
SYNDIG1	generation of cells	-1.63299	0.00155118
SMCHD1	cell death	-1.41421	0.03644
SMCHD1	cellular infiltration	-1.41421	0.0115229
SMCHD1	growth of tumor	-1.41421	0.0349714
MYOM1	organism death	2.44949	0.00277182
LAMA1	cell proliferation of tumor cell lines	-1.41421	0.0364669
LAMA1	proliferation of cells	-1.41421	0.025662
RNF125	cellular infiltration	1.73205	0.00393472
MXRA5	cell death	-1.29399	3.48215e-05
MXRA5	cellular infiltration	2.06474	1.74063e-06
MXRA5	differentiation of cells	-2.39046	2.40683e-12
MXRA5	formation of cellular protrusions	-2.23607	0.00321839
MXRA5	formation of plasma membrane projections	-2.3094	0.000365041
MXRA5	generation of cells	-1.82036	2.66447e-10
MXRA5	organism death	2.15178	1.98045e-25
MXRA5	organization of cytoplasm	-2.35339	0.0322759
MXRA5	organization of cytoskeletion	-2.35339	0.00469071
POLA1	cell proliferation of tumor cell lines	1.88982	0.00253442
POLA1	cell survival	2	0.0284788
POLA1	proliferation of cells	2.52982	0.00318369
TLR8	cell movement	-3.4641	5.97014e-64
TLR8	cell survival	-3.09426	5.06116e-23
TLR8	cellular homeostasis	-2.58199	1.02474e-27
TLR8	cellular infiltration	1.09322	5.93383e-28
TLR8	chemotaxis of cells	-1.18322	4.5954e-19
TLR8	chemotaxis	-1.18322	2.59399e-19
TLR8	differentiation of cells	-3.5	1.35167e-21
TLR8	formation of cellular protrusions	-2.32379	0.0138223
TLR8	generation of cells	-2.0226	5.24079e-24
TLR8	inflammatory response	-1.778	1.46054e-35
TLR8	invasion of cells	-1.56893	0.00296547
TLR8	migration of cells	-4.06572	2.05219e-64
TLR8	migration of tumor cell lines	-1.14708	0.000257773
TLR8	organism death	2.8099	1.45449e-08
TLR8	organization of cytoplasm	-2.11695	7.0721e-06
TLR8	organization of cytoskeletion	-2.11695	2.2175e-06
TLR8	proliferation of cells	-2.37595	1.1752e-45
CHRDL1	apoptosis	2.19393	4.90625e-09
CHRDL1	cell movement	-2.58799	3.01123e-22
CHRDL1	cell survival	-3.66667	0.00115105
CHRDL1	chemotaxis of cells	-2.23607	2.94053e-08
CHRDL1	chemotaxis	-2.52357	1.136e-08
CHRDL1	differentiation of cells	-1.5	0.0475649
CHRDL1	inflammatory response	-1.14708	6.60335e-06
CHRDL1	invasion of cells	-1.73205	6.3424e-08
CHRDL1	migration of cells	-2.42949	1.57393e-20
CHRDL1	organism death	5.90839	2.52686e-17
SUV39H1	apoptosis of tumore cell lines	-1.1547	0.00218327
SUV39H1	cell proliferation of tumor cell lines	2.88675	0.00230363
SUV39H1	proliferation of cells	1.96396	0.0168844
SRPX	cell movement	-1.5	2.15659e-07
SRPX	cellular homeostasis	-1.73205	0.0161364
SRPX	growth of vessel	-1.73205	0.000920471
SRPX	invasion of cells	-1.41421	3.19284e-05
SRPX	migration of cells	-1.06904	2.50479e-07
SRPX	proliferation of cells	-1.09109	5.22961e-08
PLS3	migration of tumor cell lines	1.41421	0.0475816
ASB9	apoptosis of tumore cell lines	-1.34164	0.0163538
TIMP1	apoptosis	1.76141	1.16053e-11
TIMP1	cell death	1.06904	0.0102695
TIMP1	chemotaxis of cells	1.13389	0.000514673
TIMP1	chemotaxis	1.13389	0.000635906
GABRE	formation of cellular protrusions	1.41421	0.0325175
SRPX2	inflammatory response	1.41421	0.0226775
SRPX2	invasion of cells	1.41421	0.0260469
ZDHHC15	apoptosis	2.38352	5.00022e-17
ZDHHC15	cell movement	-2.22948	1.03207e-24
ZDHHC15	cell proliferation of tumor cell lines	1.58519	3.63124e-08
ZDHHC15	cell survival	-1.6641	0.0120824
ZDHHC15	chemotaxis of cells	-1.52753	0.000194164
ZDHHC15	chemotaxis	-1.78885	0.00012217
ZDHHC15	differentiation of cells	-1.85934	0.000335002
ZDHHC15	generation of cells	-1.56893	0.00867471
ZDHHC15	inflammatory response	-1.1767	5.83364e-05
ZDHHC15	migration of cells	-1.76777	3.25547e-23
ZDHHC15	organism death	4.67667	3.12722e-20
CENPI	apoptosis of tumore cell lines	-1.41421	0.00397047
CENPI	apoptosis	-1.60357	6.0694e-05
CENPI	cell proliferation of tumor cell lines	2.52982	0.00148259
CENPI	organism death	-3.4641	5.60732e-06
CENPI	proliferation of cells	3.44124	5.82537e-06
BEX4	apoptosis of tumore cell lines	1.1767	0.000782662
BEX4	apoptosis	1.33631	8.1619e-09
BEX4	cell death	1.34715	0.00504443
BEX4	differentiation of cells	-2.55841	8.97435e-06
BEX4	formation of cellular protrusions	-2.33333	0.00140261
BEX4	formation of plasma membrane projections	-1.34164	0.00942624
BEX4	organism death	2.05798	1.11902e-06
BEX4	organization of cytoplasm	-1.89737	0.00421556
BEX4	organization of cytoskeletion	-1.89737	0.00251445
RUBCNL	growth of tumor	-1.73205	0.046463
UGGT2	organism death	-1.41421	0.0486039
SGCG	apoptosis	1.89737	7.34072e-07
SGCG	cell death	1.41421	1.43291e-07
HSF4	cell movement	1.34164	0.0295156
GDPD3	cell death	1.73205	0.0265206
MT4	apoptosis of tumore cell lines	1.34164	0.000476625
MT4	apoptosis	1.38675	1.66539e-05
NUTF2	proliferation of cells	1.06904	0.0172258
WFDC1	invasion of cells	-2	0.0399753
WFDC1	organism death	2.67261	3.15827e-06
FOXF1	apoptosis	1.22222	2.13137e-11
FOXF1	cell survival	-2.40098	0.0106502
FOXF1	chemotaxis of cells	-1.09109	2.31563e-09
FOXF1	chemotaxis	-1.09109	8.92505e-10
FOXF1	differentiation of cells	-2.23607	0.0254336
FOXF1	organism death	2.73397	5.58982e-14
AQP9	cell death	-1.50756	4.05244e-06
AQP9	cellular infiltration	1.41421	1.2888e-10
AQP9	differentiation of cells	-1.91485	4.17294e-07
AQP9	growth of tumor	-1.5	1.61313e-07
RASL12	apoptosis of tumore cell lines	2.81272	1.2151e-09
RASL12	apoptosis	2.16869	9.88439e-21
RASL12	cell movement	-1.70958	9.02969e-46
RASL12	cell survival	-2.19393	1.17376e-06
RASL12	chemotaxis of cells	-1.13389	3.39733e-08
RASL12	chemotaxis	-1.13389	2.16609e-08
RASL12	differentiation of cells	-1.89737	0.000218931
RASL12	generation of cells	-2.19089	0.000336927
RASL12	growth of vessel	-1.60357	1.56221e-08
RASL12	inflammatory response	-1.71791	4.74267e-12
RASL12	invasion of cells	-1.36438	5.53878e-20
RASL12	migration of cells	-1.70753	1.88385e-43
RASL12	organism death	3.4125	4.8143e-29
RASL12	organization of cytoskeletion	-1.21268	0.0477744
CSPP1	organism death	-1.41421	0.017238
CPQ	apoptosis of tumore cell lines	1.40556	4.19018e-08
CPQ	apoptosis	1.75562	1.26908e-11
CPQ	cell death	1.4	0.0412674
CPQ	cell survival	-2.26779	0.00543851
CPQ	differentiation of cells	-1.63299	4.87056e-05
CPQ	formation of plasma membrane projections	-1.73205	0.0120866
CPQ	invasion of cells	-1.29777	3.74149e-16
CPQ	organism death	2.46885	7.96718e-08
SFRP1	apoptosis	1.80839	3.49947e-07
SFRP1	cell death	2	0.022619
SFRP1	cell movement	-1.54031	3.22059e-19
SFRP1	cell movement of tumor cell lines	1.41421	0.0012007
SFRP1	cell survival	-1.96396	0.00140768
SFRP1	cellular homeostasis	-1.88982	0.0271036
SFRP1	cellular infiltration	1.73205	0.0442697
SFRP1	differentiation of cells	-1.06904	0.000280931
SFRP1	formation of cellular protrusions	-1.13389	0.0108069
SFRP1	growth of vessel	-1.73205	0.0218159
SFRP1	inflammatory response	-1.26491	0.00380001
SFRP1	migration of cells	-1.28571	4.29833e-19
SFRP1	migration of tumor cell lines	1.88982	0.00162676
SFRP1	organism death	2.4004	0.000103701
POP1	cell death	-2.23607	0.0122749
CCN4	cell movement of tumor cell lines	1.40556	2.08665e-08
CCN4	cell survival	-1.62328	4.04988e-20
CCN4	cellular infiltration	3.28634	4.33046e-10
CCN4	differentiation of cells	-2.74064	1.12486e-19
CCN4	formation of cellular protrusions	-2.41404	1.4013e-07
CCN4	formation of plasma membrane projections	-2.32379	7.69612e-06
CCN4	generation of cells	-2.12132	1.76668e-19
CCN4	migration of tumor cell lines	1.66667	2.67364e-07
CCN4	organism death	1.92154	1.47964e-26
CCN4	organization of cytoplasm	-1.98248	2.37095e-08
CCN4	organization of cytoskeletion	-1.98248	5.56257e-10
TUSC3	apoptosis of tumore cell lines	1.67748	4.63977e-08
TUSC3	apoptosis	1.67332	2.67918e-10
TUSC3	cell survival	-1.02899	0.00261812
TUSC3	cellular infiltration	2.82843	0.00965879
TUSC3	growth of vessel	-1.13389	5.24447e-05
TUSC3	inflammatory response	-1.4596	5.40178e-08
TUSC3	invasion of cells	-1.85934	1.297e-13
TUSC3	organism death	1.63978	6.13756e-08
MCM4	apoptosis of tumore cell lines	-1.26491	6.92893e-05
MCM4	apoptosis	-1.69775	2.73432e-05
MCM4	organism death	-2.52982	0.00121036
MCM4	proliferation of cells	1.88562	4.54125e-05
FGL1	apoptosis	2	6.61059e-06
MAP4K1	apoptosis of tumore cell lines	1.20605	4.13941e-09
MAP4K1	apoptosis	1.23771	7.50748e-21
MAP4K1	cell death	-2.39377	1.40402e-16
MAP4K1	cell movement	-5.4392	7.42565e-30
MAP4K1	cell proliferation of tumor cell lines	-1.54303	1.18139e-05
MAP4K1	cell survival	-4.29623	1.23985e-14
MAP4K1	cellular homeostasis	-2.49615	3.13235e-32
MAP4K1	chemotaxis of cells	-1.34164	2.46829e-08
MAP4K1	chemotaxis	-1.34164	4.25056e-08
MAP4K1	differentiation of cells	-3.27965	7.55647e-19
MAP4K1	generation of cells	-2.52982	2.11275e-20
MAP4K1	inflammatory response	-1.96116	6.07759e-14
MAP4K1	migration of cells	-5.68737	1.16719e-30
MAP4K1	organism death	2.33487	0.0239051
MAP4K1	organization of cytoplasm	-2.67261	0.000341756
MAP4K1	organization of cytoskeletion	-2.67261	6.46383e-05
MAP4K1	proliferation of cells	-3.00416	4.45478e-45
CGB3	apoptosis of tumore cell lines	1.41421	3.59185e-07
CGB3	apoptosis	1.66667	2.37512e-09
CGB3	cell survival	-1.41421	1.16799e-07
CGB3	proliferation of cells	-1.38675	2.29493e-15
RNASEH2A	cell movement	2	0.00625997
RNASEH2A	migration of cells	2	0.0172838
CD37	cell death	-1.11803	8.73393e-18
CD37	cell movement	-5.36875	4.64298e-59
CD37	cell movement of tumor cell lines	-1.8	1.73571e-08
CD37	cell proliferation of tumor cell lines	-2.58199	4.60683e-06
CD37	cell survival	-4.3589	2.77957e-15
CD37	cellular homeostasis	-3.15135	1.76564e-29
CD37	chemotaxis of cells	-3.18198	1.98787e-19
CD37	chemotaxis	-3.18198	1.00391e-19
CD37	differentiation of cells	-5.25	1.47326e-25
CD37	formation of cellular protrusions	-3	0.000957328
CD37	formation of plasma membrane projections	-1.88982	0.0207006
CD37	generation of cells	-2.99382	4.40993e-28
CD37	growth of tumor	-2.06474	7.34714e-06
CD37	growth of vessel	-2.44949	0.00389259
CD37	inflammatory response	-2.99382	5.44492e-32
CD37	invasion of cells	-1.34715	0.000550386
CD37	migration of cells	-5.58828	1.54327e-62
CD37	migration of tumor cell lines	-2.68328	5.42666e-06
CD37	organism death	3.64068	3.24912e-05
CD37	organization of cytoplasm	-2.6	2.72972e-07
CD37	organization of cytoskeletion	-2.6	1.29175e-08
CD37	proliferation of cells	-3.3282	4.84125e-50
LYL1	cell movement	-1.1209	3.94344e-12
LYL1	cell survival	-2.35702	0.000327538
LYL1	differentiation of cells	-1.73205	0.000182446
LYL1	formation of cellular protrusions	-1.73205	0.00975837
LYL1	generation of cells	-1.26491	5.40756e-05
LYL1	invasion of cells	-1.13389	0.0364745
LYL1	migration of cells	-1.47959	1.2787e-13
LYL1	organism death	1.29099	0.0253274
LYL1	organization of cytoplasm	-2.64575	0.000273294
LYL1	organization of cytoskeletion	-2.64575	9.38972e-05
RNU1-4	apoptosis	1.73205	1.11019e-13
RNU1-4	cell death	1.41421	3.79221e-13
RNU1-4	cell survival	-1.73205	1.61781e-10
RNU1-4	differentiation of cells	-1.41421	1.91083e-07
RNU1-4	inflammatory response	1.41421	0.000882845
RNU1-4	organism death	1.60357	0.000351113
SNORA19	apoptosis	1.21268	3.15993e-09
SNORA19	cell death	1.41421	1.29514e-11
SNORA19	cell survival	-1.73205	4.75823e-09
SNORA19	differentiation of cells	-1.73205	1.20739e-05
SNORA19	invasion of cells	1.41421	0.00578862
SNORA19	organism death	1.89737	7.04917e-05
SNORA80E	cell movement	-1.41421	4.06407e-06
SNORA80E	cell proliferation of tumor cell lines	1.41421	0.000693604
SNORA80E	migration of cells	-1.41421	2.05815e-05
SNORA80E	proliferation of cells	1.41421	1.48928e-11
SNORA46	apoptosis	1.26491	3.00946e-12
SNORA46	inflammatory response	1.41421	0.00253382
AC104450.1	apoptosis	1.06904	1.45932e-09
AC104450.1	cell survival	-1.73205	9.55989e-09
AC104450.1	organism death	1.94145	0.00229741
SNORA49	apoptosis	1.06904	1.05008e-09
SNORA49	cell death	1.41421	4.47985e-11
SNORA49	cell survival	-1.34164	3.32886e-07
SNORA49	migration of cells	1.26491	8.45067e-08
SNORA49	organism death	2.3094	0.000856701
SNORD12C	apoptosis	1.73205	0.000628255
SNORD105	cell survival	-1.34164	2.39751e-09
SNORD41	differentiation of cells	-1.73205	2.74716e-06
SNORD41	migration of cells	1.50756	3.15153e-09
GPX3	apoptosis	1.02899	2.4935e-07
GPX3	cell movement	-1.40556	3.18268e-14
GPX3	cell movement of tumor cell lines	-2.12132	0.000277771
GPX3	cell proliferation of tumor cell lines	-1.63299	1.16312e-05
GPX3	cell survival	-1.60591	6.08375e-06
GPX3	cellular infiltration	1.63299	0.000777046
GPX3	chemotaxis of cells	-1.34164	3.93902e-05
GPX3	chemotaxis	-1.34164	5.04939e-05
GPX3	differentiation of cells	-2.3094	0.011237
GPX3	formation of cellular protrusions	-2.44949	0.0117772
GPX3	formation of plasma membrane projections	-1.73205	0.0158685
GPX3	generation of cells	-2.33333	0.000295264
GPX3	growth of vessel	-1.73205	0.012808
GPX3	invasion of cells	-1.5	2.14821e-08
GPX3	migration of cells	-1.15079	1.05637e-13
GPX3	migration of tumor cell lines	-2.64575	0.000435512
GPX3	organism death	1.70561	8.22562e-06
GPX3	organization of cytoplasm	-2.82843	0.000391516
GPX3	organization of cytoskeletion	-2.82843	0.000136501
DIO2	cell movement	1.5	4.28834e-18
DIO2	cell proliferation of tumor cell lines	1.23443	4.35623e-09
DIO2	chemotaxis of cells	1.1547	1.68004e-07
DIO2	chemotaxis	1.1547	2.5521e-07
DIO2	invasion of cells	1.71499	5.36283e-17
DIO2	migration of cells	1.778	2.26006e-17
DIO2	migration of tumor cell lines	1.1547	9.35259e-05
DIO2	organism death	-2.2711	1.98863e-11
TAS2R19	proliferation of cells	1.50756	0.00124531
SNORD66	cell death	1.41421	1.18006e-13
SNORD66	cell survival	-1.88982	6.56846e-08
SNORD72	cell death	-1.41421	6.48852e-06
SNORD72	cell survival	1.41421	1.35526e-06
SNORD72	organism death	1.73205	0.000166479
SNORD72	proliferation of cells	-1.1547	1.23983e-11
SNORA74B	apoptosis	1.89737	3.45208e-11
SNORA74B	cell proliferation of tumor cell lines	-1.41421	3.31169e-06
SNORA74B	proliferation of cells	-1.29099	1.94333e-14
SNORA12	apoptosis	1.88982	2.92737e-07
SNORA12	cell proliferation of tumor cell lines	-1.73205	2.13019e-06
SNORA12	cell survival	-1.41421	7.36391e-05
SNORA12	differentiation of cells	-1.41421	0.00082725
SNORA3B	cell movement	-2.49615	0.014508
SNORA3B	migration of cells	-2.3094	0.0117409
KRTAP3-3	apoptosis	2.11058	5.18233e-09
KRTAP3-3	cell movement	1.1547	8.60486e-06
KRTAP3-3	migration of cells	1.26491	1.25338e-05
KRTAP3-2	apoptosis	1.66667	2.37824e-06
KRTAP3-2	organism death	1.88982	0.00962261
PTTG3P	apoptosis	1.63299	6.28557e-07
PTTG3P	cell movement	-1.34164	1.08924e-06
PTTG3P	cell survival	-1.41421	7.92238e-05
PTTG3P	migration of cells	-1.34164	1.00397e-05
PTTG3P	organization of cytoplasm	-1.41421	0.0134771
PTTG3P	organization of cytoskeletion	-1.41421	0.0382963
RPL31P11	proliferation of cells	1.13389	1.42648e-06
ACKR1	apoptosis of tumore cell lines	2.16025	1.12375e-05
ACKR1	apoptosis	2.58799	2.36544e-13
ACKR1	cell death	1.52128	0.0210784
ACKR1	cell survival	-2.79478	0.000604776
ACKR1	cellular infiltration	1.73205	2.14188e-05
ACKR1	chemotaxis of cells	-1.88562	2.34102e-09
ACKR1	chemotaxis	-1.88562	4.26767e-09
ACKR1	differentiation of cells	-1.46059	1.04201e-05
ACKR1	generation of cells	-1.09109	2.25439e-05
ACKR1	growth of vessel	-2.33333	1.34623e-05
ACKR1	inflammatory response	-3.02372	2.01346e-11
ACKR1	invasion of cells	-2.82843	3.48299e-11
ACKR1	migration of cells	-1.11688	5.39486e-33
ACKR1	organism death	4.81699	2.14088e-11
ACKR1	proliferation of cells	-2.20938	1.42564e-21
GIMAP1	cell death	-2.44949	8.22343e-13
GIMAP1	cell movement	-4.8	8.4138e-34
GIMAP1	cell movement of tumor cell lines	-1.73205	0.00127224
GIMAP1	cell proliferation of tumor cell lines	-3.16228	0.000321922
GIMAP1	cell survival	-4.72746	4.03641e-08
GIMAP1	cellular homeostasis	-4.15761	3.72085e-14
GIMAP1	chemotaxis of cells	-3.57771	1.38159e-10
GIMAP1	chemotaxis	-3.57771	8.19999e-12
GIMAP1	differentiation of cells	-4.42719	7.28633e-15
GIMAP1	generation of cells	-3.45238	1.43629e-19
GIMAP1	growth of vessel	-2.64575	0.000262031
GIMAP1	inflammatory response	-4.08248	4.36759e-13
GIMAP1	invasion of cells	-3.57771	0.00028526
GIMAP1	migration of cells	-4.9752	2.0543e-34
GIMAP1	migration of tumor cell lines	-2.11058	0.00695636
GIMAP1	organism death	3.30748	0.00148225
GIMAP1	organization of cytoplasm	-1.60591	3.08483e-07
GIMAP1	organization of cytoskeletion	-1.60591	2.75407e-08
GIMAP1	proliferation of cells	-2.535	3.31028e-25
MAGEA12	apoptosis	1.66667	2.67643e-07
HNRNPA1P33	apoptosis	1.38675	5.94704e-12
HNRNPA1P33	cell proliferation of tumor cell lines	-1.66667	5.92847e-07
HNRNPA1P33	inflammatory response	1.41421	0.00182066
HNRNPA1P33	organism death	1.06904	0.000997624
HNRNPA1P33	proliferation of cells	-1.41421	2.04043e-17
GBP7	cell death	-1.41421	0.0010301
UBD	apoptosis of tumore cell lines	1.13389	0.00124006
UBD	apoptosis	2.49615	2.09167e-05
UBD	cell death	1.88982	0.00345894
UBD	chemotaxis of cells	1.73205	0.0127654
UBD	chemotaxis	1.73205	0.0138168
UBD	generation of cells	1.34164	0.00517265
UBD	proliferation of cells	-1.06904	6.50108e-06
HBE1	apoptosis of tumore cell lines	1.63299	0.000276574
HBE1	apoptosis	1.38675	6.17332e-07
HBE1	cell survival	-1.73205	1.0843e-06
HBE1	invasion of cells	1.73205	0.0390817
CLDN9	organization of cytoplasm	-1.41421	0.0275936
CLDN9	organization of cytoskeletion	-1.41421	0.022497
TTLL3	migration of cells	1.73205	0.0435291
CPNE1	cell death	-1.21268	0.0054202
ALG3	growth of tumor	1.34164	0.0455925
ALG3	migration of tumor cell lines	1.34164	0.03268
ALG3	organism death	-1.41421	0.0172418
VAC14-AS1	generation of cells	1.41421	0.0103115
GNAT3	apoptosis	1.70561	2.70812e-09
GNAT3	cell death	1.73205	8.54563e-13
GNAT3	cell proliferation of tumor cell lines	1.4596	0.0212136
GNAT3	cell survival	-1.41421	6.45831e-07
GNAT3	proliferation of cells	1.66667	6.60027e-10
ZNF727	apoptosis	2	5.06093e-09
ZNF727	cell proliferation of tumor cell lines	-1.73205	5.97035e-06
ZNF727	proliferation of cells	-1.63299	5.06764e-14
LINC00612	cell death	-1.41421	0.000117585
APOC1P1	apoptosis	1.34164	0.000885112
HNRNPA1P48	apoptosis	-1.06904	0.0459343
HNRNPA1P48	proliferation of cells	1.21268	0.000161594
SNORD30	cell proliferation of tumor cell lines	1.13389	1.33521e-07
UBE2QL1	cell proliferation of tumor cell lines	1.06904	0.000146022
UBE2QL1	proliferation of cells	1.37199	5.58656e-10
MCM3AP-AS1	generation of cells	-2.12132	0.0042427
SP9	apoptosis	1.66667	8.87396e-08
SP9	inflammatory response	1.41421	0.0373704
SP9	invasion of cells	1.41421	0.0272124
CELA3B	cell movement	1.13389	4.44693e-05
CELA3B	migration of cells	1.63299	8.51361e-05
CELA3B	organism death	1.13389	0.0356224
FAM19A5	apoptosis of tumore cell lines	1.29099	1.2643e-09
FAM19A5	apoptosis	1.34715	2.35578e-13
FAM19A5	cell movement	1.32068	2.17772e-30
FAM19A5	cell movement of tumor cell lines	1.34164	0.000169985
FAM19A5	differentiation of cells	-1.41421	0.00347021
FAM19A5	generation of cells	-1.34164	0.0335699
FAM19A5	migration of cells	1.34164	1.24054e-30
FAM19A5	migration of tumor cell lines	1.88562	0.000407696
SNORD111	apoptosis	1.67126	9.62028e-10
SNORD111	cell survival	-1.89737	1.23505e-08
SNORD111	organism death	1.51186	0.0384267
SNORA77	apoptosis	2.18282	1.38451e-09
SNORA77	cell death	1.73205	7.66908e-11
SNORA77	cell survival	-1.34164	1.00369e-08
SNORA11	apoptosis	1.41421	0.00744836
SNORA11	proliferation of cells	1.41421	1.7547e-05
RNU6ATAC	apoptosis	1.41421	3.20693e-07
RNU6ATAC	cell movement	-1.69775	1.04399e-06
RNU6ATAC	migration of cells	-1.29099	1.22194e-05
SNORD93	cell death	1.73205	5.0987e-16
SNORD93	cell survival	-1.06904	3.97362e-06
SNORD93	generation of cells	-1.41421	1.12486e-07
MAGEA3	apoptosis	1.78885	7.30613e-06
MAGEA3	cell death	1.41421	1.97547e-10
CCNL2	cell movement	1.13389	0.00862445
CCNL2	migration of cells	1.13389	0.0125813
MYBPHL	apoptosis	1.41421	0.000140853
MYBPHL	cell death	1.41421	0.0173829
BTBD19	cell movement	2.18282	0.000125057
BTBD19	cell survival	1.26491	0.00170835
BTBD19	migration of cells	2	0.000127694
BTBD19	organism death	-2.3094	6.80861e-06
SNORA36B	apoptosis	1.63299	8.25936e-09
SNORA36B	cell death	1.34164	4.22591e-12
SNORA36B	cell survival	-1.66667	2.76299e-07
SNORA36B	organism death	1.22474	0.0402384
SNORD71	apoptosis	1.88562	4.28515e-10
SNORD71	cell death	1.41421	1.62998e-14
SNORD71	cell survival	-1.41421	5.62638e-08
CLDN10-AS1	cell proliferation of tumor cell lines	-1.41421	0.0166222
LINC01615	cell movement	2.42857	1.56187e-14
LINC01615	cell survival	1.88562	0.0105117
LINC01615	chemotaxis of cells	1.88982	0.00168986
LINC01615	chemotaxis	1.88982	0.00206522
LINC01615	inflammatory response	2.12132	4.7753e-05
LINC01615	invasion of cells	1.4596	4.92199e-11
LINC01615	migration of cells	2.06419	1.83238e-14
LINC01615	organism death	-3.53553	5.94895e-11
LINC01615	proliferation of cells	1.43208	1.30099e-13
RBMY2EP	apoptosis	1.60357	7.48894e-09
RBMY2EP	cell death	1.41421	1.35522e-10
RBMY2EP	organism death	1.38675	0.00919753
NSUN5P1	cell movement	2.23607	0.0201095
NSUN5P1	migration of cells	2.23607	0.0220434
LINC01342	cell movement	-1.73205	0.000900379
LINC01342	migration of cells	-1.26491	0.00110145
LINC01342	organism death	1.41421	0.0227135
AFG3L1P	proliferation of cells	1.94145	0.00931491
POU6F2-AS1	apoptosis	1.26491	4.90534e-08
HCG14	apoptosis	1.13389	6.45212e-07
HCG14	organism death	2	0.00117815
AC093425.1	cell movement	1.41421	0.000374682
AC093425.1	cell proliferation of tumor cell lines	-1.41421	0.0117218
AC093425.1	migration of cells	1.41421	0.00123556
PGM5-AS1	apoptosis	2.5	4.54157e-07
LINC01526	apoptosis of tumore cell lines	1.41421	3.35229e-07
LINC01526	apoptosis	1.88982	6.80426e-10
EIF1AX-AS1	apoptosis of tumore cell lines	1.34164	1.36713e-07
EIF1AX-AS1	apoptosis	1.94145	6.84056e-12
EIF1AX-AS1	cell survival	-2.23607	2.07632e-08
EIF1AX-AS1	inflammatory response	1.73205	0.00586087
EIF1AX-AS1	invasion of cells	1.73205	0.00307859
LINC01393	apoptosis	1.89737	1.8112e-08
LINC01393	cell movement	-1.26491	1.66487e-06
ZNF469	cell death	-1.05045	0.000245337
ZNF469	cell movement	1.27064	5.66142e-50
ZNF469	cellular infiltration	1.69775	3.79488e-06
ZNF469	differentiation of cells	-2.59808	2.33659e-09
ZNF469	formation of cellular protrusions	-1.69775	0.000245018
ZNF469	formation of plasma membrane projections	-2.33333	0.000237159
ZNF469	migration of cells	1.33154	1.17911e-45
ZNF469	organism death	1.14416	1.62333e-25
ZNF469	organization of cytoplasm	-1.21268	0.00586049
ZNF469	organization of cytoskeletion	-1.21268	0.00362746
AC097625.1	apoptosis	1.94145	1.93767e-08
AC097625.1	migration of cells	1.26491	2.82808e-07
AC016831.1	proliferation of cells	1.89737	0.0236235
MRPL23-AS1	apoptosis	2.12132	0.0112039
LINC00974	cell death	1.41421	2.05782e-10
LINC00974	cell survival	-1.34164	1.3292e-06
LINC00974	differentiation of cells	-1.73205	3.28497e-05
LENG8-AS1	proliferation of cells	1.13389	0.012697
FAM30A	apoptosis of tumore cell lines	1.66667	0.0382398
FAM30A	cell movement	-2.5	0.0237287
FAM30A	cell survival	-2.66789	1.97918e-05
FAM30A	cellular homeostasis	-2	2.03724e-13
FAM30A	cellular infiltration	-1.73205	0.0439324
FAM30A	differentiation of cells	-2.49615	1.23561e-10
FAM30A	generation of cells	-1.60357	1.28469e-10
FAM30A	migration of cells	-2.5	0.00639695
FAM30A	proliferation of cells	-1.18322	3.79863e-10
C14orf132	apoptosis	2.63076	5.90413e-25
C14orf132	cell death	1.778	0.0314159
C14orf132	cell movement	-2.60978	1.36925e-48
C14orf132	cell survival	-2.8947	2.07314e-08
C14orf132	cellular infiltration	2.13809	0.00497128
C14orf132	chemotaxis of cells	-1.71499	3.2678e-10
C14orf132	chemotaxis	-1.91485	2.27475e-10
C14orf132	differentiation of cells	-2.65396	5.88331e-06
C14orf132	formation of cellular protrusions	-2.84019	0.00155173
C14orf132	formation of plasma membrane projections	-2.52982	0.000255709
C14orf132	generation of cells	-2.2711	7.02838e-06
C14orf132	growth of vessel	-1.60357	6.3712e-08
C14orf132	inflammatory response	-1.7693	1.25924e-14
C14orf132	migration of cells	-2.26694	1.37743e-47
C14orf132	organism death	4.90189	9.0925e-36
C14orf132	organization of cytoplasm	-2.68328	0.00400201
C14orf132	organization of cytoskeletion	-2.68328	0.000811409
TP73-AS1	cell movement	-1.93351	4.53746e-55
TP73-AS1	cell survival	-2.92603	9.93467e-07
TP73-AS1	cellular homeostasis	-1.82574	0.000208331
TP73-AS1	cellular infiltration	2.18282	5.20912e-05
TP73-AS1	chemotaxis of cells	-1.5667	7.00792e-13
TP73-AS1	chemotaxis	-1.76777	4.5593e-13
TP73-AS1	differentiation of cells	-2.67261	1.03058e-11
TP73-AS1	formation of cellular protrusions	-2.13809	0.000513698
TP73-AS1	formation of plasma membrane projections	-2.12132	0.000300362
TP73-AS1	generation of cells	-2.41209	1.09426e-11
TP73-AS1	growth of vessel	-1.60357	1.3788e-08
TP73-AS1	inflammatory response	-2.11058	2.025e-14
TP73-AS1	migration of cells	-1.69099	1.15212e-54
TP73-AS1	organism death	4.13092	2.32047e-28
TP73-AS1	organization of cytoplasm	-1.52753	0.000228395
TP73-AS1	organization of cytoskeletion	-1.52753	3.731e-05
TP73-AS1	proliferation of cells	-1.21885	1.22917e-45
LTB	cell death	-1.08866	1.77364e-16
LTB	cell movement	-5.48128	5.30402e-27
LTB	cell movement of tumor cell lines	-1.1547	0.000510268
LTB	cell proliferation of tumor cell lines	-1.54303	1.1877e-06
LTB	cell survival	-3.43401	7.5482e-15
LTB	cellular homeostasis	-2.77746	2.6915e-25
LTB	chemotaxis of cells	-2.35702	3.38509e-09
LTB	chemotaxis	-2.35702	5.8177e-09
LTB	differentiation of cells	-3.89331	2.22475e-22
LTB	generation of cells	-2.72218	1.76021e-18
LTB	inflammatory response	-2.85774	4.57735e-12
LTB	invasion of cells	-3.5	0.00453863
LTB	migration of cells	-5.76557	6.52595e-30
LTB	organism death	3.05329	0.00430195
LTB	organization of cytoplasm	-1.80739	3.41818e-05
LTB	organization of cytoskeletion	-1.80739	5.47879e-06
LTB	proliferation of cells	-2.68804	5.03396e-40
SLC2A1-AS1	cell death	-1.73205	0.0187322
LINC01132	formation of cellular protrusions	-1.41421	0.0417886
LINC01068	apoptosis	1.41421	1.03982e-06
LINC01068	organism death	1.73205	0.018808
RNF144A-AS1	cell movement	1.8	2.03051e-07
RNF144A-AS1	formation of plasma membrane projections	-1.41421	0.0160541
RNF144A-AS1	migration of cells	2.4004	4.6819e-07
RNF144A-AS1	proliferation of cells	1.1767	0.000310294
BX547991.1	apoptosis	1.41421	2.53877e-06
BX547991.1	cell survival	-1.34164	1.32724e-06
CYP4F29P	apoptosis	1.73205	0.00744676
MIR34AHG	apoptosis	1.13389	0.000127568
MIR34AHG	cell movement	-1.73205	2.42134e-05
MIR34AHG	migration of cells	-1.73205	0.000164338
MACC1-AS1	proliferation of cells	1.13389	2.02843e-13
ZNF883	organism death	-1.63299	0.00363473
CES1P1	cell movement	1.88982	0.0004112
CES1P1	cell proliferation of tumor cell lines	-1.73205	7.7132e-05
CES1P1	migration of cells	1.88982	0.00192746
SAPCD1	apoptosis	1.13389	0.0413325
UBAC2-AS1	differentiation of cells	-1.73205	0.0191475
LINC00582	cell survival	-1.63299	0.000381781
LINC00582	migration of cells	1.26491	7.5052e-05
ORM1	proliferation of cells	-2.44949	1.82114e-05
MBNL1-AS1	cell proliferation of tumor cell lines	1.38675	0.0258609
MBNL1-AS1	organism death	3.96177	7.02058e-09
MBNL1-AS1	proliferation of cells	1.34715	0.000488493
AL158071.1	apoptosis	1.26491	2.91742e-08
KIF25-AS1	apoptosis	1.73205	8.03657e-09
ANKRD36BP2	apoptosis	1.41421	0.0202546
ANKRD36BP2	cell death	1.63299	0.0304758
ANKRD36BP2	cell survival	-1.41421	0.00214539
ANKRD36BP2	cellular homeostasis	-1.41421	4.93738e-05
ANKRD36BP2	differentiation of cells	-2.23607	0.00255591
ANKRD36BP2	migration of cells	-1.41421	0.0348429
ANKRD36BP2	proliferation of cells	-1.06904	0.00249091
ACBD6	cell movement	-1.41421	0.0288799
LINC01840	apoptosis	1.73205	3.13851e-05
LINC01840	cell movement	1.13389	0.0342716
ANKRD18B	apoptosis	1.73205	3.58822e-05
ANKRD18B	cell proliferation of tumor cell lines	-1.73205	0.00243458
ANKRD18B	organism death	1.73205	0.00696563
COL6A4P1	cellular homeostasis	-1.73205	0.0130366
COL6A4P1	differentiation of cells	-1.73205	0.0319285
COL6A4P1	generation of cells	-1.73205	0.0240205
COL6A4P1	growth of tumor	-1.41421	0.0276227
AOAH-IT1	apoptosis of tumore cell lines	1.34164	0.000476708
AOAH-IT1	apoptosis	2.11058	1.85116e-07
AOAH-IT1	cell movement	1.88982	1.36447e-08
AOAH-IT1	migration of cells	1.88982	2.75682e-07
FTX	cell movement	-1.41421	0.0261364
FOXD3-AS1	apoptosis	1.41421	5.31086e-08
LNCAROD	apoptosis	1.1767	9.7911e-08
LNCAROD	cell survival	-1.26491	1.49447e-06
LNCAROD	proliferation of cells	1.54303	1.78339e-09
LINC01593	apoptosis of tumore cell lines	1.41421	2.00993e-05
LINC01593	apoptosis	1.41421	9.09121e-08
LINC01593	cell proliferation of tumor cell lines	-1.73205	2.01856e-06
LINC01593	generation of cells	-1.41421	0.00239983
LINC01593	organism death	2	0.000232012
WASIR2	cell movement	-1.41421	0.0209989
WASIR2	migration of cells	-1.41421	0.0440879
RB1-DT	cell movement	1.41421	0.00751834
RB1-DT	migration of cells	1.41421	0.0156609
ABCA9-AS1	migration of cells	1.34164	0.000501811
NEBL-AS1	generation of cells	-1.41421	0.0167014
PPP1R2B	cell death	-1.41421	0.00419468
LINC00867	apoptosis	1.73205	2.03562e-05
LINC00867	organism death	1.41421	0.00310101
TGFB2-AS1	apoptosis	1.88982	2.16007e-06
TGFB2-AS1	cell survival	-1.41421	0.000485554
TGFB2-AS1	proliferation of cells	-1.13389	4.71796e-11
RETN	inflammatory response	1.88982	0.0037068
FCER2	apoptosis	1.94145	0.0166987
FCER2	migration of cells	-1.26491	0.0433505
OLFM2	apoptosis	1.41421	0.034901
OLFM2	cell proliferation of tumor cell lines	1.63299	0.0441792
EPHX3	chemotaxis of cells	1.41421	0.00657164
EPHX3	chemotaxis	1.41421	0.00695965
EPHX3	invasion of cells	1.73205	0.000762069
EPHX3	organism death	-1.73205	0.0118101
CCNE1	apoptosis of tumore cell lines	-2	0.00113015
CCNE1	apoptosis	-1.52753	0.00290882
CCNE1	cell movement	2	0.00625942
CCNE1	cell proliferation of tumor cell lines	2.67261	0.00703118
CCNE1	migration of cells	2	0.0172824
CCNE1	organism death	-3.74166	0.038965
FBL	cell death	-1.88982	0.0435144
EBI3	cell death	-1.09545	2.45386e-10
EBI3	cell movement	-3.83349	2.77702e-14
EBI3	cell survival	-2.6	1.23825e-06
EBI3	cellular homeostasis	-2.33487	1.03317e-21
EBI3	chemotaxis of cells	-2.11058	3.3333e-05
EBI3	chemotaxis	-2.11058	4.35873e-05
EBI3	differentiation of cells	-3.96177	1.74966e-14
EBI3	generation of cells	-2.04124	2.80451e-13
EBI3	inflammatory response	-2.67261	2.78733e-06
EBI3	migration of cells	-4.02492	2.16342e-15
SHD	cell movement	-1.94145	0.00430361
SHD	generation of cells	-1.41421	0.0247859
SHD	migration of cells	-2.11058	0.0121006
CLIP3	apoptosis	1.89624	5.83945e-25
CLIP3	cell movement	-1.54031	5.62563e-48
CLIP3	cell proliferation of tumor cell lines	1.39876	6.98331e-14
CLIP3	cell survival	-2.06084	4.59639e-08
CLIP3	chemotaxis of cells	-1.09545	8.90922e-09
CLIP3	chemotaxis	-1.29987	6.48581e-09
CLIP3	differentiation of cells	-2.49615	3.95675e-07
CLIP3	formation of cellular protrusions	-1.80739	0.00520261
CLIP3	formation of plasma membrane projections	-2.12132	0.00318521
CLIP3	generation of cells	-2.52982	1.60813e-06
CLIP3	growth of vessel	-1.50756	5.3314e-06
CLIP3	migration of cells	-1.1547	8.87893e-46
CLIP3	organism death	4.28746	3.59388e-28
CLIP3	organization of cytoplasm	-1.14708	0.00553041
CLIP3	organization of cytoskeletion	-1.14708	0.00119453
APLP1	apoptosis	1.14708	0.0116984
APLP1	organism death	2.5	0.000227284
APLP1	proliferation of cells	-1.09109	0.00255258
SIGLEC8	cell death	-2.59554	4.69213e-08
SIGLEC8	cell movement	-4.05081	2.23367e-27
SIGLEC8	cell proliferation of tumor cell lines	-2.74563	0.0328541
SIGLEC8	cell survival	-3.65563	5.30187e-07
SIGLEC8	cellular homeostasis	-2.71069	7.10964e-12
SIGLEC8	chemotaxis of cells	-3.20713	9.11733e-08
SIGLEC8	chemotaxis	-3.20713	1.44429e-07
SIGLEC8	differentiation of cells	-3.65655	8.59651e-10
SIGLEC8	generation of cells	-2.44949	4.24004e-11
SIGLEC8	inflammatory response	-2.35339	9.70863e-15
SIGLEC8	invasion of cells	-2.49615	0.0287054
SIGLEC8	migration of cells	-4.36436	2.13201e-29
SIGLEC8	organization of cytoplasm	-1.41421	0.0397872
SIGLEC8	organization of cytoskeletion	-1.41421	0.0297264
SIGLEC8	proliferation of cells	-1.56893	2.62393e-22
CD79A	apoptosis of tumore cell lines	1.1767	1.42062e-05
CD79A	apoptosis	1.63785	2.8818e-16
CD79A	cell movement	-4.91354	3.69942e-16
CD79A	cell survival	-4.21669	4.73404e-11
CD79A	cellular homeostasis	-2.82843	1.03314e-20
CD79A	chemotaxis of cells	-1.60357	9.3396e-07
CD79A	chemotaxis	-1.60357	1.37489e-06
CD79A	differentiation of cells	-3.53009	1.16544e-12
CD79A	generation of cells	-3.53009	1.12518e-12
CD79A	inflammatory response	-2.35702	2.3669e-08
CD79A	migration of cells	-4.99344	7.04236e-18
CD79A	organism death	2.68328	0.0424153
CD79A	proliferation of cells	-2.44949	2.44311e-29
NKG7	cell death	-1.73205	5.27382e-16
NKG7	cell movement	-4.55556	3.5243e-25
NKG7	cell proliferation of tumor cell lines	-1.91485	1.38087e-05
NKG7	cell survival	-2.03026	8.11955e-11
NKG7	cellular homeostasis	-1.94666	1.7084e-29
NKG7	chemotaxis of cells	-1.06904	1.96561e-05
NKG7	chemotaxis	-1.06904	6.68639e-06
NKG7	differentiation of cells	-4.00379	4.29777e-20
NKG7	generation of cells	-2.33487	3.73176e-18
NKG7	growth of tumor	1.1547	1.20447e-05
NKG7	inflammatory response	-1.52753	4.71687e-10
NKG7	migration of cells	-4.75556	7.36596e-25
NKG7	organization of cytoplasm	-1.94145	0.000670138
NKG7	organization of cytoskeletion	-1.94145	0.000134284
NKG7	proliferation of cells	-2.39457	2.79432e-31
CD33	cell death	-1.5882	7.83179e-11
CD33	cell movement	-2.44314	2.7399e-52
CD33	cell movement of tumor cell lines	-1.04257	1.98679e-06
CD33	cell proliferation of tumor cell lines	-1.11631	1.46743e-07
CD33	cell survival	-2.6295	9.25584e-14
CD33	cellular homeostasis	-1.26491	1.43639e-14
CD33	cellular infiltration	1.13389	9.67183e-18
CD33	chemotaxis of cells	-1.5667	3.44999e-22
CD33	chemotaxis	-1.5667	1.75639e-22
CD33	differentiation of cells	-3.11127	1.86567e-14
CD33	formation of cellular protrusions	-2.67261	0.000511071
CD33	formation of plasma membrane projections	-1.63299	0.0189967
CD33	growth of tumor	-1.78885	8.92856e-09
CD33	inflammatory response	-1.33631	2.67505e-33
CD33	migration of cells	-2.54578	3.66124e-53
CD33	migration of tumor cell lines	-1.09109	1.41508e-05
CD33	organism death	2.13809	4.93448e-07
CD33	organization of cytoplasm	-1.70561	1.4477e-06
CD33	organization of cytoskeletion	-1.70561	7.1019e-08
CD33	proliferation of cells	-1.17318	8.7289e-34
CCDC114	chemotaxis of cells	-1.41421	0.0419601
CCDC114	chemotaxis	-1.41421	0.0442629
SIGLEC6	cell movement	-3.08697	5.18697e-10
SIGLEC6	cell survival	-2.49615	0.00459644
SIGLEC6	cellular homeostasis	-1.73205	4.80932e-07
SIGLEC6	cellular infiltration	2.23607	0.00355276
SIGLEC6	chemotaxis of cells	-1.89737	3.4497e-06
SIGLEC6	chemotaxis	-1.89737	4.57429e-06
SIGLEC6	differentiation of cells	-1.73205	2.13275e-06
SIGLEC6	generation of cells	-2.49615	2.84136e-09
SIGLEC6	inflammatory response	-1.38675	7.84861e-07
SIGLEC6	migration of cells	-2.95932	1.17252e-10
SIGLEC6	proliferation of cells	-2.05798	5.21858e-06
CAPS	cell movement of tumor cell lines	1.41421	0.0117594
CAPS	migration of tumor cell lines	1.41421	0.00849529
LILRB5	apoptosis	-1.38675	5.24819e-10
LILRB5	cell death	-1.06066	1.29016e-07
LILRB5	cell movement	-4.41741	6.75965e-28
LILRB5	cell movement of tumor cell lines	-3	0.002603
LILRB5	cell proliferation of tumor cell lines	-1.4596	0.00632407
LILRB5	cell survival	-3.15682	1.64541e-07
LILRB5	cellular homeostasis	-1.87663	7.46237e-13
LILRB5	chemotaxis of cells	-3.20713	1.15375e-09
LILRB5	chemotaxis	-3.20713	2.80425e-10
LILRB5	differentiation of cells	-2.44949	6.94637e-10
LILRB5	formation of cellular protrusions	-2.64575	0.00244584
LILRB5	formation of plasma membrane projections	-1.73205	0.0334385
LILRB5	generation of cells	-2.13201	1.13055e-14
LILRB5	growth of tumor	-1.73205	8.48962e-07
LILRB5	inflammatory response	-3.27327	2.25468e-11
LILRB5	invasion of cells	-1.50756	0.0218162
LILRB5	migration of cells	-4.64991	3.32448e-30
LILRB5	migration of tumor cell lines	-2.44949	0.0278973
LILRB5	organism death	3.27327	0.00698092
LILRB5	organization of cytoplasm	-1.50756	9.19398e-05
LILRB5	organization of cytoskeletion	-1.50756	2.13799e-05
LILRB5	proliferation of cells	-1.32518	2.78676e-18
COMP	apoptosis	1.55839	1.67822e-17
COMP	cell survival	-1.33631	9.55645e-07
COMP	differentiation of cells	-1.46059	9.57785e-05
COMP	formation of cellular protrusions	-2.33333	0.037659
COMP	formation of plasma membrane projections	-2.23607	0.0108878
COMP	inflammatory response	1.34715	1.34524e-09
COMP	organism death	1.50966	7.95077e-19
COMP	proliferation of cells	1.68732	1.50512e-27
UPK1A	apoptosis	1.41421	0.000158696
UPK1A	cell movement	-1.41421	0.000789172
UPK1A	migration of cells	-1.41421	0.00260612
TMEM59L	cell survival	-1.21268	0.0434966
TMEM59L	chemotaxis of cells	-1.13389	0.0183202
TMEM59L	chemotaxis	-1.13389	0.0214288
TMEM59L	migration of cells	-1.18322	2.0265e-07
TMEM59L	organism death	4	4.59187e-10
HAMP	inflammatory response	1.41421	0.0457996
PBX4	apoptosis of tumore cell lines	-1.34164	0.010723
GRIK5	cell movement	-1.73205	0.0256883
GRIK5	chemotaxis of cells	-2	0.0226465
GRIK5	chemotaxis	-2	0.0249069
GRIK5	inflammatory response	-2	0.0205431
GRIK5	organism death	3	1.76878e-07
TFPI2	invasion of cells	1.73205	2.3745e-05
PIK3CG	cell death	-1.78569	3.81269e-17
PIK3CG	cell movement	-6.05327	4.69061e-37
PIK3CG	cell proliferation of tumor cell lines	-1.76777	6.13784e-05
PIK3CG	cell survival	-4.93771	8.41644e-11
PIK3CG	cellular homeostasis	-3.66667	3.50679e-23
PIK3CG	chemotaxis of cells	-3.15296	6.6127e-11
PIK3CG	chemotaxis	-3.15296	1.89534e-11
PIK3CG	differentiation of cells	-4.76757	2.09092e-19
PIK3CG	formation of cellular protrusions	-2.64575	0.0203346
PIK3CG	generation of cells	-3.65563	7.51302e-20
PIK3CG	inflammatory response	-4.31455	5.92599e-15
PIK3CG	migration of cells	-6.18853	1.08709e-38
PIK3CG	migration of tumor cell lines	-1.41421	0.0354453
PIK3CG	organism death	2.74563	0.00837913
PIK3CG	organization of cytoplasm	-2.13809	1.51768e-05
PIK3CG	organization of cytoskeletion	-2.13809	2.44734e-06
PIK3CG	proliferation of cells	-3.05329	6.40339e-38
PTN	cell movement	-2.23607	5.25987e-06
PTN	cell proliferation of tumor cell lines	-2.13809	0.00706401
PTN	chemotaxis of cells	-1.34164	0.000696245
PTN	chemotaxis	-1.34164	0.000827977
PTN	formation of cellular protrusions	-1.41421	0.0327648
PTN	growth of vessel	-1.41421	0.0483838
PTN	invasion of cells	-2.82843	0.00228389
PTN	migration of cells	-1.88562	3.3875e-05
PTN	organism death	3.1305	1.62431e-06
PTN	proliferation of cells	-1.88982	0.000221163
ATP6V0A4	apoptosis	1.41421	1.56871e-06
ATP6V0A4	organism death	2.12132	0.0123855
CAV1	apoptosis of tumore cell lines	1.33377	1.12942e-13
CAV1	apoptosis	1.84805	3.0516e-27
CAV1	cell movement	-2.57368	8.3819e-63
CAV1	cell survival	-2.52982	2.83669e-10
CAV1	cellular homeostasis	-1.73205	0.0156708
CAV1	cellular infiltration	2.52357	2.70616e-05
CAV1	chemotaxis of cells	-1.50756	5.52392e-18
CAV1	chemotaxis	-1.50756	4.35926e-18
CAV1	differentiation of cells	-3.04642	1.44421e-09
CAV1	formation of cellular protrusions	-2.52357	0.00105402
CAV1	formation of plasma membrane projections	-1.89737	0.00400733
CAV1	generation of cells	-2.46885	4.73881e-10
CAV1	inflammatory response	-2.10042	3.82553e-17
CAV1	invasion of cells	-2.06474	1.98812e-25
CAV1	migration of cells	-2.45652	1.29491e-59
CAV1	organism death	4.63253	9.94704e-25
CAV1	organization of cytoplasm	-1.73205	0.00111903
CAV1	organization of cytoskeletion	-1.73205	0.000174756
CAV1	proliferation of cells	-1.56556	3.54131e-41
MET	cell movement of tumor cell lines	1.41421	0.0117605
MET	migration of tumor cell lines	1.41421	0.00849611
WNT2	cell movement	1.66812	3.09391e-29
WNT2	cell survival	-1.41421	0.000514724
WNT2	cellular infiltration	1.88982	0.00445584
WNT2	differentiation of cells	-2.04124	3.12611e-05
WNT2	migration of cells	1.802	9.21462e-29
WNT2	migration of tumor cell lines	1.38675	0.00036673
VIPR2	organism death	1.13389	0.000884869
SSBP1	differentiation of cells	-1.41421	0.0349605
CPED1	apoptosis	1.09109	8.68344e-05
CPED1	cell movement	-1.88982	1.821e-09
CPED1	cell proliferation of tumor cell lines	-2.49615	0.0234757
CPED1	cell survival	-1.50756	0.0186992
CPED1	chemotaxis of cells	-1.13389	2.83267e-07
CPED1	chemotaxis	-1.13389	3.79954e-07
CPED1	inflammatory response	-1.41421	6.50779e-05
CPED1	invasion of cells	-2.3094	3.80219e-06
CPED1	migration of cells	-2.2	6.41153e-08
CPED1	organism death	2.35702	1.99175e-06
CPED1	proliferation of cells	-2.82843	1.47625e-07
GARS	apoptosis	-1.34164	0.0299931
MINDY4	cell proliferation of tumor cell lines	-1.13389	0.0431403
MINDY4	cellular homeostasis	-1.73205	0.010905
MINDY4	differentiation of cells	-1.34164	0.00255662
MINDY4	proliferation of cells	1.50756	0.0463259
EIF3B	cell death	-2	0.0383477
PTPRZ1	differentiation of cells	-1.73205	0.0112473
PTPRZ1	organism death	5.51553	1.19553e-05
PAX4	apoptosis of tumore cell lines	1.41421	3.11284e-05
PAX4	apoptosis	2.12132	5.90282e-07
PAX4	cell proliferation of tumor cell lines	1.13389	0.000944217
PAX4	cell survival	-1.73205	0.000106759
PAX4	proliferation of cells	1.06904	3.85603e-08
SERPINE1	cellular infiltration	2.12132	1.72959e-05
SERPINE1	chemotaxis of cells	1.1547	3.22614e-09
SERPINE1	chemotaxis	1.1547	4.81057e-09
SERPINE1	growth of tumor	1.66667	3.74411e-05
SERPINE1	invasion of cells	-1.34164	1.52801e-11
SERPINE1	organism death	-1.29987	2.9387e-10
SERPINE1	proliferation of cells	1.57568	6.33392e-19
EZH2	apoptosis	-1.1547	0.0241443
EZH2	cell proliferation of tumor cell lines	2.11058	0.000356524
EZH2	organism death	-2.84019	3.36531e-05
EZH2	proliferation of cells	3.29983	0.000491126
SFRP4	differentiation of cells	-1.06066	2.26667e-05
SFRP4	inflammatory response	1.56893	5.13222e-09
SFRP4	invasion of cells	1.1547	1.48408e-15
SFRP4	migration of tumor cell lines	1.06904	0.0235614
SFRP4	organism death	1.42694	1.08851e-17
SFRP4	proliferation of cells	1.1068	4.35981e-23
POU6F2	apoptosis	1.73205	0.0156141
RARRES2	apoptosis of tumore cell lines	1.34164	9.1682e-07
RARRES2	apoptosis	1.59	3.71386e-12
RARRES2	cell death	1.52128	0.0343115
RARRES2	cell survival	-3.24443	0.00405612
RARRES2	chemotaxis of cells	-1.06904	3.21137e-05
RARRES2	chemotaxis	-1.06904	4.78902e-05
RARRES2	differentiation of cells	-2.04265	4.57139e-05
RARRES2	generation of cells	-1.87663	0.000817224
RARRES2	inflammatory response	-1.63299	8.69902e-09
RARRES2	invasion of cells	-1.67748	3.19756e-16
RARRES2	organism death	1.45699	1.53701e-10
GLI3	cell proliferation of tumor cell lines	1.6283	1.24626e-15
GLI3	cellular infiltration	3	0.0396936
GLI3	chemotaxis of cells	1.52753	2.00422e-06
GLI3	chemotaxis	1.34164	1.31099e-06
GLI3	differentiation of cells	-1.73205	1.62169e-08
GLI3	formation of cellular protrusions	-2	0.00265155
GLI3	formation of plasma membrane projections	-1.88982	0.00439306
GLI3	generation of cells	-1.47959	1.33795e-07
GLI3	organism death	2.17286	5.05144e-26
GLI3	organization of cytoplasm	-1.52753	0.0056447
GLI3	organization of cytoskeletion	-1.52753	0.00161551
POLD2	apoptosis	-1.50756	0.0342514
POLD2	cell proliferation of tumor cell lines	2.52982	0.00238921
POLD2	proliferation of cells	2.9824	0.00126534
OGN	apoptosis	1.1209	0.000375965
OGN	cell movement	-1.9799	1.39885e-10
OGN	chemotaxis of cells	-1.41421	0.00728545
OGN	chemotaxis	-1.41421	0.00875125
OGN	migration of cells	-2.02073	6.79441e-11
OGN	organism death	4.22577	3.98281e-08
NCS1	organism death	2.44949	0.000743376
MPDZ	apoptosis of tumore cell lines	1.01015	2.14226e-14
MPDZ	apoptosis	1.86669	1.67013e-28
MPDZ	cell movement	-1.32059	1.90952e-49
MPDZ	cell survival	-1.05409	3.08315e-09
MPDZ	cellular infiltration	3.20713	0.00357504
MPDZ	differentiation of cells	-2.35907	5.06401e-06
MPDZ	formation of cellular protrusions	-3.1305	1.97485e-05
MPDZ	formation of plasma membrane projections	-2.3094	8.12451e-06
MPDZ	generation of cells	-2.08167	5.2993e-07
MPDZ	growth of vessel	-1.60591	9.80304e-14
MPDZ	migration of cells	-1.01036	9.4521e-48
MPDZ	organism death	3.50287	3.42714e-29
MPDZ	organization of cytoplasm	-2.26779	7.20705e-05
MPDZ	organization of cytoskeletion	-2.26779	1.68523e-05
PTGDS	apoptosis of tumore cell lines	-1.66667	0.0307149
PTGDS	apoptosis	-2.06474	0.00237004
PTGDS	cell movement	-3.4	1.25426e-07
PTGDS	chemotaxis of cells	-3.05085	1.05781e-10
PTGDS	chemotaxis	-3.05085	1.56024e-10
PTGDS	inflammatory response	-2.88675	8.90615e-07
PTGDS	invasion of cells	-2.33333	0.000360329
PTGDS	migration of cells	-3.27327	4.00532e-06
PTGDS	organism death	2.49615	0.000539428
PTGDS	proliferation of cells	-1.41421	6.3502e-08
ATRNL1	organism death	1.73205	0.034148
CXCL12	apoptosis	1.16554	7.35514e-15
CXCL12	cell movement	-1.92953	3.91896e-38
CXCL12	cell survival	-1.94145	2.54228e-05
CXCL12	cellular infiltration	1.89737	0.00358939
CXCL12	chemotaxis of cells	-1.88562	1.79752e-06
CXCL12	chemotaxis	-1.88562	8.92076e-07
CXCL12	differentiation of cells	-2.87352	5.21723e-07
CXCL12	formation of cellular protrusions	-2.5	3.88185e-05
CXCL12	formation of plasma membrane projections	-2.12132	6.57228e-05
CXCL12	generation of cells	-2.69408	4.93615e-08
CXCL12	growth of vessel	-2.7136	2.89449e-06
CXCL12	inflammatory response	-1.56893	9.01001e-08
CXCL12	invasion of cells	-2.03026	1.24211e-13
CXCL12	migration of cells	-1.82574	3.06594e-35
CXCL12	organism death	2.59272	2.22494e-13
CXCL12	organization of cytoplasm	-1.2792	2.23964e-05
CXCL12	organization of cytoskeletion	-1.2792	4.26294e-06
CUBN	growth of tumor	-1.41421	0.0472098
VSIR	cell movement	-3.29983	1.26433e-05
VSIR	cell movement of tumor cell lines	-2	0.0267591
VSIR	cell survival	-1.66667	0.00407682
VSIR	differentiation of cells	-1.41421	2.14706e-05
VSIR	inflammatory response	-1.13389	3.88811e-06
VSIR	invasion of cells	-1.34164	0.0289809
VSIR	migration of cells	-3.29983	2.58667e-06
VSIR	organism death	2.52982	0.00468397
VSIR	proliferation of cells	-1.63299	8.84021e-06
ACTA2	apoptosis	1.28508	7.01112e-28
ACTA2	cell movement	-1.70021	2.07142e-44
ACTA2	cell survival	-1.60591	9.95859e-07
ACTA2	chemotaxis of cells	-1.34715	3.78383e-07
ACTA2	chemotaxis	-1.56893	2.50694e-07
ACTA2	differentiation of cells	-1.58114	0.000151364
ACTA2	formation of cellular protrusions	-1.94145	0.0440874
ACTA2	formation of plasma membrane projections	-1.13389	0.0235281
ACTA2	generation of cells	-1.41421	9.90039e-05
ACTA2	growth of vessel	-1.38675	2.16868e-07
ACTA2	inflammatory response	-1.62221	1.0997e-10
ACTA2	invasion of cells	-1.17851	1.55697e-24
ACTA2	migration of cells	-1.67748	2.52488e-41
ACTA2	organism death	4.11597	4.15205e-33
ACTA2	organization of cytoskeletion	-1.88562	0.0326621
SORCS1	chemotaxis of cells	-1.34164	0.0376449
SORCS1	chemotaxis	-1.34164	0.041865
SORCS1	organism death	4.3589	5.37925e-05
UBE2S	cell proliferation of tumor cell lines	2.68328	0.00229751
UBE2S	proliferation of cells	3.65563	0.0161573
CSF3	cell movement	2.67261	2.40423e-09
CSF3	cell proliferation of tumor cell lines	2.33333	1.21496e-06
CSF3	cell survival	1.66667	5.07333e-06
CSF3	chemotaxis of cells	2.64575	4.03813e-08
CSF3	chemotaxis	2.64575	4.94359e-08
CSF3	growth of vessel	1.73205	8.54325e-05
CSF3	inflammatory response	2.64575	8.44073e-10
CSF3	invasion of cells	3	1.617e-09
CSF3	migration of cells	3.05085	1.01014e-08
CSF3	organism death	-2	0.00277182
CSF3	proliferation of cells	1.94145	1.40388e-06
HOXB6	cell proliferation of tumor cell lines	1.73205	0.032254
HOXB6	proliferation of cells	2.23607	0.0179351
CCL8	apoptosis	-1.26491	2.36101e-11
CCL8	cell death	-1.52753	0.00022113
CCL8	cell proliferation of tumor cell lines	-1.14708	0.00447474
CCL8	cell survival	-1.56893	1.98204e-08
CCL8	chemotaxis of cells	-1.73205	1.12499e-10
CCL8	chemotaxis	-1.73205	1.92971e-11
CCL8	inflammatory response	-1.22474	2.07477e-18
CNTNAP1	apoptosis	1.55406	1.13129e-14
CNTNAP1	cell movement	-1.19171	5.45549e-27
CNTNAP1	cell survival	-1.69706	0.000187743
CNTNAP1	cellular infiltration	2.52982	0.00115667
CNTNAP1	chemotaxis of cells	-1.60591	5.76132e-05
CNTNAP1	chemotaxis	-1.88562	2.98877e-05
CNTNAP1	differentiation of cells	-2.04124	0.00858314
CNTNAP1	formation of cellular protrusions	-2.7136	0.00439553
CNTNAP1	formation of plasma membrane projections	-2.44949	0.000660054
CNTNAP1	generation of cells	-1.63299	3.3649e-05
CNTNAP1	growth of vessel	-2.11058	4.88262e-08
CNTNAP1	inflammatory response	-2.2	8.29774e-09
CNTNAP1	organism death	4.05081	5.01521e-21
CNTNAP1	organization of cytoplasm	-2.18282	0.0163359
CNTNAP1	organization of cytoskeletion	-2.18282	0.00343908
CNTNAP1	proliferation of cells	-1.03751	2.46822e-24
ABI3	cell movement	-4.67343	5.17322e-63
ABI3	cell movement of tumor cell lines	-1.25724	4.67019e-11
ABI3	cell proliferation of tumor cell lines	-2.46183	3.55997e-08
ABI3	cell survival	-4.09765	7.69001e-22
ABI3	cellular homeostasis	-2.8528	7.99419e-34
ABI3	cellular infiltration	1.23443	3.40388e-30
ABI3	chemotaxis of cells	-2.64575	1.04329e-15
ABI3	chemotaxis	-2.64575	5.09292e-16
ABI3	differentiation of cells	-4.18511	6.00642e-28
ABI3	formation of cellular protrusions	-3.20713	0.00836021
ABI3	generation of cells	-2.62613	7.04116e-30
ABI3	growth of tumor	-1.4	2.80626e-11
ABI3	inflammatory response	-2.66053	7.82067e-25
ABI3	invasion of cells	-1.82574	2.62867e-05
ABI3	migration of cells	-4.90858	1.20031e-62
ABI3	migration of tumor cell lines	-2.04124	3.56095e-07
ABI3	organism death	3.77548	3.15774e-07
ABI3	organization of cytoplasm	-2.6	2.07936e-07
ABI3	organization of cytoskeletion	-2.6	9.41562e-09
ABI3	proliferation of cells	-2.89828	4.1713e-51
COL1A1	cell movement	1.81848	2.8282e-50
COL1A1	cell movement of tumor cell lines	1.88982	9.97707e-06
COL1A1	cellular infiltration	2.88675	0.0059574
COL1A1	chemotaxis of cells	2.04124	3.68695e-08
COL1A1	chemotaxis	1.87663	2.35645e-08
COL1A1	differentiation of cells	-1.28571	1.96091e-10
COL1A1	formation of plasma membrane projections	-1.13389	0.000525969
COL1A1	generation of cells	-1.62221	1.44634e-10
COL1A1	inflammatory response	1.66667	5.92381e-10
COL1A1	migration of cells	1.94878	1.28883e-48
COL1A1	migration of tumor cell lines	1.8	1.68399e-05
COL1A1	organism death	1.00837	3.58087e-25
SGCA	apoptosis	1.88562	0.0139636
SGCA	cell proliferation of tumor cell lines	1.38675	0.0191568
SGCA	migration of cells	-1.14708	0.00169704
SGCA	organism death	3.83761	1.28372e-09
PPY	apoptosis	1.60591	7.13448e-07
PPY	cell death	1.41421	5.91429e-12
PPY	cell survival	-1.13389	1.91565e-06
SLC9A3R1	cell movement	-1.73205	0.0417166
SLC9A3R1	chemotaxis of cells	-1.41421	0.006571
SLC9A3R1	chemotaxis	-1.41421	0.00695898
SLC9A3R1	inflammatory response	-1.41421	0.0137051
SLC9A3R1	migration of cells	-1.73205	0.0317278
PMP22	cell movement	-1.14873	4.17612e-58
PMP22	cell survival	-2.25144	3.88882e-14
PMP22	cellular infiltration	2.13809	5.93448e-05
PMP22	chemotaxis of cells	-1.13389	1.42792e-11
PMP22	chemotaxis	-1.34715	8.54496e-12
PMP22	differentiation of cells	-2.47359	1.61736e-15
PMP22	formation of cellular protrusions	-1.41421	0.000136001
PMP22	formation of plasma membrane projections	-1.41421	0.0023158
PMP22	generation of cells	-1.58114	2.08714e-11
PMP22	inflammatory response	-1.40556	1.2269e-16
PMP22	migration of cells	-1.19257	8.40912e-56
PMP22	organism death	2.54951	6.38875e-22
PMP22	organization of cytoplasm	-1.4596	2.84397e-05
PMP22	organization of cytoskeletion	-1.4596	4.96155e-06
PMP22	proliferation of cells	-1.6378	5.08129e-49
PHOX2B	cell movement	-1.09109	8.90969e-05
PHOX2B	cell proliferation of tumor cell lines	-1.06904	0.00118398
PHOX2B	cell survival	-3.31662	0.000302012
PHOX2B	differentiation of cells	-1.41421	4.29949e-05
PHOX2B	generation of cells	-1.41421	0.000237715
PHOX2B	proliferation of cells	-1.37199	9.98443e-06
SULT1E1	apoptosis	2	0.0195581
KIAA1211	cell death	-2.23607	0.0196094
MAPK10	organism death	2.33333	0.000203374
TBC1D9	cell movement	-2.88675	0.000429304
TBC1D9	cell proliferation of tumor cell lines	-1.41421	0.0087186
TBC1D9	chemotaxis of cells	-1.73205	0.0460875
TBC1D9	chemotaxis	-1.73205	0.0495539
TBC1D9	growth of vessel	-1.41421	0.0156536
TBC1D9	inflammatory response	-1.34164	0.000152255
TBC1D9	invasion of cells	-1.73205	0.0372211
TBC1D9	migration of cells	-2.7136	0.00193435
TBC1D9	organism death	1.88982	0.0156193
NEIL3	apoptosis of tumore cell lines	-1.38675	4.0644e-05
NEIL3	apoptosis	-1.60357	0.000120115
NEIL3	cell proliferation of tumor cell lines	3.05085	3.31159e-05
NEIL3	cell survival	1.41421	0.0206752
NEIL3	organism death	-2.33333	0.0354609
NEIL3	proliferation of cells	3.44124	4.94639e-06
NKX3-2	cell proliferation of tumor cell lines	1.47442	1.465e-05
NKX3-2	invasion of cells	1.46059	5.89476e-10
NKX3-2	migration of cells	1.08347	9.54948e-12
NKX3-2	organism death	1.26025	3.47006e-11
NKX3-2	proliferation of cells	1.66812	2.18189e-11
HGFAC	organism death	-1.41421	0.0185264
NCAPG	apoptosis of tumore cell lines	-1.29987	2.65597e-11
NCAPG	apoptosis	-2.08167	4.15798e-12
NCAPG	cell proliferation of tumor cell lines	4.15761	3.20473e-09
NCAPG	cell survival	4.42635	6.37034e-08
NCAPG	organism death	-5.57802	1.06596e-13
NCAPG	proliferation of cells	5.397	1.12181e-12
CRYAB	apoptosis of tumore cell lines	2.03026	1.61594e-05
CRYAB	apoptosis	2.52357	2.74812e-09
CRYAB	cell survival	-1.61645	0.0156372
CRYAB	chemotaxis of cells	-1.1547	0.000531068
CRYAB	chemotaxis	-1.1547	0.000250656
CRYAB	differentiation of cells	-1.52753	0.0193332
CRYAB	formation of plasma membrane projections	-1.73205	0.0457602
CRYAB	inflammatory response	-1.5	0.000429537
CRYAB	invasion of cells	-1.1209	7.34468e-15
CRYAB	organism death	2.93987	1.80204e-12
SIAE	cell death	-1.73205	0.0440961
MS4A6A	apoptosis of tumore cell lines	1.75562	3.30483e-11
MS4A6A	apoptosis	1.45999	4.95854e-27
MS4A6A	cell death	-1.066	1.38694e-15
MS4A6A	cell movement	-3.91859	1.10599e-65
MS4A6A	cell proliferation of tumor cell lines	-1.64646	3.94906e-10
MS4A6A	cell survival	-4.21637	3.70659e-18
MS4A6A	cellular homeostasis	-2.99434	1.10814e-20
MS4A6A	chemotaxis of cells	-2.79478	3.94628e-19
MS4A6A	chemotaxis	-2.79478	2.42557e-19
MS4A6A	differentiation of cells	-4.09644	1.74852e-26
MS4A6A	formation of cellular protrusions	-2.5	0.00474312
MS4A6A	generation of cells	-2.36352	1.18583e-21
MS4A6A	growth of tumor	-1.22474	5.13908e-09
MS4A6A	inflammatory response	-2.4327	1.40058e-30
MS4A6A	invasion of cells	-2.74398	8.01974e-06
MS4A6A	migration of cells	-4.06267	1.72721e-67
MS4A6A	migration of tumor cell lines	-1.4596	1.29698e-05
MS4A6A	organism death	3.29983	5.67446e-08
MS4A6A	organization of cytoplasm	-1.88982	3.02504e-07
MS4A6A	organization of cytoskeletion	-1.88982	1.09774e-08
MS4A6A	proliferation of cells	-3.18289	6.45863e-52
MS4A4A	cell death	-1.54282	4.73997e-12
MS4A4A	cell movement	-2.04101	7.4224e-63
MS4A4A	cell proliferation of tumor cell lines	-1.0681	3.69216e-10
MS4A4A	cell survival	-2.75299	2.73261e-17
MS4A4A	cellular homeostasis	-1.20605	4.33873e-17
MS4A4A	chemotaxis of cells	-1.80839	4.34759e-23
MS4A4A	chemotaxis	-1.80839	2.22717e-23
MS4A4A	differentiation of cells	-2.60985	2.74151e-17
MS4A4A	formation of cellular protrusions	-2.67261	0.00154754
MS4A4A	generation of cells	-1.1209	1.38532e-15
MS4A4A	inflammatory response	-1.1717	6.01386e-37
MS4A4A	migration of cells	-2.18643	1.92193e-62
MS4A4A	organism death	3.35659	3.74375e-08
MS4A4A	organization of cytoplasm	-2.13201	3.07825e-06
MS4A4A	organization of cytoskeletion	-2.13201	2.8441e-07
MS4A4A	proliferation of cells	-1.2174	1.19694e-41
CCND1	cell movement of tumor cell lines	1.73205	0.032429
CCND1	migration of tumor cell lines	1.73205	0.0209828
CCDC86	cell death	-1.41421	0.00541026
APOA5	cell death	1.41421	5.8286e-13
APOA4	apoptosis of tumore cell lines	1.13389	1.23988e-05
APOA4	apoptosis	2.35702	4.17355e-07
APOA4	cell survival	-2.44949	5.93283e-07
APOC3	cell death	1.41421	6.69623e-11
APOC3	cell survival	-1.13389	6.79386e-06
IL10RA	cell movement	-4.88784	5.93421e-76
IL10RA	cell movement of tumor cell lines	-1.06066	2.28001e-10
IL10RA	cell survival	-3.63655	2.46394e-22
IL10RA	cellular homeostasis	-2.18282	2.34445e-32
IL10RA	chemotaxis of cells	-2.59554	9.89014e-20
IL10RA	chemotaxis	-2.59554	6.17954e-20
IL10RA	differentiation of cells	-4.04145	3.42796e-34
IL10RA	formation of cellular protrusions	-3.1305	0.000187937
IL10RA	formation of plasma membrane projections	-1.66667	0.0038305
IL10RA	generation of cells	-2.21565	1.35748e-32
IL10RA	inflammatory response	-2.9542	2.13752e-34
IL10RA	invasion of cells	-1.5667	0.000161267
IL10RA	migration of cells	-5.09854	1.37462e-76
IL10RA	migration of tumor cell lines	-2.2	1.54304e-06
IL10RA	organism death	3.3955	9.21439e-07
IL10RA	organization of cytoplasm	-2.82843	1.10856e-08
IL10RA	organization of cytoskeletion	-2.82843	5.20623e-10
IL10RA	proliferation of cells	-2.26779	9.49578e-58
POU2AF1	apoptosis of tumore cell lines	1.26491	0.0362485
POU2AF1	apoptosis	1.34715	1.22164e-06
POU2AF1	cell movement	-3.27165	3.64841e-07
POU2AF1	cell proliferation of tumor cell lines	-1.06904	0.0093988
POU2AF1	cell survival	-2.23607	1.05827e-05
POU2AF1	cellular homeostasis	-1.80739	1.28942e-10
POU2AF1	chemotaxis of cells	-1.63299	0.0023853
POU2AF1	chemotaxis	-1.63299	0.00281176
POU2AF1	differentiation of cells	-2.7136	1.02934e-06
POU2AF1	generation of cells	-1.38675	1.04784e-06
POU2AF1	inflammatory response	-1.88982	0.000343171
POU2AF1	migration of cells	-3.65655	1.29005e-07
CD69	cell death	-2.06041	2.00972e-14
CD69	cell movement	-4.54366	1.13705e-38
CD69	cell proliferation of tumor cell lines	-1.20605	1.31312e-06
CD69	cell survival	-3.35489	2.21133e-12
CD69	cellular homeostasis	-1.98248	3.75853e-26
CD69	chemotaxis of cells	-2.83683	4.43243e-11
CD69	chemotaxis	-2.83683	8.32884e-11
CD69	differentiation of cells	-4	7.65162e-18
CD69	generation of cells	-2.79478	1.98908e-18
CD69	inflammatory response	-3.33333	3.63403e-20
CD69	invasion of cells	-2.32379	0.00899346
CD69	migration of cells	-4.51067	8.14749e-41
CD69	organism death	3.56887	6.58093e-05
CD69	organization of cytoplasm	-1.38675	0.00126407
CD69	organization of cytoskeletion	-1.38675	0.00030123
CD69	proliferation of cells	-2.27381	1.72225e-41
DAO	apoptosis	1.38675	3.82136e-05
DAO	cell survival	-1.73205	4.50336e-06
TSPAN11	apoptosis	1.29987	4.3215e-05
TSPAN11	cell movement	-2.33333	2.04726e-13
TSPAN11	cell proliferation of tumor cell lines	1.41421	0.000585034
TSPAN11	cell survival	-2.13809	0.0187686
TSPAN11	differentiation of cells	-2.11058	0.00378375
TSPAN11	generation of cells	-1.41421	0.00146182
TSPAN11	migration of cells	-2.95932	5.89391e-13
TSPAN11	organism death	2.29366	1.7394e-05
TSPAN11	proliferation of cells	-2.03026	2.82285e-09
BIN2	cell death	-1.67748	2.43778e-14
BIN2	cell movement	-4	5.02539e-20
BIN2	cell proliferation of tumor cell lines	-1.13389	0.000276547
BIN2	cell survival	-4.11597	1.62345e-08
BIN2	cellular homeostasis	-2.13719	1.64472e-22
BIN2	chemotaxis of cells	-2.13809	8.63373e-08
BIN2	chemotaxis	-2.13809	1.31764e-07
BIN2	differentiation of cells	-4.11597	4.69402e-17
BIN2	generation of cells	-2.78543	2.31532e-16
BIN2	inflammatory response	-3.27327	9.66244e-12
BIN2	migration of cells	-4.5	3.07357e-21
BIN2	organization of cytoplasm	-1.94145	5.36527e-05
BIN2	organization of cytoskeletion	-1.94145	1.14918e-05
BIN2	proliferation of cells	-2.15455	1.70526e-25
TNS2	apoptosis of tumore cell lines	1.31278	6.42232e-06
TNS2	apoptosis	2.38499	2.28742e-10
TNS2	cell movement	-1.31122	2.90474e-27
TNS2	cell survival	-1.7693	0.000286251
TNS2	cellular infiltration	3	0.0197844
TNS2	chemotaxis of cells	-1.21268	8.23593e-05
TNS2	chemotaxis	-1.21268	4.16993e-05
TNS2	differentiation of cells	-2.35339	0.00218148
TNS2	formation of plasma membrane projections	-2	0.0126581
TNS2	generation of cells	-1.70561	0.00076146
TNS2	growth of vessel	-1.89737	1.23134e-05
TNS2	inflammatory response	-1.09109	2.6008e-06
TNS2	invasion of cells	-1.66667	9.00914e-11
TNS2	migration of cells	-1.06341	6.23509e-26
TNS2	organism death	4.27239	1.05764e-15
TNS2	proliferation of cells	-1.75412	3.1616e-16
TRPV4	cell movement of tumor cell lines	-2	0.0235773
TRPV4	cell proliferation of tumor cell lines	1.69775	0.000577793
TRPV4	cellular homeostasis	-1.88982	0.00253156
TRPV4	growth of tumor	-2.23607	0.00401079
TRPV4	invasion of cells	1.26491	0.000179498
TRPV4	migration of tumor cell lines	-2	0.0489128
TRPV4	organism death	-1.5	0.000196895
TRPV4	proliferation of cells	1.26491	3.41018e-15
FOXM1	apoptosis of tumore cell lines	-1.1767	2.22164e-09
FOXM1	apoptosis	-2.87352	2.69059e-09
FOXM1	cell proliferation of tumor cell lines	3.7097	1.58912e-05
FOXM1	cell survival	3.92232	1.08646e-08
FOXM1	organism death	-5.14496	2.50229e-13
FOXM1	proliferation of cells	5.51563	1.20984e-12
RAD51AP1	cell proliferation of tumor cell lines	3.7097	5.78199e-07
RAD51AP1	cell survival	3.29983	2.14943e-05
RAD51AP1	organism death	-4.02492	1.98208e-06
RAD51AP1	proliferation of cells	4.84934	5.91406e-07
NAA25	cell death	-1.63299	0.0268832
MGP	apoptosis of tumore cell lines	1.42694	1.54443e-12
MGP	apoptosis	1.8356	4.14788e-24
MGP	cell survival	-1.73205	1.01119e-08
MGP	differentiation of cells	-1.71791	0.00011898
MGP	formation of plasma membrane projections	-1.63299	0.00861863
MGP	generation of cells	-2.12132	0.000118176
MGP	growth of vessel	-1.73205	2.69443e-07
MGP	organism death	3.6823	5.73663e-31
RERGL	apoptosis	1.13389	0.000908615
ADGRD1	cell movement	-1.80579	6.82262e-14
ADGRD1	cell survival	-2.35339	0.0128654
ADGRD1	chemotaxis of cells	-1.89737	0.000166623
ADGRD1	chemotaxis	-1.89737	6.29862e-05
ADGRD1	differentiation of cells	-1.88562	0.00905502
ADGRD1	growth of tumor	-1.41421	0.0414884
ADGRD1	migration of cells	-1.69775	2.44574e-15
ADGRD1	organism death	1.80907	5.89032e-10
NUP107	proliferation of cells	1.88982	0.0339433
TIMELESS	apoptosis of tumore cell lines	-2.11058	1.71736e-06
TIMELESS	apoptosis	-1.38675	0.000435496
TIMELESS	cell proliferation of tumor cell lines	2.12132	0.00748342
TIMELESS	cell survival	2.12132	0.0123304
TIMELESS	organism death	-3.16228	0.00108612
TIMELESS	proliferation of cells	3.57771	3.58394e-06
CDCA3	apoptosis of tumore cell lines	-1.41421	1.34914e-09
CDCA3	apoptosis	-1.54303	8.54978e-07
CDCA3	cell proliferation of tumor cell lines	4.01189	8.14899e-13
CDCA3	cell survival	4.2	0.000645358
CDCA3	organism death	-4.64238	1.83828e-05
CDCA3	proliferation of cells	5.68038	3.86163e-09
ST8SIA1	cell survival	-1.66667	0.030349
ST8SIA1	differentiation of cells	-2.44949	0.0043451
ST8SIA1	proliferation of cells	-1.13389	1.83268e-07
KLRB1	cell movement	-3.88909	3.78913e-09
KLRB1	cell survival	-2.68328	7.2735e-07
KLRB1	cellular homeostasis	-2.2	9.80549e-21
KLRB1	cellular infiltration	-1.66667	9.77325e-07
KLRB1	differentiation of cells	-3.15296	5.69527e-13
KLRB1	generation of cells	-2.52357	1.66795e-11
KLRB1	migration of cells	-3.88909	9.21474e-10
KLRB1	proliferation of cells	-2.0226	5.83627e-20
COL12A1	cell proliferation of tumor cell lines	1.91881	4.04422e-14
COL12A1	cellular infiltration	3	0.00912929
COL12A1	chemotaxis of cells	1.14708	4.9444e-07
COL12A1	chemotaxis	1.14708	2.644e-07
COL12A1	differentiation of cells	-2.33333	1.6178e-06
COL12A1	formation of cellular protrusions	-1.38675	0.00169365
COL12A1	formation of plasma membrane projections	-1.13389	9.95402e-05
GCNT2	cell movement	-1.73205	0.0417112
GCNT2	cellular infiltration	-1.41421	0.00189594
GCNT2	migration of cells	-1.73205	0.0317236
ADTRP	inflammatory response	1.13389	0.00203815
RIPOR2	cell movement	-2.3094	7.13886e-06
RIPOR2	cell proliferation of tumor cell lines	-2.23607	0.0138087
RIPOR2	cell survival	-3.16228	1.41237e-06
RIPOR2	cellular homeostasis	-1.34164	8.59958e-06
RIPOR2	cellular infiltration	1.41421	0.0382365
RIPOR2	differentiation of cells	-2.23607	1.42127e-06
RIPOR2	formation of cellular protrusions	-1.41421	0.0325422
RIPOR2	generation of cells	-2.23607	5.22018e-06
RIPOR2	inflammatory response	-1.73205	0.0100387
RIPOR2	migration of cells	-2.3094	2.06994e-06
RIPOR2	proliferation of cells	-2	4.79337e-06
UST	cell death	1.14708	0.00283305
UST	cell movement	-1.31306	2.47391e-21
UST	chemotaxis of cells	-2.12132	0.00350478
UST	chemotaxis	-2.12132	0.00121257
UST	differentiation of cells	-2.18282	1.35061e-05
UST	formation of cellular protrusions	-1.88982	1.84665e-05
UST	formation of plasma membrane projections	-1.73205	1.96911e-06
UST	growth of vessel	-1.34164	8.53162e-05
UST	inflammatory response	-2.33333	0.000153214
UST	migration of cells	-1.33631	2.29532e-22
UST	organism death	2.19089	2.17475e-07
UST	organization of cytoplasm	-1.63299	7.93361e-05
UST	organization of cytoskeletion	-1.63299	1.9353e-05
FBXO5	apoptosis of tumore cell lines	-2.06474	2.79974e-06
FBXO5	apoptosis	-2.64575	1.71374e-06
FBXO5	cell proliferation of tumor cell lines	3.96177	3.16607e-08
FBXO5	cell survival	3.60555	0.00655972
FBXO5	organism death	-3.4641	0.0231698
FBXO5	proliferation of cells	4.24264	5.06085e-08
AL590708.1	apoptosis	1.70561	0.00646255
AL590708.1	cell proliferation of tumor cell lines	1.5	0.0171499
AL590708.1	organism death	2.66789	0.0037118
SNHG7	cell death	1.41421	0.0265136
CCDC144NL-AS1	apoptosis of tumore cell lines	-1.04257	0.000210145
CCDC144NL-AS1	cell proliferation of tumor cell lines	1.4596	0.0104542
CCDC144NL-AS1	proliferation of cells	2.0226	4.06137e-09
OSTN-AS1	cell death	2	7.58761e-12
OSTN-AS1	cell survival	-1.1547	7.27809e-05
TWIST2	differentiation of cells	-2.04124	0.00240019
HIST1H2BN	cell proliferation of tumor cell lines	1.34164	0.0430811
LINC01503	cell movement	1.63299	0.011591
LINC01503	differentiation of cells	-2	0.0081725
LINC01503	proliferation of cells	1.89737	0.000769345
PAGE2	cell death	1.34164	1.29647e-11
PAGE2	cell survival	-1.41421	1.77499e-07
TMEM229A	apoptosis	1.50756	5.38488e-07
DEPDC1-AS1	organism death	1.41421	8.00513e-05
MAGI2-AS3	apoptosis of tumore cell lines	1.09545	1.24233e-20
MAGI2-AS3	apoptosis	1.17033	8.81775e-32
MAGI2-AS3	cell movement	-1.1767	3.57997e-59
MAGI2-AS3	cell survival	-1.8	7.22061e-11
MAGI2-AS3	cellular infiltration	2.67261	0.0087675
MAGI2-AS3	chemotaxis of cells	-1.26491	8.07342e-13
MAGI2-AS3	chemotaxis	-1.44115	6.5207e-13
MAGI2-AS3	differentiation of cells	-1.51097	8.68887e-07
MAGI2-AS3	formation of cellular protrusions	-1.96396	2.12751e-06
MAGI2-AS3	formation of plasma membrane projections	-2.3094	3.32179e-06
MAGI2-AS3	generation of cells	-2.03026	3.12358e-07
MAGI2-AS3	growth of vessel	-1.21268	2.95293e-11
MAGI2-AS3	migration of cells	-1.08366	2.2684e-56
MAGI2-AS3	organism death	3.66205	6.92013e-33
MAGI2-AS3	organization of cytoplasm	-1.51186	3.72486e-05
MAGI2-AS3	organization of cytoskeletion	-1.51186	5.46779e-06
CCT6P3	generation of cells	-2.44949	0.0441863
CHRM3-AS1	cell movement of tumor cell lines	-1.73205	0.00581933
CHRM3-AS1	migration of tumor cell lines	-1.41421	0.00737222
CHRM3-AS1	organization of cytoplasm	-1.73205	5.20614e-06
CHRM3-AS1	organization of cytoskeletion	-1.73205	3.96861e-05
CHRM3-AS1	proliferation of cells	1.23443	1.67704e-15
IFT74-AS1	organism death	1.26491	0.0056535
DPP10-AS1	apoptosis of tumore cell lines	1.41421	0.000783406
DPP10-AS1	apoptosis	1.89737	0.000636337
DPP10-AS1	cell proliferation of tumor cell lines	-1.63299	0.00738566
C19orf81	cell death	-1.73205	3.81207e-05
C19orf81	cell survival	1.41421	8.16759e-05
ANKRD65	apoptosis	1.23625	2.78571e-05
ANKRD65	growth of vessel	-1.34164	0.000751156
ANKRD65	inflammatory response	-2.52982	0.00844155
ANKRD65	migration of cells	-1.0328	2.61616e-14
ANKRD65	organism death	2.53421	3.87966e-10
ANKRD65	proliferation of cells	-1.91237	1.20687e-07
DSCAM-AS1	differentiation of cells	-1.41421	1.12267e-08
FAM83C-AS1	cell death	1.41421	0.0177141
SNORD62A	inflammatory response	1.73205	0.0289643
SNORD62A	invasion of cells	1.41421	0.00354196
RPEL1	apoptosis	1.41421	7.60729e-05
RPEL1	organism death	1.73205	0.000334923
LURAP1L-AS1	apoptosis	2.23607	3.08959e-07
LURAP1L-AS1	cell proliferation of tumor cell lines	-1.41421	1.93605e-06
LURAP1L-AS1	proliferation of cells	-1.41421	1.98074e-12
LINC00894	cell death	1.41421	0.0169034
DICER1-AS1	cell movement	-1.26491	0.0406916
DICER1-AS1	cellular infiltration	-1.41421	0.0112152
DICER1-AS1	differentiation of cells	-2.12132	7.18776e-05
DICER1-AS1	generation of cells	-1.13389	0.000882303
DICER1-AS1	migration of tumor cell lines	-1.41421	0.041127
LINC00607	cell proliferation of tumor cell lines	-1.41421	5.31078e-05
LINC00607	organism death	2	0.00396252
MYO16-AS1	apoptosis	1.29099	1.23243e-05
ARHGEF38	cell movement	-1.41421	3.73332e-08
ARHGEF38	cell survival	-1.63299	0.00423433
ARHGEF38	cellular homeostasis	-1.88982	0.000337464
ARHGEF38	chemotaxis of cells	-1.34164	0.000355693
ARHGEF38	chemotaxis	-1.34164	0.000416147
ARHGEF38	generation of cells	-1.41421	5.88748e-05
ARHGEF38	inflammatory response	-1.34164	0.0123817
ARHGEF38	invasion of cells	-2.33333	1.55078e-05
ARHGEF38	migration of cells	-1.41421	3.28311e-08
ARHGEF38	organism death	1.26491	0.00143012
ARHGEF38	organization of cytoplasm	-1.41421	0.049875
ARHGEF38	organization of cytoskeletion	-1.41421	0.0337033
ARHGEF38	proliferation of cells	-2.23607	1.28052e-05
BCYRN1	growth of tumor	-1.41421	0.0349682
EIF3IP1	cellular homeostasis	-1.73205	0.0205015
EIF3IP1	organism death	1.26491	0.0167823
EIF3IP1	proliferation of cells	-1.06904	1.67253e-11
HAND2-AS1	apoptosis	1.74831	1.79222e-11
HAND2-AS1	cell movement	-1.51186	1.06283e-20
HAND2-AS1	cell proliferation of tumor cell lines	1.08347	1.37014e-07
HAND2-AS1	cell survival	-1.50756	0.00527913
HAND2-AS1	migration of cells	-1.16554	5.47934e-19
HAND2-AS1	organism death	5.02729	3.44088e-23
SULT1C2P1	cell survival	-1.41421	0.00255475
PRSS56	proliferation of cells	1.50756	1.26209e-05
KIFC1	apoptosis	-1.85164	1.38239e-11
KIFC1	cell proliferation of tumor cell lines	4.24264	5.86118e-09
KIFC1	cell survival	4.2	3.01684e-06
KIFC1	organism death	-4.64238	3.24603e-08
KIFC1	proliferation of cells	5.69549	2.49473e-14
C2orf74	cell movement	-1.06904	0.00136041
LINC01115	cell death	2	3.62744e-13
LINC01115	cell survival	-1.41421	6.91062e-08
LINC01115	growth of tumor	-1.41421	0.00987781
LINC01115	organism death	1.22474	0.0334827
LINC01473	cellular infiltration	-1.41421	0.00900732
NFIA-AS2	apoptosis	2	6.74033e-08
NFIA-AS2	cell proliferation of tumor cell lines	-1.41421	3.88941e-05
NFIA-AS2	proliferation of cells	-1.13389	1.9906e-11
MPC1L	apoptosis of tumore cell lines	-1.13389	4.71891e-05
MPC1L	proliferation of cells	1.4	1.77754e-10
OR2W3	apoptosis of tumore cell lines	1.41421	0.0181775
OR2W3	apoptosis	2.23607	0.000203975
OR2W3	cell proliferation of tumor cell lines	-1.41421	0.00207158
PAGE2B	apoptosis	1.73205	1.3107e-07
SNORD121B	apoptosis of tumore cell lines	-1.13389	1.74579e-06
SNORD121B	cell death	1.41421	3.79335e-13
SNORD121B	differentiation of cells	-1.41421	1.90664e-07
SNORD121B	invasion of cells	1.34164	0.020776
SNORD11	organism death	1.26491	0.00340428
SNORD42B	proliferation of cells	1.25724	3.41201e-11
SNORD105B	apoptosis	1.4596	3.51559e-09
SNORD105B	cell death	1.34164	4.20009e-12
SNORD105B	cell survival	-1.66667	2.74791e-07
SNORD124	apoptosis	1.73205	0.000178728
SCARNA18	apoptosis	1.29987	2.4629e-08
SCARNA18	cell death	2	5.20452e-15
SNORD121A	apoptosis	1.22474	2.5822e-08
SNORD121A	cell survival	-1.41421	6.62549e-08
SNORD121A	differentiation of cells	-1.41421	9.19673e-09
SNORA47	cell proliferation of tumor cell lines	-1.41421	0.000228464
SCARNA10	apoptosis	1.88982	5.07854e-05
SNORA84	apoptosis	1.96396	5.32804e-08
SNORA84	cell movement	-1.09109	7.04981e-05
SNORA84	cell proliferation of tumor cell lines	1.21268	0.00103297
SNORA84	proliferation of cells	1.34715	2.57737e-11
ALKBH6	cell movement	-2.61116	0.0128688
ALKBH6	chemotaxis of cells	-1.66667	0.00298508
ALKBH6	chemotaxis	-1.66667	0.0012087
ALKBH6	inflammatory response	-1.94145	0.000126133
ALKBH6	migration of cells	-2.55604	0.0302274
ALKBH6	organism death	2.04124	0.0296764
NME1	cell death	-1.4596	0.0179356
NME1	cell movement	-1.60357	0.00608326
NME1	migration of cells	-1.38675	0.00770818
TNFSF12	cell movement	-2.8947	4.57395e-20
TNFSF12	cell survival	-1.37199	0.00200961
TNFSF12	cellular infiltration	1.66667	0.00512344
TNFSF12	chemotaxis of cells	-2.11058	0.0103531
TNFSF12	chemotaxis	-2.52982	0.00600347
TNFSF12	differentiation of cells	-1.76777	1.50535e-06
TNFSF12	formation of cellular protrusions	-2.67261	4.59395e-06
TNFSF12	formation of plasma membrane projections	-2.12132	8.20384e-06
TNFSF12	generation of cells	-1.04257	1.28814e-06
TNFSF12	inflammatory response	-2.4004	1.08211e-06
TNFSF12	migration of cells	-2.33333	5.34258e-19
TNFSF12	organism death	1.98248	3.2082e-05
TNFSF12	organization of cytoplasm	-1.38675	4.16491e-05
TNFSF12	organization of cytoskeletion	-1.38675	2.21355e-05
TNFSF12	proliferation of cells	-1.37281	1.20153e-12
LILRA4	cell movement	-3.33333	1.24413e-09
LILRA4	cell proliferation of tumor cell lines	-1.78885	0.00127895
LILRA4	cell survival	-3.57771	0.000306448
LILRA4	cellular homeostasis	-1.41421	0.00292016
LILRA4	chemotaxis of cells	-1.88982	1.47818e-05
LILRA4	chemotaxis	-1.88982	1.94352e-05
LILRA4	differentiation of cells	-2.49615	0.000221379
LILRA4	generation of cells	-1.26491	0.00594832
LILRA4	inflammatory response	-2.7136	9.22434e-07
LILRA4	invasion of cells	-2.33333	0.00873822
LILRA4	migration of cells	-3.54965	5.42933e-11
LILRA4	organization of cytoplasm	-1.63299	0.0280231
LILRA4	organization of cytoskeletion	-1.63299	0.0100179
ZNF542P	cellular infiltration	2.33333	0.0265406
ZNF542P	differentiation of cells	-1.40556	1.86362e-08
ZNF542P	generation of cells	-1.8	2.36158e-05
ZNF542P	growth of vessel	-1.66667	3.77436e-05
ZNF542P	inflammatory response	-1.4596	1.43819e-05
ZNF542P	organism death	1.54282	3.75324e-11
ZNF542P	organization of cytoplasm	-1.06904	0.0149101
ZNF542P	organization of cytoskeletion	-1.06904	0.00685393
TCAM1P	apoptosis	2	2.52e-06
TCAM1P	proliferation of cells	-1.63299	7.42923e-10
RPL29P2	apoptosis	1.50756	6.95571e-05
RPL29P2	cell death	-2.23607	0.000533524
RPL29P2	cell survival	-1.73205	6.29017e-05
RPL29P2	proliferation of cells	-1.70561	2.42633e-05
TNFRSF13B	apoptosis	1.09109	0.00103478
TNFRSF13B	cell movement	-1.80739	0.0482865
TNFRSF13B	cell survival	-2.5	0.00024165
TNFRSF13B	cellular homeostasis	-1.73205	4.49381e-08
TNFRSF13B	chemotaxis of cells	-1.63299	0.00577443
TNFRSF13B	chemotaxis	-1.63299	0.00664333
TNFRSF13B	differentiation of cells	-2.52982	1.83495e-05
TNFRSF13B	generation of cells	-2.3094	4.97631e-06
TNFRSF13B	inflammatory response	-1.13389	0.00977192
TNFRSF13B	migration of cells	-1.5	0.0164543
C1QTNF9	proliferation of cells	1.41421	5.96238e-05
ARHGEF25	apoptosis of tumore cell lines	2.06559	4.06025e-08
ARHGEF25	apoptosis	2.10841	4.41111e-16
ARHGEF25	cell proliferation of tumor cell lines	1.0681	6.41701e-09
ARHGEF25	differentiation of cells	-2.19089	0.000146992
ARHGEF25	formation of cellular protrusions	-2.7136	0.0226129
ARHGEF25	formation of plasma membrane projections	-2.82843	0.00538993
ARHGEF25	generation of cells	-1.96116	0.000267931
ARHGEF25	organism death	2.13201	1.13862e-20
NDUFB2-AS1	cell death	-1.41421	0.00112916
NDUFB2-AS1	cell survival	-1.26491	0.0269733
LSAMP-AS1	apoptosis	1.5	1.11412e-06
LSAMP-AS1	cell survival	-1.34164	6.08208e-06
TDGF1	cell movement of tumor cell lines	-1.41421	0.00897159
TDGF1	migration of tumor cell lines	-1.41421	0.00563465
SYNPR-AS1	differentiation of cells	1.41421	0.00587928
UGT1A1	apoptosis	2.23607	0.0262687
LINC00893	cell death	1.41421	0.026002
SPRR2A	cell movement	-1.73205	8.10361e-06
SPRR2A	migration of cells	-1.41421	9.60104e-06
SPRR2A	proliferation of cells	1.89737	9.17174e-06
LINC00996	cell movement	-3.12358	1.82145e-11
LINC00996	cell proliferation of tumor cell lines	-1.1547	0.0413567
LINC00996	cell survival	-2.23607	3.91292e-06
LINC00996	cellular homeostasis	-2.55841	1.72643e-15
LINC00996	chemotaxis of cells	-1.13389	0.00138138
LINC00996	chemotaxis	-1.13389	0.00166393
LINC00996	differentiation of cells	-3.15296	2.00536e-10
LINC00996	generation of cells	-2.23607	4.34406e-13
LINC00996	inflammatory response	-1.66667	0.00118085
LINC00996	migration of cells	-3.08697	5.36375e-11
LINC00996	proliferation of cells	-2.1009	3.21496e-17
STAG3L5P	cell movement	-1.63299	0.00935361
STAG3L5P	migration of cells	-1.34164	0.00643232
HLA-DMB	cell death	-1.37249	4.68378e-10
HLA-DMB	cell movement	-3.62933	1.29227e-32
HLA-DMB	cell proliferation of tumor cell lines	-1.82574	0.00495455
HLA-DMB	cell survival	-2.34261	1.35529e-10
HLA-DMB	cellular homeostasis	-1.76777	2.32573e-17
HLA-DMB	chemotaxis of cells	-1.5	1.66096e-10
HLA-DMB	chemotaxis	-1.5	4.97886e-11
HLA-DMB	differentiation of cells	-4.11597	1.13462e-13
HLA-DMB	generation of cells	-1.97566	6.03117e-14
HLA-DMB	inflammatory response	-1.76777	3.27272e-20
HLA-DMB	invasion of cells	-2.13809	0.0182612
HLA-DMB	migration of cells	-4.00555	1.96333e-33
HLA-DMB	organism death	2.69408	0.000557173
HLA-DMB	organization of cytoplasm	-1.38675	0.00029749
HLA-DMB	organization of cytoskeletion	-1.38675	5.05794e-05
RTL5	apoptosis of tumore cell lines	1.37649	3.50806e-11
RTL5	apoptosis	1.69775	1.25975e-23
RTL5	cell movement	-1.9118	6.04288e-44
RTL5	cell survival	-1.72328	2.59839e-07
RTL5	cellular infiltration	2.13809	0.000680224
RTL5	chemotaxis of cells	-1.63299	1.67247e-07
RTL5	chemotaxis	-1.87663	1.00578e-07
RTL5	differentiation of cells	-3.04243	4.87733e-05
RTL5	formation of cellular protrusions	-2.3094	0.00938579
RTL5	formation of plasma membrane projections	-1.88982	0.00250832
RTL5	generation of cells	-2	1.5242e-07
RTL5	growth of vessel	-1.73205	3.57884e-08
RTL5	inflammatory response	-1.47959	9.00805e-12
RTL5	migration of cells	-1.27289	1.83133e-40
RTL5	organism death	3.66881	4.43477e-24
STON1	apoptosis	1.47409	1.55996e-19
STON1	cell proliferation of tumor cell lines	1.34164	8.6345e-11
STON1	differentiation of cells	-1.37199	1.89432e-05
STON1	formation of cellular protrusions	-2.11058	0.00303301
STON1	formation of plasma membrane projections	-2.44949	0.00420159
STON1	generation of cells	-1.29987	5.17384e-05
STON1	organism death	2.47541	3.56509e-21
STON1	organization of cytoskeletion	-1.38675	0.0359539
HLA-L	proliferation of cells	1.41421	0.0230214
SPRR2F	apoptosis	1.63299	1.40204e-09
SPRR2F	cell death	1.88982	3.18852e-11
SPRR2F	cell survival	-1.89737	1.59621e-07
UGT1A4	apoptosis	1.29987	9.0561e-08
UGT1A4	cell death	2	7.90159e-15
UGT1A4	cell survival	-1.26491	1.26737e-07
UGT1A4	differentiation of cells	-1.41421	5.32904e-09
SCARF2	apoptosis	1.1431	7.48045e-23
SCARF2	cell movement	1.32345	6.87189e-39
SCARF2	cell proliferation of tumor cell lines	1.14065	1.76514e-12
SCARF2	cellular infiltration	2.11058	0.00191367
SCARF2	chemotaxis of cells	1.4596	1.40669e-08
SCARF2	chemotaxis	1.4596	8.41664e-09
SCARF2	differentiation of cells	-1.63978	2.03986e-07
SCARF2	formation of cellular protrusions	-1.38675	0.0092951
SCARF2	formation of plasma membrane projections	-1.34164	0.00539805
SCARF2	generation of cells	-1.06066	2.20714e-06
SCARF2	migration of cells	1.19713	1.04058e-37
SCARF2	migration of tumor cell lines	1.04257	3.04455e-05
SCARF2	proliferation of cells	1.26648	2.15865e-30
HDAC11-AS1	apoptosis	2.23607	3.09812e-09
HDAC11-AS1	organism death	1.41421	0.00682791
HDAC11-AS1	proliferation of cells	-1.50756	1.34665e-12
LINC01213	apoptosis	2	0.000735641
LINC01213	proliferation of cells	-1.41421	2.14378e-08
IGFBP7-AS1	cellular homeostasis	1.41421	0.0109647
IGFBP7-AS1	migration of cells	1.60357	0.000463983
LACTB2-AS1	cell movement	-1.73205	0.0341758
LACTB2-AS1	invasion of cells	1.41421	0.0383097
LACTB2-AS1	migration of cells	-1.73205	0.0242072
LACTB2-AS1	proliferation of cells	-1.73205	0.0465265
SPTY2D1OS	migration of cells	-1.41421	0.0383308
STX18-AS1	cell movement	-1.88982	0.0198593
STX18-AS1	generation of cells	-1.41421	0.0218706
STX18-AS1	migration of cells	-2.44949	0.0178723
STX18-AS1	migration of tumor cell lines	-1.41421	0.0225097
STX18-AS1	organization of cytoplasm	-1.73205	0.0149153
STX18-AS1	organization of cytoskeletion	-1.73205	0.00964672
STX18-AS1	proliferation of cells	1.1547	0.0125342
SEC24B-AS1	apoptosis	1.14708	5.48564e-07
SEC24B-AS1	cell movement	-1.34164	7.48458e-07
SEC24B-AS1	growth of vessel	-1.41421	0.028004
SEC24B-AS1	inflammatory response	-2	0.00522997
SEC24B-AS1	invasion of cells	-1.13389	0.00162451
SEC24B-AS1	migration of cells	-1.88562	5.79489e-07
SEC24B-AS1	proliferation of cells	-1.78885	8.80968e-06
LINC01197	cell movement	-1.06749	1.69291e-14
LINC01197	cell proliferation of tumor cell lines	1.09109	0.00136525
LINC01197	organism death	2.9824	0.000902033
CLMAT3	cell survival	1.41421	0.018556
AC084871.1	apoptosis	1.88982	5.52245e-09
CASC16	apoptosis of tumore cell lines	-1.41421	0.0125165
CASC16	cell proliferation of tumor cell lines	-1.41421	0.00140719
CASC16	cell survival	-1.73205	0.0465899
CASC16	migration of cells	1.34164	0.0120759
MTRNR2L5	apoptosis	1.02899	1.88228e-07
MTRNR2L5	cell survival	-1.50756	1.00664e-07
ARHGEF38-IT1	proliferation of cells	-1.38675	0.017055
GBA3	apoptosis of tumore cell lines	1.41421	0.0359902
GBA3	apoptosis	1.73205	0.0215732
GBA3	migration of cells	1.73205	0.0107093
ARPIN-AP3S2	apoptosis	2.23607	6.48938e-05
FZD10-AS1	cell movement	-2.33333	0.00022221
FZD10-AS1	migration of cells	-2.33333	8.66057e-05
PURPL	apoptosis	1.34164	0.000480594
FAM218A	apoptosis	2.23607	0.000177577
FAM218A	cell proliferation of tumor cell lines	-1.41421	0.000228403
FAM218A	organism death	1.73205	0.0035456
FAM218A	proliferation of cells	-1.13389	4.90388e-08
GPR162	apoptosis	2.59248	1.28471e-05
GPR162	cell movement of tumor cell lines	-1.26491	0.00120431
GPR162	cell survival	-1.41421	0.0153098
GPR162	differentiation of cells	-2.66789	0.000116666
GPR162	formation of plasma membrane projections	-1.73205	0.0214734
GPR162	generation of cells	-1.60357	8.19673e-05
GPR162	growth of tumor	-1.88982	0.00868388
GPR162	invasion of cells	-2.06474	2.98208e-07
GPR162	migration of cells	-1.41421	2.63935e-14
GPR162	migration of tumor cell lines	-1.41421	0.00508386
GPR162	organism death	2.74563	0.000136415
GPR162	organization of cytoplasm	-1.63299	0.0380002
GPR162	organization of cytoskeletion	-1.63299	0.0154567
GPR162	proliferation of cells	-1.33631	2.90885e-08
LINC01511	apoptosis of tumore cell lines	1.41421	0.0092023
LINC01511	apoptosis	1.63299	0.000236568
LINC01511	cell death	-1.41421	0.00144855
LINC01511	proliferation of cells	-2.33333	3.20466e-05
METTL21EP	proliferation of cells	-1.73205	0.0482404
LINC02475	apoptosis	1.70561	1.95851e-07
LINC02475	cell death	2	1.72195e-11
LINC02475	differentiation of cells	-1.73205	6.60598e-07
LINC00958	proliferation of cells	-1.41421	0.0237874
LINC00605	apoptosis	-1.41421	0.00650824
MALAT1	cell movement	1.73205	0.0309638
SCARNA8	apoptosis	1.88982	1.2852e-07
SCARNA8	organism death	1.13389	0.00972922
SCARNA23	apoptosis	1.60591	7.97946e-10
SCARNA23	cell death	1.34164	1.29119e-11
SCARNA23	cell survival	-1.13389	5.8393e-08
SCARNA11	cell death	1.88982	1.80064e-13
SNORD36C	apoptosis	2.33333	5.96022e-06
SNORD36C	cell movement	1.13389	0.000168824
SNORD36C	migration of cells	1.13389	0.00106734
SNORD36C	proliferation of cells	-2.12132	1.29085e-11
SCARNA20	apoptosis	1.96396	2.71772e-07
SCARNA20	cell death	1.73205	4.24667e-12
SCARNA20	cell survival	-2.12132	2.41327e-06
SCARNA21	cell proliferation of tumor cell lines	-1.41421	2.89796e-07
SCARNA21	organism death	1.34164	0.0023273
SNHG22	apoptosis of tumore cell lines	-1.73205	0.0223756
IL17A	proliferation of cells	1.41421	0.0349765
IL17F	cell survival	-1.41421	2.7811e-05
MCM3	apoptosis of tumore cell lines	-2.35702	1.63103e-06
MCM3	apoptosis	-3.13786	2.53208e-06
MCM3	cell proliferation of tumor cell lines	1.69775	1.73618e-05
MCM3	cell survival	1.94145	0.000499402
MCM3	organism death	-3.63803	5.92405e-05
MCM3	proliferation of cells	3.88909	7.27442e-07
BMP5	cell survival	1.41421	0.0067862
BMP5	growth of vessel	1.41421	0.0124376
BMP5	invasion of cells	-1.34164	0.00498199
BMP5	proliferation of cells	1.06904	0.00702418
BACH2	apoptosis	1.24517	3.23558e-17
BACH2	cell movement	-1.72727	1.61902e-34
BACH2	cell proliferation of tumor cell lines	-1.11631	3.20865e-08
BACH2	cell survival	-1.9868	5.3271e-08
BACH2	cellular homeostasis	-2.82843	0.00924928
BACH2	cellular infiltration	1.50756	0.00094806
BACH2	chemotaxis	-1.1547	0.000180724
BACH2	differentiation of cells	-2.59248	5.48787e-12
BACH2	formation of cellular protrusions	-1.38675	7.53785e-05
BACH2	generation of cells	-1.09545	7.94308e-09
BACH2	growth of vessel	-1.41421	2.31906e-06
BACH2	inflammatory response	-1.14708	9.77518e-05
BACH2	migration of cells	-1.38675	2.30163e-33
BACH2	organism death	2.76887	5.11885e-13
BACH2	proliferation of cells	-1.30639	1.20995e-24
CAP2	organism death	1.66667	0.0491173
FHL5	apoptosis of tumore cell lines	1.50756	0.000216005
FHL5	apoptosis	1.60357	0.00161775
FHL5	cell death	1.13389	0.0105629
FHL5	cell proliferation of tumor cell lines	-1.50756	0.00622591
FHL5	generation of cells	-2.23607	0.0339932
FHL5	growth of tumor	-1.34164	0.0031754
FHL5	invasion of cells	-1.13389	0.00119818
FHL5	organization of cytoskeletion	-1.73205	0.0472737
FHL5	proliferation of cells	-1.88562	0.00651519
BVES	apoptosis of tumore cell lines	1.90516	2.38442e-05
BVES	apoptosis	2.7777	1.81438e-14
BVES	cell movement	-2.09091	1.55858e-26
BVES	cell survival	-2.35907	0.000944637
BVES	chemotaxis	-1.14708	4.13369e-06
BVES	differentiation of cells	-2.61116	0.000629756
BVES	formation of cellular protrusions	-2.7136	0.024763
BVES	formation of plasma membrane projections	-2.23607	0.0118235
BVES	generation of cells	-2.11695	4.49262e-05
BVES	growth of vessel	-1.89737	6.5516e-06
BVES	invasion of cells	-1.37249	2.5335e-12
BVES	migration of cells	-1.94257	3.73093e-22
BVES	organism death	5.1031	1.04077e-23
VNN1	inflammatory response	1.41421	7.45115e-05
VNN2	cell death	-1.47959	1.83975e-09
VNN2	cell movement	-2.81272	4.49537e-25
VNN2	cell proliferation of tumor cell lines	-2.55604	0.00103121
VNN2	cell survival	-2.34261	5.22263e-11
VNN2	cellular homeostasis	-2.05798	8.12504e-21
VNN2	cellular infiltration	1.06904	8.24352e-09
VNN2	differentiation of cells	-3.65148	6.31969e-14
VNN2	generation of cells	-2.33487	2.77667e-16
VNN2	inflammatory response	-1.06066	3.54301e-21
VNN2	invasion of cells	-2.35702	4.48852e-05
VNN2	migration of cells	-2.81272	1.26574e-27
VNN2	organism death	1.73205	0.011866
VNN2	organization of cytoplasm	-1.1547	0.000103057
VNN2	organization of cytoskeletion	-1.1547	2.05913e-05
VNN2	proliferation of cells	-2.11058	1.2655e-19
EPM2A	cellular homeostasis	1.41421	0.0280892
PDE10A	cell movement	-1.01015	1.17714e-26
PDE10A	cell survival	-1.33333	0.00185612
PDE10A	cellular infiltration	2.33333	0.00037209
PDE10A	differentiation of cells	-1.09545	5.20347e-08
PDE10A	formation of cellular protrusions	-1.89737	0.000371864
PDE10A	formation of plasma membrane projections	-1.34164	0.00135324
PDE10A	growth of vessel	-1.88982	0.000566551
PDE10A	organism death	1.524	4.07295e-14
TTK	cell proliferation of tumor cell lines	3.29983	4.3621e-08
TTK	cell survival	4	2.34958e-07
TTK	organism death	-3.05085	0.000136249
TTK	proliferation of cells	3.96177	4.48499e-06
LY86	cell death	-2.21565	1.27979e-11
LY86	cell movement	-3.33653	1.2911e-46
LY86	cell movement of tumor cell lines	-1.52753	4.43349e-05
LY86	cell proliferation of tumor cell lines	-1.21356	0.000319532
LY86	cell survival	-3.457	2.97529e-10
LY86	cellular homeostasis	-2.2711	5.64751e-12
LY86	chemotaxis of cells	-2.85774	2.07506e-12
LY86	chemotaxis	-2.85774	9.86818e-13
LY86	differentiation of cells	-3.81032	4.58072e-17
LY86	formation of cellular protrusions	-2.84019	0.00263509
LY86	generation of cells	-2.59554	9.26243e-15
LY86	inflammatory response	-2.46885	3.13511e-22
LY86	invasion of cells	-1.18322	2.8156e-08
LY86	migration of cells	-3.57096	6.14519e-48
LY86	migration of tumor cell lines	-1.60591	0.000108242
LY86	organism death	3.57143	8.04287e-05
LY86	organization of cytoplasm	-2.55841	5.15712e-06
LY86	organization of cytoskeletion	-2.55841	4.76167e-07
LY86	proliferation of cells	-1.19925	2.58657e-32
TBX18	apoptosis	1.29987	1.15851e-05
TBX18	cell proliferation of tumor cell lines	1.34164	0.000115494
TBX18	chemotaxis of cells	1.34164	0.0126008
TBX18	chemotaxis	1.34164	0.0143942
TBX18	differentiation of cells	-1.66667	0.000132484
TBX18	formation of plasma membrane projections	-1.41421	0.0122868
TBX18	generation of cells	-1.63299	0.0142411
TBX18	organism death	-1.63299	4.37901e-08
C7	chemotaxis of cells	-1.34164	0.00232887
C7	chemotaxis	-2	0.00264616
C7	inflammatory response	-1.13389	0.000392131
C7	organism death	3.4641	1.59701e-05
KIF20A	apoptosis of tumore cell lines	-1.06904	7.11567e-07
KIF20A	cell proliferation of tumor cell lines	3	6.3696e-07
KIF20A	cell survival	2.67261	4.21784e-06
KIF20A	organism death	-3.74166	5.28215e-06
KIF20A	proliferation of cells	4.91354	4.8471e-10
LOX	cell survival	-1.10432	6.83581e-11
LOX	cellular homeostasis	-1.25724	5.46813e-05
LOX	cellular infiltration	2.18282	1.81075e-06
LOX	chemotaxis of cells	1.25724	2.05019e-12
LOX	chemotaxis	1.25724	1.26529e-12
LOX	differentiation of cells	-1.60357	3.2198e-13
LOX	formation of cellular protrusions	-1.21268	0.000551477
LOX	formation of plasma membrane projections	-1.13389	0.00136467
LOX	generation of cells	-1.09322	1.17694e-09
LOX	invasion of cells	-1.08347	1.10461e-25
SPARC	apoptosis	1.0328	1.29601e-38
SPARC	cell proliferation of tumor cell lines	1.18322	2.40698e-16
SPARC	cell survival	-1.64317	9.44324e-16
SPARC	cellular infiltration	1.96396	2.91475e-06
SPARC	differentiation of cells	-1.56502	1.64705e-12
SPARC	formation of cellular protrusions	-1.34164	0.000108169
SPARC	formation of plasma membrane projections	-1.89737	0.000240748
SPARC	generation of cells	-2.44949	1.3545e-11
SPARC	organism death	2.37171	1.34621e-31
HAND1	cell survival	-1.26491	0.00880877
HAND1	differentiation of cells	-1.73205	0.000460331
HAND1	generation of cells	-2.23607	0.0417455
HAND1	organism death	5.09637	0.00956404
HAND1	organization of cytoplasm	-1.34164	0.0341167
THBS4	cell movement	-1.73205	0.000125161
THBS4	migration of cells	-2.11695	0.000114252
THBS4	organism death	4.04145	6.02688e-09
CDH6	growth of vessel	1.41421	0.0018859
IL5	apoptosis	1.88982	3.14741e-06
IL5	cell proliferation of tumor cell lines	-1.41421	8.47526e-07
ST8SIA4	cell death	-1.92055	1.21627e-13
ST8SIA4	cell movement	-4.41818	1.31313e-42
ST8SIA4	cell movement of tumor cell lines	-1.69775	7.52678e-06
ST8SIA4	cell proliferation of tumor cell lines	-2.59808	2.30743e-05
ST8SIA4	cell survival	-4.18004	2.25167e-13
ST8SIA4	cellular homeostasis	-2.65495	2.32402e-19
ST8SIA4	chemotaxis of cells	-2.98481	1.64186e-13
ST8SIA4	chemotaxis	-2.98481	6.14968e-14
ST8SIA4	differentiation of cells	-4.12837	2.92691e-18
ST8SIA4	formation of cellular protrusions	-3.05085	0.00189289
ST8SIA4	formation of plasma membrane projections	-1.63299	0.0454561
ST8SIA4	generation of cells	-2.13719	2.94798e-21
ST8SIA4	inflammatory response	-3.53553	7.60179e-14
ST8SIA4	invasion of cells	-2.71069	0.000179906
ST8SIA4	migration of cells	-4.71495	2.5964e-43
ST8SIA4	migration of tumor cell lines	-2.88675	0.00320257
ST8SIA4	organism death	3.68295	0.000769229
ST8SIA4	organization of cytoplasm	-2.68328	1.11781e-06
ST8SIA4	organization of cytoskeletion	-2.68328	9.6105e-08
ST8SIA4	proliferation of cells	-2.13719	2.19196e-35
NUP155	invasion of cells	1.41421	0.0260493
NR3C1	apoptosis	1.79888	4.32763e-28
NR3C1	cell movement	-3.17597	8.32613e-62
NR3C1	cell movement of tumor cell lines	-1.25724	2.2367e-07
NR3C1	cell survival	-3.88198	2.81613e-09
NR3C1	cellular homeostasis	-1.62221	3.9183e-07
NR3C1	cellular infiltration	2.44949	1.12727e-09
NR3C1	chemotaxis of cells	-2.05798	1.6088e-14
NR3C1	chemotaxis	-2.05798	1.16808e-14
NR3C1	differentiation of cells	-3.78725	2.87508e-16
NR3C1	formation of cellular protrusions	-3.29983	0.000568546
NR3C1	formation of plasma membrane projections	-2.7136	0.000494121
NR3C1	generation of cells	-2.44949	1.13884e-14
NR3C1	growth of vessel	-1.73205	3.4397e-07
NR3C1	inflammatory response	-3.39411	9.26575e-18
NR3C1	invasion of cells	-1.85996	1.44589e-25
NR3C1	migration of cells	-3.11272	6.06249e-63
NR3C1	migration of tumor cell lines	-1.13389	3.52466e-06
NR3C1	organism death	2.94584	1.11412e-20
NR3C1	organization of cytoplasm	-2.41404	7.99753e-07
NR3C1	organization of cytoskeletion	-2.41404	8.12409e-08
NR3C1	proliferation of cells	-1.93319	8.56634e-51
LIFR	apoptosis	2.05798	3.54356e-07
LIFR	cell movement	-3.31662	1.64249e-12
LIFR	cell proliferation of tumor cell lines	-1.2792	0.00128834
LIFR	chemotaxis of cells	-2.49615	1.38625e-07
LIFR	chemotaxis	-2.49615	2.86857e-08
LIFR	growth of vessel	-1.73205	0.0197886
LIFR	inflammatory response	-1.73205	2.53117e-06
LIFR	invasion of cells	-1.5	4.59011e-08
LIFR	migration of cells	-3.16228	3.19406e-12
LIFR	organism death	4.42635	1.26164e-07
LIFR	proliferation of cells	-1.50756	3.90857e-07
C9	apoptosis	2.44949	6.14605e-08
UNC5A	apoptosis of tumore cell lines	1.73205	0.000998152
UNC5A	apoptosis	2	0.000373126
UNC5A	invasion of cells	-1.41421	0.00477723
HRG	apoptosis	1.52753	1.49431e-06
HRG	cell death	1.73205	4.33009e-11
HRG	cell survival	-1.41421	1.12209e-05
HRG	organism death	1.34164	0.0490838
NIT2	generation of cells	-1.88982	0.0316104
BCHE	apoptosis	2.10859	2.31194e-07
BCHE	cell movement	-3	3.28495e-10
BCHE	cell survival	-2.12132	0.00471238
BCHE	chemotaxis of cells	-3	0.023869
BCHE	chemotaxis	-3	0.0273404
BCHE	growth of vessel	-2	0.0389961
BCHE	inflammatory response	-2.7136	0.00887448
BCHE	invasion of cells	-1.34164	0.000530245
BCHE	migration of cells	-2.88874	3.29559e-09
BCHE	organism death	5.50559	1.60455e-15
BCHE	proliferation of cells	-1.07833	1.15839e-08
WNT5A	cell proliferation of tumor cell lines	1.41421	0.0364635
WNT5A	inflammatory response	1.41421	0.0041305
COL7A1	apoptosis	1.21268	0.000885954
COL7A1	growth of tumor	-2	0.0258022
COL7A1	invasion of cells	-1.41421	0.000481215
COL7A1	organism death	-1.60357	0.000234683
ECT2	cell survival	2	0.0123388
RRP9	proliferation of cells	1.73205	0.0056264
ABHD14A-ACY1	cell movement	-1.29099	0.0365411
VIPR1	apoptosis	-1.26491	0.0123483
ZBTB47	apoptosis	1.44857	2.60076e-17
ZBTB47	cell movement	-2.25417	9.99897e-26
ZBTB47	cell survival	-1.82036	0.000214084
ZBTB47	cellular homeostasis	-1.09109	0.0250082
ZBTB47	cellular infiltration	1.73205	0.000489706
ZBTB47	differentiation of cells	-1.71499	7.81864e-06
ZBTB47	formation of cellular protrusions	-2.11058	0.00566518
ZBTB47	formation of plasma membrane projections	-1.88982	0.00888683
ZBTB47	growth of vessel	-1.38675	4.21085e-08
ZBTB47	inflammatory response	-1.52753	0.00040129
ZBTB47	migration of cells	-1.75655	6.27691e-25
ZBTB47	organism death	3.66667	2.16985e-13
ZBTB47	organization of cytoplasm	-1.88562	0.000652737
ZBTB47	organization of cytoskeletion	-1.88562	0.000809443
IL1A	apoptosis of tumore cell lines	1.41421	0.0359902
CCL20	cell movement	1.41421	0.0398103
CCL20	chemotaxis of cells	1.41421	0.000985502
CCL20	chemotaxis	1.41421	0.00104522
CCL20	inflammatory response	1.41421	0.00210271
CCL20	migration of cells	1.41421	0.0326181
NCL	organization of cytoplasm	1.13389	0.0189191
NCL	organization of cytoskeletion	1.13389	0.0260724
TFCP2L1	organization of cytoplasm	-1.41421	0.0123442
TFCP2L1	organization of cytoskeletion	-1.41421	0.00917693
TFCP2L1	proliferation of cells	-1.34164	1.31537e-05
CENPA	cell proliferation of tumor cell lines	3.26599	6.60176e-06
CENPA	cell survival	3.13786	1.60568e-08
CENPA	organism death	-4.14614	0.00018108
CENPA	proliferation of cells	5.03245	3.103e-09
PDE1A	apoptosis of tumore cell lines	2.03026	0.000239441
PDE1A	apoptosis	1.19312	1.0182e-08
PDE1A	inflammatory response	-1.14708	0.000232146
PDE1A	organism death	2.54558	7.64949e-07
GCG	cell survival	-2	0.0042932
GCG	differentiation of cells	-1.41421	0.00236719
GCG	proliferation of cells	1.2792	0.000482982
CLIP4	apoptosis	1.21716	4.45781e-41
CLIP4	cell death	-1.31122	8.2008e-08
CLIP4	cell movement	-2.92025	8.97985e-75
CLIP4	cell survival	-2.87352	5.00631e-17
CLIP4	cellular homeostasis	-1.1547	2.06625e-06
CLIP4	cellular infiltration	2.11695	1.32553e-07
CLIP4	chemotaxis of cells	-1.23625	7.808e-20
CLIP4	chemotaxis	-1.38675	2.27837e-20
CLIP4	differentiation of cells	-2.94392	4.22862e-13
CLIP4	formation of cellular protrusions	-2.98481	0.00111856
CLIP4	formation of plasma membrane projections	-2.3094	0.00115883
CLIP4	generation of cells	-2.1418	2.76498e-12
CLIP4	growth of vessel	-1.21268	2.13774e-08
CLIP4	inflammatory response	-1.81164	2.3369e-26
CLIP4	invasion of cells	-1.23771	7.16989e-27
CLIP4	migration of cells	-3.06413	6.12858e-73
CLIP4	organism death	5.12873	1.20083e-34
CLIP4	organization of cytoplasm	-2.33333	8.15836e-05
CLIP4	organization of cytoskeletion	-2.33333	9.41065e-06
CLIP4	proliferation of cells	-1.49358	1.88573e-62
TACR1	cell movement	-1.13389	0.0220501
TACR1	migration of cells	-1.13389	0.012291
TACR1	organism death	1.63299	0.00587088
EFEMP1	apoptosis	1.2636	3.80514e-31
EFEMP1	cell movement	-1.51097	3.10983e-57
EFEMP1	cell survival	-2.08552	3.50574e-09
EFEMP1	cellular infiltration	2.32379	0.000338789
EFEMP1	chemotaxis of cells	-2.26301	1.25001e-12
EFEMP1	chemotaxis	-2.47487	8.55146e-13
EFEMP1	differentiation of cells	-2.33513	3.70739e-08
EFEMP1	formation of cellular protrusions	-1.73205	0.0223499
EFEMP1	formation of plasma membrane projections	-1.63299	0.0232297
EFEMP1	generation of cells	-2.46598	3.12153e-07
EFEMP1	growth of vessel	-1.80739	5.98725e-10
EFEMP1	inflammatory response	-1.78569	1.29516e-18
EFEMP1	invasion of cells	-1.19523	1.29435e-24
EFEMP1	migration of cells	-1.41421	9.70807e-55
EFEMP1	organism death	3.63816	9.02253e-28
EFEMP1	organization of cytoplasm	-1.5	0.0335056
EFEMP1	organization of cytoskeletion	-1.5	0.0134919
REG1A	proliferation of cells	1.88982	1.10476e-05
KCNJ13	cell proliferation of tumor cell lines	1.06904	0.000571299
CCT4	cell death	-2.23607	0.00808803
ABCB6	cell movement	-1.34164	3.19144e-06
ABCB6	cell survival	-1.41421	0.0410085
ABCB6	chemotaxis of cells	-2.64575	1.27745e-05
ABCB6	chemotaxis	-2.64575	1.58114e-05
ABCB6	growth of tumor	-2	0.0208949
ABCB6	inflammatory response	-2.82843	3.88641e-06
ABCB6	migration of cells	-1.34164	5.81889e-07
ABCB6	organism death	1.89737	0.00468221
ODC1	growth of tumor	1.41421	0.0101481
RMDN2	cell movement	1.41421	0.0239859
RMDN2	migration of cells	1.41421	0.0168236
KYNU	apoptosis	-1.34164	0.000118844
KYNU	cell movement	-1.04257	2.09181e-10
KYNU	cell proliferation of tumor cell lines	-1.38675	0.00336103
KYNU	chemotaxis of cells	-1.34164	0.001502
KYNU	chemotaxis	-1.34164	0.00028478
KYNU	differentiation of cells	-2.82843	1.64557e-05
KYNU	inflammatory response	-1.26491	2.20124e-07
KYNU	migration of cells	-1.87663	3.16319e-09
KISS1R	cell movement of tumor cell lines	1.41421	0.024243
KISS1R	migration of tumor cell lines	1.41421	0.0176499
EPAS1	apoptosis	1.89737	0.0153844
EPAS1	cell movement	-1.60357	1.53684e-05
EPAS1	cell proliferation of tumor cell lines	-1.13389	0.0336753
EPAS1	chemotaxis of cells	-1.73205	0.0317863
EPAS1	chemotaxis	-1.73205	0.034256
EPAS1	growth of vessel	-1.41421	0.0118328
EPAS1	organism death	1.88982	0.00642499
EPAS1	proliferation of cells	-2.11058	0.00624684
ARID3A	differentiation of cells	-1.73205	0.00729416
PRRX1	cell movement	1.21296	2.21662e-51
PRRX1	cellular infiltration	1.41421	0.0223169
PRRX1	differentiation of cells	-1.63978	2.26461e-09
PRRX1	formation of cellular protrusions	-1.5	0.000265649
PRRX1	formation of plasma membrane projections	-1.88982	0.000906929
PRRX1	migration of cells	1.17489	1.49769e-48
PRRX1	organization of cytoplasm	-1.69775	0.00334591
PRRX1	organization of cytoskeletion	-1.69775	0.0011955
ANGPTL1	cell movement	-3.59066	2.31908e-19
ANGPTL1	cell survival	-2.26274	0.000248225
ANGPTL1	chemotaxis of cells	-1.80739	0.00136552
ANGPTL1	chemotaxis	-2.13809	0.00182456
ANGPTL1	differentiation of cells	-1.13389	0.011443
ANGPTL1	formation of cellular protrusions	-1.50756	0.0106212
ANGPTL1	formation of plasma membrane projections	-1.34164	0.00581014
ANGPTL1	generation of cells	-1.2792	0.00555935
ANGPTL1	inflammatory response	-1.09109	0.000116644
ANGPTL1	invasion of cells	-2.19089	3.86979e-06
ANGPTL1	migration of cells	-3.13786	2.23122e-18
ANGPTL1	organism death	5.07985	5.95906e-16
ANGPTL1	organization of cytoskeletion	-1.29099	0.0405863
WDR77	organism death	1.73205	0.0341391
RAP1A	inflammatory response	-1.73205	0.0442408
RAP1A	organization of cytoplasm	-1.41421	0.0432809
RAP1A	proliferation of cells	-1.06904	0.0323783
RHOU	cell movement of tumor cell lines	-1.41421	0.0117605
MAD2L2	cell survival	1.88982	0.0108543
PDC	organism death	1.4	0.0334596
SLC35D1	cell movement	-1.5	0.000201321
SLC35D1	invasion of cells	-1.63299	0.00805851
SLC35D1	migration of cells	-1.29099	0.00267561
SLC35D1	proliferation of cells	1.29099	0.0338651
RGS2	apoptosis of tumore cell lines	1.04257	2.42362e-05
RGS2	apoptosis	2.11058	5.01103e-11
RGS2	cell movement	-1.75292	1.74057e-23
RGS2	cell survival	-3.53009	9.29403e-07
RGS2	differentiation of cells	-2.82843	3.32485e-05
RGS2	formation of cellular protrusions	-1.88982	0.00100248
RGS2	growth of vessel	-2	0.00034874
RGS2	inflammatory response	-1.96396	2.52483e-12
RGS2	invasion of cells	-1.87663	1.13502e-11
RGS2	migration of cells	-2.14286	1.20757e-22
RGS2	organism death	2.04265	3.23501e-08
RGS2	organization of cytoplasm	-2.44949	0.000321281
RGS2	organization of cytoskeletion	-2.44949	9.90603e-05
RGS2	proliferation of cells	-1.31306	2.46995e-14
RPE65	cell movement	1.26491	7.73743e-06
RPE65	migration of cells	1.66667	2.90968e-05
RPE65	organism death	1.88982	0.00235084
AMPD1	chemotaxis of cells	-1.34164	0.0299778
AMPD1	chemotaxis	-1.34164	0.0334225
AMPD1	inflammatory response	-1.63299	0.0417998
OLFML3	apoptosis	1.17932	1.60658e-11
OLFML3	cell death	1.85934	0.0375283
OLFML3	cell movement	-1.23771	2.14636e-18
OLFML3	cell survival	-1.76141	0.00470145
OLFML3	cellular infiltration	2.82843	0.00991205
OLFML3	differentiation of cells	-1.88982	0.000102127
OLFML3	formation of plasma membrane projections	-2.44949	0.00945006
OLFML3	generation of cells	-2.35702	0.00156738
OLFML3	growth of tumor	-1.06904	0.00366289
OLFML3	inflammatory response	-1.60591	0.000202511
OLFML3	organism death	2.1009	1.08679e-11
NR5A2	cell proliferation of tumor cell lines	-1.41421	0.0192853
TMEM9	proliferation of cells	1.41421	0.00349906
SLAMF1	apoptosis of tumore cell lines	1.47959	1.08009e-08
SLAMF1	apoptosis	1.16248	1.52496e-18
SLAMF1	cell death	-1.1547	1.86292e-13
SLAMF1	cell movement	-5.45545	2.17438e-25
SLAMF1	cell proliferation of tumor cell lines	-1.18322	2.78948e-05
SLAMF1	cell survival	-3.11127	4.20336e-14
SLAMF1	cellular homeostasis	-1.98248	6.03123e-28
SLAMF1	chemotaxis of cells	-1.34164	7.68244e-10
SLAMF1	chemotaxis	-1.34164	1.33434e-09
SLAMF1	differentiation of cells	-3.05329	6.8336e-16
SLAMF1	generation of cells	-2.40098	3.05919e-16
SLAMF1	inflammatory response	-2.74563	9.52738e-14
SLAMF1	migration of cells	-5.74244	6.04477e-26
SLAMF1	organism death	1.51186	0.00673817
SLAMF1	organization of cytoplasm	-2.33333	0.0414853
SLAMF1	organization of cytoskeletion	-2.33333	0.0314905
SLAMF1	proliferation of cells	-3.65148	4.61196e-35
CD48	cell death	-1.524	4.13255e-15
CD48	cell movement	-5.19947	7.8859e-38
CD48	cell proliferation of tumor cell lines	-2.59554	0.000495893
CD48	cell survival	-4.25818	9.59171e-13
CD48	cellular homeostasis	-3.06316	9.38063e-26
CD48	chemotaxis of cells	-2.74563	3.19502e-13
CD48	chemotaxis	-2.74563	1.15618e-13
CD48	differentiation of cells	-4.52904	3.4037e-17
CD48	generation of cells	-3.08607	2.35869e-19
CD48	inflammatory response	-3.592	2.97069e-22
CD48	migration of cells	-5.48048	5.78437e-39
CD48	organism death	3.04243	0.000165422
CD48	organization of cytoplasm	-2.13809	0.00112185
CD48	organization of cytoskeletion	-2.13809	0.000184413
CD48	proliferation of cells	-2.61707	9.95129e-42
MFAP2	apoptosis of tumore cell lines	1.66448	2.52282e-08
MFAP2	apoptosis	1.65703	1.83738e-15
MFAP2	cell movement	1.49677	3.94051e-30
MFAP2	cell proliferation of tumor cell lines	1.08347	9.4117e-08
MFAP2	cell survival	-1.26025	0.000213506
MFAP2	cellular infiltration	2.52982	0.00595871
MFAP2	differentiation of cells	-1.80839	3.32662e-08
MFAP2	formation of cellular protrusions	-2.12132	0.0372825
MFAP2	migration of cells	1.74173	8.79594e-29
PLA2G2D	cell death	-1.75292	1.00154e-16
PLA2G2D	cell movement	-4.87367	4.68124e-29
PLA2G2D	cell proliferation of tumor cell lines	-2.88675	0.0182412
PLA2G2D	cell survival	-4.4376	2.06792e-13
PLA2G2D	cellular homeostasis	-2.89747	1.24344e-27
PLA2G2D	chemotaxis of cells	-2.52357	4.50529e-09
PLA2G2D	chemotaxis	-2.52357	7.72622e-09
PLA2G2D	differentiation of cells	-3.78118	4.55906e-19
PLA2G2D	generation of cells	-2.66667	1.13581e-19
PLA2G2D	inflammatory response	-2.64575	7.44057e-15
PLA2G2D	migration of cells	-4.84883	2.74774e-29
PLA2G2D	organism death	2.74563	0.0458853
PLA2G2D	organization of cytoplasm	-2.67261	0.00201316
PLA2G2D	organization of cytoskeletion	-2.67261	0.000513298
PLA2G2D	proliferation of cells	-3.30748	1.60847e-37
GPR89A	cell movement	-3.70874	3.42785e-09
GPR89A	cell survival	-2.88675	0.005585
GPR89A	cellular infiltration	1.66667	0.000100561
GPR89A	chemotaxis of cells	-1.41421	0.0113463
GPR89A	chemotaxis	-1.88982	0.00504671
GPR89A	differentiation of cells	-1.38675	0.00508457
GPR89A	formation of cellular protrusions	-1.88982	0.0403111
GPR89A	formation of plasma membrane projections	-1.34164	0.0350769
GPR89A	generation of cells	-1.80739	2.57442e-05
GPR89A	inflammatory response	-1.73205	0.0124657
GPR89A	migration of cells	-3.64662	3.02609e-08
GPR89A	organization of cytoplasm	-1.66667	0.00558706
GPR89A	organization of cytoskeletion	-1.66667	0.0103474
GPR89A	proliferation of cells	-1.54919	8.98964e-05
CR2	apoptosis	1.38675	7.3202e-06
CR2	cell movement	-1.26491	0.00084777
CR2	cell survival	-2.33333	0.000376523
CR2	chemotaxis of cells	-1.73205	0.0202436
CR2	chemotaxis	-1.73205	0.0218677
CR2	inflammatory response	-2	0.00148544
CR2	migration of cells	-1.26491	0.000346187
P3H1	cell movement	2.14286	4.07798e-14
P3H1	cell proliferation of tumor cell lines	1.34715	0.000143322
P3H1	cell survival	1.60591	0.0115227
P3H1	chemotaxis of cells	1.63299	0.00687837
P3H1	chemotaxis	1.63299	0.00815192
P3H1	differentiation of cells	-1.06904	0.00303848
P3H1	invasion of cells	1.34164	1.5327e-08
P3H1	migration of cells	1.93793	1.92177e-13
P3H1	organism death	-2.35339	8.23168e-06
SLC2A1	cell movement of tumor cell lines	1.41421	0.0145155
SLC2A1	migration of tumor cell lines	1.41421	0.0105068
CDC20	apoptosis	-2.1974	4.62697e-05
CDC20	cell proliferation of tumor cell lines	4.59619	2.62089e-07
CDC20	cell survival	2.55841	0.000857981
CDC20	organism death	-5.57802	7.98757e-09
CDC20	proliferation of cells	5.63178	2.29507e-08
SLC19A2	cell movement of tumor cell lines	-1.41421	0.00703415
SLC19A2	differentiation of cells	-1.41421	0.0405895
SLC19A2	generation of cells	-1.41421	0.0331402
SLC19A2	migration of tumor cell lines	-1.41421	0.00506184
FASLG	apoptosis of tumore cell lines	-1.66667	0.000782306
FASLG	apoptosis	-1.14708	2.25886e-06
FASLG	cell death	-1.60357	5.89462e-09
FASLG	cell movement	-2.06474	3.76463e-08
FASLG	cellular homeostasis	-1.29099	4.31189e-16
FASLG	differentiation of cells	-2.12132	3.06474e-11
FASLG	generation of cells	-2.33333	6.88772e-08
FASLG	growth of tumor	1.34164	0.00018244
FASLG	migration of cells	-2.06474	3.73608e-08
FASLG	proliferation of cells	-1.67126	1.26724e-11
TNFSF4	cell movement	1.11066	6.55307e-31
TNFSF4	cell movement of tumor cell lines	1.41421	0.00324827
TNFSF4	cell proliferation of tumor cell lines	1.16248	2.52854e-09
TNFSF4	cellular infiltration	2.33333	0.0284315
TNFSF4	differentiation of cells	-1.5667	0.000201824
TNFSF4	migration of cells	1.06066	3.48105e-29
TNFSF4	migration of tumor cell lines	1.5	0.0055117
TNFSF4	proliferation of cells	1.54303	1.03826e-25
PRDX6	cell movement	1.41421	0.0163454
PRDX6	organization of cytoplasm	1.41421	0.00938441
PRDX6	organization of cytoskeletion	1.41421	0.0292282
NEK2	apoptosis of tumore cell lines	-1.80739	8.14319e-06
NEK2	apoptosis	-1.78885	1.41621e-06
NEK2	cell proliferation of tumor cell lines	3.15296	3.12008e-06
NEK2	cell survival	2.84019	0.000175195
NEK2	organism death	-4.12311	3.55709e-06
NEK2	proliferation of cells	4.94975	9.48219e-10
DHDDS	apoptosis of tumore cell lines	1.34164	0.00737408
CENPF	apoptosis of tumore cell lines	-1.89737	0.00889044
CENPF	apoptosis	-2.18282	0.00182071
CENPF	cell proliferation of tumor cell lines	1.73205	0.0105488
CENPF	cell survival	2.7136	0.00852747
CENPF	organism death	-2.33333	0.030645
CENPF	proliferation of cells	3.96177	0.00050786
CD3EAP	apoptosis of tumore cell lines	-2.23607	0.0265056
MMP8	chemotaxis of cells	1.63299	0.0361631
MMP8	chemotaxis	1.63299	0.0133378
KIF14	apoptosis of tumore cell lines	-2.11058	0.00469997
KIF14	apoptosis	-2.35702	0.000407709
KIF14	cell proliferation of tumor cell lines	2.7136	0.045028
KIF14	cell survival	2.11058	0.0177512
KIF14	organism death	-3.74166	0.000181307
KIF14	proliferation of cells	2.85774	0.000693473
NRP2	apoptosis	2.15728	3.51872e-22
NRP2	cell death	1.02899	0.0185916
NRP2	cell movement of tumor cell lines	-1.21268	3.82253e-05
NRP2	cell survival	-1.31278	2.14099e-07
NRP2	cellular infiltration	2.12132	0.00213412
NRP2	differentiation of cells	-1.56893	6.8875e-07
NRP2	formation of cellular protrusions	-1.66667	0.000266611
NRP2	formation of plasma membrane projections	-1.34164	0.000207099
NRP2	growth of tumor	-1.21268	4.55072e-05
NRP2	growth of vessel	-1.1547	2.43283e-11
NRP2	organism death	1.73205	1.76175e-20
LRMP	apoptosis of tumore cell lines	1.06066	2.92182e-08
LRMP	cell death	-1.31278	7.34452e-17
LRMP	cell movement	-5.33578	1.48759e-22
LRMP	cell proliferation of tumor cell lines	-2.19089	0.000461415
LRMP	cell survival	-3.81246	6.97874e-12
LRMP	cellular homeostasis	-3	5.21982e-24
LRMP	cellular infiltration	-1.41421	1.51616e-12
LRMP	chemotaxis of cells	-2.13809	1.21552e-06
LRMP	chemotaxis	-2.13809	1.78568e-06
LRMP	differentiation of cells	-3.65148	6.20356e-19
LRMP	generation of cells	-3.18198	1.39476e-17
LRMP	inflammatory response	-2	1.54666e-07
LRMP	invasion of cells	-1.1547	0.0182992
LRMP	migration of cells	-5.41736	9.82455e-25
LRMP	organization of cytoplasm	-2.11058	0.00134804
LRMP	organization of cytoskeletion	-2.11058	0.000296869
LRMP	proliferation of cells	-2.53837	4.96198e-29
ELOVL4	cell proliferation of tumor cell lines	1.09322	4.79542e-05
ELOVL4	differentiation of cells	-1.4596	5.43141e-05
FILIP1	apoptosis of tumore cell lines	2.25	1.57556e-06
FILIP1	apoptosis	3.08158	3.94347e-15
FILIP1	cell movement	-3.80102	1.4754e-26
FILIP1	cell proliferation of tumor cell lines	1.13228	5.95569e-09
FILIP1	cell survival	-3.10132	0.000289858
FILIP1	chemotaxis of cells	-2.26779	2.15353e-07
FILIP1	chemotaxis	-2.50185	1.20994e-07
FILIP1	generation of cells	-1.2792	0.000191077
FILIP1	growth of vessel	-1.73205	5.25875e-07
FILIP1	inflammatory response	-1.97566	1.78563e-08
FILIP1	invasion of cells	-2.40192	1.57607e-09
FILIP1	migration of cells	-3.44036	8.20749e-25
FILIP1	organism death	6.73902	5.60133e-27
FILIP1	organization of cytoskeletion	-1.80739	0.02202
FILIP1	proliferation of cells	-2.34261	7.72134e-19
CNR1	cell movement	-2.3094	9.52018e-06
CNR1	chemotaxis of cells	-1.73205	0.0385858
CNR1	chemotaxis	-1.73205	0.0415358
CNR1	growth of vessel	-1.41421	0.0136816
CNR1	migration of cells	-1.89737	0.000256234
CNR1	proliferation of cells	-1.26491	0.00978682
SGIP1	apoptosis	1.066	5.18824e-14
SGIP1	differentiation of cells	-1.51186	2.71277e-05
SGIP1	formation of plasma membrane projections	-1.41421	0.047424
SGIP1	generation of cells	-1.21268	0.000591602
SGIP1	inflammatory response	1.21268	6.26736e-06
SGIP1	migration of tumor cell lines	1.21268	3.98523e-05
SGIP1	organism death	-1.5	2.98868e-15
SGK1	apoptosis of tumore cell lines	2.33333	0.00149657
SGK1	apoptosis	1.29099	3.75331e-05
SGK1	cell movement	-1.8	2.18844e-11
SGK1	cell survival	-1.38675	3.2442e-06
SGK1	cellular homeostasis	-1.63299	0.00177699
SGK1	chemotaxis of cells	-1.34164	0.000356162
SGK1	chemotaxis	-1.34164	0.000416695
SGK1	differentiation of cells	-1.41421	0.000705005
SGK1	generation of cells	-1.34164	0.00631594
SGK1	migration of cells	-1.4596	1.63317e-11
SGK1	organism death	1.66667	0.0145823
TCF21	chemotaxis of cells	-1.41421	1.36625e-05
TCF21	chemotaxis	-1.41421	1.79725e-05
TCF21	organism death	2.98481	2.99407e-06
SLC16A7	apoptosis	2.06041	1.92904e-11
SLC16A7	cell death	1.34164	0.00329342
SLC16A7	cell movement	-1.13389	1.59184e-18
SLC16A7	cell survival	-3.30748	9.95763e-06
SLC16A7	cellular homeostasis	-1.41421	0.0302417
SLC16A7	cellular infiltration	1.88982	0.00397924
SLC16A7	chemotaxis of cells	-1.89737	0.000420398
SLC16A7	chemotaxis	-1.89737	0.000148593
SLC16A7	differentiation of cells	-2.13201	1.65546e-07
SLC16A7	formation of cellular protrusions	-1.88982	0.0059395
SLC16A7	formation of plasma membrane projections	-1.34164	0.00159498
SLC16A7	generation of cells	-1.21268	2.5052e-05
SLC16A7	growth of vessel	-1.63299	0.00027577
SLC16A7	inflammatory response	-1.38675	0.000139435
SLC16A7	invasion of cells	-2.06474	5.63206e-07
SLC16A7	organism death	3.77297	6.0779e-06
SLC16A7	organization of cytoplasm	-2.12132	0.00139424
SLC16A7	organization of cytoskeletion	-2.12132	0.000314099
SLC16A7	proliferation of cells	-1.54282	6.73127e-13
CASQ2	apoptosis	2.28748	0.000129095
CASQ2	cell movement	-2.54558	1.45473e-10
CASQ2	chemotaxis of cells	-1.26491	0.000544487
CASQ2	chemotaxis	-1.26491	0.000705779
CASQ2	migration of cells	-2.23607	4.34919e-09
CASQ2	organism death	5.9397	7.45399e-16
SPP1	apoptosis	-1.44444	2.21148e-18
SPP1	cell death	-1.41421	0.00110587
SPP1	cell movement	1.69156	3.40684e-34
SPP1	chemotaxis of cells	1.5	3.21307e-11
SPP1	chemotaxis	1.5	6.05062e-11
SPP1	differentiation of cells	-1.09109	0.000257943
SPP1	formation of cellular protrusions	-1.13389	0.0093149
SPP1	formation of plasma membrane projections	-1.41421	0.0259842
SPP1	growth of vessel	1.34164	0.000173223
SPP1	inflammatory response	1.21854	4.61515e-23
SPP1	migration of cells	1.70856	4.24193e-36
SPP1	proliferation of cells	1.3525	1.04658e-32
RARRES1	differentiation of cells	-1.73205	0.0319285
PCDH17	apoptosis	1.21356	1.3184e-13
PCDH17	cell movement	-1.0681	4.21452e-31
PCDH17	cell movement of tumor cell lines	1.41421	0.0233437
PCDH17	cellular homeostasis	-1.1547	0.0114748
PCDH17	cellular infiltration	1.26491	1.74993e-06
PCDH17	formation of cellular protrusions	-2.44949	0.0199377
PCDH17	formation of plasma membrane projections	-1.73205	0.0104343
PCDH17	generation of cells	-2.18282	4.3224e-09
PCDH17	growth of vessel	-1.66667	4.14717e-10
PCDH17	inflammatory response	-1.21268	2.16021e-08
PCDH17	invasion of cells	-1.63299	5.9747e-10
PCDH17	migration of cells	-1.25	8.62298e-28
PCDH17	migration of tumor cell lines	1.13389	0.0278455
WDR35	formation of plasma membrane projections	1.41421	0.0277015
WDR35	organization of cytoplasm	1.41421	0.0402944
WDR35	organization of cytoskeletion	1.41421	0.0305731
TRPM6	organism death	1.41421	0.0161154
KLF9	apoptosis of tumore cell lines	1.1767	1.79474e-05
KLF9	apoptosis	1.44338	1.78903e-10
KLF9	cell movement	-1.23443	2.33129e-11
KLF9	cell proliferation of tumor cell lines	-1.06066	4.90931e-06
KLF9	cell survival	-2.04124	0.000768886
KLF9	cellular homeostasis	-2.33333	0.0284798
KLF9	formation of cellular protrusions	-2.33333	0.00355953
KLF9	formation of plasma membrane projections	-1.34164	0.000328662
KLF9	generation of cells	-1.1547	2.14181e-06
KLF9	inflammatory response	-1.1547	0.0016358
KLF9	invasion of cells	-1.94145	0.000306155
KLF9	migration of cells	-1.26491	2.28241e-11
KLF9	organism death	1.29987	1.70051e-05
KLF9	organization of cytoplasm	-1.88982	0.00189748
KLF9	organization of cytoskeletion	-1.88982	0.000643523
KLF9	proliferation of cells	-1.19208	4.34462e-09
C2orf40	organism death	2.12132	0.00201965
PHF19	cell proliferation of tumor cell lines	1.34164	0.0305753
NR4A3	cell survival	-1.73205	0.0162783
ONECUT2	cell movement	1.73205	0.0063025
ONECUT2	cell proliferation of tumor cell lines	1.41421	0.0364669
ONECUT2	migration of cells	1.41421	0.00465939
LTBP2	apoptosis of tumore cell lines	1.04407	3.10481e-23
LTBP2	apoptosis	1.37479	2.05411e-38
LTBP2	cell movement	-1.54019	4.89139e-69
LTBP2	cell survival	-1.63299	7.0662e-14
LTBP2	cellular infiltration	2.52357	2.88855e-06
LTBP2	differentiation of cells	-2.84019	1.37875e-12
LTBP2	formation of cellular protrusions	-3.15296	0.000275193
LTBP2	formation of plasma membrane projections	-2.52982	9.17584e-05
LTBP2	generation of cells	-2.06419	2.8768e-12
LTBP2	inflammatory response	-1.51097	7.23681e-20
LTBP2	migration of cells	-1.23625	5.15411e-68
LTBP2	organism death	2.27273	9.56316e-28
LTBP2	organization of cytoplasm	-1.88982	1.59801e-05
LTBP2	organization of cytoskeletion	-1.88982	1.66391e-06
FLVCR2	cell movement	2.23607	0.0202555
FLVCR2	migration of cells	2.23607	0.047237
FLVCR2	proliferation of cells	1.13389	0.0206456
PPP4R4	proliferation of cells	1.41421	0.00101325
CNRIP1	apoptosis of tumore cell lines	1.64646	1.06744e-12
CNRIP1	cell movement	-2.17643	4.82617e-57
CNRIP1	cell survival	-2.04656	4.06332e-07
CNRIP1	cellular infiltration	2.66789	9.09003e-06
CNRIP1	chemotaxis of cells	-2.11695	2.33392e-10
CNRIP1	chemotaxis	-2.11695	1.44533e-10
CNRIP1	differentiation of cells	-1.524	2.30555e-14
CNRIP1	generation of cells	-1.54303	2.20298e-13
CNRIP1	growth of vessel	-1.66667	0.000333635
CNRIP1	inflammatory response	-2.84605	8.41639e-13
CNRIP1	invasion of cells	-1.63299	7.02438e-15
CNRIP1	migration of cells	-2.01807	1.95613e-54
CNRIP1	organism death	2.88798	2.49392e-14
CNRIP1	proliferation of cells	-1.26107	8.18294e-39
NKX2-3	organism death	2.7136	6.00669e-06
PPP1R3C	apoptosis of tumore cell lines	1.17954	2.94396e-07
PPP1R3C	apoptosis	1.39375	7.61034e-12
PPP1R3C	cell proliferation of tumor cell lines	1.06904	2.42941e-08
PPP1R3C	chemotaxis of cells	1.06904	0.000600101
PPP1R3C	chemotaxis	1.06904	0.00082217
PPP1R3C	differentiation of cells	-2.2	0.000277747
PPP1R3C	formation of plasma membrane projections	-2.23607	0.0473729
PPP1R3C	generation of cells	-2.35702	0.00957115
HELLS	apoptosis	-2.33333	1.86576e-06
HELLS	cell proliferation of tumor cell lines	4.2	3.14811e-05
HELLS	cell survival	3.54475	3.22335e-07
HELLS	organism death	-5.01377	1.03543e-08
HELLS	proliferation of cells	5.397	1.64941e-07
C8orf88	apoptosis	1.1767	0.0272364
C8orf88	cell movement	-2.64575	0.000958015
C8orf88	migration of cells	-2.71069	0.00607983
C8orf88	organism death	2.98481	0.000145783
TMEM200B	apoptosis	1.72929	1.64266e-26
TMEM200B	cell movement	-1.00901	2.88559e-46
TMEM200B	cell survival	-2.2014	2.84534e-07
TMEM200B	cellular infiltration	2.13809	0.0106812
TMEM200B	chemotaxis of cells	-2.53546	1.54891e-09
TMEM200B	chemotaxis	-2.74398	1.2294e-09
TMEM200B	differentiation of cells	-2.72166	4.74917e-06
TMEM200B	formation of cellular protrusions	-2.67261	0.021895
TMEM200B	formation of plasma membrane projections	-2.33333	0.00490685
TMEM200B	generation of cells	-1.85164	8.20887e-05
TMEM200B	growth of vessel	-1.5	3.11169e-09
TMEM200B	inflammatory response	-1.63978	1.96246e-11
TMEM200B	organism death	5.09157	2.33997e-34
TRNP1	apoptosis of tumore cell lines	1.41421	0.0372904
MIR3142HG	apoptosis	2.33333	0.00318256
MIR3142HG	cellular infiltration	1.41421	0.00244778
MIR3142HG	growth of tumor	1.73205	0.0126127
GRPEL2-AS1	organism death	1.26491	0.0216743
KBTBD11-OT1	apoptosis	1.73205	0.0387161
PRKDC	apoptosis of tumore cell lines	-1.13389	0.0416125
PRKDC	cell death	-1.60357	0.000186191
C8orf37-AS1	apoptosis	1.63299	0.000140521
C8orf37-AS1	proliferation of cells	1.26491	2.76599e-07
LINC01419	apoptosis	1.2792	6.47029e-09
LINC01419	cell death	1.73205	1.82638e-13
LINC01419	cell survival	-1.13389	1.19636e-08
SMG1P6	cell movement	-1.34164	0.0217676
IGLL5	cell death	-1.1209	4.48353e-12
IGLL5	cell movement	-5.66947	6.57676e-16
IGLL5	cell proliferation of tumor cell lines	-1.09545	2.75435e-05
IGLL5	cell survival	-4	8.74008e-08
IGLL5	cellular homeostasis	-3	3.80844e-25
IGLL5	cellular infiltration	-1.06904	1.15911e-08
IGLL5	chemotaxis of cells	-2.49615	1.06603e-06
IGLL5	chemotaxis	-2.49615	1.56769e-06
IGLL5	differentiation of cells	-3.77171	8.44366e-17
IGLL5	generation of cells	-3.28634	5.80385e-17
IGLL5	inflammatory response	-2.32379	2.36069e-06
IGLL5	migration of cells	-5.66947	5.2627e-17
IGLL5	organization of cytoplasm	-1.34164	0.0403644
IGLL5	organization of cytoskeletion	-1.34164	0.0177206
IGLL5	proliferation of cells	-1.97021	1.8805e-23
GVINP1	apoptosis of tumore cell lines	1.1767	1.88886e-07
GVINP1	cell movement	-5.25329	2.12523e-23
GVINP1	cell movement of tumor cell lines	-1.41421	0.00260022
GVINP1	cell proliferation of tumor cell lines	-1.96116	0.000114234
GVINP1	cell survival	-4.21776	2.67324e-11
GVINP1	cellular homeostasis	-3.24443	2.24716e-31
GVINP1	chemotaxis of cells	-1.89737	0.000560392
GVINP1	chemotaxis	-1.89737	0.000715021
GVINP1	differentiation of cells	-3.42997	1.10978e-23
GVINP1	generation of cells	-2.92119	2.26836e-20
GVINP1	inflammatory response	-2.49615	2.15209e-06
GVINP1	migration of cells	-5.41603	3.29498e-23
GVINP1	migration of tumor cell lines	-1.88982	0.0278779
GVINP1	organization of cytoplasm	-2.52982	9.17615e-05
GVINP1	organization of cytoskeletion	-2.52982	2.13364e-05
GVINP1	proliferation of cells	-2.85774	1.04926e-29
STX16-NPEPL1	formation of cellular protrusions	1.73205	0.0172976
SAA2-SAA4	apoptosis	1.41421	0.00493654
SAA2-SAA4	migration of cells	1.13389	0.03836
SAA2-SAA4	organism death	2.23607	0.0451012
SAA2-SAA4	proliferation of cells	1.41421	5.87704e-06
MIR100HG	apoptosis of tumore cell lines	1.13228	1.13731e-11
MIR100HG	apoptosis	1.53606	7.38638e-24
MIR100HG	cell proliferation of tumor cell lines	1.11688	9.04017e-14
MIR100HG	cell survival	-2.39377	3.65615e-06
MIR100HG	differentiation of cells	-1.47959	2.62645e-05
MIR100HG	formation of cellular protrusions	-1.50756	0.00594915
MIR100HG	formation of plasma membrane projections	-1.63299	0.000664345
MIR100HG	generation of cells	-1.25724	2.52903e-05
MIR100HG	migration of tumor cell lines	1.2792	6.41105e-05
MIR100HG	organism death	2.64575	1.90551e-25
HCAR3	cell movement	2.55841	1.16551e-09
HCAR3	cell movement of tumor cell lines	2.44949	0.000200807
HCAR3	cellular infiltration	2.23607	3.57484e-05
HCAR3	chemotaxis of cells	1.88982	2.31706e-06
HCAR3	chemotaxis	1.88982	2.9504e-06
HCAR3	growth of tumor	1.41421	0.0257899
HCAR3	inflammatory response	2.11058	1.08938e-07
HCAR3	migration of cells	2.55841	1.11282e-10
IFNG-AS1	apoptosis	1.66667	6.86619e-08
LINC01479	cell movement	-1.1547	1.01593e-06
LINC01479	cell proliferation of tumor cell lines	1.13389	1.5167e-06
LINC01479	organism death	1.60357	0.0230975
TIFAB	apoptosis of tumore cell lines	-1.1547	0.0418291
TIFAB	apoptosis	-1.15079	2.10775e-09
TIFAB	cell death	-1.96116	2.27468e-10
TIFAB	cell movement	-4.6188	2.82181e-18
TIFAB	cell proliferation of tumor cell lines	-1.29099	0.0212706
TIFAB	cell survival	-2.23607	1.49022e-05
TIFAB	cellular homeostasis	-1.96116	1.89577e-19
TIFAB	cellular infiltration	-1.60357	1.42762e-12
TIFAB	chemotaxis of cells	-1.41421	0.000515405
TIFAB	chemotaxis	-1.41421	0.000636804
TIFAB	differentiation of cells	-3.96177	3.35929e-15
TIFAB	generation of cells	-2.44949	6.41591e-14
TIFAB	inflammatory response	-2.7136	3.34242e-05
TIFAB	migration of cells	-4.81354	9.40642e-19
TIFAB	organization of cytoplasm	-1.41421	0.000374692
TIFAB	organization of cytoskeletion	-1.41421	0.000123089
TIFAB	proliferation of cells	-3.40168	8.88112e-18
DENND5B-AS1	apoptosis	1.13389	2.08879e-07
SMLR1	apoptosis	2.44949	9.76777e-06
SLC5A8	apoptosis	1.38675	6.83667e-06
SLC5A8	cell survival	-1.41421	1.06726e-06
TAS2R38	apoptosis	2.23607	0.00400447
TAS2R38	cell death	1.73205	0.0265241
TAS2R38	cell movement of tumor cell lines	-1.41421	0.0117605
LINC01475	apoptosis	1.63299	0.00547194
CLEC5A	apoptosis of tumore cell lines	-1.72189	2.87657e-12
CLEC5A	cell death	-1.71791	2.70556e-05
CLEC5A	cell movement	1.51053	2.51989e-52
CLEC5A	cell proliferation of tumor cell lines	1.34386	1.80863e-10
CLEC5A	cellular infiltration	1.06904	3.46133e-06
CLEC5A	chemotaxis of cells	1.13389	8.90316e-19
CLEC5A	chemotaxis	1.13389	5.06239e-20
CLEC5A	differentiation of cells	-1.47959	1.96749e-07
CLEC5A	formation of cellular protrusions	-1.38675	0.0038377
CLEC5A	formation of plasma membrane projections	-1.34164	0.0098546
CLEC5A	growth of vessel	1.88982	5.94139e-07
CLEC5A	migration of cells	1.20942	3.83385e-52
CLEC5A	organization of cytoplasm	-1.06904	0.00157871
CLEC5A	organization of cytoskeletion	-1.06904	0.000770196
CLEC5A	proliferation of cells	1.61165	1.18797e-33
AC104035.1	apoptosis	1.34164	0.000144166
AC104035.1	cell proliferation of tumor cell lines	-1.41421	0.00140737
AC104035.1	organism death	1.41421	0.0132882
AC104035.1	proliferation of cells	-2	8.91934e-08
LINC01269	proliferation of cells	1.13389	0.0102196
PRC1-AS1	differentiation of cells	-1.73205	0.00729416
LINC00524	apoptosis of tumore cell lines	1.41421	4.56786e-06
LINC00524	organism death	1.26491	0.0142633
ACTN1-AS1	apoptosis	1.41421	1.45396e-05
LINC00648	cell death	1.63299	1.07896e-15
LINC00648	cell proliferation of tumor cell lines	1.06066	0.000170294
ITGB3	apoptosis	2.36268	2.5615e-13
ITGB3	cell death	1.21854	0.00473402
ITGB3	cell movement	-2.80365	1.56343e-26
ITGB3	cell survival	-1.62221	4.45562e-07
ITGB3	cellular infiltration	2.11058	0.000104971
ITGB3	chemotaxis of cells	-2	1.27987e-06
ITGB3	chemotaxis	-2	4.75982e-07
ITGB3	differentiation of cells	-2.85774	2.57141e-07
ITGB3	formation of cellular protrusions	-2.23607	0.0365266
ITGB3	generation of cells	-1.34164	1.70719e-05
ITGB3	growth of tumor	-1.06904	0.000154545
ITGB3	growth of vessel	-1.26491	4.0622e-08
ITGB3	inflammatory response	-2.52357	5.1917e-08
ITGB3	migration of cells	-2.84901	6.13514e-25
ITGB3	organism death	4.46442	1.36441e-14
ITGB3	organization of cytoplasm	-1.50756	0.01901
ITGB3	organization of cytoskeletion	-1.50756	0.0076518
ITGB3	proliferation of cells	-1.30655	2.79674e-15
TGIF2-RAB5IF	cell proliferation of tumor cell lines	1.73205	0.0249374
TGIF2-RAB5IF	proliferation of cells	1.73205	6.79935e-07
LINC01169	apoptosis	1.34164	0.0057906
LINC01169	cell proliferation of tumor cell lines	-1.41421	0.0167682
LINC01169	proliferation of cells	-1.73205	1.63588e-06
HSP90B2P	proliferation of cells	1.66667	0.00271905
MRC1	cell death	-1.27017	9.17997e-10
MRC1	cell movement	-2.48108	9.99915e-63
MRC1	cell survival	-3.36242	1.09659e-14
MRC1	cellular homeostasis	-1.47959	2.42206e-11
MRC1	chemotaxis of cells	-1.85164	1.09419e-23
MRC1	chemotaxis	-1.85164	1.10406e-24
MRC1	differentiation of cells	-3.15929	2.63306e-12
MRC1	formation of cellular protrusions	-2.82843	0.000187477
MRC1	formation of plasma membrane projections	-1.88982	0.0123594
MRC1	generation of cells	-1.7693	9.73393e-16
MRC1	inflammatory response	-1.83254	8.59913e-38
MRC1	migration of cells	-2.93294	6.99237e-61
MRC1	organism death	2.92856	2.72895e-13
MRC1	organization of cytoplasm	-2.13201	5.55591e-05
MRC1	organization of cytoskeletion	-2.13201	3.74785e-06
STAM-AS1	organization of cytoplasm	-1.41421	0.0273747
STAM-AS1	organization of cytoskeletion	-1.41421	0.0192247
XKR7	apoptosis of tumore cell lines	-1.13389	0.000217542
XKR7	cell death	1.41421	9.9461e-10
FOXC2-AS1	apoptosis	1.29099	1.74775e-09
FOXC2-AS1	cell death	1.41421	4.05896e-12
LINC01572	cell movement of tumor cell lines	-1.63299	0.0264838
LINC01572	cell survival	-1.29099	0.0206955
LINC01572	formation of cellular protrusions	-1.34164	0.0166473
LINC01572	growth of vessel	-1.34164	1.37495e-05
LINC01572	migration of tumor cell lines	-1.63299	0.0126048
LINC01572	proliferation of cells	-1.52128	0.000451862
TCF24	invasion of cells	-1.41421	0.0206421
MIA	cell proliferation of tumor cell lines	-1.41421	0.0364635
MMP12	apoptosis	-1.48324	5.12036e-13
MMP12	cell death	-1.61645	7.22751e-08
MMP12	cell movement	-1.88889	5.65764e-32
MMP12	cell proliferation of tumor cell lines	-1.4	0.00567836
MMP12	cell survival	-1.02899	4.95268e-11
MMP12	cellular infiltration	-1.14708	5.25404e-17
MMP12	differentiation of cells	-3.02372	1.8944e-11
MMP12	invasion of cells	-1.60357	0.000699395
MMP12	migration of cells	-2.0381	1.0156e-32
MMP12	organism death	2.04124	0.000267682
LINC01569	apoptosis	1.26491	0.000159248
LINC01569	differentiation of cells	-1.73205	0.00483902
LINC01569	growth of vessel	-1.41421	0.00483172
LINC01569	organism death	2	0.030525
SPON1	apoptosis of tumore cell lines	1.89737	0.00640411
SPON1	apoptosis	2.88675	1.32941e-10
SPON1	cell movement of tumor cell lines	1.73205	0.0312993
SPON1	cell survival	-1.50756	0.00598625
SPON1	inflammatory response	-1.63299	0.00142276
C19orf84	proliferation of cells	-1.73205	3.30342e-06
PPIAL4A	apoptosis	1.34164	1.00571e-06
FAM72C	apoptosis	1.41421	0.0397654
LINC02563	apoptosis	1.34164	0.00111991
HID1-AS1	apoptosis of tumore cell lines	1.41421	2.20774e-06
HID1-AS1	apoptosis	2.82843	2.20335e-08
MSMB	apoptosis	1.78885	2.22248e-08
MSMB	cell death	1.41421	3.90241e-13
MSMB	cell survival	-1.88982	1.85022e-07
RHEX	cell movement	-4.15761	3.66601e-09
RHEX	cell proliferation of tumor cell lines	-1.29099	0.00177031
RHEX	cell survival	-2.9824	8.01901e-07
RHEX	cellular homeostasis	-1.80739	4.19785e-13
RHEX	chemotaxis of cells	-1.88982	5.08878e-05
RHEX	chemotaxis	-1.88982	6.3884e-05
RHEX	differentiation of cells	-3.05085	1.9516e-09
RHEX	generation of cells	-2	5.10804e-12
RHEX	inflammatory response	-3	1.13137e-06
RHEX	migration of cells	-4.27099	2.50896e-10
RHEX	proliferation of cells	-3.01511	2.28627e-13
RNU4ATAC	apoptosis	1.88982	3.1585e-06
RNU4ATAC	organism death	1.13389	0.00557688
MIR378D2HG	proliferation of cells	-1.41421	3.9604e-05
NPY4R2	inflammatory response	1.41421	0.0457831
SNORD92	apoptosis	1.04257	3.81397e-11
SNORD92	cell death	1.73205	1.76361e-15
SNORD92	cell survival	-1.13389	9.45562e-10
SNORD53	cell death	1.41421	1.44868e-14
SNORD53	cell survival	-1.73205	2.20312e-10
SNORD53	cellular homeostasis	1.41421	1.03907e-06
SNORD53	differentiation of cells	-1.41421	1.03093e-10
SNORD53	formation of cellular protrusions	1.41421	0.000909419
SNORD53	migration of tumor cell lines	1.41421	0.00177267
MAFG-DT	proliferation of cells	1.34164	0.039997
TXNIP	apoptosis	-1.88982	0.0477112
TXNIP	cell survival	1.34164	0.0147748
ZNF850	chemotaxis of cells	-1.41421	0.0163961
ZNF850	chemotaxis	-1.41421	0.017339
ZNF850	inflammatory response	-1.41421	0.0334408
UPK3BL1	chemotaxis of cells	-2	0.0340358
UPK3BL1	chemotaxis	-2	0.0373115
AC020916.1	apoptosis of tumore cell lines	1.41421	0.0293159
FENDRR	apoptosis	1.06904	0.000127151
FENDRR	cell movement	-1.1547	0.000118926
FENDRR	cell proliferation of tumor cell lines	-1.41421	0.0066044
FENDRR	cell survival	-1.66667	0.000774787
FENDRR	invasion of cells	-1.63299	0.000441857
FENDRR	migration of cells	-1.1547	4.00852e-05
FENDRR	organism death	1.94145	9.96906e-10
CSAG3	cell movement of tumor cell lines	1.41421	0.00213095
CSAG3	cell survival	1.26491	1.57787e-09
CSAG3	invasion of cells	1.41421	0.0128608
CSAG3	migration of tumor cell lines	1.73205	0.01096
CT45A1	cell death	1.50756	1.97318e-18
CT45A1	formation of cellular protrusions	1.41421	0.000314355
LINC01082	inflammatory response	1.34164	0.00019116
LINC01082	organism death	1.63299	0.000609294
SPIB	apoptosis	1.1547	0.00112111
SPIB	cell survival	-1.66667	0.000773758
SPIB	generation of cells	-1.41421	0.00838943
CT45A10	cell death	1.63299	3.27292e-19
VTRNA2-1	apoptosis	1.29987	8.15463e-12
VTRNA2-1	migration of cells	-1.04257	7.51853e-07
VTRNA2-1	migration of tumor cell lines	1.41421	0.00364085
GNA13	formation of cellular protrusions	1.41421	0.0208254
GNA13	migration of tumor cell lines	-1.73205	0.0411321
GNA13	organization of cytoplasm	1.73205	0.0372327
GNA13	organization of cytoskeletion	1.73205	0.0248522
HOXB8	cell proliferation of tumor cell lines	1.73205	0.0133272
HOXB8	proliferation of cells	2.23607	0.00344405
HOXB3	proliferation of cells	2.44949	0.00571451
DUSP1	cell survival	-1.66667	2.32919e-07
DUSP1	growth of tumor	1.41421	0.0429714
DUSP1	inflammatory response	1.13389	1.44405e-08
DUSP1	organism death	2.44949	3.57978e-05
TEK	apoptosis of tumore cell lines	1.25	4.25461e-09
TEK	apoptosis	1.22788	2.65971e-23
TEK	cell movement	-3.0929	2.40332e-53
TEK	cell survival	-3.1497	2.52476e-08
TEK	cellular infiltration	2.32379	4.73732e-06
TEK	chemotaxis of cells	-2.19089	8.11248e-13
TEK	chemotaxis	-2.41404	4.12566e-13
TEK	differentiation of cells	-2.59248	1.3455e-08
TEK	formation of cellular protrusions	-3.20713	0.00127637
TEK	formation of plasma membrane projections	-2.33333	0.00620162
TEK	generation of cells	-2.59554	2.99511e-11
TEK	growth of vessel	-2.66789	2.13924e-12
TEK	inflammatory response	-3.12358	1.80845e-11
TEK	invasion of cells	-2.06041	2.04569e-18
TEK	migration of cells	-2.97938	1.31492e-49
TEK	organism death	4.74454	1.03849e-22
TEK	organization of cytoplasm	-1.96396	0.000167769
TEK	organization of cytoskeletion	-1.96396	2.00789e-05
TEK	proliferation of cells	-2.65396	3.42536e-36
INSL4	cell death	1.73205	1.86147e-11
INSL4	cell movement	-1.04257	0.000274285
INSL4	migration of cells	-1.60591	0.000489572
INSL4	organization of cytoplasm	1.41421	0.000100997
INSL4	organization of cytoskeletion	1.41421	7.26039e-05
MYCT1	apoptosis of tumore cell lines	1.36438	3.54493e-10
MYCT1	apoptosis	1.3525	1.3533e-21
MYCT1	cell survival	-1.5	5.01523e-08
MYCT1	cellular infiltration	2.3094	0.00216888
MYCT1	chemotaxis of cells	-1.34715	9.36238e-12
MYCT1	chemotaxis	-1.34715	4.66748e-12
MYCT1	differentiation of cells	-2.03026	1.68231e-08
MYCT1	formation of cellular protrusions	-1.73205	0.00573558
MYCT1	formation of plasma membrane projections	-1.63299	0.0232804
MYCT1	generation of cells	-2.33487	3.88915e-09
MYCT1	growth of vessel	-2	1.45688e-12
MYCT1	inflammatory response	-2.33487	8.6498e-12
MYCT1	invasion of cells	-2.83164	7.15079e-19
MYCT1	migration of cells	-1.02151	2.3979e-44
MYCT1	organism death	2.9192	7.45978e-22
MYCT1	proliferation of cells	-1.5966	4.19192e-32
CXorf21	apoptosis	-1.23625	9.88685e-14
CXorf21	cell death	-2.03026	1.13448e-12
CXorf21	cell movement	-4.41741	2.53473e-27
CXorf21	cell proliferation of tumor cell lines	-2.04124	0.00154724
CXorf21	cell survival	-2.64575	4.49115e-06
CXorf21	cellular homeostasis	-2.74563	5.25489e-17
CXorf21	chemotaxis of cells	-2.49615	4.24882e-08
CXorf21	chemotaxis	-2.49615	6.51467e-08
CXorf21	differentiation of cells	-4.01663	8.82081e-15
CXorf21	generation of cells	-2.88675	1.58536e-15
CXorf21	inflammatory response	-2.98481	4.7413e-13
CXorf21	invasion of cells	-2.7136	0.02132
CXorf21	migration of cells	-4.71405	8.88076e-29
CXorf21	organism death	3.1305	0.04688
CXorf21	organization of cytoplasm	-1.94145	6.11792e-07
CXorf21	organization of cytoskeletion	-1.94145	9.00848e-08
CXorf21	proliferation of cells	-1.76282	1.32034e-25
ENOX1	apoptosis of tumore cell lines	1.23625	5.76886e-10
ENOX1	apoptosis	1.65027	4.69532e-15
ENOX1	cell movement	-1.28093	1.78241e-27
ENOX1	cell survival	-1.71791	6.06726e-05
ENOX1	cellular infiltration	1.63299	0.0241133
ENOX1	differentiation of cells	-1.8	0.000141045
ENOX1	formation of cellular protrusions	-2.33333	0.0418778
ENOX1	formation of plasma membrane projections	-2.23607	0.00285589
ENOX1	generation of cells	-1.96396	0.000499044
ENOX1	growth of tumor	-1.38675	0.0017828
ENOX1	inflammatory response	-1.21268	0.000165607
ENOX1	migration of cells	-1.22474	2.09977e-24
ENOX1	organism death	1.72328	1.12269e-15
PROSER1	formation of cellular protrusions	1.73205	0.0479846
PROSER1	organization of cytoplasm	1.34164	0.0231402
PROSER1	organization of cytoskeletion	1.34164	0.0128723
HSPH1	cell death	-1.14708	9.80184e-08
HSPH1	cellular infiltration	1.73205	0.0282492
HSPH1	growth of tumor	1.34164	0.00676624
EXOSC8	cellular homeostasis	-1.34164	0.034895
PLS1	cell proliferation of tumor cell lines	-1.41421	0.0364635
DUSP4	inflammatory response	-1.34164	0.0248641
CLU	cell proliferation of tumor cell lines	1.13389	0.00451363
CLU	migration of cells	-1.41421	0.00692988
PTK2B	apoptosis of tumore cell lines	-1.34164	0.00917696
NCAPH	apoptosis of tumore cell lines	-1.09322	5.7002e-13
NCAPH	apoptosis	-1.69246	9.85694e-14
NCAPH	cell proliferation of tumor cell lines	5.05964	5.72169e-10
NCAPH	cell survival	4.86664	1.62017e-11
NCAPH	organism death	-6.42857	6.76008e-17
NCAPH	proliferation of cells	6.59966	1.98644e-14
MND1	apoptosis of tumore cell lines	-1.04257	6.01375e-07
MND1	apoptosis	-1.41421	7.44431e-06
MND1	cell proliferation of tumor cell lines	3.4	1.21221e-07
MND1	cell survival	2.84019	0.0215413
MND1	organism death	-4.14614	0.000329878
MND1	proliferation of cells	5.19109	8.24546e-07
TSHZ3	apoptosis	1.12115	6.73404e-34
TSHZ3	cell survival	-1.03923	5.31031e-08
TSHZ3	cellular infiltration	3.05085	0.00145429
TSHZ3	differentiation of cells	-1.41421	7.97356e-11
TSHZ3	formation of cellular protrusions	-1.80739	0.000516416
TSHZ3	formation of plasma membrane projections	-2.12132	0.000302083
TSHZ3	generation of cells	-1.29777	7.21309e-08
TSHZ3	organism death	2.87368	6.88631e-29
TSHZ3	organization of cytoplasm	-1.60591	0.00325956
TSHZ3	organization of cytoskeletion	-1.60591	0.000374183
TAS2R10	apoptosis	1.66667	0.000103177
TAS2R10	cell death	1.41421	4.06275e-06
TAS2R10	cell proliferation of tumor cell lines	1.41421	1.24737e-06
TAS2R10	migration of cells	-1.66667	0.00241881
POPDC2	apoptosis	1.70561	0.000952863
POPDC2	cell movement	-2.29366	1.97642e-06
POPDC2	migration of cells	-2.55841	2.73318e-06
POPDC2	organism death	3.44124	5.98576e-07
KIF18A	apoptosis of tumore cell lines	-1.29777	4.38368e-14
KIF18A	apoptosis	-2.18797	3.86714e-11
KIF18A	cell proliferation of tumor cell lines	4.22577	1.90447e-09
KIF18A	cell survival	4.27099	1.58336e-06
KIF18A	organism death	-4.94975	2.50348e-07
KIF18A	proliferation of cells	5.68038	9.91073e-11
CCR2	cell death	-1.524	2.4538e-15
CCR2	cell movement	-6.80057	1.64136e-31
CCR2	cell movement of tumor cell lines	-1.50756	0.0104391
CCR2	cell proliferation of tumor cell lines	-1.89737	0.00020507
CCR2	cell survival	-4.62681	1.82611e-11
CCR2	cellular homeostasis	-2.77143	7.99751e-27
CCR2	chemotaxis of cells	-3.57771	8.45016e-12
CCR2	chemotaxis	-3.57771	1.70479e-11
CCR2	differentiation of cells	-4.32049	8.977e-21
CCR2	formation of cellular protrusions	-3	0.0181055
CCR2	generation of cells	-3.27965	5.46428e-21
CCR2	growth of tumor	-2.49615	0.000182669
CCR2	inflammatory response	-4.38178	2.6369e-15
CCR2	migration of cells	-6.9282	1.87168e-34
CCR2	organism death	3.89331	0.000837681
CCR2	organization of cytoplasm	-2.06474	1.09517e-05
CCR2	organization of cytoskeletion	-2.06474	9.14815e-07
CCR2	proliferation of cells	-2.51754	4.21004e-32
TNFSF10	apoptosis of tumore cell lines	-1.41421	0.0359902
TNFSF10	cell survival	1.41421	0.0469047
TNFSF10	cellular homeostasis	1.41421	0.0107349
TNFSF10	growth of tumor	1.41421	0.00295339
TNFSF10	organization of cytoplasm	-1.41421	0.0138361
TNFSF10	organization of cytoskeletion	-1.41421	0.0112206
SLITRK3	organism death	2.35702	0.001989
TMEM156	cell death	-1.37249	3.31687e-14
TMEM156	cell movement	-4.318	1.52471e-15
TMEM156	cell survival	-3.77297	1.30243e-07
TMEM156	cellular homeostasis	-2.66667	7.42306e-25
TMEM156	cellular infiltration	-1.5	1.74619e-10
TMEM156	differentiation of cells	-3.65655	8.17102e-16
TMEM156	generation of cells	-2.92119	1.78186e-14
TMEM156	migration of cells	-4.48129	4.83111e-16
TMEM156	proliferation of cells	-1.69156	4.34596e-28
CPXM2	cell movement	-1.64992	5.43331e-18
CPXM2	cell survival	-1.61645	4.50843e-05
CPXM2	chemotaxis of cells	-2.11058	0.000128895
CPXM2	chemotaxis	-2.52982	4.7634e-05
CPXM2	growth of vessel	-1.34164	0.000593957
CPXM2	inflammatory response	-1.06904	0.000701478
CPXM2	migration of cells	-1.45521	1.13623e-17
CPXM2	organism death	5.07737	7.4032e-20
CSMD2	cell movement	2.78543	7.28196e-11
CSMD2	cell proliferation of tumor cell lines	2.18282	0.000576812
CSMD2	invasion of cells	2.82843	3.5017e-11
CSMD2	migration of cells	2.64575	1.12979e-10
CSMD2	organism death	-2.66789	1.09318e-06
CSMD2	proliferation of cells	1.66667	2.38638e-10
TMIGD3	cell survival	-1.2792	0.00079512
TMIGD3	cellular homeostasis	-1.06904	5.12836e-05
TMIGD3	chemotaxis of cells	-1.89737	6.87645e-08
TMIGD3	chemotaxis	-1.89737	1.03065e-07
TMIGD3	differentiation of cells	-2.23607	3.23133e-07
TMIGD3	growth of tumor	-1.88982	0.00901694
TMIGD3	organism death	1.96396	0.0108085
ZRANB3	apoptosis of tumore cell lines	-1.41421	0.00986706
ZRANB3	cell proliferation of tumor cell lines	1.26491	0.0235609
FLT3	apoptosis	1.66667	0.00233394
FLT3	cell movement	-1.88982	0.0363289
FLT3	cell survival	-2.33333	8.81243e-05
FLT3	cellular infiltration	-1.41421	0.0279205
FLT3	chemotaxis of cells	-1.73205	0.0127637
FLT3	chemotaxis	-1.73205	0.013815
FLT3	differentiation of cells	-2.23607	0.00143929
FLT3	generation of cells	-1.34164	0.000105782
FLT3	inflammatory response	-1.73205	0.034546
FLT3	proliferation of cells	-1.80739	6.4967e-06
GTF3A	cell survival	2.12132	0.0487966
SASH3	cell death	-1.50756	4.10258e-19
SASH3	cell movement	-5.85437	7.98499e-62
SASH3	cell movement of tumor cell lines	-1.91485	7.06509e-11
SASH3	cell proliferation of tumor cell lines	-2.32495	7.21812e-07
SASH3	cell survival	-4.75271	6.98758e-23
SASH3	cellular homeostasis	-2.78994	7.6007e-36
SASH3	chemotaxis of cells	-2.87352	1.40475e-16
SASH3	chemotaxis	-2.87352	1.7594e-17
SASH3	differentiation of cells	-4.79869	9.00641e-29
SASH3	formation of cellular protrusions	-3	0.00977404
SASH3	formation of plasma membrane projections	-1.13389	0.0404753
SASH3	generation of cells	-3.10087	1.26151e-30
SASH3	inflammatory response	-3.5	4.06638e-31
SASH3	invasion of cells	-2.26779	0.0122199
SASH3	migration of cells	-6.14286	1.76257e-62
SASH3	migration of tumor cell lines	-2.74563	4.07072e-07
SASH3	organism death	3.78725	1.25296e-05
SASH3	organization of cytoplasm	-2.64575	4.26277e-06
SASH3	organization of cytoskeletion	-2.64575	1.78827e-07
SASH3	proliferation of cells	-3.65201	3.57249e-58
OBP2A	chemotaxis of cells	-1.34164	0.017072
OBP2A	chemotaxis	-1.34164	0.0191385
LAX1	cell movement	-3.66667	1.54276e-09
LAX1	cell proliferation of tumor cell lines	-2.18282	0.00196122
LAX1	cell survival	-2.52357	4.65698e-05
LAX1	cellular homeostasis	-2.98481	2.37513e-16
LAX1	cellular infiltration	-1.13389	0.000151736
LAX1	differentiation of cells	-4.02492	2.35511e-14
LAX1	generation of cells	-2.83683	5.41475e-13
LAX1	inflammatory response	-1.34164	0.0139349
LAX1	migration of cells	-3.66667	7.19359e-11
LAX1	proliferation of cells	-1.94145	5.99689e-15
LY9	apoptosis of tumore cell lines	1.26491	2.28175e-08
LY9	cell death	-1.36083	3.67689e-14
LY9	cell movement	-5.43769	2.53759e-28
LY9	cell proliferation of tumor cell lines	-1.5667	0.0015627
LY9	cell survival	-5.26965	3.1161e-13
LY9	cellular homeostasis	-2.77746	1.94934e-24
LY9	chemotaxis of cells	-2.68328	5.61271e-10
LY9	chemotaxis	-2.68328	1.01575e-09
LY9	differentiation of cells	-3.65563	1.77881e-14
LY9	generation of cells	-3.21159	1.26364e-15
LY9	inflammatory response	-3.40168	2.89516e-13
LY9	migration of cells	-5.70323	4.30792e-30
LY9	organism death	2.92119	0.00867028
LY9	proliferation of cells	-2.89427	1.04054e-38
LDB3	apoptosis	2.04124	0.00448679
LDB3	cell movement	-2.41404	5.43391e-05
LDB3	chemotaxis of cells	-2.12132	0.00256231
LDB3	chemotaxis	-2.12132	0.00306913
LDB3	inflammatory response	-1.41421	0.0226231
LDB3	migration of cells	-1.70561	0.00391587
LDB3	organism death	4.2	7.43371e-08
CCDC18	cell survival	1.88982	0.0146984
CCDC18	organism death	-2.33333	0.00555354
CBX3	cell movement	1.41421	0.0146178
CBX3	migration of cells	1.41421	0.0308148
NPY	chemotaxis of cells	-1.63299	0.028983
NPY	chemotaxis	-1.63299	0.0327956
INHBA	cell death	-1.41421	0.00641906
INHBA	cell proliferation of tumor cell lines	1.02899	4.36521e-20
INHBA	cellular homeostasis	-1.25724	0.00263126
INHBA	cellular infiltration	2.66789	0.000281837
INHBA	differentiation of cells	-2.73397	1.45531e-09
INHBA	formation of plasma membrane projections	-1.13389	0.00218187
INHBA	generation of cells	-1.47442	2.95189e-10
INHBA	organism death	1.76141	1.75441e-37
TWIST1	cell movement	2.31159	7.82715e-25
TWIST1	cell proliferation of tumor cell lines	1.75292	3.09801e-07
TWIST1	chemotaxis of cells	1.73205	0.000450749
TWIST1	chemotaxis	1.73205	0.000620314
TWIST1	differentiation of cells	-1.73205	1.20701e-05
TWIST1	migration of cells	2.29366	3.16401e-23
TWIST1	migration of tumor cell lines	1.1547	0.0120915
TWIST1	organism death	-1.45699	2.81698e-13
GLIPR2	apoptosis of tumore cell lines	2.14286	9.95903e-08
GLIPR2	apoptosis	2.04124	4.03856e-15
GLIPR2	cell death	1.06749	3.54668e-05
GLIPR2	cell movement	-2.00832	1.67195e-33
GLIPR2	cell proliferation of tumor cell lines	-1.48324	1.09671e-05
GLIPR2	cell survival	-2.54558	4.39453e-08
GLIPR2	cellular homeostasis	-1.41421	0.00359017
GLIPR2	cellular infiltration	1.66667	0.00119594
GLIPR2	chemotaxis of cells	-1.70561	3.34165e-12
GLIPR2	chemotaxis	-1.70561	7.19951e-12
GLIPR2	differentiation of cells	-3.56887	5.31822e-08
GLIPR2	formation of cellular protrusions	-2.88675	0.00643715
GLIPR2	formation of plasma membrane projections	-2.23607	0.0342847
GLIPR2	generation of cells	-1.73205	3.63001e-06
GLIPR2	inflammatory response	-2.47487	1.14353e-15
GLIPR2	invasion of cells	-2.23607	1.36051e-16
GLIPR2	migration of cells	-1.95826	5.10595e-35
GLIPR2	organism death	3.31133	5.31422e-09
GLIPR2	organization of cytoplasm	-2.66789	0.00264932
GLIPR2	organization of cytoskeletion	-2.66789	0.000503765
GLIPR2	proliferation of cells	-2.16667	5.81976e-28
RECK	apoptosis of tumore cell lines	1.1547	1.72278e-09
RECK	apoptosis	1.68655	1.92436e-17
RECK	cell death	1.76141	0.000256102
RECK	differentiation of cells	-2.04124	3.79623e-06
RECK	formation of cellular protrusions	-2.52982	0.00267789
RECK	formation of plasma membrane projections	-1.63299	0.00101669
RECK	generation of cells	-1.2792	7.34971e-06
RECK	growth of tumor	-1.26491	0.028335
RECK	growth of vessel	-1.41421	1.17867e-06
RECK	invasion of cells	-1.15079	1.07333e-13
RECK	organism death	1.19208	2.76049e-12
RECK	organization of cytoplasm	-2.49615	0.00177226
RECK	organization of cytoskeletion	-2.49615	0.000917672
RECK	proliferation of cells	-1.01695	1.51389e-22
CALD1	cell movement	-1.0643	1.53479e-59
CALD1	cellular infiltration	2.13809	0.00429263
CALD1	chemotaxis of cells	-1.06066	1.25584e-09
CALD1	chemotaxis	-1.25724	9.32009e-10
CALD1	differentiation of cells	-1.75292	8.10796e-09
CALD1	formation of cellular protrusions	-1.60591	7.92592e-05
CALD1	formation of plasma membrane projections	-2.11058	3.51713e-05
CALD1	generation of cells	-1.71791	2.07771e-08
CALD1	growth of vessel	-1.21268	7.50205e-10
CALD1	inflammatory response	-1.34164	4.14218e-15
CALD1	migration of tumor cell lines	1.29987	3.0933e-06
CALD1	organism death	3.78118	8.92662e-34
CALD1	organization of cytoplasm	-1.1767	0.000581471
CALD1	organization of cytoskeletion	-1.1767	5.70068e-05
NUDT10	cell movement	-1.73205	1.56835e-05
NUDT10	formation of cellular protrusions	-2	0.00550827
NUDT10	formation of plasma membrane projections	-1.73205	0.00112125
NUDT10	generation of cells	-1.13389	0.040781
NUDT10	inflammatory response	-1.63299	0.00549878
NUDT10	migration of cells	-2.04124	4.64085e-05
NUDT10	organism death	2.5	0.00264724
SFTPA1	apoptosis of tumore cell lines	-1.73205	2.95867e-05
SFTPA1	cell death	1.41421	1.55374e-06
PLAU	cellular homeostasis	-1.2792	0.00506999
PLAU	cellular infiltration	2.32379	2.46286e-06
PLAU	differentiation of cells	-2.34261	9.52231e-09
PLAU	formation of cellular protrusions	-2.32379	3.93503e-05
PLAU	formation of plasma membrane projections	-1.88982	0.00102141
PLAU	generation of cells	-1.25724	1.77795e-08
PLAU	organization of cytoplasm	-1.88562	0.000213432
PLAU	organization of cytoskeletion	-1.88562	2.44967e-05
CIT	apoptosis	-1.94145	0.00023158
CIT	cell survival	1.88982	0.0165367
CIT	organism death	-2.52982	0.00197763
CIT	proliferation of cells	2.23607	0.000390121
HVCN1	apoptosis	-1.6641	9.71909e-12
HVCN1	cell death	-1.58114	2.11516e-12
HVCN1	cell movement	-3.25042	5.64061e-26
HVCN1	cell proliferation of tumor cell lines	-1.4596	0.00680892
HVCN1	cell survival	-3.02372	2.5313e-06
HVCN1	cellular homeostasis	-1.14708	8.33882e-10
HVCN1	chemotaxis of cells	-2.11058	3.08656e-07
HVCN1	chemotaxis	-2.11058	8.31371e-08
HVCN1	differentiation of cells	-2.71069	3.80089e-09
HVCN1	formation of cellular protrusions	-1.13389	0.00266183
HVCN1	generation of cells	-1.41421	5.58635e-09
HVCN1	inflammatory response	-2.68328	4.63365e-12
HVCN1	invasion of cells	-3.20713	0.000965129
HVCN1	migration of cells	-3.54291	4.26979e-25
HVCN1	proliferation of cells	-1.56525	1.09326e-19
RASSF8	apoptosis	2.08958	2.14119e-15
RASSF8	cell survival	-1.34164	0.000289415
RASSF8	cellular infiltration	2.82843	0.0051172
RASSF8	differentiation of cells	-2.69408	2.17617e-07
RASSF8	formation of cellular protrusions	-1.50756	0.0013373
RASSF8	formation of plasma membrane projections	-1.34164	0.00211352
RASSF8	generation of cells	-1.56893	1.53878e-06
RASSF8	growth of vessel	-1.89737	1.30188e-07
RASSF8	organization of cytoplasm	-2.3094	0.0163536
RASSF8	organization of cytoskeletion	-2.3094	0.00474318
SSPN	generation of cells	-1.21268	0.0033468
SSPN	migration of cells	1.16248	5.98036e-18
SSPN	organism death	2.4797	1.17652e-08
NECAB1	apoptosis	2.6295	3.09435e-07
NECAB1	cell movement	-1.83254	1.50086e-08
NECAB1	cell survival	-1.06066	0.00549275
NECAB1	differentiation of cells	-1.78885	0.0121569
NECAB1	formation of cellular protrusions	-2.33333	0.0196939
NECAB1	formation of plasma membrane projections	-2.23607	0.000410974
NECAB1	generation of cells	-1.06904	0.00533761
NECAB1	growth of vessel	-1.63299	0.00307544
NECAB1	migration of cells	-1.92055	2.65627e-08
NECAB1	organism death	4.98908	4.26592e-11
ITIH5	cell movement	-1.63299	4.32899e-07
ITIH5	migration of cells	-1.63299	1.94783e-07
ITIH5	organism death	1.88562	1.0923e-06
ITIH5	proliferation of cells	-2.04265	6.99829e-06
NCKAP1L	cell death	-1.066	9.12436e-22
NCKAP1L	cell movement	-4.8857	1.07586e-67
NCKAP1L	cell movement of tumor cell lines	-1.73205	1.30671e-09
NCKAP1L	cell proliferation of tumor cell lines	-2.75	3.36968e-07
NCKAP1L	cell survival	-4.47214	1.28806e-18
NCKAP1L	cellular homeostasis	-3.41397	4.48609e-30
NCKAP1L	chemotaxis of cells	-2.95932	1.60256e-18
NCKAP1L	chemotaxis	-2.95932	8.08884e-19
NCKAP1L	differentiation of cells	-5.41603	8.79691e-29
NCKAP1L	formation of cellular protrusions	-3.77124	0.000288637
NCKAP1L	formation of plasma membrane projections	-2.33333	0.010362
NCKAP1L	generation of cells	-3.09839	8.11049e-34
NCKAP1L	growth of tumor	-1.52753	5.56777e-08
NCKAP1L	inflammatory response	-3.371	1.91208e-28
NCKAP1L	invasion of cells	-1.96116	0.000583587
NCKAP1L	migration of cells	-5.06197	9.99481e-67
NCKAP1L	migration of tumor cell lines	-2.83683	6.01462e-06
NCKAP1L	organism death	3.11127	0.000117363
NCKAP1L	organization of cytoplasm	-3.4125	6.02716e-10
NCKAP1L	organization of cytoskeletion	-3.4125	1.4781e-11
NCKAP1L	proliferation of cells	-3.72635	5.8001e-52
HOXC13	cell movement	-1.06904	0.00418891
HOXC13	cell proliferation of tumor cell lines	1.26491	0.00214625
HOXC13	migration of cells	-1.38675	0.00677787
CDK2	cell proliferation of tumor cell lines	1.66667	0.00622132
CDK2	organism death	-2.33333	0.00309319
CDK2	proliferation of cells	2.06474	0.00651222
HOXC12	cell movement	-1.06904	0.00125092
HOXC12	cell proliferation of tumor cell lines	1.26491	0.000688142
HOXC12	migration of cells	-1.06904	0.00487199
STIL	cell proliferation of tumor cell lines	2.67261	0.00553593
STIL	organism death	-3.20713	0.00186635
STIL	proliferation of cells	3.52821	1.92559e-06
HJURP	apoptosis of tumore cell lines	-1.52753	1.55481e-09
HJURP	apoptosis	-1.56893	1.05759e-10
HJURP	cell proliferation of tumor cell lines	4.14614	3.16392e-08
HJURP	cell survival	3.5	3.65595e-05
HJURP	organism death	-4.3589	2.96712e-06
HJURP	proliferation of cells	5.33333	9.89767e-12
IL13RA2	invasion of cells	1.63299	1.47985e-08
COL10A1	cell movement of tumor cell lines	1.04257	0.000932864
COL10A1	cell survival	-1.20741	2.88451e-10
COL10A1	chemotaxis of cells	1.4	3.0316e-08
COL10A1	chemotaxis	1.22474	1.92639e-08
COL10A1	inflammatory response	1.26491	3.2396e-13
COL10A1	migration of tumor cell lines	1.2792	0.000307729
COL10A1	organism death	1.10469	4.91282e-26
COL10A1	proliferation of cells	1.2898	3.7709e-31
PLP1	cell movement	-1.26491	0.0289511
PLP1	inflammatory response	-1.41421	0.0253697
PLP1	migration of cells	-1.41421	0.0412091
PLP1	organism death	1.88982	0.0118863
TNFAIP6	cell death	-1.38675	0.000309409
TNFAIP6	cell movement	2.13498	2.97612e-53
TNFAIP6	cell movement of tumor cell lines	1.4	1.10357e-06
TNFAIP6	cell proliferation of tumor cell lines	1.34804	1.11819e-15
TNFAIP6	cellular infiltration	2.88675	0.000374447
TNFAIP6	chemotaxis of cells	1.09545	4.03082e-15
TNFAIP6	chemotaxis	1.09545	4.04797e-16
TNFAIP6	inflammatory response	1.93793	1.44115e-20
TNFAIP6	migration of cells	1.89737	1.8292e-50
TNFAIP6	migration of tumor cell lines	1.70561	5.95309e-06
TNFAIP6	proliferation of cells	1.49619	4.20847e-43
CKS2	apoptosis	-1.18322	0.00515212
CKS2	cell proliferation of tumor cell lines	2.64575	0.000338598
CKS2	proliferation of cells	3.1305	0.0188184
MOGAT1	cell proliferation of tumor cell lines	1.41421	0.00200473
TTPAL	cell proliferation of tumor cell lines	2.5	0.0358771
SEMG2	cell death	1.73205	1.94012e-11
SEMG2	migration of cells	-1.14708	0.000909032
ZNF831	cell death	-1.58114	2.03303e-13
ZNF831	cell movement	-4.98908	1.89878e-15
ZNF831	cell survival	-4.42719	2.51883e-13
ZNF831	cellular homeostasis	-3.08697	3.16641e-27
ZNF831	chemotaxis of cells	-1.89737	0.0013878
ZNF831	chemotaxis	-1.89737	0.00172632
ZNF831	differentiation of cells	-3.02372	1.77594e-19
ZNF831	generation of cells	-3.15682	1.56725e-19
ZNF831	inflammatory response	-2.11058	7.03481e-05
ZNF831	migration of cells	-5.07796	6.16001e-17
ZNF831	organization of cytoplasm	-2.33333	0.00882706
ZNF831	organization of cytoskeletion	-2.33333	0.00305271
ZNF831	proliferation of cells	-2.13201	1.95553e-28
PTGIS	apoptosis of tumore cell lines	1.05045	8.15895e-08
PTGIS	apoptosis	1.61357	1.05219e-14
PTGIS	cell movement	-1.20185	1.60027e-27
PTGIS	cell survival	-1.48324	4.01879e-07
PTGIS	chemotaxis of cells	-1.1547	0.0296506
PTGIS	chemotaxis	-1.50756	0.0328359
PTGIS	differentiation of cells	-1.25724	0.00155172
PTGIS	formation of cellular protrusions	-1.41421	0.0321733
PTGIS	migration of cells	-1.04407	1.20154e-27
PTGIS	organism death	4.21654	1.00169e-15
PTGIS	proliferation of cells	1.05099	2.29618e-22
SNAI1	cell movement	2.44949	0.0037964
SNAI1	chemotaxis of cells	1.73205	0.0018917
SNAI1	chemotaxis	1.73205	0.00205827
SNAI1	migration of cells	2.44949	0.00222221
SNAI1	organism death	-1.73205	0.01732
SNAI1	proliferation of cells	1.88982	0.0103273
SEMG1	cell survival	-1.41421	0.0178462
C20orf85	cell proliferation of tumor cell lines	1.50756	0.000166103
MAGEA10	cell death	1.34164	1.24824e-07
MAGEA10	cell proliferation of tumor cell lines	1.73205	0.00016056
F13A1	cell movement	-2.55841	3.57288e-36
F13A1	cell survival	-3.08697	3.7733e-09
F13A1	cellular infiltration	1.06904	1.63002e-10
F13A1	chemotaxis of cells	-2.49615	2.84419e-11
F13A1	chemotaxis	-2.49615	5.0403e-11
F13A1	differentiation of cells	-2.04265	4.37865e-11
F13A1	formation of cellular protrusions	-2.82843	0.00574818
F13A1	formation of plasma membrane projections	-2.23607	0.00566053
F13A1	generation of cells	-1.8	9.81155e-12
F13A1	growth of tumor	-1.50756	6.97139e-05
F13A1	inflammatory response	-3.7097	4.85422e-11
F13A1	invasion of cells	-2.13201	2.80105e-08
F13A1	migration of cells	-2.71163	1.08314e-35
F13A1	organism death	3.28634	5.76108e-06
F13A1	organization of cytoplasm	-1.06904	1.56854e-05
F13A1	organization of cytoskeletion	-1.06904	2.82728e-06
F13A1	proliferation of cells	-1.14065	2.69917e-24
SLC17A1	chemotaxis of cells	-2	0.0482321
XPO5	cell proliferation of tumor cell lines	1.34164	0.0305869
XPO5	migration of tumor cell lines	1.41421	0.0475859
XPO5	proliferation of cells	1.41421	0.00028327
ZNF391	cell movement of tumor cell lines	-1.41421	0.0359304
ZNF391	migration of tumor cell lines	-1.41421	0.0263095
OR2B6	cell proliferation of tumor cell lines	1.41421	0.0343805
SPDEF	proliferation of cells	1.09109	0.0373649
TREM1	cell death	-1.2792	0.00018355
TREM1	cell movement	2.71746	2.28636e-32
TREM1	cell movement of tumor cell lines	2.11058	0.000682574
TREM1	cell proliferation of tumor cell lines	2.64575	0.00150448
TREM1	cellular infiltration	1.89737	1.57444e-06
TREM1	migration of cells	2.32495	6.83704e-35
TREM1	migration of tumor cell lines	1.41421	0.00874044
TREM1	proliferation of cells	2.30505	1.89834e-22
CPNE5	cell survival	-1.88982	0.00351879
CPNE5	generation of cells	-1.41421	0.0298673
CXCL6	cell movement	2.67261	2.953e-07
CXCL6	cell proliferation of tumor cell lines	2.11058	2.80645e-06
CXCL6	cell survival	1.89737	9.39421e-07
CXCL6	chemotaxis of cells	2.44949	6.00874e-06
CXCL6	chemotaxis	2.44949	7.11575e-06
CXCL6	growth of vessel	1.73205	0.000191127
CXCL6	inflammatory response	3	6.2005e-10
CXCL6	invasion of cells	2.33333	2.57385e-08
CXCL6	migration of cells	3.05085	7.21959e-07
CXCL6	proliferation of cells	1.80739	3.23471e-06
EREG	apoptosis of tumore cell lines	-1.73205	0.0293236
EREG	invasion of cells	1.41421	0.0383062
AHNAK	cell movement	-2.94884	0.00201612
AHNAK	migration of cells	-2.89747	0.00333983
AHNAK	organization of cytoplasm	-1.66667	0.0390491
AHNAK	organization of cytoskeletion	-1.66667	0.0292947
MT2A	cell movement	1.50756	0.000623927
MT2A	cell proliferation of tumor cell lines	1.63299	0.0385075
MT2A	migration of cells	1.50756	0.000251849
SLC10A2	cell death	1.73205	2.48191e-15
SLC10A2	cell proliferation of tumor cell lines	1.04257	0.000260793
C17orf53	apoptosis of tumore cell lines	-1.25724	5.43431e-06
C17orf53	apoptosis	-1.71791	5.30037e-05
C17orf53	cell proliferation of tumor cell lines	3.18198	2.45979e-05
C17orf53	cell survival	3.77964	9.13182e-05
C17orf53	organism death	-5.33745	4.40799e-10
C17orf53	proliferation of cells	4.72703	6.71038e-06
TMEM255A	apoptosis	-1.47959	4.79012e-10
TMEM255A	cell death	-1.70561	4.14271e-06
TMEM255A	cell movement of tumor cell lines	-1.89737	0.000101769
TMEM255A	cell survival	-2.04124	1.68798e-07
TMEM255A	cellular infiltration	1.34164	0.00116245
TMEM255A	differentiation of cells	-2.84019	2.51904e-07
TMEM255A	formation of cellular protrusions	-2.64575	0.000337957
TMEM255A	formation of plasma membrane projections	-1.73205	0.0051736
TMEM255A	generation of cells	-1.38675	7.84482e-09
TMEM255A	growth of tumor	-1.34164	0.0197775
TMEM255A	migration of tumor cell lines	-1.66667	0.000141864
TMEM255A	organism death	1.14708	9.08197e-05
TMEM255A	organization of cytoplasm	-2.64575	0.000245268
TMEM255A	organization of cytoskeletion	-2.64575	7.90955e-05
TMEM255A	proliferation of cells	1.11631	6.93808e-23
BMP4	cell movement	1.73205	0.0417112
BMP4	cell survival	1.41421	0.0112216
BMP4	invasion of cells	1.41421	0.0157827
BMP4	migration of cells	1.73205	0.0317236
BMP4	proliferation of cells	2	0.0310427
IL1B	cell movement	2.68328	3.46263e-15
IL1B	cell movement of tumor cell lines	2	0.00205577
IL1B	cell proliferation of tumor cell lines	1.26491	9.95874e-06
IL1B	cell survival	2.7136	3.99449e-07
IL1B	cellular homeostasis	1.34164	0.00267229
IL1B	cellular infiltration	1.73205	0.000167211
IL1B	generation of cells	1.34164	0.00708855
IL1B	growth of vessel	1.73205	0.000266053
IL1B	inflammatory response	1.1547	1.41458e-13
IL1B	migration of cells	2.68328	3.80983e-16
IL1B	proliferation of cells	1.41421	6.45199e-07
FOSB	cell proliferation of tumor cell lines	-1.89737	2.15378e-08
FOSB	cell survival	-1.73205	3.082e-10
FOSB	growth of tumor	-1.41421	0.0388996
FOSB	invasion of cells	-1.34164	7.66773e-06
FOSB	organism death	2.33333	1.40777e-07
FOSB	proliferation of cells	-1.94145	1.95113e-06
GNRH2	chemotaxis of cells	-1.63299	0.0105058
GNRH2	chemotaxis	-1.63299	0.0120225
SNRPB	cell death	-1.94145	7.51275e-05
BMP2	cell proliferation of tumor cell lines	1.41421	0.0192834
PCSK2	apoptosis of tumore cell lines	-1.41421	0.0250463
PCSK2	chemotaxis of cells	-1.13389	0.00771363
PCSK2	chemotaxis	-1.13389	0.00899428
MCM8	apoptosis of tumore cell lines	-2.23607	0.0253913
MCM8	cell death	-1.63299	0.00505784
MCM8	cell proliferation of tumor cell lines	1.63299	0.00787876
EIF2S2	cell proliferation of tumor cell lines	1.4596	0.003446
EIF2S2	cell survival	2.18282	0.0326397
FAM83C	proliferation of cells	-1.41421	0.0336659
CEP250	cell death	-1.1547	0.0372252
CEP250	cell proliferation of tumor cell lines	1.38675	0.015078
PLAGL2	cell proliferation of tumor cell lines	1.50756	0.0368381
PLAGL2	organization of cytoplasm	1.41421	0.00338934
PLAGL2	organization of cytoskeletion	1.41421	0.00602788
PCID2	organism death	-1.41421	0.00615605
HCST	apoptosis	-1.24722	1.73271e-20
HCST	cell death	-2.59272	2.25049e-11
HCST	cell movement	-4.08551	1.66374e-53
HCST	cell proliferation of tumor cell lines	-1.54919	3.75065e-05
HCST	cell survival	-3.34863	2.41929e-14
HCST	cellular homeostasis	-1.26025	1.47755e-24
HCST	chemotaxis of cells	-2.12132	5.49268e-20
HCST	chemotaxis	-2.12132	2.82856e-20
HCST	differentiation of cells	-4.71495	7.62171e-19
HCST	formation of cellular protrusions	-1.94145	0.0231693
HCST	generation of cells	-2.18797	1.75656e-15
HCST	growth of vessel	-1.63299	0.00421481
HCST	inflammatory response	-1.78569	1.30155e-26
HCST	invasion of cells	-2.50185	0.000632382
HCST	migration of cells	-4.48359	1.40629e-54
HCST	organism death	3.74166	2.99674e-06
HCST	organization of cytoplasm	-2.2	4.11189e-06
HCST	organization of cytoskeletion	-2.2	2.15179e-07
HCST	proliferation of cells	-1.7231	9.31106e-37
CCR7	apoptosis of tumore cell lines	1.04257	0.000308696
CCR7	apoptosis	1.08866	3.26204e-11
CCR7	cell movement	-4.8107	1.48686e-14
CCR7	cell survival	-3.65563	3.39241e-09
CCR7	cellular homeostasis	-1.96116	3.07843e-16
CCR7	chemotaxis of cells	-2.3094	0.000127546
CCR7	chemotaxis	-2.3094	0.00016787
CCR7	differentiation of cells	-3.53009	1.07475e-12
CCR7	generation of cells	-2.6	2.48522e-13
CCR7	growth of tumor	-1.63299	0.0145847
CCR7	growth of vessel	-1.73205	0.0441492
CCR7	inflammatory response	-3.35659	1.82281e-06
CCR7	migration of cells	-4.98908	1.16368e-16
CCR7	organization of cytoplasm	-2.33333	0.0302592
CCR7	organization of cytoskeletion	-2.33333	0.0122509
CCR7	proliferation of cells	-2.94392	1.56447e-20
PRKCG	cell survival	1.41421	0.0295785
PRKCG	inflammatory response	1.41421	0.00413091
PRKCG	organism death	-1.41421	0.0306271
PRKCG	proliferation of cells	1.73205	0.025662
IFI6	cell death	1.13389	0.0131106
CFP	cell movement	-3.13786	9.84533e-10
CFP	cell proliferation of tumor cell lines	-1.26491	0.00482304
CFP	chemotaxis of cells	-1.50756	1.27874e-07
CFP	chemotaxis	-1.50756	1.72039e-07
CFP	differentiation of cells	-1.63299	0.000905755
CFP	inflammatory response	-1.89737	7.69068e-07
CFP	invasion of cells	-1.63299	0.0221709
CFP	migration of cells	-3	4.14743e-10
CFP	proliferation of cells	-2.53546	6.05474e-10
DLGAP5	apoptosis of tumore cell lines	-1.06904	0.000388177
DLGAP5	cell proliferation of tumor cell lines	2.32379	0.000169683
DLGAP5	cell survival	2.49615	0.00156568
DLGAP5	organism death	-3.87298	0.00019076
DLGAP5	proliferation of cells	4.13092	2.54961e-08
EVI2A	cell death	-2.11111	1.04407e-16
EVI2A	cell movement	-3.36346	1.93199e-64
EVI2A	cell movement of tumor cell lines	-2.04124	4.50266e-07
EVI2A	cell survival	-3.07694	8.27899e-16
EVI2A	cellular homeostasis	-2.13809	8.63511e-25
EVI2A	chemotaxis of cells	-1.97566	1.17093e-19
EVI2A	chemotaxis	-1.97566	6.13009e-20
EVI2A	differentiation of cells	-4.09315	7.28831e-26
EVI2A	formation of cellular protrusions	-3.5	0.00117797
EVI2A	formation of plasma membrane projections	-2.12132	0.0364778
EVI2A	generation of cells	-2.10042	5.57548e-23
EVI2A	growth of tumor	-1.22474	8.8719e-11
EVI2A	inflammatory response	-2.13809	3.21345e-30
EVI2A	migration of cells	-3.7254	1.29536e-63
EVI2A	migration of tumor cell lines	-2.35702	0.00112282
EVI2A	organism death	1.48324	2.09448e-05
EVI2A	organization of cytoplasm	-2.85774	5.15214e-06
EVI2A	organization of cytoskeletion	-2.85774	3.04111e-07
EVI2A	proliferation of cells	-1.88576	5.31249e-46
CTAG2	cell death	2	4.83635e-17
CTAG2	cell survival	-1.06904	1.74476e-08
ARMCX1	apoptosis	1.33979	3.92122e-23
ARMCX1	cell movement	-1.42013	8.99898e-44
ARMCX1	cell proliferation of tumor cell lines	1.10554	8.77579e-12
ARMCX1	cell survival	-1.67332	9.29947e-06
ARMCX1	cellular infiltration	2.52982	0.0380717
ARMCX1	chemotaxis of cells	-1.91485	1.03869e-10
ARMCX1	chemotaxis	-1.91485	6.78882e-11
ARMCX1	differentiation of cells	-2.35907	1.44037e-06
ARMCX1	growth of vessel	-1.73205	2.022e-08
ARMCX1	inflammatory response	-1.71791	2.77975e-12
ARMCX1	migration of cells	-1.38873	3.79989e-42
ARMCX1	organism death	3.4641	1.34395e-20
ARMCX1	organization of cytoskeletion	-1.94145	0.0383466
TMEM35A	organism death	2.7136	0.000316863
OMD	invasion of cells	1.69775	3.62943e-05
OMD	organism death	2	3.46291e-08
OMD	proliferation of cells	1.27	1.70975e-06
MASP1	organism death	4	1.22653e-05
MASP1	proliferation of cells	-1.69775	0.00369566
TAS2R4	cell movement of tumor cell lines	-1.73205	0.0280693
FGFRL1	organism death	-1.34164	0.00379232
AUNIP	apoptosis	-1.21268	2.2429e-06
AUNIP	cell proliferation of tumor cell lines	2.49615	2.10439e-05
AUNIP	cell survival	2.12132	0.0231484
AUNIP	organism death	-3.05085	3.72209e-05
AUNIP	proliferation of cells	3.44124	0.000143911
PLA2G5	apoptosis of tumore cell lines	1.91485	0.00714074
PLA2G5	apoptosis	1.13228	5.90222e-09
PLA2G5	cell movement	-1.66667	6.62471e-15
PLA2G5	formation of plasma membrane projections	-2	0.0153072
PLA2G5	generation of cells	-1.29099	0.00441153
PLA2G5	invasion of cells	-1.06066	1.57767e-09
PLA2G5	migration of cells	-1.25357	6.37263e-15
PLA2G5	organism death	3.65366	2.94709e-16
KLF2	cell movement	1.41421	0.00249541
KLF2	migration of cells	1.88982	0.00441637
PKMYT1	apoptosis	-2.21359	1.92285e-10
PKMYT1	cell proliferation of tumor cell lines	4.42635	4.37292e-06
PKMYT1	cell survival	4.81125	3.88388e-08
PKMYT1	organism death	-5.48795	2.34155e-10
PKMYT1	proliferation of cells	5.397	2.01076e-08
ZNF835	organism death	1.50756	0.0134588
AKAP9	organization of cytoplasm	2	0.00161087
AKAP9	organization of cytoskeletion	2	0.00312613
GNG11	apoptosis of tumore cell lines	2.73397	1.0302e-08
GNG11	apoptosis	2.39349	1.01363e-18
GNG11	cell death	1.02105	0.00247323
GNG11	cell movement	-1.91005	1.52231e-44
GNG11	cell survival	-2.29228	7.61128e-06
GNG11	cellular infiltration	2	1.07491e-05
GNG11	chemotaxis of cells	-1.63299	1.00128e-10
GNG11	chemotaxis	-1.63299	2.13349e-10
GNG11	differentiation of cells	-2.08167	1.58429e-07
GNG11	formation of cellular protrusions	-2.11058	0.00337384
GNG11	generation of cells	-1.88982	1.63982e-06
GNG11	growth of vessel	-1.94145	1.05249e-08
GNG11	inflammatory response	-2.55604	5.83827e-11
GNG11	invasion of cells	-2.49615	5.62541e-18
GNG11	migration of cells	-1.5667	1.44952e-42
GNG11	organism death	2.75299	1.43009e-13
GNG11	proliferation of cells	-1.81265	7.51473e-28
SEM1	cell death	-2.33333	0.0434637
FGL2	cell death	-1.21356	1.92112e-12
FGL2	cell movement	-5.2354	3.77307e-47
FGL2	cell proliferation of tumor cell lines	-2.46885	2.36504e-05
FGL2	cell survival	-4.98908	3.96653e-13
FGL2	cellular homeostasis	-2.72218	4.64794e-21
FGL2	chemotaxis of cells	-3.4	1.55871e-14
FGL2	chemotaxis	-3.4	3.48552e-14
FGL2	differentiation of cells	-4.22116	7.41465e-21
FGL2	generation of cells	-3.16228	1.43398e-19
FGL2	inflammatory response	-3.79473	3.04803e-22
FGL2	invasion of cells	-2.84019	0.0239293
FGL2	migration of cells	-5.27712	4.58859e-50
FGL2	migration of tumor cell lines	-1.50756	0.0179802
FGL2	organism death	4.5422	0.000438135
FGL2	organization of cytoplasm	-2.18282	3.45682e-05
FGL2	organization of cytoskeletion	-2.18282	4.11568e-06
FGL2	proliferation of cells	-2.90659	6.62288e-37
STEAP4	apoptosis of tumore cell lines	-1.73205	0.0485887
STEAP4	invasion of cells	-1.73205	0.024331
GNAI1	cell death	1.63299	0.0323258
SGCE	apoptosis of tumore cell lines	2.53421	9.41721e-08
SGCE	apoptosis	2.319	2.09858e-16
SGCE	cell death	1.06749	2.2749e-05
SGCE	cell survival	-1.98248	3.33808e-06
SGCE	cellular infiltration	2.64575	0.042393
SGCE	chemotaxis of cells	-1.06904	4.08437e-05
SGCE	chemotaxis	-1.06904	1.78594e-05
SGCE	differentiation of cells	-2.46598	2.16414e-10
SGCE	formation of cellular protrusions	-1.50756	0.00726438
SGCE	formation of plasma membrane projections	-1.63299	0.0120098
SGCE	generation of cells	-1.70561	2.25256e-05
SGCE	inflammatory response	-1.41421	3.35612e-06
SGCE	organism death	2.2188	4.84868e-09
SGCE	organization of cytoplasm	-1.50756	0.0135036
SGCE	organization of cytoskeletion	-1.50756	0.00884302
SGCE	proliferation of cells	-1.08643	1.48647e-25
CASD1	chemotaxis of cells	-1.41421	0.0163992
CASD1	chemotaxis	-1.41421	0.0173423
CASD1	inflammatory response	-1.41421	0.0334469
PAICS	apoptosis of tumore cell lines	-1.41421	0.00078924
PAICS	apoptosis	-1.73205	0.0021642
PAICS	cell survival	2.12132	0.00795048
PAICS	organism death	-2.33333	0.00243735
PAICS	proliferation of cells	3.60555	0.00820003
LINC01235	cell movement	1.60591	1.0157e-05
LINC01235	migration of cells	1.88562	2.97036e-05
LINC01235	organism death	-1.26491	0.0271324
HSPE1-MOB4	differentiation of cells	-1.41421	0.00104362
HSPE1-MOB4	organization of cytoplasm	-1.41421	0.00779706
HSPE1-MOB4	organization of cytoskeletion	-1.41421	0.00491447
LINC01050	cell death	-1.41421	0.0342293
CCL5	apoptosis of tumore cell lines	1.17954	6.00804e-10
CCL5	cell death	-1.83829	4.11387e-16
CCL5	cell movement	-4.52267	5.25096e-27
CCL5	cell movement of tumor cell lines	-1.1547	0.000695808
CCL5	cell proliferation of tumor cell lines	-1.80839	0.00045298
CCL5	cell survival	-3.28571	4.63224e-11
CCL5	cellular homeostasis	-2.59248	1.83103e-26
CCL5	chemotaxis of cells	-1.88562	3.36783e-06
CCL5	chemotaxis	-1.88562	1.3285e-06
CCL5	differentiation of cells	-3.70328	2.25581e-21
CCL5	formation of cellular protrusions	-2.33333	0.0259082
CCL5	generation of cells	-2.91999	1.30367e-18
CCL5	inflammatory response	-2.35339	3.91516e-11
CCL5	migration of cells	-5.02729	1.47625e-27
CCL5	organism death	1.71499	0.00397398
CCL5	organization of cytoplasm	-1.69775	0.000403518
CCL5	organization of cytoskeletion	-1.69775	8.14926e-05
CCL5	proliferation of cells	-3.08697	2.95785e-33
SNORD11B	generation of cells	1.41421	3.518e-12
SNORD11B	invasion of cells	1.94145	0.0216871
SNORD11B	migration of tumor cell lines	1.41421	0.000141409
LINC01215	apoptosis	2.12132	0.0139673
LINC01215	cell movement	-2.33333	0.00542298
LINC01215	cell survival	-1.63299	0.00435107
LINC01215	chemotaxis of cells	-1.73205	0.0155241
LINC01215	chemotaxis	-1.73205	0.0167894
LINC01215	inflammatory response	-2	0.00706038
LINC01215	migration of cells	-2.33333	0.00267832
SNORA28	migration of cells	-1.38675	2.90005e-05
SNORA28	proliferation of cells	1.2792	3.60532e-13
RBAKDN	cell death	1.73205	6.40305e-06
CEACAM20	apoptosis of tumore cell lines	-1.41421	0.00639664
C8orf89	apoptosis	1.34164	0.0187305
PANO1	cell movement of tumor cell lines	1.41421	0.0279298
PANO1	migration of tumor cell lines	1.41421	0.0203731
SNORD91B	apoptosis	1.63299	7.88746e-08
SNORD91B	differentiation of cells	-1.41421	1.5424e-07
SNORD91B	organization of cytoplasm	1.41421	8.50722e-06
SNORD91B	organization of cytoskeletion	1.41421	8.40872e-06
AL928646.1	invasion of cells	1.26491	0.0132416
AL928646.1	migration of tumor cell lines	1.41421	0.000292234
HIST1H3I	apoptosis of tumore cell lines	-1.73205	1.05973e-05
HIST1H3I	migration of cells	-1.06904	0.00330459
FCGBP	migration of tumor cell lines	-1.13389	0.0372491
RNVU1-19	apoptosis	1.21268	4.05164e-08
RNVU1-19	cell death	1.41421	4.33691e-12
RNVU1-19	cell proliferation of tumor cell lines	1.38675	2.8856e-05
AC018630.2	proliferation of cells	-1.13389	0.0127231
DUSP14	cell survival	2	0.0199176
UHRF1	apoptosis	-1.60357	0.00707013
UHRF1	cell proliferation of tumor cell lines	3.16228	0.031304
UHRF1	cell survival	2.33333	0.00313309
UHRF1	organism death	-3.5	8.17733e-06
UHRF1	proliferation of cells	3.27165	4.42473e-07
KCNE1B	cell movement	-1.06904	9.44829e-05
HIST1H2AJ	apoptosis	1.41421	0.000896458
UBE2NL	apoptosis of tumore cell lines	-2	0.00418847
UBE2NL	cell proliferation of tumor cell lines	1.13389	0.00541857
HIST1H2AL	apoptosis of tumore cell lines	-1.41421	0.0177774
SRCIN1	differentiation of cells	-1.34164	0.0112256
SRCIN1	organization of cytoplasm	-1.34164	0.0037138
SRCIN1	organization of cytoskeletion	-1.34164	0.00202523
GPIHBP1	growth of vessel	-1.41421	0.0156566
GPIHBP1	invasion of cells	-1.34164	0.00835605
GPIHBP1	organism death	2.3094	6.86368e-05
RNVU1-4	apoptosis	1.94145	6.60945e-05
RNVU1-4	cell movement	-1.29099	0.0076505
RNVU1-4	cell proliferation of tumor cell lines	1.13389	0.000205187
RNVU1-4	migration of cells	-1.38675	0.0123424
RDM1	cell proliferation of tumor cell lines	-1.13389	0.0382076
ZNF229	cell death	-1.41421	0.0316807
HIST1H2AB	cell death	1.73205	1.5166e-06
HIST1H2AB	cell proliferation of tumor cell lines	1.1547	0.0192403
HIST1H2AB	cell survival	1.63299	0.00232657
HIST1H2AB	proliferation of cells	1.04257	1.08821e-06
C17orf78	inflammatory response	1.73205	0.0176605
DHRS11	organization of cytoplasm	-1.41421	0.020281
HIST1H2BI	cell movement	-1.66667	0.049666
HIST1H2BI	proliferation of cells	1.73205	4.68417e-06
HIST1H4A	apoptosis of tumore cell lines	-1.73205	1.47314e-05
BIRC6-AS2	migration of cells	-1.60591	0.00467179
MCHR1	cellular homeostasis	-1.41421	0.0130383
IGLL1	chemotaxis of cells	-2.23607	0.0147527
IGLL1	chemotaxis	-2.23607	0.0165595
IGLL1	growth of vessel	-1.41421	0.0462229
APOBEC3A	cell movement	1.4596	4.51624e-11
APOBEC3A	cell movement of tumor cell lines	1.63299	0.000706271
APOBEC3A	differentiation of cells	1.13389	0.00535318
APOBEC3A	generation of cells	2.12132	0.000132762
APOBEC3A	migration of cells	1.70561	1.97657e-10
APOBEC3A	organism death	1.26491	0.00309676
APOBEC3A	proliferation of cells	2.35339	2.00719e-06
RIBC2	apoptosis of tumore cell lines	-1.73205	0.00750183
SPECC1	cell movement	-1.34164	0.0242931
SPECC1	migration of cells	-2	0.0465837
LSM8	chemotaxis of cells	-2	0.0105044
LSM8	chemotaxis	-2	0.0116106
LSM8	inflammatory response	-2	0.0364419
LSM8	invasion of cells	-1.34164	0.0109992
LSM8	migration of cells	-1.89737	0.0311911
FLNC	cell death	-1.41421	0.00852577
FLNC	cell movement	-3.05329	1.14276e-05
FLNC	migration of cells	-3.13786	7.30749e-05
FLNC	organism death	5.01377	5.88311e-10
HOXD3	organism death	1.41421	0.0485132
KNSTRN	apoptosis of tumore cell lines	-1.06904	0.000469542
KNSTRN	cell proliferation of tumor cell lines	3.29983	4.00378e-05
KNSTRN	cell survival	3.77124	8.69057e-05
KNSTRN	organism death	-3.5	0.00141795
KNSTRN	proliferation of cells	4.38178	9.33518e-05
PALLD	apoptosis	1.53281	1.94819e-30
PALLD	cell movement	-1.84627	5.71372e-58
PALLD	cell survival	-2.37635	1.32384e-11
PALLD	cellular infiltration	2.5	0.000324326
PALLD	chemotaxis of cells	-1.76777	3.38017e-09
PALLD	chemotaxis	-1.97566	2.56391e-09
PALLD	differentiation of cells	-2.4327	5.55735e-10
PALLD	formation of cellular protrusions	-3.12772	1.10595e-05
PALLD	formation of plasma membrane projections	-3.20713	7.85168e-06
PALLD	generation of cells	-2.71429	3.59995e-09
PALLD	growth of vessel	-1.94145	3.32518e-07
PALLD	inflammatory response	-2.14286	4.65892e-16
PALLD	migration of cells	-1.64833	1.17408e-55
PALLD	organism death	4.73365	2.13344e-25
PALLD	organization of cytoplasm	-3.18198	1.41177e-05
PALLD	organization of cytoskeletion	-3.18198	1.76152e-06
PALLD	proliferation of cells	-1.04978	2.56024e-47
TPH1	migration of cells	-1.41421	0.0467465
PIMREG	organism death	-2	0.0497489
PIMREG	proliferation of cells	1.34164	0.0206338
CDO1	cell proliferation of tumor cell lines	1.09322	7.72675e-06
CDO1	cell survival	-1.09545	0.000795201
CDO1	cellular infiltration	2.23607	0.0442539
CDO1	inflammatory response	1.50756	0.00598828
ARHGEF6	apoptosis of tumore cell lines	1.33103	6.56957e-21
ARHGEF6	apoptosis	1.18688	1.36825e-35
ARHGEF6	cell movement	-5.11292	6.14117e-95
ARHGEF6	cell movement of tumor cell lines	-1.40556	3.87173e-09
ARHGEF6	cell proliferation of tumor cell lines	-1.5787	3.95949e-13
ARHGEF6	cell survival	-4.31934	9.93309e-21
ARHGEF6	cellular homeostasis	-2.32122	1.18652e-19
ARHGEF6	chemotaxis of cells	-3.10132	2.50826e-24
ARHGEF6	chemotaxis	-3.10132	5.61592e-25
ARHGEF6	differentiation of cells	-5.62989	2.29437e-26
ARHGEF6	formation of cellular protrusions	-3.8	6.60239e-05
ARHGEF6	formation of plasma membrane projections	-2.88675	0.00624339
ARHGEF6	generation of cells	-3.07694	2.24498e-27
ARHGEF6	growth of vessel	-1.80739	7.86249e-06
ARHGEF6	inflammatory response	-3.36242	1.42462e-34
ARHGEF6	invasion of cells	-2.45786	1.5684e-16
ARHGEF6	migration of cells	-5.08529	1.10341e-93
ARHGEF6	migration of tumor cell lines	-1.71499	1.77538e-06
ARHGEF6	organism death	4.02492	2.2822e-16
ARHGEF6	organization of cytoplasm	-2.9673	9.42746e-09
ARHGEF6	organization of cytoskeletion	-2.9673	3.8401e-10
ARHGEF6	proliferation of cells	-2.93568	1.5066e-65
SGO1	apoptosis of tumore cell lines	-1.8	1.47729e-07
SGO1	apoptosis	-2.40098	5.26618e-08
SGO1	cell death	-1.73205	0.0462736
SGO1	cell proliferation of tumor cell lines	3.96177	1.62025e-05
SGO1	cell survival	4.49073	2.22054e-06
SGO1	organism death	-5.47723	1.94405e-08
SGO1	proliferation of cells	5.33745	1.86676e-08
CNN1	apoptosis of tumore cell lines	1.50111	3.31563e-08
CNN1	apoptosis	2.82958	4.72e-20
CNN1	cell movement	-1.68732	1.9103e-37
CNN1	cell proliferation of tumor cell lines	1.06341	4.63468e-16
CNN1	cell survival	-2.32495	6.14978e-07
CNN1	chemotaxis of cells	-1.22474	2.14207e-06
CNN1	chemotaxis	-1.4596	1.3577e-06
CNN1	differentiation of cells	-2	0.0043686
CNN1	formation of plasma membrane projections	-2.23607	0.0298874
CNN1	generation of cells	-1.67126	0.00264906
CNN1	growth of vessel	-1.50756	5.62557e-07
CNN1	migration of cells	-1.19713	1.78872e-34
CNN1	organism death	4.49013	2.19581e-30
LRCH2	apoptosis of tumore cell lines	2.06041	8.89728e-06
LRCH2	apoptosis	3.10438	4.486e-14
LRCH2	cell survival	-2.28748	0.00559498
LRCH2	cellular infiltration	3	0.0264231
LRCH2	chemotaxis of cells	-1.41421	6.03859e-05
LRCH2	chemotaxis	-1.69775	3.27884e-05
LRCH2	differentiation of cells	-2.33333	4.67864e-06
LRCH2	formation of cellular protrusions	-2.3094	0.0101838
LRCH2	formation of plasma membrane projections	-1.41421	0.00142467
LRCH2	generation of cells	-1.29987	3.98212e-05
LRCH2	growth of vessel	-1.89737	6.03502e-06
LRCH2	inflammatory response	-1.1767	5.72132e-08
LRCH2	organism death	4.61286	4.33925e-16
LRCH2	organization of cytoskeletion	-2.49615	0.0207893
LRCH2	proliferation of cells	-1.30639	7.24929e-21
KIF1A	cell survival	-2.23607	0.00679793
KIF1A	organism death	1.34164	0.00742659
KIF1A	proliferation of cells	-1.41421	0.000801008
NSUN5	cell death	-2.64575	0.0195935
HELZ2	cell death	-1.13389	0.00124962
LSP1	cell death	-2.04124	1.46533e-13
LSP1	cell movement	-4.38938	4.28718e-80
LSP1	cell movement of tumor cell lines	-1.06066	2.18793e-08
LSP1	cell proliferation of tumor cell lines	-1.69156	1.56116e-11
LSP1	cell survival	-4.03985	1.90443e-19
LSP1	cellular homeostasis	-1.83829	4.37559e-21
LSP1	chemotaxis of cells	-2.59248	5.70129e-24
LSP1	chemotaxis	-2.59248	7.65596e-25
LSP1	differentiation of cells	-4.30265	3.11531e-25
LSP1	formation of cellular protrusions	-3.57771	0.000649987
LSP1	formation of plasma membrane projections	-2.33333	0.0223301
LSP1	generation of cells	-2.68877	1.71391e-23
LSP1	growth of vessel	-1.50756	3.27845e-05
LSP1	inflammatory response	-3.00965	1.53743e-34
LSP1	invasion of cells	-1.72189	2.41598e-14
LSP1	migration of cells	-4.42748	3.56584e-79
LSP1	migration of tumor cell lines	-1.96116	1.1655e-05
LSP1	organism death	3.45934	3.1476e-12
LSP1	organization of cytoplasm	-2.95932	3.30154e-08
LSP1	organization of cytoskeletion	-2.95932	2.19361e-09
LSP1	proliferation of cells	-2.78404	9.34234e-65
COL5A1	apoptosis	1.07972	8.6027e-29
COL5A1	cellular infiltration	2.67261	0.00181305
COL5A1	differentiation of cells	-2.21321	3.63706e-11
COL5A1	formation of cellular protrusions	-1.14708	4.43846e-05
COL5A1	formation of plasma membrane projections	-1.50756	9.50358e-06
COL5A1	generation of cells	-1.54303	3.97502e-10
COL5A1	invasion of cells	-1.02565	1.60075e-24
COL5A1	organism death	2.93715	1.23783e-26
CALY	inflammatory response	1.41421	0.00996571
HBZ	cell death	1.63299	1.77556e-16
HBZ	growth of tumor	-1.41421	0.000867042
HBZ	proliferation of cells	1.1717	2.94559e-11
METTL26	differentiation of cells	-1.80739	6.04548e-05
METTL26	generation of cells	-1.41421	0.00776295
EIF2S3	cell death	-1.63299	0.0421676
TMEM160	cell proliferation of tumor cell lines	-1.34164	0.0176226
SESN2	cellular homeostasis	-1.41421	0.0215458
ULBP2	apoptosis of tumore cell lines	-1.41421	0.0359902
AKAP12	apoptosis	2.18282	7.03243e-24
AKAP12	cell movement	-2.49878	1.14911e-39
AKAP12	cell survival	-2.07688	9.93569e-06
AKAP12	cellular infiltration	3.16228	0.0160845
AKAP12	chemotaxis of cells	-1.82574	4.52178e-09
AKAP12	chemotaxis	-2.04265	2.71509e-09
AKAP12	differentiation of cells	-1.89737	2.27933e-07
AKAP12	formation of cellular protrusions	-2.11058	0.00238071
AKAP12	formation of plasma membrane projections	-1.63299	0.0012295
AKAP12	growth of vessel	-1.29099	6.11158e-10
AKAP12	inflammatory response	-2.2711	1.14931e-10
AKAP12	migration of cells	-1.70896	2.97737e-36
AKAP12	organism death	4.75577	1.26004e-26
AKAP12	organization of cytoplasm	-1.21268	0.0128549
AKAP12	organization of cytoskeletion	-1.21268	0.00424168
SYNE1	cell movement	-1.85996	5.83146e-26
SYNE1	cellular homeostasis	-1.50756	0.00927701
SYNE1	formation of cellular protrusions	-1.13389	0.0203166
SYNE1	inflammatory response	-1.21268	9.23839e-08
SYNE1	migration of cells	-1.78017	4.63977e-25
SYNE1	organism death	2.82843	7.8035e-14
SYNE1	organization of cytoplasm	-1.41421	0.00561235
SYNE1	organization of cytoskeletion	-1.41421	0.00170779
RBM39	organism death	-1.73205	0.025714
PYY	inflammatory response	-1.41421	0.0114425
GINS2	apoptosis	-2.13809	0.00908259
GINS2	cell movement	1.41421	0.0153747
GINS2	cell proliferation of tumor cell lines	3.60555	0.000572744
GINS2	cell survival	2.88675	0.00547216
GINS2	migration of cells	1.41421	0.0321495
GINS2	organism death	-3.31662	0.0202954
GINS2	proliferation of cells	4.79583	0.00079099
PRR7	cell survival	-1.94145	0.0206606
PRR7	cellular homeostasis	1.73205	0.0480758
PRR7	organism death	1.06904	0.0286805
GALNT15	apoptosis	1.67126	2.25883e-21
GALNT15	cell proliferation of tumor cell lines	1.13228	1.48157e-12
GALNT15	cell survival	-2.1009	7.81087e-09
GALNT15	cellular infiltration	1.73205	0.000251896
GALNT15	differentiation of cells	-1.26491	3.83046e-11
GALNT15	formation of cellular protrusions	-1.38675	0.00025525
GALNT15	formation of plasma membrane projections	-1.63299	0.0136009
GALNT15	generation of cells	-1.02899	2.20276e-10
GALNT15	inflammatory response	-1.73205	1.00937e-09
GALNT15	organism death	1.54282	9.48607e-14
GALNT15	organization of cytoplasm	-1.06904	0.000296245
GALNT15	organization of cytoskeletion	-1.06904	3.77168e-05
NAPSB	apoptosis	1.09545	2.2205e-08
NAPSB	cell movement	-3.592	6.57057e-15
NAPSB	cell survival	-3.15296	0.000198196
NAPSB	cellular homeostasis	-2.32379	4.7044e-12
NAPSB	cellular infiltration	-1.63299	0.000525503
NAPSB	chemotaxis of cells	-2.3094	5.52482e-08
NAPSB	chemotaxis	-2.3094	7.79232e-08
NAPSB	differentiation of cells	-2.32379	5.18358e-10
NAPSB	generation of cells	-2.13809	6.00927e-11
NAPSB	inflammatory response	-2.49615	7.02364e-07
NAPSB	migration of cells	-3.79473	8.64706e-16
NAPSB	organization of cytoplasm	-2	0.00229307
NAPSB	organization of cytoskeletion	-2	0.000968321
NAPSB	proliferation of cells	-1.28571	7.71003e-15
PSMC3IP	apoptosis	-2.06474	0.00294889
PSMC3IP	cell survival	1.89737	0.0177447
PSMC3IP	organism death	-3.60555	0.000181109
PSMC3IP	proliferation of cells	1.70561	0.00138784
AOC3	apoptosis	1.97778	1.52234e-31
AOC3	cell movement	-2.40535	3.65711e-50
AOC3	cell survival	-3.08462	4.22026e-10
AOC3	cellular infiltration	2.13809	0.0106631
AOC3	chemotaxis of cells	-2.34261	3.39443e-12
AOC3	chemotaxis	-2.52982	2.81116e-12
AOC3	differentiation of cells	-2.71429	4.87255e-05
AOC3	formation of cellular protrusions	-2.82843	0.000718081
AOC3	formation of plasma membrane projections	-2.52982	0.000482044
AOC3	generation of cells	-2.21359	5.1573e-06
AOC3	growth of vessel	-2.18282	3.09667e-09
AOC3	inflammatory response	-2.54558	4.84462e-16
AOC3	migration of cells	-1.68034	4.2048e-47
AOC3	organism death	5.97112	1.24244e-37
AOC3	organization of cytoplasm	-2.04124	0.0357999
AOC3	organization of cytoskeletion	-2.04124	0.00927463
AOC3	proliferation of cells	-1.70001	1.46767e-41
CA6	chemotaxis of cells	-1.13389	0.0160052
CA6	chemotaxis	-1.13389	0.0185049
MAP1B	apoptosis of tumore cell lines	1.17851	8.05364e-11
MAP1B	apoptosis	2.09061	1.35463e-24
MAP1B	cell movement	-1.04419	1.40599e-40
MAP1B	cell survival	-2.18282	8.39369e-09
MAP1B	cellular infiltration	2.3094	0.00233527
MAP1B	differentiation of cells	-1.1209	2.89528e-06
MAP1B	formation of cellular protrusions	-2.13809	0.00138062
MAP1B	formation of plasma membrane projections	-2.12132	0.000275286
MAP1B	generation of cells	-1.61645	3.55378e-07
MAP1B	growth of vessel	-1.06904	1.20957e-09
MAP1B	invasion of cells	-1.1094	3.17072e-16
MAP1B	organism death	4.12098	1.03171e-29
CKMT2	cell survival	-1.41421	0.0469004
TNS4	apoptosis of tumore cell lines	-1.41421	0.0462266
TNS4	cell proliferation of tumor cell lines	1.34164	0.0027831
TNS4	invasion of cells	1.73205	0.00547314
TOP2A	cell survival	2.12132	0.0147205
TOP2A	organism death	-2.33333	0.0055632
ZNF304	apoptosis	1.26491	0.00167138
ZNF304	cell movement	-1.21268	2.55924e-09
ZNF304	cell movement of tumor cell lines	-1.63299	8.46078e-05
ZNF304	differentiation of cells	-1.34164	0.0097706
ZNF304	formation of cellular protrusions	-2	0.0015503
ZNF304	invasion of cells	-1.41421	0.0252296
ZNF304	migration of tumor cell lines	-1.63299	3.30844e-05
ZNF304	organization of cytoplasm	-2	0.00360891
ZNF304	organization of cytoskeletion	-2	0.0021009
PODNL1	cell movement	1.67126	1.99011e-08
PODNL1	cell proliferation of tumor cell lines	1.06904	0.0352504
PODNL1	inflammatory response	1.63299	0.000922723
PODNL1	invasion of cells	2.49615	2.89234e-06
PODNL1	migration of cells	1.88982	2.72158e-08
PODNL1	organism death	-1.21268	0.000196142
PODNL1	proliferation of cells	1.21854	1.00202e-05
ZSWIM4	apoptosis of tumore cell lines	-1.41421	0.0229984
ZSWIM4	apoptosis	-1.06904	0.000299589
ZSWIM4	invasion of cells	1.63299	0.00485726
ZSWIM4	proliferation of cells	1.2792	1.79678e-05
MATN3	apoptosis	1.94145	2.33598e-06
MATN3	cell survival	-1.96396	0.00684876
MATN3	differentiation of cells	-2.49615	0.0123996
MATN3	inflammatory response	1.50756	0.000445511
MATN3	invasion of cells	1.22474	2.66788e-10
MATN3	migration of cells	1.21356	3.94771e-12
MATN3	organism death	-1.02899	6.99031e-08
NUP210	apoptosis of tumore cell lines	-1.41421	0.0225446
NUP210	cell survival	1.41421	0.0295785
FCRLA	apoptosis of tumore cell lines	2.33333	0.00267014
FCRLA	apoptosis	2.06474	9.2982e-06
FCRLA	cell movement	-1.80739	0.000663831
FCRLA	cell proliferation of tumor cell lines	-1.66667	0.0465664
FCRLA	cell survival	-3.05085	0.000173
FCRLA	cellular homeostasis	-2.12132	2.3338e-06
FCRLA	differentiation of cells	-2.33333	5.60401e-05
FCRLA	generation of cells	-2.12132	0.000113721
FCRLA	inflammatory response	-1.34164	0.0167032
FCRLA	migration of cells	-1.80739	0.000204214
FCRLA	proliferation of cells	-1.22474	7.30741e-08
IQCA1	apoptosis of tumore cell lines	-1.13389	0.0119256
IQCA1	cell movement	1.21268	3.10873e-05
IQCA1	cell survival	1.66667	0.00888149
IQCA1	migration of cells	1.29099	3.43024e-05
IQCA1	organism death	-1.5	4.61115e-08
IQCA1	proliferation of cells	1.14708	1.37658e-05
RAMP1	apoptosis	1.94666	7.64899e-08
RAMP1	cell proliferation of tumor cell lines	1.22474	0.000241518
RAMP1	cell survival	1.29099	0.0387779
RAMP1	organism death	1.73205	5.56836e-06
RAMP1	proliferation of cells	1.06749	2.61928e-05
RAN	apoptosis of tumore cell lines	-1.29099	8.76514e-05
RAN	cell death	-1.94145	0.0025185
RAN	cell proliferation of tumor cell lines	3.1305	5.98023e-06
RAN	cell survival	2.3094	0.0266889
RAN	organism death	-3.60555	0.00490561
RAN	proliferation of cells	4.7001	6.68597e-05
JCHAIN	apoptosis of tumore cell lines	1.66667	0.0481402
JCHAIN	cell movement	-1.88562	7.37652e-05
JCHAIN	cell survival	-1.80739	1.43562e-05
JCHAIN	cellular homeostasis	-1.94145	2.02167e-10
JCHAIN	chemotaxis of cells	-1.34164	0.0101592
JCHAIN	chemotaxis	-1.34164	0.0114377
JCHAIN	differentiation of cells	-2.12132	3.10265e-05
JCHAIN	generation of cells	-1.50756	2.97763e-07
JCHAIN	growth of tumor	-1.41421	0.0374943
JCHAIN	inflammatory response	-1.88982	0.00307885
JCHAIN	migration of cells	-1.69775	5.35118e-05
JCHAIN	proliferation of cells	-1.09545	2.77508e-08
CLEC10A	cell death	-1.33333	5.66898e-08
CLEC10A	cell movement	-5.81378	5.07357e-29
CLEC10A	cell proliferation of tumor cell lines	-1.2792	0.0119801
CLEC10A	cell survival	-2.78543	5.22588e-06
CLEC10A	cellular homeostasis	-1.63299	1.49623e-14
CLEC10A	chemotaxis of cells	-2.35702	6.26269e-11
CLEC10A	chemotaxis	-2.35702	1.08213e-10
CLEC10A	differentiation of cells	-3	7.53187e-12
CLEC10A	generation of cells	-1.96396	8.48109e-12
CLEC10A	inflammatory response	-2.83683	4.56774e-14
CLEC10A	invasion of cells	-2.7136	0.02778
CLEC10A	migration of cells	-5.88784	1.13898e-30
CLEC10A	migration of tumor cell lines	-1.41421	0.0125502
CLEC10A	organism death	4.04145	0.000807737
CLEC10A	proliferation of cells	-3.00716	4.41344e-27
SLC52A1	differentiation of cells	1.73205	0.0133393
REEP2	inflammatory response	-1.63299	0.0406643
REEP2	migration of cells	-1.09109	0.011158
REEP2	organism death	3.4	1.69876e-07
SNAP25	cell survival	-3	0.000324182
SNAP25	organism death	3.29983	2.75704e-09
KHDC4	cell movement	2	0.0196563
KHDC4	migration of cells	2	0.00929362
CRP	apoptosis	1.04257	4.00076e-05
CRP	cell death	1.41421	1.3916e-11
FCRL2	apoptosis of tumore cell lines	2.3094	0.0389028
FCRL2	apoptosis	1.88982	7.09134e-07
FCRL2	cell death	1.09109	2.0786e-06
FCRL2	cell movement	-3.53009	8.06139e-06
FCRL2	cell survival	-2.85774	6.88709e-08
FCRL2	cellular homeostasis	-1.60591	3.65027e-13
FCRL2	cellular infiltration	-1.63299	0.000473456
FCRL2	chemotaxis of cells	-1.13389	0.00266818
FCRL2	chemotaxis	-1.13389	0.00314231
FCRL2	differentiation of cells	-2	5.4676e-11
FCRL2	generation of cells	-1.80739	5.43538e-08
FCRL2	inflammatory response	-1.41421	0.00603046
FCRL2	migration of cells	-3.53009	7.29384e-07
SYT11	apoptosis	1.30189	3.51179e-36
SYT11	cell movement	-1.31947	6.44369e-78
SYT11	cell survival	-3.19023	8.17156e-11
SYT11	cellular infiltration	1.96116	2.49803e-08
SYT11	differentiation of cells	-3.71992	6.6594e-13
SYT11	formation of cellular protrusions	-2.55841	4.82518e-06
SYT11	formation of plasma membrane projections	-2.3094	1.72121e-05
SYT11	generation of cells	-2.25171	1.35005e-14
SYT11	growth of vessel	-1.41421	3.23671e-10
SYT11	inflammatory response	-1.56502	2.86927e-26
SYT11	invasion of cells	-1.49241	8.58133e-26
SYT11	migration of cells	-1.4771	1.37522e-76
SYT11	organism death	4.06052	2.19206e-34
BHMT2	cell movement	-3.02896	8.43118e-30
BHMT2	cell survival	-1.9799	0.000299701
BHMT2	chemotaxis of cells	-2.23607	5.42895e-06
BHMT2	chemotaxis	-2.23607	2.83987e-06
BHMT2	differentiation of cells	-1.67126	0.00125988
BHMT2	formation of cellular protrusions	-2.82843	0.0365275
BHMT2	formation of plasma membrane projections	-2.23607	0.0105381
BHMT2	generation of cells	-1.8	0.00108513
BHMT2	growth of vessel	-2.52982	5.3511e-06
BHMT2	inflammatory response	-1.22474	3.9689e-07
BHMT2	migration of cells	-2.65843	1.51363e-29
BHMT2	organism death	5.21286	6.63545e-24
SYT4	organism death	3.42997	0.000108964
SLC14A2	chemotaxis of cells	-1.73205	0.0317622
SLC14A2	chemotaxis	-1.73205	0.0342302
XPO4	cell survival	3.74166	0.00138158
XPO4	growth of tumor	1.73205	0.046151
POMP	cell proliferation of tumor cell lines	-1.1547	0.0492928
POMP	cell survival	2.52982	0.0389027
CHI3L1	cell death	-1.41421	0.00265471
CHI3L1	cell proliferation of tumor cell lines	-2.52982	0.0222262
CHI3L1	cell survival	-1.73205	2.41211e-07
CHI3L1	cellular infiltration	1.34164	0.000189463
CHI3L1	chemotaxis of cells	-1.34164	6.58105e-06
CHI3L1	chemotaxis	-1.34164	8.16534e-06
CHI3L1	differentiation of cells	-2.52982	0.000237783
CHI3L1	generation of cells	-1.63299	0.0291638
DCLK1	apoptosis of tumore cell lines	1.45521	1.85106e-11
DCLK1	apoptosis	2.00952	6.07703e-23
DCLK1	cell movement	-2.3173	3.64648e-40
DCLK1	cell survival	-3.1497	2.51072e-08
DCLK1	chemotaxis of cells	-1.70561	7.63574e-08
DCLK1	chemotaxis	-1.96396	3.95603e-08
DCLK1	differentiation of cells	-2.1974	3.45143e-06
DCLK1	formation of cellular protrusions	-1.66667	0.0261973
DCLK1	generation of cells	-2.47487	5.4249e-06
DCLK1	growth of vessel	-1.89737	4.41789e-05
DCLK1	inflammatory response	-1.29987	2.85983e-09
DCLK1	migration of cells	-2.3412	1.40234e-36
DCLK1	organism death	4.84883	1.4285e-20
DCLK1	organization of cytoplasm	-2.11058	0.0305707
DCLK1	organization of cytoskeletion	-2.11058	0.015576
DCLK1	proliferation of cells	-1.11494	5.61689e-31
SPART	apoptosis	1.46342	8.01722e-40
SPART	cell movement	-1.125	7.82876e-70
SPART	cell survival	-2.7777	8.89413e-15
SPART	cellular homeostasis	-1.06066	0.0145433
SPART	cellular infiltration	3.44124	7.19283e-05
SPART	chemotaxis of cells	-1.20605	3.93016e-17
SPART	chemotaxis	-1.37249	3.55811e-17
SPART	differentiation of cells	-2.39377	7.92673e-10
SPART	formation of cellular protrusions	-2.18282	0.00156095
SPART	formation of plasma membrane projections	-1.89737	0.000887891
SPART	generation of cells	-2.26274	4.67522e-09
SPART	growth of vessel	-1.69775	3.98571e-10
SPART	inflammatory response	-2.32379	1.83967e-21
SPART	invasion of cells	-1.17932	5.94245e-29
SPART	organism death	4.2848	3.76948e-32
SPART	organization of cytoplasm	-1.09545	0.000493346
SPART	organization of cytoskeletion	-1.09545	6.70646e-05
POSTN	apoptosis	1.49256	2.59418e-19
POSTN	cell proliferation of tumor cell lines	1.38587	3.16431e-09
POSTN	chemotaxis of cells	1.29099	3.76893e-06
POSTN	chemotaxis	1.29099	1.6771e-06
POSTN	differentiation of cells	-1.1767	1.52342e-05
POSTN	inflammatory response	1.22474	1.03349e-09
POSTN	proliferation of cells	1.39262	1.05814e-26
MYH11	apoptosis	2.06559	5.8295e-07
MYH11	cell movement	-1.94029	4.13152e-13
MYH11	cell proliferation of tumor cell lines	1.62221	0.000113731
MYH11	chemotaxis of cells	-1.73205	0.00225982
MYH11	chemotaxis	-2.11058	0.0029139
MYH11	formation of cellular protrusions	-1.63299	0.0365392
MYH11	migration of cells	-1.66448	3.15339e-12
MYH11	organism death	5.90839	1.39437e-20
MORC2	growth of tumor	1.73205	0.0181405
GIMAP6	apoptosis of tumore cell lines	1.52153	3.16143e-12
GIMAP6	apoptosis	1.82073	6.71571e-25
GIMAP6	cell movement	-4.6788	2.21451e-70
GIMAP6	cell movement of tumor cell lines	-2.04265	1.90013e-09
GIMAP6	cell proliferation of tumor cell lines	-2.55556	3.18571e-10
GIMAP6	cell survival	-4.3589	1.36647e-13
GIMAP6	cellular homeostasis	-2.49615	6.24018e-21
GIMAP6	chemotaxis of cells	-3.18198	9.1584e-16
GIMAP6	chemotaxis	-3.18198	5.12131e-16
GIMAP6	differentiation of cells	-4.45428	9.73684e-25
GIMAP6	formation of cellular protrusions	-3.63803	0.000118409
GIMAP6	formation of plasma membrane projections	-2.33333	0.00250095
GIMAP6	generation of cells	-2.62613	2.0752e-25
GIMAP6	growth of tumor	-1.04257	2.04765e-07
GIMAP6	growth of vessel	-2.11058	1.70059e-05
GIMAP6	inflammatory response	-4.04145	3.72674e-20
GIMAP6	invasion of cells	-3.70328	8.67696e-10
GIMAP6	migration of cells	-4.80494	1.40751e-69
GIMAP6	migration of tumor cell lines	-2.44949	1.35014e-06
GIMAP6	organism death	4.62845	3.9646e-09
GIMAP6	organization of cytoplasm	-2.69408	2.46853e-09
GIMAP6	organization of cytoskeletion	-2.69408	3.85739e-11
GIMAP6	proliferation of cells	-3.20537	1.06773e-46
GIMAP4	apoptosis of tumore cell lines	1.20741	1.6989e-13
GIMAP4	apoptosis	1.58745	1.01649e-35
GIMAP4	cell movement	-4.22004	2.2165e-82
GIMAP4	cell movement of tumor cell lines	-1.71499	4.82817e-11
GIMAP4	cell proliferation of tumor cell lines	-2.11058	3.26442e-13
GIMAP4	cell survival	-4.27866	1.27126e-20
GIMAP4	cellular homeostasis	-2.4327	1.0242e-22
GIMAP4	chemotaxis of cells	-3.24443	4.07321e-21
GIMAP4	chemotaxis	-3.24443	4.91991e-22
GIMAP4	differentiation of cells	-4.96521	3.93257e-25
GIMAP4	formation of cellular protrusions	-3.44124	0.000124636
GIMAP4	formation of plasma membrane projections	-2.52982	0.000782904
GIMAP4	generation of cells	-3.10759	1.81685e-31
GIMAP4	growth of vessel	-1.94145	6.16393e-08
GIMAP4	inflammatory response	-3.5	2.27896e-29
GIMAP4	invasion of cells	-2.0226	2.95102e-14
GIMAP4	migration of cells	-4.27672	5.84853e-80
GIMAP4	migration of tumor cell lines	-2.26779	7.06798e-08
GIMAP4	organism death	3.70999	2.84523e-13
GIMAP4	organization of cytoplasm	-2.19089	8.85501e-09
GIMAP4	organization of cytoskeletion	-2.19089	7.17374e-10
GIMAP4	proliferation of cells	-2.26436	4.5509e-59
NTS	inflammatory response	2	0.000553267
TMTC1	apoptosis	1.36364	6.05344e-20
TMTC1	cell movement	-2.95932	2.8352e-41
TMTC1	cell movement of tumor cell lines	-1.70561	7.87401e-06
TMTC1	cell proliferation of tumor cell lines	-1.03923	7.41971e-12
TMTC1	cell survival	-2.26274	0.000129341
TMTC1	cellular homeostasis	-1.14708	0.00364026
TMTC1	cellular infiltration	1.60357	1.08082e-05
TMTC1	chemotaxis of cells	-1.51186	4.83628e-12
TMTC1	chemotaxis	-1.51186	2.36322e-12
TMTC1	differentiation of cells	-3.27965	2.10452e-08
TMTC1	formation of cellular protrusions	-3.05085	0.00338716
TMTC1	formation of plasma membrane projections	-1.63299	0.0203352
TMTC1	generation of cells	-2.53546	1.30082e-09
TMTC1	growth of tumor	-1.29099	0.00989252
TMTC1	growth of vessel	-1.38675	1.05838e-08
TMTC1	inflammatory response	-2.26301	9.87981e-13
TMTC1	invasion of cells	-1.67748	1.91059e-13
TMTC1	migration of cells	-2.59384	6.27419e-40
TMTC1	migration of tumor cell lines	-1.60591	5.35989e-05
TMTC1	organism death	5.22222	2.26125e-17
TMTC1	organization of cytoplasm	-2.13809	0.0013109
TMTC1	organization of cytoskeletion	-2.13809	0.000230033
TMTC1	proliferation of cells	-1.90071	1.99654e-34
LYVE1	apoptosis of tumore cell lines	1.05045	4.2276e-08
LYVE1	apoptosis	1.49854	3.55756e-21
LYVE1	cell movement	-2.18187	1.81239e-46
LYVE1	cell survival	-3.35659	5.82006e-10
LYVE1	chemotaxis of cells	-1.61645	1.12755e-15
LYVE1	chemotaxis	-1.61645	5.26321e-16
LYVE1	differentiation of cells	-3.04243	1.39034e-09
LYVE1	formation of cellular protrusions	-2.32379	0.00416484
LYVE1	formation of plasma membrane projections	-1.13389	0.0309149
LYVE1	generation of cells	-1.89737	1.54977e-12
LYVE1	growth of tumor	-1.41421	8.63124e-05
LYVE1	growth of vessel	-1.1547	4.50542e-08
LYVE1	inflammatory response	-2.41209	8.04805e-23
LYVE1	invasion of cells	-1.63978	5.19396e-15
LYVE1	migration of cells	-2.68804	1.52696e-45
LYVE1	organism death	4.11111	1.65581e-17
LYVE1	organization of cytoplasm	-2.06474	0.000213957
LYVE1	organization of cytoskeletion	-2.06474	2.56207e-05
LYVE1	proliferation of cells	-1.57135	7.48365e-33
GSC	inflammatory response	1.41421	0.0457996
LOXL2	cell death	-1.27	9.22226e-05
LOXL2	cell movement	1.12115	3.73818e-51
LOXL2	cell movement of tumor cell lines	1.1767	2.52181e-06
LOXL2	cellular infiltration	2.52357	4.55892e-07
LOXL2	chemotaxis of cells	1.22474	7.08006e-10
LOXL2	chemotaxis	1.22474	4.02171e-10
LOXL2	migration of cells	1.15385	1.04128e-49
LOXL2	migration of tumor cell lines	1.22474	3.2544e-06
LOXL2	proliferation of cells	1.1094	1.50739e-41
ADAMDEC1	apoptosis	1.61645	5.12551e-09
ADAMDEC1	cell movement	-3.89331	6.18131e-16
ADAMDEC1	cell survival	-2.32379	0.000320503
ADAMDEC1	cellular homeostasis	-2.32379	1.3159e-09
ADAMDEC1	chemotaxis of cells	-1.41421	9.87729e-08
ADAMDEC1	chemotaxis	-1.41421	1.3599e-07
ADAMDEC1	differentiation of cells	-3.74166	2.38302e-07
ADAMDEC1	generation of cells	-1.73205	1.75245e-10
ADAMDEC1	inflammatory response	-2.52982	1.29731e-07
ADAMDEC1	invasion of cells	-1.89737	0.000286159
ADAMDEC1	migration of cells	-4	1.0133e-16
ADAMDEC1	organism death	2.5	0.000396705
ADAMDEC1	organization of cytoskeletion	-1.41421	0.03881
ADAMDEC1	proliferation of cells	-2.03026	1.75077e-12
CCNB1	cell proliferation of tumor cell lines	3.4	4.10745e-08
CCNB1	cell survival	2.84019	0.0162864
CCNB1	organism death	-3.87298	0.00932741
CCNB1	proliferation of cells	5.05964	6.32363e-09
CD180	cell death	-2.46183	2.07981e-14
CD180	cell movement	-5.25004	3.4325e-43
CD180	cell movement of tumor cell lines	-1.60357	0.00320925
CD180	cell proliferation of tumor cell lines	-1.63978	0.000151639
CD180	cell survival	-4.09315	3.11347e-15
CD180	cellular homeostasis	-3.72678	4.33949e-22
CD180	chemotaxis of cells	-2.35339	1.30099e-13
CD180	chemotaxis	-2.35339	2.98846e-13
CD180	differentiation of cells	-4.80833	4.06524e-22
CD180	generation of cells	-3.592	2.6889e-21
CD180	growth of tumor	-1.06904	0.000143433
CD180	inflammatory response	-3.39467	1.43494e-21
CD180	invasion of cells	-2.52357	0.0118134
CD180	migration of cells	-5.85382	2.08436e-44
CD180	organism death	3.31662	0.000380122
CD180	organization of cytoplasm	-2.68328	0.000119806
CD180	organization of cytoskeletion	-2.68328	1.19907e-05
CD180	proliferation of cells	-2.20483	1.53522e-41
IRAK2	apoptosis of tumore cell lines	1.41421	0.0359902
BHLHE40	apoptosis of tumore cell lines	-1.34164	0.00257289
BHLHE40	apoptosis	-1.63299	0.00360183
CHL1	cell movement	-2.82843	0.000916072
CHL1	chemotaxis of cells	-1.73205	0.04103
CHL1	chemotaxis	-1.73205	0.0441498
CHL1	migration of cells	-2.64575	0.0205142
CHL1	proliferation of cells	-1.29099	0.00533647
MEIS2	apoptosis	1.09322	9.59379e-07
MEIS2	cell movement	-1.31278	1.40958e-13
MEIS2	generation of cells	-2.11058	0.00315628
MEIS2	invasion of cells	-1.80739	8.69265e-06
MEIS2	migration of cells	-1.50756	4.22217e-13
MEIS2	organism death	4.35194	3.19291e-09
REG4	differentiation of cells	-1.38675	0.0417702
REG4	proliferation of cells	1.50756	0.00902413
TSPAN2	apoptosis	1.29099	0.0109789
TSPAN2	cell movement	-1.41421	6.00981e-05
TSPAN2	invasion of cells	-1.13389	0.00282928
TSPAN2	migration of cells	-1.80739	0.000506741
TSPAN2	organism death	2.7136	0.00344358
GSTM5	inflammatory response	-1.34164	0.00567266
PSRC1	cell proliferation of tumor cell lines	1.88562	3.16342e-07
PSRC1	organism death	-3.74166	2.05017e-06
PSRC1	proliferation of cells	3.65148	2.60894e-11
PLEKHA8P1	cellular homeostasis	-1.41421	0.0280866
PLEKHA8P1	generation of cells	-1.41421	0.00369461
RSAD2	cell death	1.60357	7.30592e-05
RSAD2	cell movement	-1.2792	1.3337e-06
RSAD2	proliferation of cells	-1.88982	3.37943e-06
MYCN	cell survival	1.41421	0.0295785
MYCN	invasion of cells	1.41421	0.00477723
MYCN	organism death	-1.41421	0.0306271
IL6ST	apoptosis	2.17832	1.75196e-12
IL6ST	cell movement	-2.65843	6.51218e-31
IL6ST	cell movement of tumor cell lines	-1.14708	9.40264e-05
IL6ST	cell survival	-2.82843	5.70139e-05
IL6ST	cellular infiltration	2.11058	0.00115182
IL6ST	chemotaxis of cells	-1.96396	9.4972e-09
IL6ST	chemotaxis	-1.96396	4.53804e-09
IL6ST	differentiation of cells	-3.08697	3.36539e-08
IL6ST	formation of cellular protrusions	-3.16228	0.0200036
IL6ST	formation of plasma membrane projections	-2.23607	0.0155846
IL6ST	generation of cells	-2.2	1.24633e-07
IL6ST	growth of vessel	-1.89737	1.92205e-05
IL6ST	inflammatory response	-2.35339	8.56012e-07
IL6ST	invasion of cells	-2.33333	4.929e-09
IL6ST	migration of cells	-2.479	5.34563e-31
IL6ST	organism death	4.50333	1.02408e-13
IL6ST	organization of cytoplasm	-3.27327	0.00057901
IL6ST	organization of cytoskeletion	-3.27327	0.000165197
IL6ST	proliferation of cells	-2.30159	4.65036e-19
CFHR4	apoptosis	1.09545	2.56059e-09
CFHR4	differentiation of cells	1.34164	2.89348e-07
CFHR4	migration of cells	-1.13389	4.49563e-05
CFHR4	migration of tumor cell lines	1.41421	0.00720354
CFHR5	apoptosis of tumore cell lines	-1.94145	1.63482e-06
CFHR5	cell movement	-1.18322	0.000120953
CFHR5	differentiation of cells	1.73205	5.862e-06
CFHR5	migration of cells	-1.61645	0.000378867
GRP	organism death	1.63299	0.00710997
DOCK2	cell death	-1.44857	3.54097e-26
DOCK2	cell movement	-4.699	1.8509e-81
DOCK2	cell proliferation of tumor cell lines	-1.34804	3.29206e-09
DOCK2	cell survival	-3.9418	3.36983e-25
DOCK2	cellular homeostasis	-1.78885	1.25154e-38
DOCK2	chemotaxis of cells	-3.20247	2.31967e-21
DOCK2	chemotaxis	-3.20247	3.47277e-22
DOCK2	differentiation of cells	-4.34599	9.08756e-36
DOCK2	formation of cellular protrusions	-3.54475	0.000115515
DOCK2	formation of plasma membrane projections	-2.11058	0.00645421
DOCK2	generation of cells	-2.59272	5.04815e-35
DOCK2	growth of vessel	-2.33333	0.000972635
DOCK2	inflammatory response	-2.91043	7.07615e-33
DOCK2	invasion of cells	-2.03026	4.98224e-06
DOCK2	migration of cells	-4.98072	1.67234e-82
DOCK2	migration of tumor cell lines	-1.61645	3.90443e-08
DOCK2	organism death	4.44707	1.54201e-08
DOCK2	organization of cytoplasm	-3	1.25869e-08
DOCK2	organization of cytoskeletion	-3	6.96584e-10
DOCK2	proliferation of cells	-3.20222	5.45133e-61
SOX5	apoptosis of tumore cell lines	1.41421	0.00396566
SOX5	apoptosis	1.26491	0.000854751
SOX5	cell movement	-1.06904	9.53852e-06
SOX5	migration of cells	-1.50756	1.27687e-05
SOX5	proliferation of cells	-1.21268	2.45793e-05
RERG	apoptosis of tumore cell lines	2.35339	0.0229965
RERG	apoptosis	2.25171	2.6003e-05
RERG	inflammatory response	-1.38675	0.00100031
RERG	organism death	3.27965	1.47815e-07
SLCO1B1	apoptosis of tumore cell lines	-1.73205	0.00719487
CDCA8	apoptosis of tumore cell lines	-2.06474	7.74563e-06
CDCA8	apoptosis	-2.50185	8.01516e-07
CDCA8	cell proliferation of tumor cell lines	4.14614	1.99544e-06
CDCA8	cell survival	3.29983	0.000179898
CDCA8	organism death	-4.3788	4.02206e-07
CDCA8	proliferation of cells	5.15373	1.42571e-13
DSC2	apoptosis of tumore cell lines	-1.73205	0.0114979
DSC2	cell survival	-1.41421	0.0169776
DSC2	organism death	1.73205	0.0178443
PDGFRA	apoptosis	1.26867	5.79273e-23
PDGFRA	cell movement	-1.94145	1.56529e-43
PDGFRA	cell survival	-1.37249	1.75524e-05
PDGFRA	cellular infiltration	2.3094	2.2764e-05
PDGFRA	chemotaxis of cells	-1.70561	6.42347e-13
PDGFRA	chemotaxis	-1.70561	2.38646e-13
PDGFRA	differentiation of cells	-2.66667	2.71777e-09
PDGFRA	formation of cellular protrusions	-2.52982	0.000152135
PDGFRA	formation of plasma membrane projections	-1.63299	0.000461726
PDGFRA	generation of cells	-1.13389	9.38342e-11
PDGFRA	inflammatory response	-1.96116	4.37269e-10
PDGFRA	invasion of cells	-1.98248	4.60966e-18
PDGFRA	migration of cells	-1.9245	1.01496e-39
PDGFRA	organism death	2.794	7.66535e-14
PDGFRA	organization of cytoplasm	-1.94145	0.000130713
PDGFRA	organization of cytoskeletion	-1.94145	4.88183e-05
PDGFRA	proliferation of cells	-1.55496	9.31026e-33
DZIP1	apoptosis	1.09374	1.08097e-27
DZIP1	cell movement	-1.02852	3.18476e-56
DZIP1	cell survival	-2.04124	3.47327e-07
DZIP1	cellular infiltration	1.5	0.00114796
DZIP1	differentiation of cells	-2.46183	7.07373e-10
DZIP1	formation of cellular protrusions	-1.34164	0.000218937
DZIP1	formation of plasma membrane projections	-1.38675	2.17648e-05
DZIP1	generation of cells	-1.54031	2.49618e-09
DZIP1	organism death	2.64834	4.76329e-26
DZIP1	organization of cytoplasm	-1.1767	0.00729524
DZIP1	organization of cytoskeletion	-1.1767	0.00130907
DZIP1	proliferation of cells	-1.27443	4.67978e-44
KDELC1	cell survival	1.66667	0.0100977
KDELC1	growth of vessel	1.41421	0.0391058
CARS2	migration of cells	1.63299	0.0328827
ADAMTS8	migration of cells	-1.34164	0.0388482
ADAMTS8	organism death	2.44949	0.00742303
ADAMTS8	proliferation of cells	1.13389	0.0372751
ACRV1	organism death	-2.12132	0.0177807
SLC37A2	cell death	-3.302	4.22465e-11
SLC37A2	cell movement	-1.88648	2.46249e-41
SLC37A2	cell movement of tumor cell lines	-1.5	0.000214224
SLC37A2	cell survival	-3.5	3.15704e-13
SLC37A2	cellular homeostasis	-2.40098	1.30647e-12
SLC37A2	cellular infiltration	1.14708	4.54454e-11
SLC37A2	chemotaxis of cells	-1.88982	3.74983e-16
SLC37A2	chemotaxis	-1.88982	1.61224e-16
SLC37A2	differentiation of cells	-3.70328	3.20129e-12
SLC37A2	formation of cellular protrusions	-2.52982	0.0218204
SLC37A2	generation of cells	-1.71499	1.5227e-13
SLC37A2	growth of tumor	-1.06904	7.93443e-05
SLC37A2	inflammatory response	-1.51097	7.44365e-30
SLC37A2	migration of cells	-2.18426	1.17333e-42
SLC37A2	migration of tumor cell lines	-1.60357	0.00643522
SLC37A2	organism death	2.4797	2.72661e-06
SLC37A2	organization of cytoplasm	-1.29099	0.00133639
SLC37A2	organization of cytoskeletion	-1.29099	0.000227589
PSAT1	apoptosis of tumore cell lines	-1.73205	0.0462208
OASL	organism death	-1.73205	0.009668
CD36	cell movement	-2.23607	3.08481e-05
CD36	cell survival	-1.73205	0.032561
CD36	differentiation of cells	-1.41421	0.0100559
CD36	migration of cells	-2	0.000228255
CD36	organism death	2	0.00463254
LMO2	apoptosis of tumore cell lines	1.63299	0.0448835
LMO2	apoptosis	1.94145	0.000856041
LMO2	cell movement	1.06904	7.85643e-09
LMO2	cell movement of tumor cell lines	1.41421	0.0421372
LMO2	cell proliferation of tumor cell lines	-1.41421	0.0172917
LMO2	growth of vessel	-1.41421	0.0136894
LMO2	migration of cells	1.1547	9.7152e-09
LMO2	migration of tumor cell lines	1.41421	0.0274935
LMO2	organism death	1.13389	0.0316625
LMO2	organization of cytoplasm	-1.73205	0.00465832
LMO2	organization of cytoskeletion	-1.73205	0.00272998
LMO2	proliferation of cells	-1.34164	5.82059e-06
NAT10	apoptosis of tumore cell lines	-1.73205	0.0299546
NAT10	apoptosis	-1.34164	0.010873
NAT10	cell death	-1.34164	0.00226956
NAT10	organization of cytoplasm	1.41421	0.0352403
NAT10	organization of cytoskeletion	1.41421	0.0266616
ELF5	apoptosis of tumore cell lines	1.41421	0.0225425
ELF5	cell proliferation of tumor cell lines	1.41421	0.0364635
ELF5	proliferation of cells	1.41421	0.0256583
PRPH	cell movement	-1.41421	0.0198717
PRPH	cell survival	-2.33333	0.000326003
PRPH	migration of cells	-1.13389	0.0059506
PRPH	organism death	2.88675	1.34525e-05
PRPH	proliferation of cells	-1.89737	0.00624842
ITGA7	apoptosis	1.2792	0.00135457
ITGA7	cell movement	-1.1767	4.40559e-05
ITGA7	migration of cells	-1.04257	6.54498e-05
ITGA7	organism death	4.3788	4.085e-09
TESPA1	cell death	-1.66667	8.51914e-13
TESPA1	cell movement	-4.80762	1.00087e-15
TESPA1	cell proliferation of tumor cell lines	-1.78885	0.0113554
TESPA1	cell survival	-3.65563	4.02945e-10
TESPA1	cellular homeostasis	-1.97566	1.94074e-25
TESPA1	cellular infiltration	-1.50756	3.16328e-07
TESPA1	differentiation of cells	-3.12772	2.43619e-17
TESPA1	generation of cells	-2.6	1.66796e-15
TESPA1	growth of tumor	-2	0.0189428
TESPA1	inflammatory response	-1.1547	1.69138e-05
TESPA1	migration of cells	-4.71495	4.37123e-17
TESPA1	proliferation of cells	-2.83683	1.86006e-30
FAM186B	apoptosis of tumore cell lines	1.63299	0.0146769
FAM186B	apoptosis	1.89737	0.00283853
FAM186B	cell proliferation of tumor cell lines	1.63299	0.0137981
TROAP	apoptosis of tumore cell lines	-1.46059	1.60487e-10
TROAP	apoptosis	-1.66667	2.05953e-08
TROAP	cell proliferation of tumor cell lines	4.31455	8.31236e-07
TROAP	cell survival	3.83761	0.000100121
TROAP	organism death	-4.89898	5.56264e-05
TROAP	proliferation of cells	6.0212	2.07105e-09
ESPL1	apoptosis of tumore cell lines	-1.5	4.81659e-06
ESPL1	apoptosis	-2.29366	4.81588e-06
ESPL1	cell proliferation of tumor cell lines	2.67261	0.00196661
ESPL1	cell survival	3	3.33638e-05
ESPL1	organism death	-4.26401	3.46996e-08
ESPL1	proliferation of cells	4.13092	3.04226e-06
CCT7	cell death	-2.33333	0.00295891
CCT7	proliferation of cells	2.66789	0.0248527
SMYD5	differentiation of cells	-2.44949	0.0319948
CHST5	invasion of cells	-2	0.021181
ZNF670-ZNF695	apoptosis of tumore cell lines	1.13389	0.0259639
FAM129A	cell death	-1.23771	7.54148e-08
FAM129A	cell movement	-4.08049	4.27045e-70
FAM129A	cell survival	-4.39155	3.65186e-13
FAM129A	cellular homeostasis	-1.80907	1.25916e-06
FAM129A	cellular infiltration	1.34715	2.48087e-10
FAM129A	chemotaxis of cells	-3.31662	6.00248e-18
FAM129A	chemotaxis	-3.50747	5.29002e-18
FAM129A	differentiation of cells	-3.88057	8.54069e-15
FAM129A	formation of cellular protrusions	-3.57771	3.64518e-05
FAM129A	formation of plasma membrane projections	-2.33333	8.28886e-05
FAM129A	generation of cells	-2.60985	7.12214e-16
FAM129A	growth of vessel	-1.80739	9.31225e-09
FAM129A	inflammatory response	-2.78152	1.78762e-19
FAM129A	invasion of cells	-1.81164	2.58206e-24
FAM129A	migration of cells	-3.79158	6.74322e-70
FAM129A	organism death	5.56405	2.83166e-31
FAM129A	organization of cytoplasm	-2.26301	1.21648e-07
FAM129A	organization of cytoskeletion	-2.26301	1.17723e-08
FAM129A	proliferation of cells	-2.04472	1.64115e-53
DOCK10	apoptosis of tumore cell lines	1.09454	9.90626e-21
DOCK10	apoptosis	1.81848	1.28694e-39
DOCK10	cell movement	-5.22976	5.68797e-78
DOCK10	cell movement of tumor cell lines	-1.47959	1.57792e-11
DOCK10	cell survival	-4.38593	1.23237e-23
DOCK10	cellular homeostasis	-3.10759	4.25633e-32
DOCK10	chemotaxis of cells	-2.65495	6.29236e-18
DOCK10	chemotaxis	-2.65495	8.69406e-19
DOCK10	differentiation of cells	-4.98202	7.82719e-29
DOCK10	formation of cellular protrusions	-4.02492	0.000881155
DOCK10	formation of plasma membrane projections	-2.33333	0.0136079
DOCK10	generation of cells	-3.29857	1.4632e-31
DOCK10	growth of tumor	-1.25724	4.34069e-09
DOCK10	growth of vessel	-1.26491	0.000513099
DOCK10	inflammatory response	-3.61478	2.03598e-26
DOCK10	invasion of cells	-1.50756	2.66323e-09
DOCK10	migration of cells	-5.02237	1.00143e-76
DOCK10	migration of tumor cell lines	-1.76777	5.24645e-09
DOCK10	organism death	2.83037	1.23408e-12
DOCK10	organization of cytoplasm	-3.33333	4.90457e-09
DOCK10	organization of cytoskeletion	-3.33333	4.77276e-10
DOCK10	proliferation of cells	-2.89238	3.33573e-64
EDAR	apoptosis	1.34164	0.0252916
VILL	chemotaxis of cells	1.41421	0.0164007
VILL	chemotaxis	1.41421	0.0173439
TBC1D4	cell death	-2.67261	0.000564596
BORA	cell death	-1.41421	0.0143779
EDNRB	cell movement	-2.68328	4.46619e-08
EDNRB	chemotaxis of cells	-1.34164	2.32549e-05
EDNRB	chemotaxis	-1.34164	2.87139e-05
EDNRB	invasion of cells	-1.26491	1.5539e-05
EDNRB	migration of cells	-2.68328	5.45195e-09
EDNRB	organism death	3	4.15966e-06
EDNRB	proliferation of cells	-1.56893	1.34858e-05
IL6	apoptosis	-1.25724	5.82843e-11
IL6	cell movement	2.65495	5.41559e-23
IL6	cell movement of tumor cell lines	2	0.0117027
IL6	cell survival	1.8	3.02363e-12
IL6	cellular infiltration	1.73205	0.0327085
IL6	chemotaxis of cells	2.66789	1.04318e-14
IL6	chemotaxis	2.66789	1.69399e-14
IL6	growth of vessel	2	0.000271988
IL6	inflammatory response	2.68328	8.36583e-18
IL6	invasion of cells	1.96396	6.01866e-16
IL6	migration of cells	2.34261	7.7278e-25
IL6	migration of tumor cell lines	1.73205	0.0280899
IL6	organism death	-1.09109	2.0936e-10
IL6	proliferation of cells	1.98248	2.55117e-16
NACAD	cell movement	-1.51186	6.79961e-05
NACAD	chemotaxis of cells	-1.34164	0.0263261
NACAD	chemotaxis	-2	0.00904976
NACAD	migration of cells	-1.51186	5.66586e-05
NACAD	organism death	3.05329	4.06402e-10
NKX2-1	cell proliferation of tumor cell lines	1.88982	0.0129142
ADAMTS7	apoptosis of tumore cell lines	1.33333	1.09414e-07
ADAMTS7	cell death	-1.1767	0.0202762
ADAMTS7	cellular infiltration	1.63299	0.00977108
ADAMTS7	generation of cells	-1.29099	0.00107111
ADAMTS7	inflammatory response	-1.29099	9.7186e-06
ADAMTS7	migration of cells	1.11803	1.72999e-26
ADAMTS7	organism death	-1.33631	4.58006e-16
BRIP1	apoptosis	1.1547	0.000958737
BRIP1	organism death	-1.13389	0.00542581
BRIP1	proliferation of cells	2	6.54048e-05
SCN7A	apoptosis	1.66667	0.00938325
SCN7A	cell death	-1.41421	3.82051e-05
SCN7A	cell movement	-2.18797	3.94675e-09
SCN7A	cell survival	-2.4004	0.0280891
SCN7A	chemotaxis of cells	-2.7136	7.44174e-05
SCN7A	chemotaxis	-2.7136	2.41522e-05
SCN7A	inflammatory response	-1.66667	0.00712805
SCN7A	migration of cells	-2.03026	4.33963e-07
SCN7A	organism death	6.27219	2.9146e-15
BLK	apoptosis	1.60357	3.39456e-06
BLK	cell death	1.13389	0.0034812
BLK	cell survival	-2.12132	0.0027796
IL10	cell movement	1.41421	5.83864e-08
IL10	cell survival	-1.63299	0.000731579
IL10	cellular homeostasis	-1.13389	3.43798e-05
IL10	cellular infiltration	1.34164	7.53262e-06
IL10	differentiation of cells	-1.88982	0.000447946
IL10	migration of cells	1.14708	5.66688e-08
IL1RN	cell movement	1.87663	1.30147e-13
IL1RN	cell movement of tumor cell lines	1.73205	0.00559284
IL1RN	migration of cells	1.87663	1.70391e-13
GYPC	apoptosis of tumore cell lines	1.07222	5.96897e-19
GYPC	cell movement	-2.2884	1.81577e-80
GYPC	cell survival	-2.08893	1.66527e-12
GYPC	cellular homeostasis	-1.0328	1.01954e-08
GYPC	chemotaxis of cells	-1.05045	1.32509e-20
GYPC	chemotaxis	-1.05045	4.36212e-21
GYPC	differentiation of cells	-3.53797	1.53775e-15
GYPC	formation of cellular protrusions	-2.2	0.00117026
GYPC	formation of plasma membrane projections	-2.11058	0.0218983
GYPC	generation of cells	-2.76887	8.70113e-16
GYPC	growth of tumor	-1.1209	3.55481e-07
GYPC	inflammatory response	-1.94099	1.74614e-29
GYPC	migration of cells	-2.42487	9.83411e-78
GYPC	organism death	3.90007	3.7973e-25
GYPC	organization of cytoplasm	-1.71791	9.9184e-05
GYPC	organization of cytoskeletion	-1.71791	3.95305e-06
KLF4	apoptosis	1.38675	0.0441488
TMOD1	chemotaxis of cells	-2	0.0464307
TMOD1	inflammatory response	-2.23607	0.0479885
TMOD1	organism death	3.5	2.68681e-05
TMOD1	proliferation of cells	-1.1767	4.68626e-06
ENPP2	apoptosis	1.36277	2.83652e-17
ENPP2	cell movement	-4.64238	9.4557e-38
ENPP2	cell movement of tumor cell lines	-2.18282	2.10154e-05
ENPP2	cell proliferation of tumor cell lines	-1.85714	1.54747e-06
ENPP2	cell survival	-3.72678	2.35984e-07
ENPP2	cellular homeostasis	-2.78543	2.4397e-10
ENPP2	chemotaxis of cells	-3.4	1.76477e-14
ENPP2	chemotaxis	-3.4	4.02668e-14
ENPP2	differentiation of cells	-3.64662	5.10831e-16
ENPP2	formation of cellular protrusions	-2.7136	0.00174928
ENPP2	formation of plasma membrane projections	-1.34164	0.0435516
ENPP2	generation of cells	-2.95932	1.75051e-15
ENPP2	growth of tumor	-1.06904	0.000277189
ENPP2	growth of vessel	-2.64575	0.00061192
ENPP2	inflammatory response	-4.49013	9.09383e-15
ENPP2	invasion of cells	-2.88675	4.42774e-07
ENPP2	migration of cells	-4.53557	2.9289e-38
ENPP2	migration of tumor cell lines	-2	2.7606e-05
ENPP2	organism death	5	7.87692e-08
ENPP2	organization of cytoplasm	-2.32379	1.83711e-05
ENPP2	organization of cytoskeletion	-2.32379	1.97393e-06
ENPP2	proliferation of cells	-3.25767	9.56597e-26
DSCC1	apoptosis of tumore cell lines	-1.38675	0.00187318
DSCC1	apoptosis	-1.2792	0.000641999
DSCC1	cell proliferation of tumor cell lines	3.15296	0.000132663
DSCC1	cell survival	3.35659	0.000947141
DSCC1	organism death	-3.74166	0.00115009
DSCC1	proliferation of cells	4.84934	8.6837e-05
CCL21	apoptosis of tumore cell lines	1.72189	4.6797e-07
CCL21	apoptosis	2.69408	9.13163e-19
CCL21	cell movement	-2.55684	7.67501e-42
CCL21	cell survival	-3.20713	1.3914e-05
CCL21	cellular infiltration	2.88675	8.35834e-05
CCL21	chemotaxis of cells	-2.29366	1.82772e-09
CCL21	chemotaxis	-2.55841	9.42915e-10
CCL21	differentiation of cells	-1.85164	3.03397e-08
CCL21	formation of cellular protrusions	-2.3094	0.00073118
CCL21	formation of plasma membrane projections	-1.88982	0.000716775
CCL21	generation of cells	-1.5667	1.80418e-07
CCL21	growth of vessel	-1.66667	4.90722e-05
CCL21	inflammatory response	-2.33333	1.43067e-15
CCL21	invasion of cells	-2.28748	2.15115e-11
CCL21	migration of cells	-2.45975	8.05663e-41
CCL21	organism death	4.34599	3.98111e-18
CCL21	organization of cytoplasm	-1.80739	0.00113573
CCL21	organization of cytoskeletion	-1.80739	0.000127482
CCL21	proliferation of cells	-1.53393	1.23357e-28
DMRT1	differentiation of cells	1.41421	0.00338723
DMRT1	proliferation of cells	1.04257	0.0124241
DNAJB5	apoptosis	2.06474	6.74603e-32
DNAJB5	cell movement	-1.92308	2.67294e-39
DNAJB5	cell survival	-2.62109	3.65487e-09
DNAJB5	chemotaxis of cells	-1.22474	8.90368e-06
DNAJB5	chemotaxis	-1.4596	5.55406e-06
DNAJB5	differentiation of cells	-1.94666	0.000462938
DNAJB5	formation of cellular protrusions	-2.49615	0.0477008
DNAJB5	formation of plasma membrane projections	-2.64575	0.0177879
DNAJB5	generation of cells	-1.51186	0.00430457
DNAJB5	growth of vessel	-2.32379	9.6112e-10
DNAJB5	inflammatory response	-1.37199	2.83738e-11
DNAJB5	invasion of cells	-1.40841	1.50949e-20
DNAJB5	migration of cells	-1.76141	1.21906e-36
DNAJB5	organism death	4.31421	2.0815e-34
ARHGEF39	cell survival	2.88675	0.0372395
RPS6	cell movement	-1.41421	0.00140592
RPS6	cell proliferation of tumor cell lines	-1.41421	0.0117564
IRF4	cell death	-1.06066	2.74789e-10
IRF4	cell movement	-5.18104	2.28176e-15
IRF4	cell proliferation of tumor cell lines	-1.87663	0.000412946
IRF4	cell survival	-3.88909	5.41775e-09
IRF4	cellular homeostasis	-2.92119	1.21422e-21
IRF4	cellular infiltration	-1.38675	5.92657e-09
IRF4	chemotaxis of cells	-1.41421	0.00285963
IRF4	chemotaxis	-1.41421	0.00347513
IRF4	differentiation of cells	-3.92232	1.81768e-17
IRF4	generation of cells	-3.02372	1.0516e-15
IRF4	growth of tumor	-2	0.023458
IRF4	inflammatory response	-2.12132	0.00132785
IRF4	migration of cells	-5.46109	4.27656e-16
IRF4	organization of cytoskeletion	-2.12132	0.0282151
IRF4	proliferation of cells	-2.39317	7.99704e-24
FOXF2	apoptosis	2.13201	0.0274974
FOXF2	cell movement	-2.2	5.9094e-06
FOXF2	cell proliferation of tumor cell lines	-1.60357	0.035888
FOXF2	cell survival	-1.38675	0.0452561
FOXF2	chemotaxis of cells	-1.66667	1.34103e-07
FOXF2	chemotaxis	-1.66667	1.88375e-07
FOXF2	invasion of cells	-2.13809	4.10182e-06
FOXF2	migration of cells	-2.04124	5.85136e-07
FOXF2	organism death	1.88982	2.43207e-09
FOXF2	proliferation of cells	-1.25724	1.10865e-05
HMGA1	cell death	-1.73205	0.0184016
HMGA1	cell movement of tumor cell lines	1.41421	0.0279298
HMGA1	cell survival	1.34164	0.00248243
HMGA1	differentiation of cells	-1.41421	0.000338933
HMGA1	growth of tumor	1.41421	0.0242159
ATAT1	cell movement	1.73205	0.0217297
ATAT1	migration of cells	1.73205	0.0235976
CLPS	apoptosis	1.1767	7.42985e-06
CLPS	cell proliferation of tumor cell lines	1.09109	0.00161362
TTC29	apoptosis of tumore cell lines	-1.34164	5.63587e-07
PI15	apoptosis	-1.34164	0.0031254
PI15	cell movement	1.63299	0.000163342
PI15	cell proliferation of tumor cell lines	2.23607	0.00183588
PI15	cell survival	1.63299	0.000100569
PI15	cellular infiltration	1.41421	0.00577179
PI15	growth of vessel	1.41421	0.00119526
PI15	migration of cells	1.63299	8.35016e-05
PI15	proliferation of cells	2.23607	0.0175517
SULF1	cell proliferation of tumor cell lines	1.11886	3.33492e-19
SULF1	cell survival	-1.49256	7.45878e-13
SULF1	cellular infiltration	1.69775	0.000285912
SULF1	differentiation of cells	-1.75292	4.2385e-09
SULF1	formation of cellular protrusions	-1.41421	0.00115654
SULF1	formation of plasma membrane projections	-1.26491	0.00110575
SULF1	generation of cells	-1.60451	1.4356e-10
SULF1	organism death	2.02837	2.35061e-29
DDX60	cell death	1.41421	0.000436146
DDX60	cell movement of tumor cell lines	-1.41421	0.0347469
DDX60	proliferation of cells	-1.73205	0.00147871
MMP20	apoptosis	1.13389	0.0425739
MMP20	migration of cells	-1.66667	0.0451745
DCUN1D5	apoptosis of tumore cell lines	1.26491	0.0291496
DCUN1D5	differentiation of cells	-1.13389	0.0278311
DCUN1D5	generation of cells	-1.34164	0.0431838
DCUN1D5	proliferation of cells	1.2792	0.00555296
FXYD6	apoptosis of tumore cell lines	1.03923	3.43991e-09
FXYD6	apoptosis	1.62221	1.56759e-19
FXYD6	cell movement	-1.19713	1.90534e-31
FXYD6	cell proliferation of tumor cell lines	1.23771	4.59859e-12
FXYD6	cell survival	-1.40841	0.000327742
FXYD6	chemotaxis of cells	-1.04257	4.41487e-05
FXYD6	chemotaxis	-1.2792	2.86709e-05
FXYD6	differentiation of cells	-2.40192	0.00011627
FXYD6	formation of cellular protrusions	-1.94145	0.00793324
FXYD6	formation of plasma membrane projections	-1.66667	0.000847709
FXYD6	generation of cells	-1.82574	0.00121279
FXYD6	growth of vessel	-1.41421	8.25968e-05
FXYD6	inflammatory response	-1.09545	4.03823e-07
FXYD6	organism death	4.9711	4.18621e-27
FXYD6	organization of cytoskeletion	-1.69775	0.0454006
ARHGAP20	cell movement	-1.43684	4.37111e-38
ARHGAP20	cell survival	-1.9868	5.07201e-10
ARHGAP20	cellular infiltration	3.15296	2.18515e-08
ARHGAP20	chemotaxis of cells	-1.09109	4.77127e-11
ARHGAP20	chemotaxis	-1.09109	1.96169e-11
ARHGAP20	differentiation of cells	-2.33333	3.44147e-08
ARHGAP20	formation of cellular protrusions	-3.20713	2.49813e-05
ARHGAP20	formation of plasma membrane projections	-2.12132	0.000112845
ARHGAP20	generation of cells	-1.09545	2.56066e-09
ARHGAP20	inflammatory response	-2.04265	5.84542e-14
ARHGAP20	invasion of cells	-2.2711	1.42364e-13
ARHGAP20	migration of cells	-1.29987	1.24215e-37
ARHGAP20	organism death	2.794	4.42166e-12
ARHGAP20	organization of cytoplasm	-3.15296	3.87206e-07
ARHGAP20	organization of cytoskeletion	-3.15296	2.66526e-08
ARHGAP20	proliferation of cells	-1.25436	9.54286e-28
MMP13	apoptosis	1.63299	0.0400238
MMP13	cell movement	2.33333	0.0012332
MMP13	invasion of cells	1.73205	0.0306501
MMP13	migration of cells	2.12132	0.00278027
NUSAP1	apoptosis of tumore cell lines	-2.35702	2.59693e-06
NUSAP1	apoptosis	-1.8	1.15342e-05
NUSAP1	cell proliferation of tumor cell lines	3.7097	3.80961e-05
NUSAP1	cell survival	3.1305	2.31088e-05
NUSAP1	organism death	-4.79583	6.9884e-07
NUSAP1	proliferation of cells	4.76757	1.43016e-06
KIF23	apoptosis	-2.03026	5.78238e-10
KIF23	cell proliferation of tumor cell lines	4.94975	1.56535e-08
KIF23	cell survival	4.15761	1.58156e-07
KIF23	organism death	-6.32456	9.48387e-15
KIF23	proliferation of cells	6.49021	3.42871e-12
ITGA11	cell movement	1.05099	3.05697e-37
ITGA11	cell movement of tumor cell lines	1.63299	2.76035e-05
ITGA11	cell proliferation of tumor cell lines	1.76282	4.14006e-13
ITGA11	chemotaxis of cells	1.21268	0.00102369
ITGA11	chemotaxis	1.21268	0.000676932
ITGA11	differentiation of cells	-1.58114	5.08849e-07
ITGA11	formation of plasma membrane projections	-1.34164	0.00784645
ITGA11	migration of tumor cell lines	1.96396	0.000109137
ITGA11	proliferation of cells	1.55563	5.5544e-34
BCAR3	proliferation of cells	1.88982	0.0487332
TTLL7	cell movement of tumor cell lines	1.41421	0.0175248
TTLL7	chemotaxis of cells	-1.41421	0.000893507
TTLL7	chemotaxis	-1.41421	0.000973374
TTLL7	inflammatory response	-1.41421	0.03345
TTLL7	invasion of cells	-1.41421	0.0383167
IFI44	apoptosis of tumore cell lines	-1.34164	0.0126016
IFI44	cell death	1.13389	0.00783004
IFI44	cell movement of tumor cell lines	-1.73205	0.0203873
IFI44	cellular infiltration	-1.41421	0.0360752
CLCA2	inflammatory response	1.73205	0.00472989
SLC5A6	cell death	-2.23607	0.000689796
LOXL4	apoptosis of tumore cell lines	2.08167	0.00480524
LOXL4	apoptosis	3.06186	2.04108e-12
LOXL4	cell movement	-1.37281	2.51892e-24
LOXL4	cell proliferation of tumor cell lines	1.1717	4.26242e-07
LOXL4	cell survival	-2.46885	0.0024494
LOXL4	cellular infiltration	2.12132	0.0153353
LOXL4	chemotaxis of cells	-1.5	4.49789e-05
LOXL4	chemotaxis	-1.80739	2.19575e-05
LOXL4	differentiation of cells	-2.11695	0.00111557
LOXL4	generation of cells	-1.56893	2.26136e-05
LOXL4	inflammatory response	-1.8	3.44555e-07
LOXL4	invasion of cells	-1.02899	1.30069e-09
LOXL4	migration of cells	-1.30655	6.75425e-24
LOXL4	organism death	4.58831	2.23711e-17
LOXL4	organization of cytoplasm	-1.1547	0.0482896
LOXL4	organization of cytoskeletion	-1.1547	0.0356666
CEP55	apoptosis of tumore cell lines	-1.41421	1.14244e-06
CEP55	apoptosis	-1.8	4.74504e-06
CEP55	cell proliferation of tumor cell lines	3.35659	0.0113874
CEP55	cell survival	3.35659	0.000366127
CEP55	organism death	-3.44124	1.2983e-05
CEP55	proliferation of cells	4.13092	1.89714e-06
KIF20B	apoptosis of tumore cell lines	-1.26491	0.000781704
KIF20B	apoptosis	-1.80739	4.00573e-05
KIF20B	cell proliferation of tumor cell lines	1.26491	0.00510094
KIF20B	cell survival	1.63299	0.0231915
KIF20B	differentiation of cells	2	0.00727554
KIF20B	organism death	-3.31662	0.000171271
KIF20B	proliferation of cells	2.9824	3.36235e-05
GPR87	cell proliferation of tumor cell lines	1.06904	0.00293293
ADAMTS14	cell survival	1.13389	0.0027822
ADAMTS14	proliferation of cells	-1.50756	0.0146491
DNA2	apoptosis of tumore cell lines	-1.50756	0.000585031
DNA2	apoptosis	-1.29099	0.0053067
DNA2	cell proliferation of tumor cell lines	2.7136	0.0161829
DNA2	cell survival	2.67261	0.0002055
DNA2	organism death	-3.77124	4.3878e-06
DNA2	proliferation of cells	3.8	0.000463565
SSB	apoptosis of tumore cell lines	-1.5	0.00144337
SSB	apoptosis	-1.51186	0.000955852
SSB	cell survival	3.05085	0.0284961
SSB	differentiation of cells	1.89737	0.00104036
SSB	growth of tumor	2.33333	3.22165e-05
SSB	migration of cells	1.21268	0.0323207
SSB	migration of tumor cell lines	1.34164	0.0360557
HECW2	apoptosis of tumore cell lines	1.26491	0.00305616
HECW2	apoptosis	1.21268	0.000156591
HECW2	formation of cellular protrusions	-1.41421	0.0363059
HECW2	formation of plasma membrane projections	-1.41421	0.0385084
HECW2	growth of vessel	-2	0.000109729
HECW2	invasion of cells	-2.33333	3.34254e-05
WDR12	cell death	-1.78885	0.000721151
CILP	cell survival	-1.52128	3.9044e-07
CILP	cellular infiltration	1.34164	0.0327277
CILP	chemotaxis of cells	-1.13389	0.0477095
CILP	chemotaxis	-1.63299	0.0274897
CILP	formation of cellular protrusions	-1.41421	0.0125034
CILP	growth of vessel	-1.34164	0.000705543
CILP	inflammatory response	-1.73205	0.00782851
CILP	organism death	2.77746	7.76521e-11
ZGRF1	organism death	-1.78885	0.000392724
ZGRF1	proliferation of cells	2	2.26886e-05
FGF2	apoptosis of tumore cell lines	1.88562	0.00600269
FGF2	apoptosis	2.87352	0.000239792
FGF2	cell movement	-1.63978	7.89997e-14
FGF2	cell survival	-2.9824	0.0152098
FGF2	differentiation of cells	-1.89737	0.028046
FGF2	invasion of cells	-1.60357	1.94972e-05
FGF2	migration of cells	-1.37249	4.51091e-13
FGF2	organism death	2.41404	3.12046e-07
MMRN1	cell movement	-2.26779	1.60745e-09
MMRN1	cell proliferation of tumor cell lines	2.32379	0.00222427
MMRN1	cellular homeostasis	-1.63299	0.0267622
MMRN1	cellular infiltration	1.34164	0.00148953
MMRN1	chemotaxis of cells	-1.63299	0.000175568
MMRN1	chemotaxis	-1.63299	0.000214604
MMRN1	growth of vessel	-1.73205	0.00623618
MMRN1	inflammatory response	-1.89737	2.97954e-06
MMRN1	migration of cells	-2.2	2.59273e-09
MMRN1	organism death	3.4641	0.00591466
MMRN1	proliferation of cells	-1.41421	3.8367e-09
PDE5A	apoptosis	1.29987	0.0308784
PDE5A	cell movement	-1.88982	5.9525e-05
PDE5A	inflammatory response	-1.13389	0.0134165
PDE5A	migration of cells	-1.4596	0.000955274
PDE5A	organism death	2.78543	1.87786e-07
PDE5A	proliferation of cells	-1.80907	0.00104842
CENPE	apoptosis of tumore cell lines	-1.14708	4.41452e-07
CENPE	apoptosis	-1.96116	2.87498e-07
CENPE	cell proliferation of tumor cell lines	1.69775	0.000661251
CENPE	cell survival	2.67261	5.45819e-05
CENPE	organism death	-2.9824	1.33562e-06
CENPE	proliferation of cells	3.88771	5.85255e-09
ENPEP	apoptosis	1.63299	0.0491368
ENPEP	inflammatory response	-1.41421	0.0154423
ENPEP	organism death	-1.34164	0.014291
LEF1	cell proliferation of tumor cell lines	2.12132	0.000852951
SHISAL1	apoptosis	2.27273	1.51563e-19
SHISAL1	cell movement	-1.88648	9.05646e-32
SHISAL1	cell survival	-3.39411	0.000393894
SHISAL1	cellular infiltration	2.52982	0.0279986
SHISAL1	chemotaxis of cells	-2.29366	2.18445e-08
SHISAL1	chemotaxis	-2.55841	4.17249e-08
SHISAL1	generation of cells	-1.22474	0.00124364
SHISAL1	growth of vessel	-2.88675	2.26508e-09
SHISAL1	invasion of cells	-1.89624	4.11763e-15
SHISAL1	migration of cells	-1.42539	3.82007e-31
SHISAL1	organism death	5.68737	2.08167e-28
CD27	apoptosis of tumore cell lines	1.26491	3.10052e-09
CD27	apoptosis	1.32518	1.39089e-20
CD27	cell death	-1.26025	3.52626e-14
CD27	cell movement	-5.56967	1.33647e-28
CD27	cell proliferation of tumor cell lines	-1.26491	9.46116e-07
CD27	cell survival	-4.54344	1.85704e-15
CD27	cellular homeostasis	-2.89747	2.20472e-27
CD27	chemotaxis of cells	-1.60591	2.77178e-08
CD27	chemotaxis	-1.60591	4.59916e-08
CD27	differentiation of cells	-4.21776	1.44044e-19
CD27	generation of cells	-3.12358	2.85412e-17
CD27	inflammatory response	-2.04124	4.53105e-11
CD27	migration of cells	-5.91062	3.00941e-30
CD27	migration of tumor cell lines	-1.41421	0.042468
CD27	organism death	1.46059	0.00332546
CD27	organization of cytoplasm	-2.88675	0.00590783
CD27	organization of cytoskeletion	-2.88675	0.00197661
CD27	proliferation of cells	-3.50823	4.24273e-36
RBP5	inflammatory response	1.41421	0.0137064
SLC38A4	growth of vessel	1.41421	0.00370783
SLC38A4	invasion of cells	-1.73205	0.021459
ANP32D	cell movement	-1.89737	0.0156405
PHLDA1	apoptosis of tumore cell lines	-1.41421	0.0075449
SNRPF	migration of tumor cell lines	1.13389	0.032324
NUP58	cell death	-1.63299	0.030483
NUP58	cell survival	2.64575	0.0256175
SLC7A1	cell death	-1.26491	0.0079919
SLC7A1	growth of tumor	1.73205	0.0479806
SLC39A5	cell proliferation of tumor cell lines	-1.34164	0.0165869
SLC39A5	cell survival	-1.73205	0.047016
SLC39A5	proliferation of cells	-1.34164	0.0206456
GPR84	apoptosis	-1.54919	4.01412e-15
GPR84	cell death	-1.82574	2.57913e-07
GPR84	cell survival	-1.02899	5.93642e-11
GPR84	differentiation of cells	-2.98481	1.51533e-06
GPR84	generation of cells	-1.14708	2.01807e-07
GPR84	organism death	1.88982	4.97344e-06
GPR84	organization of cytoplasm	-1.13389	0.0296309
GPR84	organization of cytoskeletion	-1.13389	0.0119023
BRCA2	cell survival	2.23607	0.0132602
ITGB7	cell death	-1.22474	9.47135e-08
ITGB7	cell movement	-4.01189	3.96317e-14
ITGB7	cell movement of tumor cell lines	-1.13389	0.0082002
ITGB7	cell survival	-1.70561	2.18262e-06
ITGB7	cellular homeostasis	-2.18282	1.60374e-11
ITGB7	cellular infiltration	-2.12132	2.35922e-05
ITGB7	chemotaxis of cells	-1.41421	7.64128e-05
ITGB7	chemotaxis	-1.41421	9.75196e-05
ITGB7	differentiation of cells	-3.15296	1.16295e-08
ITGB7	generation of cells	-2	7.88699e-09
ITGB7	inflammatory response	-1.50756	4.42818e-06
ITGB7	migration of cells	-4.01189	7.48979e-16
ITGB7	proliferation of cells	-2.33513	1.41532e-15
DIAPH3	apoptosis of tumore cell lines	-1.13389	0.0125926
DIAPH3	organism death	-2.82843	0.00884317
DIAPH3	proliferation of cells	1.38675	0.0254877
CUL4A	cell death	-1.06904	0.00712865
REM2	cell movement	-1.06904	0.000821383
REM2	migration of cells	-1.60357	0.000833995
NOVA1	organism death	2.44949	0.0259304
RTN1	cell movement	-3.91036	2.74261e-18
RTN1	cell proliferation of tumor cell lines	-1.22474	0.00195803
RTN1	cell survival	-3.4	1.89605e-05
RTN1	cellular homeostasis	-1.80739	2.21133e-08
RTN1	chemotaxis of cells	-3.15296	1.01826e-10
RTN1	chemotaxis	-3.15296	2.14157e-11
RTN1	differentiation of cells	-1.96396	3.44405e-08
RTN1	generation of cells	-2.35702	3.68709e-09
RTN1	inflammatory response	-3.15296	9.75315e-09
RTN1	invasion of cells	-3	3.52189e-06
RTN1	migration of cells	-3.78076	2.04086e-18
RTN1	organism death	2.85774	2.3594e-05
RTN1	proliferation of cells	-1.88562	1.30654e-17
RDH12	apoptosis of tumore cell lines	1.34164	0.00257233
RDH12	cell survival	-2	0.0263016
RDH12	chemotaxis of cells	-1.41421	0.0336941
RDH12	chemotaxis	-1.41421	0.0355683
RDH12	inflammatory response	-1.73205	0.00820681
FBLN5	apoptosis	1.11371	4.06778e-36
FBLN5	cell movement	-2.75	4.89605e-65
FBLN5	cell survival	-3.69089	7.12476e-10
FBLN5	cellular infiltration	1.41421	0.000152351
FBLN5	chemotaxis of cells	-1.98248	1.00922e-16
FBLN5	chemotaxis	-2.16025	9.57543e-17
FBLN5	differentiation of cells	-2.94485	1.13549e-07
FBLN5	formation of cellular protrusions	-2.83683	0.000397016
FBLN5	formation of plasma membrane projections	-1.73205	0.0020607
FBLN5	generation of cells	-2.71429	9.3162e-08
FBLN5	growth of vessel	-1.69775	1.01554e-09
FBLN5	inflammatory response	-2.64575	1.18105e-20
FBLN5	invasion of cells	-1.68655	7.68462e-30
FBLN5	migration of cells	-2.76987	4.4877e-63
FBLN5	organism death	4.90454	6.32254e-36
FBLN5	organization of cytoplasm	-2.19089	0.000666369
FBLN5	organization of cytoskeletion	-2.19089	0.000153364
FBLN5	proliferation of cells	-1.21847	6.43552e-55
SERPINA10	apoptosis	2.23607	0.0252816
FGF7	apoptosis	1.56709	1.43823e-25
FGF7	cell survival	-1.96299	1.12914e-09
FGF7	cellular infiltration	2.67261	8.23979e-05
FGF7	chemotaxis of cells	-1.29987	2.75455e-11
FGF7	chemotaxis	-1.51186	1.54656e-11
FGF7	differentiation of cells	-1.89737	3.39655e-07
FGF7	formation of cellular protrusions	-2.84019	0.00145387
FGF7	formation of plasma membrane projections	-2.64575	0.00617105
FGF7	generation of cells	-1.76777	4.06127e-07
FGF7	growth of vessel	-1.29099	1.55159e-10
FGF7	inflammatory response	-1.71791	5.56165e-12
FGF7	invasion of cells	-1.09952	4.54036e-27
FGF7	organism death	2.39457	6.84469e-26
FGF7	organization of cytoplasm	-1.60591	0.0063728
FGF7	organization of cytoskeletion	-1.60591	0.00115253
HDC	cell movement	-1.88982	0.00901464
HDC	cellular infiltration	-1.73205	0.00104429
HDC	migration of cells	-1.88982	0.00509105
TPM1	invasion of cells	-1.88982	0.00237059
ARRDC4	generation of cells	-1.41421	0.042955
HAPLN3	apoptosis	1.31519	5.90619e-28
HAPLN3	differentiation of cells	-2.72166	2.73913e-14
HAPLN3	generation of cells	-1.47442	1.78357e-13
HAPLN3	organization of cytoplasm	-1.87663	0.000541826
HAPLN3	organization of cytoskeletion	-1.87663	5.65212e-05
FANCI	apoptosis	-1.85934	3.66742e-09
FANCI	cell proliferation of tumor cell lines	4.6	4.64383e-06
FANCI	cell survival	4.08248	1.56428e-07
FANCI	organism death	-5.14496	1.04628e-11
FANCI	proliferation of cells	5.98046	5.51417e-11
TICRR	apoptosis of tumore cell lines	-2.40192	8.56411e-09
TICRR	apoptosis	-3.96914	1.60693e-10
TICRR	cell proliferation of tumor cell lines	3.77297	9.5751e-05
TICRR	cell survival	3.78118	1.59516e-07
TICRR	organism death	-5.26965	2.73635e-15
TICRR	proliferation of cells	5.65803	6.28427e-11
SLC5A2	cell death	-1.41421	0.0464388
ITGAX	cell death	-1.58519	1.69645e-10
ITGAX	cell survival	-1.16554	1.8089e-23
ITGAX	cellular homeostasis	-2.02073	2.59078e-14
ITGAX	cellular infiltration	1.34715	2.79629e-14
ITGAX	differentiation of cells	-3.457	8.70711e-16
ITGAX	formation of cellular protrusions	-1.88562	0.000199971
ITGAX	formation of plasma membrane projections	-1.13389	0.00294315
ITGAX	generation of cells	-1.1094	4.75674e-19
ITGAX	organization of cytoplasm	-1.1767	1.35853e-05
ITGAX	organization of cytoskeletion	-1.1767	6.84615e-07
TGFB1I1	apoptosis	1.69031	7.79549e-18
TGFB1I1	cell death	1.08866	0.0210892
TGFB1I1	cell movement	-2.03447	1.40365e-35
TGFB1I1	cell survival	-2.36352	0.000643678
TGFB1I1	chemotaxis of cells	-1.04257	9.34241e-07
TGFB1I1	chemotaxis	-1.2792	5.54323e-07
TGFB1I1	differentiation of cells	-2.21359	2.18067e-06
TGFB1I1	generation of cells	-1.88982	0.000213729
TGFB1I1	growth of vessel	-1.50756	1.17242e-06
TGFB1I1	migration of cells	-1.67836	1.14934e-33
TGFB1I1	organism death	3.2	4.77958e-21
NKD1	proliferation of cells	1.26491	0.0063584
KIFC3	cell movement	2.18282	2.89341e-05
KIFC3	cell movement of tumor cell lines	1.73205	0.0397989
KIFC3	differentiation of cells	-2.44949	0.0151902
KIFC3	invasion of cells	-1.34164	0.0134393
KIFC3	migration of cells	2	2.16149e-05
ADAMTS18	cellular infiltration	1.73205	0.00829098
ADAMTS18	formation of cellular protrusions	-1.41421	0.0143827
CDH11	apoptosis	1.19927	2.88694e-33
CDH11	cell survival	-1.37505	7.76976e-12
CDH11	cellular infiltration	1.60591	0.00134042
CDH11	differentiation of cells	-2.04656	1.48038e-08
CDH11	formation of cellular protrusions	-1.96396	0.000380228
CDH11	formation of plasma membrane projections	-2.11058	0.000519341
CDH11	generation of cells	-2.14286	6.53078e-08
CDH11	organism death	3.11717	6.26576e-32
CDH11	organization of cytoplasm	-1.25724	0.0004229
CDH11	organization of cytoskeletion	-1.25724	6.56366e-05
MYOCD	apoptosis	1.04257	0.0111213
MYOCD	cell movement	-2.26779	3.29636e-06
MYOCD	cell proliferation of tumor cell lines	-1.21268	0.00812527
MYOCD	migration of cells	-2.44949	1.22161e-05
MYOCD	organism death	4.49013	7.7347e-12
NOB1	cell death	-1.73205	0.0139788
SPACA3	apoptosis	1.73205	0.0281123
ABCA8	cell proliferation of tumor cell lines	1.73205	0.0206398
SECTM1	apoptosis	1.63299	0.00312703
SECTM1	cell survival	-2	0.00906652
SECTM1	growth of tumor	-1.41421	0.0179751
SECTM1	proliferation of cells	-2.44949	0.0175602
FKBP10	cell movement	2	0.0139541
FKBP10	inflammatory response	-1.41421	0.0457996
FKBP10	migration of cells	1.73205	0.0440297
FKBP10	proliferation of cells	-1.63299	0.00107608
PLPP2	generation of cells	-1.41421	0.0490328
EMP3	cell survival	-1.56525	1.00601e-09
EMP3	cellular infiltration	1.78885	6.42018e-07
EMP3	differentiation of cells	-2.47359	6.63416e-11
EMP3	formation of cellular protrusions	-1.21268	0.00179449
EMP3	generation of cells	-1.94666	1.3588e-07
EMP3	organism death	1.97021	1.74562e-15
EMP3	organization of cytoplasm	-1.4	0.00011157
EMP3	organization of cytoskeletion	-1.4	8.94939e-06
EMP3	proliferation of cells	-1.43818	1.06678e-42
SLC47A1	cell death	-1.26491	0.00474867
SLC47A1	cell movement	-1.96396	2.44864e-08
SLC47A1	chemotaxis of cells	-2.23607	3.67289e-06
SLC47A1	chemotaxis	-2.23607	4.56593e-06
SLC47A1	differentiation of cells	-1.34164	0.00265349
SLC47A1	inflammatory response	-3.16228	7.25038e-09
SLC47A1	invasion of cells	-2.23607	0.0153635
SLC47A1	migration of cells	-2.68328	3.55537e-09
SLC47A1	organism death	1.66667	0.00418294
SLC47A1	proliferation of cells	-1.34715	4.38109e-09
FAM71E1	differentiation of cells	-1.41421	0.017167
FAM71E1	generation of cells	1.41421	0.0127746
CTU1	cell movement	-2	0.0186499
CTU1	cell survival	1.41421	0.00309914
CTU1	migration of cells	-1.73205	0.000622462
IGLON5	cell proliferation of tumor cell lines	1.88982	0.0163063
IGLON5	organism death	-1.88982	0.00255069
SLC2A5	cell movement	-2.44949	0.0194759
SLC2A5	cellular infiltration	-1.73205	0.00155632
SLC2A5	chemotaxis	-1.41421	0.0099649
SLC2A5	organism death	1.34164	0.00742837
SLC2A5	proliferation of cells	-1.1547	0.000172999
PLK4	apoptosis of tumore cell lines	-1.1767	5.63288e-09
PLK4	apoptosis	-1.71499	3.91861e-09
PLK4	cell proliferation of tumor cell lines	3.26599	2.37306e-07
PLK4	cell survival	3.7097	5.17545e-06
PLK4	organism death	-5.65685	3.24924e-12
PLK4	proliferation of cells	5.05964	4.40859e-08
KIF2C	apoptosis of tumore cell lines	-2.04265	5.06261e-12
KIF2C	apoptosis	-2.40192	3.71002e-10
KIF2C	cell proliferation of tumor cell lines	4.6	1.70197e-07
KIF2C	cell survival	3.12772	3.34962e-06
KIF2C	organism death	-4.70679	9.69127e-08
KIF2C	proliferation of cells	5.51563	7.52408e-13
TMEM61	invasion of cells	2	0.0115457
SYPL2	apoptosis of tumore cell lines	2	0.00929429
SYPL2	apoptosis	2.82843	2.43345e-05
SYPL2	cell movement	-1.44115	2.42807e-11
SYPL2	cell survival	-1.29099	0.00919508
SYPL2	inflammatory response	-1.88982	0.00713014
SYPL2	migration of cells	-1.66667	2.19632e-10
SYPL2	organism death	2.74563	1.9253e-07
IGSF3	cell movement	-1.41421	0.0417166
IGSF3	migration of cells	-1.41421	0.0317278
XCL2	cell movement	-2.64575	0.0242992
XCL2	migration of cells	-2.64575	0.0143218
XCL2	proliferation of cells	1.41421	0.0192765
DPT	cell survival	-1.2792	0.00686213
DPT	differentiation of cells	-2.52357	0.000173579
DPT	invasion of cells	1.04257	6.61045e-09
DPT	organism death	1.80839	7.04528e-08
NUF2	cell proliferation of tumor cell lines	3.53009	1.13478e-05
NUF2	cell survival	3.27327	0.000353534
NUF2	organism death	-4.6	6.49942e-06
NUF2	proliferation of cells	4.52267	9.98157e-09
F13B	apoptosis of tumore cell lines	-1.41421	0.000175679
F13B	cell movement of tumor cell lines	1.41421	0.000872702
F13B	cellular homeostasis	-1.73205	8.21897e-06
F13B	differentiation of cells	1.63299	2.22285e-06
F13B	formation of cellular protrusions	-1.41421	0.0355047
F13B	migration of tumor cell lines	1.41421	0.00504857
FCRL5	apoptosis of tumore cell lines	1.63299	5.95743e-05
FCRL5	cell death	-1.02899	1.79205e-09
FCRL5	cell movement	-4.7194	1.61741e-14
FCRL5	cell survival	-3.42997	2.48188e-08
FCRL5	cellular homeostasis	-2.26779	1.99886e-18
FCRL5	cellular infiltration	-1.73205	2.73697e-07
FCRL5	chemotaxis of cells	-1.38675	1.73834e-06
FCRL5	chemotaxis	-1.38675	2.50055e-06
FCRL5	differentiation of cells	-3.41121	5.4285e-11
FCRL5	generation of cells	-2.85774	7.05162e-11
FCRL5	inflammatory response	-1.80739	1.37843e-07
FCRL5	migration of cells	-4.80762	8.31503e-15
FCRL5	proliferation of cells	-1.88889	9.76097e-21
RGL1	apoptosis of tumore cell lines	1.5	2.69455e-05
RGL1	apoptosis	2.12132	8.58001e-10
RGL1	cell death	1.60357	0.00314169
RGL1	cell movement	-1.56893	6.99297e-09
RGL1	cell survival	-3	4.65138e-05
RGL1	differentiation of cells	-2.12132	0.000206124
RGL1	generation of cells	-1.63299	0.0110082
RGL1	invasion of cells	-1.66667	0.000816747
RGL1	migration of cells	-1.63299	1.14807e-08
RGL1	organism death	1.78885	4.39712e-06
CGN	differentiation of cells	-1.41421	0.00965382
ADAMTSL4	apoptosis of tumore cell lines	-2	0.00906056
ADAMTSL4	apoptosis	-1.50756	0.00113393
ADAMTSL4	inflammatory response	-1.13389	6.47911e-07
ADAMTSL4	invasion of cells	-2	0.00130146
ADAMTSL4	organism death	1.1547	4.87585e-07
DTL	apoptosis of tumore cell lines	-1.50756	0.00132612
DTL	apoptosis	-1.41421	3.31363e-05
DTL	cell proliferation of tumor cell lines	3.87298	0.000416232
DTL	cell survival	2.13809	3.24589e-05
DTL	organism death	-3.90007	4.83371e-07
DTL	proliferation of cells	4.13092	2.84823e-08
ATP8B2	apoptosis	1.02852	1.42506e-44
ATP8B2	cell death	-1.01015	1.51395e-09
ATP8B2	cell movement	-2.53731	7.04474e-79
ATP8B2	cell survival	-3.2329	8.87026e-18
ATP8B2	cellular homeostasis	-1.28571	2.85154e-09
ATP8B2	cellular infiltration	2.50185	1.63989e-09
ATP8B2	chemotaxis of cells	-1.34164	2.56896e-18
ATP8B2	chemotaxis	-1.50756	2.48398e-18
ATP8B2	differentiation of cells	-2.62109	3.76755e-17
ATP8B2	formation of cellular protrusions	-2.55841	1.64025e-07
ATP8B2	formation of plasma membrane projections	-2.52982	4.13824e-05
ATP8B2	generation of cells	-2.25	1.34942e-19
ATP8B2	growth of vessel	-1.60591	1.45564e-11
ATP8B2	inflammatory response	-2.1418	2.70539e-22
ATP8B2	invasion of cells	-1.57243	1.04776e-29
ATP8B2	migration of cells	-2.73932	2.72502e-78
ATP8B2	organism death	4.02911	4.1755e-31
ATP8B2	organization of cytoplasm	-1.1209	2.56924e-08
ATP8B2	organization of cytoskeletion	-1.1209	1.2067e-09
ATP8B2	proliferation of cells	-1.70391	8.07163e-62
S100A7	cell proliferation of tumor cell lines	1.34164	0.00562813
S100A7	proliferation of cells	1.60357	0.000408388
KCNN3	cell death	-1.04257	0.000331797
KCNN3	cell movement	-3.50747	3.66345e-13
KCNN3	cell proliferation of tumor cell lines	-1.56893	0.000260962
KCNN3	cell survival	-1.34164	0.0237609
KCNN3	cellular infiltration	1.34164	0.0217615
KCNN3	differentiation of cells	-1.1547	0.000307869
KCNN3	generation of cells	-2.3094	1.92479e-06
KCNN3	growth of vessel	-1.73205	0.00566533
KCNN3	invasion of cells	-2.7136	0.0079774
KCNN3	migration of cells	-3.68295	3.28022e-13
KCNN3	organism death	2.6	0.000266156
KCNN3	proliferation of cells	-2.33513	1.53411e-07
ITPKB	growth of vessel	-1.73205	0.00995012
WNT9A	apoptosis of tumore cell lines	1.5	0.0194016
WNT9A	apoptosis	2.04124	0.00387749
WNT9A	chemotaxis of cells	-2.23607	0.0376173
WNT9A	chemotaxis	-2.23607	0.0424178
WNT9A	invasion of cells	-1.06904	8.19788e-06
WNT9A	migration of cells	-1.25724	8.45229e-06
WNT9A	organism death	3.96177	2.38341e-06
OSR1	organism death	1.63299	0.0134653
CAMKMT	cellular homeostasis	-1.63299	0.0180909
CAMKMT	differentiation of cells	-1.63299	0.0270185
CAMKMT	generation of cells	-1.13389	0.00425438
REG3G	cell death	1.41421	4.87283e-07
REG3G	cell proliferation of tumor cell lines	1.06904	0.0388847
MEIS1	apoptosis	1.45999	6.004e-23
MEIS1	cell proliferation of tumor cell lines	1.29355	9.62986e-15
MEIS1	cell survival	-1.75	1.0173e-05
MEIS1	differentiation of cells	-1.76141	5.18061e-05
MEIS1	formation of cellular protrusions	-1.60357	0.0215174
MEIS1	formation of plasma membrane projections	-1.88982	0.008567
MEIS1	generation of cells	-1.13389	0.000269044
MEIS1	organism death	3.96362	6.68001e-24
MEIS1	organization of cytoskeletion	-1.29099	0.0401009
ZNF514	organism death	-1.41421	0.0337105
ANKRD53	cell proliferation of tumor cell lines	-1.73205	0.0430811
NAT8	apoptosis	1.73205	0.00419019
ZC3H8	migration of cells	-1.34164	0.0407003
AFF3	organism death	2.88675	4.72508e-05
ZNF385B	cell movement	-1.63299	1.76215e-05
ZNF385B	migration of cells	-2.04124	6.68626e-06
ZNF385B	organism death	2.35702	0.000125977
HSPD1	apoptosis	-1.94145	0.00599107
HSPD1	cell death	-1.50756	0.000298048
HSPD1	proliferation of cells	1.60357	0.00296659
PTH2R	apoptosis	1.41421	0.0399231
FANCD2	apoptosis	-1.51186	2.62641e-06
FANCD2	cell proliferation of tumor cell lines	3.96177	1.01591e-05
FANCD2	cell survival	3.35659	6.46192e-05
FANCD2	organism death	-4.08248	1.47295e-07
FANCD2	proliferation of cells	5	1.21898e-06
TAMM41	cellular homeostasis	-2.44949	0.0105445
TAMM41	generation of cells	-1.63299	0.0253572
TAMM41	growth of vessel	-1.73205	0.0113184
TAMM41	inflammatory response	-1.13389	0.000588995
TAMM41	migration of cells	-1.80739	0.0277619
CNTN4	apoptosis	1.04407	5.47303e-15
CNTN4	cell survival	-1.83829	7.55305e-07
CNTN4	cellular infiltration	1.66667	0.014036
CNTN4	differentiation of cells	-2.05798	1.03036e-06
CNTN4	formation of cellular protrusions	-2.12132	0.0218072
CNTN4	formation of plasma membrane projections	-2	0.00977931
CNTN4	generation of cells	-1.51186	2.24879e-07
CNTN4	inflammatory response	-1.13389	2.86261e-08
CNTN4	migration of tumor cell lines	1.14708	0.000155627
CNTN4	organism death	1.52153	1.0861e-12
CNTN4	organization of cytoplasm	-1.94145	0.035795
CNTN4	organization of cytoskeletion	-1.94145	0.00899114
RBMS3	apoptosis of tumore cell lines	2.13767	6.88725e-09
RBMS3	apoptosis	2.32845	2.61363e-23
RBMS3	cell movement	-1.52499	2.73451e-41
RBMS3	cell survival	-2.29416	1.73772e-06
RBMS3	cellular infiltration	3.4641	0.00705367
RBMS3	differentiation of cells	-1.7693	6.61427e-07
RBMS3	formation of cellular protrusions	-2.67261	0.00272324
RBMS3	formation of plasma membrane projections	-2.33333	0.000664594
RBMS3	generation of cells	-2.21359	2.57143e-08
RBMS3	growth of vessel	-1.38675	1.06179e-06
RBMS3	invasion of cells	-1.13389	1.61619e-18
RBMS3	migration of cells	-1.19713	1.20817e-38
RBMS3	organism death	4.38178	2.62763e-25
RBMS3	organization of cytoplasm	-2.23607	0.00759815
RBMS3	organization of cytoskeletion	-2.23607	0.0016733
RBMS3	proliferation of cells	-1.95075	2.99809e-31
GASK1A	apoptosis	1.26025	1.66353e-05
STAC	apoptosis of tumore cell lines	-1.41421	0.0382154
STAC	cell movement	1.63299	7.50841e-10
STAC	cell survival	2.11058	0.00108873
STAC	invasion of cells	1.26491	2.04802e-05
STAC	migration of cells	1.52753	3.90648e-10
CAND2	cell movement	-2.06474	0.00387945
CAND2	chemotaxis of cells	-1.34164	0.00490581
CAND2	chemotaxis	-1.34164	0.00565143
CAND2	inflammatory response	-1.34164	0.0276704
CAND2	migration of cells	-2.35702	0.00242559
CAND2	organism death	3.29983	2.5585e-07
CAND2	proliferation of cells	-1.4596	0.0195879
COL8A1	cellular infiltration	3.16228	0.0457909
COL8A1	chemotaxis of cells	1.06066	2.34917e-12
COL8A1	differentiation of cells	-2.02073	3.15829e-08
COL8A1	formation of cellular protrusions	-2	0.000469128
COL8A1	formation of plasma membrane projections	-2.12132	0.000414141
COL8A1	generation of cells	-2.40192	1.46951e-08
COL8A1	growth of tumor	1.04257	0.000286609
COL8A1	organism death	1.66004	3.53339e-31
COL8A1	organization of cytoplasm	-1.52753	0.000833096
COL8A1	organization of cytoskeletion	-1.52753	0.000117907
PHLDB2	apoptosis of tumore cell lines	1.19523	4.29185e-11
PHLDB2	apoptosis	2.62939	2.18582e-26
PHLDB2	cell proliferation of tumor cell lines	1.20741	4.62009e-12
PHLDB2	cell survival	-1.48324	3.30079e-05
PHLDB2	cellular infiltration	2.12132	0.0339386
PHLDB2	formation of cellular protrusions	-2.11058	0.000554601
PHLDB2	formation of plasma membrane projections	-1.63299	0.0011853
PHLDB2	growth of vessel	-1.66667	1.29352e-05
PHLDB2	inflammatory response	-1.13389	4.03329e-07
PHLDB2	invasion of cells	-1.1717	5.26924e-22
PHLDB2	organism death	4.41171	3.56509e-21
PHLDB2	organization of cytoplasm	-2.13809	0.00722718
PHLDB2	organization of cytoskeletion	-2.13809	0.00129864
TAGLN3	cell survival	-1.88982	4.88859e-05
TAGLN3	organism death	1.63299	0.00277112
TAGLN3	proliferation of cells	-1.13389	0.00219777
BOC	apoptosis	1.29099	6.0202e-19
BOC	cell movement	-1.91005	1.31492e-32
BOC	cell survival	-2.1009	4.46256e-05
BOC	chemotaxis of cells	-1.87663	3.40813e-06
BOC	chemotaxis	-2.13201	1.97242e-06
BOC	differentiation of cells	-2.13719	5.91344e-05
BOC	formation of cellular protrusions	-2.3094	0.0165484
BOC	formation of plasma membrane projections	-1.88982	0.0191793
BOC	generation of cells	-1.34715	0.00179355
BOC	growth of vessel	-1.50756	4.31847e-06
BOC	inflammatory response	-1.06066	3.27412e-08
BOC	migration of cells	-1.55496	1.67798e-31
BOC	organism death	4.81125	1.26586e-26
AGTR1	cell movement	-1.51186	4.9702e-05
AGTR1	cell proliferation of tumor cell lines	1.14708	0.00027175
AGTR1	migration of cells	-1.8	0.000462317
AGTR1	organism death	3.92232	8.92359e-09
AGTR1	proliferation of cells	1.37199	0.00103537
LPP	apoptosis	1.5	0.00434087
LPP	cell movement	-1.2792	2.3566e-07
LPP	migration of cells	-1.14708	7.98639e-07
LPP	organism death	2.88675	7.64003e-06
UCN2	cell movement	1.73205	0.0143456
UCN2	migration of cells	1.73205	0.0107078
TM4SF19	cell death	-1.41421	0.0184047
TM4SF19	cell movement	1.34164	0.0195963
TM4SF19	cellular homeostasis	1.73205	0.0106964
TM4SF19	migration of cells	1.34164	0.0128191
MUC4	apoptosis of tumore cell lines	1.63299	0.028887
MUC4	cell survival	-1.88982	0.0206013
SLIT2	apoptosis of tumore cell lines	1.95283	1.03456e-10
SLIT2	apoptosis	1.78737	3.74477e-18
SLIT2	cell movement	-1.37505	1.22636e-28
SLIT2	cell survival	-1.26025	9.39526e-06
SLIT2	differentiation of cells	-1.46059	2.82389e-05
SLIT2	formation of cellular protrusions	-1.50756	0.0188188
SLIT2	formation of plasma membrane projections	-1.88982	0.00462086
SLIT2	growth of vessel	-1.34164	0.0112112
SLIT2	migration of cells	-1.21226	1.27845e-28
SLIT2	organism death	3.09208	9.69027e-20
AHSG	inflammatory response	1.73205	0.00472823
ECE2	cell death	-2.13809	0.0313748
LYAR	apoptosis	-1.2792	0.000926927
LYAR	cell survival	1.26491	0.0133922
LYAR	proliferation of cells	2.85774	0.00653199
CORIN	cell movement	2.02073	5.89952e-09
CORIN	invasion of cells	1.96396	5.89309e-09
CORIN	migration of cells	2.65396	1.18047e-08
CORIN	organism death	-1.09545	9.2202e-07
CORIN	proliferation of cells	1.4771	4.45106e-10
SNCA	apoptosis of tumore cell lines	1.34164	4.80513e-08
SNCA	apoptosis	1.60817	6.68466e-17
SNCA	cell movement	-1.28093	1.05326e-34
SNCA	cell proliferation of tumor cell lines	-1.13137	1.07573e-06
SNCA	cell survival	-2.3094	1.86148e-09
SNCA	cellular infiltration	1.89737	0.00120393
SNCA	chemotaxis of cells	-1.5	7.99509e-06
SNCA	chemotaxis	-1.80739	3.33043e-06
SNCA	differentiation of cells	-1.18322	2.91044e-10
SNCA	formation of cellular protrusions	-1.38675	9.83846e-05
SNCA	growth of vessel	-1.34164	0.00276997
SNCA	invasion of cells	-1.29777	3.25455e-14
SNCA	organism death	2.60985	1.37948e-10
ANK2	apoptosis	1.69941	9.75811e-19
ANK2	cell movement	-4.63184	4.18104e-35
ANK2	cell movement of tumor cell lines	-1.60591	0.000686224
ANK2	cell survival	-2.99434	1.01385e-06
ANK2	chemotaxis of cells	-1.87663	6.30307e-07
ANK2	chemotaxis	-2.13201	3.40412e-07
ANK2	differentiation of cells	-1.67126	0.00542286
ANK2	formation of cellular protrusions	-1.66667	0.0198123
ANK2	inflammatory response	-1.73205	2.93037e-08
ANK2	invasion of cells	-1.26491	1.65619e-11
ANK2	migration of cells	-4.17058	7.46481e-32
ANK2	migration of tumor cell lines	-1.29099	0.0180818
ANK2	organism death	6.733	3.33758e-26
ANK2	organization of cytoskeletion	-1.73205	0.046555
CCNA2	apoptosis of tumore cell lines	-1.73205	2.5356e-09
CCNA2	apoptosis	-1.5667	2.62055e-07
CCNA2	cell proliferation of tumor cell lines	4.31455	2.01208e-06
CCNA2	cell survival	3.96177	2.54184e-05
CCNA2	organism death	-5.20855	6.00258e-09
CCNA2	proliferation of cells	5.72872	9.82794e-09
SKP2	apoptosis of tumore cell lines	1.34164	2.58842e-06
SKP2	apoptosis	1.63299	0.000415269
SKP2	cell proliferation of tumor cell lines	1.34164	0.000186657
SKP2	proliferation of cells	1.88982	0.00344507
GZMA	apoptosis of tumore cell lines	-1.2792	4.64201e-06
GZMA	apoptosis	-1.17954	3.91202e-12
GZMA	cell death	-1.88982	1.5796e-09
GZMA	cell movement	-4.62121	5.5916e-14
GZMA	cellular homeostasis	-1.73205	1.66156e-22
GZMA	cellular infiltration	-1.06904	5.41396e-11
GZMA	differentiation of cells	-2.9824	1.08187e-12
GZMA	generation of cells	-2.55841	2.67321e-12
GZMA	growth of tumor	1.13389	0.000631376
GZMA	inflammatory response	-2.11058	6.89452e-05
GZMA	migration of cells	-4.62121	9.58425e-14
GZMA	organism death	1.69775	0.00776992
GZMA	proliferation of cells	-2.12132	1.95613e-23
IQGAP2	differentiation of cells	-1.41421	0.0365544
LIX1	cell proliferation of tumor cell lines	1.41421	0.0329997
LIX1	proliferation of cells	1.66667	0.0450353
TIMD4	inflammatory response	1.41421	0.00210271
C1QTNF2	growth of tumor	1.41421	0.0179735
KCNMB1	apoptosis	1.85714	3.02566e-07
KCNMB1	cell movement	-2.0226	4.89305e-12
KCNMB1	cellular homeostasis	-1.41421	0.0369922
KCNMB1	chemotaxis of cells	-1.88982	0.0190257
KCNMB1	chemotaxis	-1.88982	0.0225214
KCNMB1	inflammatory response	-1.66667	0.00861195
KCNMB1	migration of cells	-1.6641	4.9523e-12
KCNMB1	organism death	5.98764	1.24585e-20
DAAM2	apoptosis	1.56174	3.52512e-24
DAAM2	cell movement	-2.53421	2.22467e-48
DAAM2	cell survival	-2.5877	2.92951e-09
DAAM2	cellular infiltration	2	0.000165089
DAAM2	chemotaxis of cells	-2.19089	6.25912e-10
DAAM2	chemotaxis	-2.41404	3.97877e-10
DAAM2	differentiation of cells	-2.18797	1.1924e-07
DAAM2	formation of cellular protrusions	-2.66789	0.00050515
DAAM2	formation of plasma membrane projections	-1.66667	0.000970581
DAAM2	generation of cells	-1.47959	2.38148e-08
DAAM2	growth of vessel	-2.06474	2.81856e-13
DAAM2	inflammatory response	-2.2711	1.09642e-11
DAAM2	invasion of cells	-1.15233	5.88944e-19
DAAM2	migration of cells	-2.41335	5.36751e-46
DAAM2	organism death	4.94228	3.12e-25
DAAM2	proliferation of cells	-1.90806	6.33723e-40
MMS22L	apoptosis	-1.1547	0.00229915
MMS22L	cell proliferation of tumor cell lines	2.11058	0.00812609
MMS22L	cell survival	2.12132	0.0389202
MMS22L	organism death	-3.05085	0.000359867
RSPO3	apoptosis	1.07222	3.65598e-19
RSPO3	cell proliferation of tumor cell lines	1.2792	1.05483e-10
RSPO3	cell survival	-1.92055	0.000121805
RSPO3	chemotaxis	-1.22474	1.12277e-06
RSPO3	differentiation of cells	-2.16025	6.70358e-07
RSPO3	formation of cellular protrusions	-1.94145	0.000914935
RSPO3	formation of plasma membrane projections	-1.88982	0.00860764
RSPO3	generation of cells	-1.02899	2.53652e-06
RSPO3	growth of tumor	1.14708	0.00605172
RSPO3	growth of vessel	-1.26491	9.99298e-06
RSPO3	migration of tumor cell lines	1.04257	1.20184e-05
RSPO3	organism death	4.69335	2.51962e-23
RSPO3	organization of cytoplasm	-2	0.00479257
RSPO3	organization of cytoskeletion	-2	0.000855379
MTFR2	apoptosis	-2.26779	4.17745e-05
MTFR2	cell death	-2.13809	0.00598563
MTFR2	cell proliferation of tumor cell lines	3.57771	0.000763077
MTFR2	cell survival	3.60555	0.00508334
MTFR2	organism death	-3.74166	0.0471161
MTFR2	proliferation of cells	4.84934	0.00253546
VIP	apoptosis	1.69775	0.000767297
VIP	cell survival	-1.73205	0.000599936
VIP	organism death	3.77124	7.84132e-07
VIP	proliferation of cells	-1.34715	4.48056e-07
SLC22A3	growth of tumor	1.41421	0.00437888
SDK1	apoptosis of tumore cell lines	1.06749	1.27227e-08
SDK1	apoptosis	2.33333	1.94784e-14
SDK1	cell movement	-1.04257	4.43083e-28
SDK1	cell survival	-1.93793	1.91601e-08
SDK1	cellular infiltration	2.67261	1.40743e-06
SDK1	differentiation of cells	-1.76777	3.85155e-08
SDK1	formation of cellular protrusions	-2.33333	0.0433119
SDK1	generation of cells	-1.22474	2.03557e-09
SDK1	growth of vessel	-1.41421	6.97219e-07
SDK1	invasion of cells	-2	4.31924e-13
SDK1	organism death	1.54919	4.63295e-15
SDK1	organization of cytoplasm	-2.33333	0.0217761
SDK1	organization of cytoskeletion	-2.33333	0.00585838
CDCA5	apoptosis	-1.13137	6.54432e-14
CDCA5	cell proliferation of tumor cell lines	4.35194	7.89404e-09
CDCA5	cell survival	4.35194	5.84524e-08
CDCA5	organism death	-5.86353	1.23903e-13
CDCA5	proliferation of cells	6.15457	2.74081e-15
IGFBP3	apoptosis of tumore cell lines	1.31306	1.99338e-13
IGFBP3	cell survival	-2.94884	2.08394e-07
IGFBP3	cellular infiltration	2.12132	0.00266753
IGFBP3	chemotaxis of cells	-1.21268	5.12922e-08
IGFBP3	chemotaxis	-1.5	2.15286e-08
IGFBP3	differentiation of cells	-2.04265	1.83114e-06
IGFBP3	formation of cellular protrusions	-2.7136	0.00288809
IGFBP3	formation of plasma membrane projections	-2.23607	0.00780109
IGFBP3	generation of cells	-1.09109	3.28719e-05
IGFBP3	growth of vessel	-1.63299	0.00470574
IGFBP3	inflammatory response	-1.1767	1.81225e-10
IGFBP3	organism death	2.32122	3.21497e-15
IGFBP3	organization of cytoplasm	-1.73205	0.0177837
IGFBP3	organization of cytoskeletion	-1.73205	0.0120625
TMEM140	cell movement	-2.7735	1.70614e-16
TMEM140	cell movement of tumor cell lines	-1.13389	0.0120877
TMEM140	cell survival	-3.12772	0.000194507
TMEM140	cellular homeostasis	-1.89737	0.00042043
TMEM140	cellular infiltration	1.41421	2.92233e-05
TMEM140	chemotaxis of cells	-2.7136	4.88206e-08
TMEM140	chemotaxis	-2.7136	1.1512e-08
TMEM140	differentiation of cells	-2.23607	2.68975e-06
TMEM140	formation of cellular protrusions	-1.63299	0.00965052
TMEM140	generation of cells	-1.69775	5.54842e-09
TMEM140	inflammatory response	-2.84019	7.16831e-08
TMEM140	invasion of cells	-1.94145	0.000844325
TMEM140	migration of cells	-2.71429	5.94688e-16
TMEM140	organism death	3.8	0.000117447
TMEM140	organization of cytoplasm	-1.50756	1.23381e-06
TMEM140	organization of cytoskeletion	-1.50756	3.647e-06
TMEM140	proliferation of cells	-1.36083	3.84143e-08
NCAPG2	cell proliferation of tumor cell lines	1.34164	0.0204857
NCAPG2	cell survival	1.88982	0.000540702
NCAPG2	organism death	-2.7136	1.77537e-06
NCAPG2	proliferation of cells	2.12132	0.00287268
NLGN4X	apoptosis of tumore cell lines	1.52753	0.000100155
NLGN4X	apoptosis	1.54303	1.4307e-08
NLGN4X	cell proliferation of tumor cell lines	1.67126	4.26637e-07
NLGN4X	cell survival	-2	0.0227414
NLGN4X	cellular infiltration	2.44949	0.00261869
NLGN4X	migration of cells	1.1209	7.87635e-13
NLGN4X	organism death	1.13389	1.92449e-07
TMEM47	apoptosis of tumore cell lines	1.28745	2.40342e-10
TMEM47	apoptosis	1.98625	2.26439e-21
TMEM47	cell death	1.1094	0.00899886
TMEM47	cell survival	-2.10859	1.2137e-06
TMEM47	cellular infiltration	2.88675	0.00278903
TMEM47	differentiation of cells	-2.41209	1.85111e-08
TMEM47	formation of cellular protrusions	-3.4641	0.0166477
TMEM47	formation of plasma membrane projections	-2.64575	0.00314361
TMEM47	generation of cells	-2.26301	1.53419e-06
TMEM47	growth of vessel	-1.73205	1.32661e-08
TMEM47	inflammatory response	-1.82574	2.91489e-07
TMEM47	organism death	2.6866	1.02855e-21
TMEM47	organization of cytoplasm	-2.84019	0.0423198
TMEM47	organization of cytoskeletion	-2.84019	0.0171907
AKAP4	proliferation of cells	1.13389	0.00415511
GPR174	cell death	-2.17732	2.17651e-16
GPR174	cell movement	-5.21286	1.08436e-30
GPR174	cell proliferation of tumor cell lines	-1.15079	9.45641e-06
GPR174	cell survival	-4.4376	9.78511e-15
GPR174	cellular homeostasis	-3.08607	1.34657e-27
GPR174	chemotaxis of cells	-1.29099	5.45052e-06
GPR174	chemotaxis	-1.29099	8.03993e-06
GPR174	differentiation of cells	-3.78118	1.3485e-20
GPR174	generation of cells	-3.36269	5.32785e-22
GPR174	inflammatory response	-2.23607	1.50674e-09
GPR174	migration of cells	-5.42137	1.42227e-31
GPR174	organism death	1.4	0.0308859
GPR174	organization of cytoplasm	-2.3094	0.000477049
GPR174	organization of cytoskeletion	-2.3094	9.66405e-05
GPR174	proliferation of cells	-3.18198	1.71664e-36
NXF3	invasion of cells	1.73205	0.0187869
MAGEA4	cell movement	1.02899	4.94696e-05
MAGEA4	cell proliferation of tumor cell lines	1.22474	0.000136627
NSDHL	cell proliferation of tumor cell lines	1.60357	0.00834807
NSDHL	cell survival	1.73205	0.0174294
NSDHL	growth of tumor	2	0.0289429
NSDHL	proliferation of cells	1.22474	0.0297054
DOK2	cell death	-1.26867	3.48624e-18
DOK2	cell movement	-3.76667	1.05132e-66
DOK2	cell proliferation of tumor cell lines	-1.14065	1.42187e-09
DOK2	cell survival	-3.40168	3.41782e-23
DOK2	cellular homeostasis	-1.85996	1.03533e-28
DOK2	cellular infiltration	1.0435	9.92503e-27
DOK2	chemotaxis of cells	-2.02073	6.07372e-25
DOK2	chemotaxis	-2.02073	5.13497e-25
DOK2	differentiation of cells	-4.55556	1.76702e-28
DOK2	formation of cellular protrusions	-2.9824	0.00346703
DOK2	generation of cells	-2.35702	1.16082e-30
DOK2	inflammatory response	-2.32495	3.02159e-35
DOK2	invasion of cells	-1.26491	3.59747e-05
DOK2	migration of cells	-4.02694	1.58212e-68
DOK2	migration of tumor cell lines	-1.1767	6.6126e-06
DOK2	organism death	3.44167	0.000122066
DOK2	organization of cytoplasm	-2.05798	2.58832e-06
DOK2	organization of cytoskeletion	-2.05798	6.43673e-08
DOK2	proliferation of cells	-2.25489	2.62201e-57
GINS4	organism death	-2.82843	0.00103143
ATP6V0D2	cell death	-1.13389	0.0131039
ATP6V0D2	differentiation of cells	-1.63299	0.000946536
ATP6V0D2	growth of tumor	-1.73205	0.0213367
RSPO2	organism death	2.33333	1.52172e-05
CER1	cell proliferation of tumor cell lines	2.44949	0.00123975
SIGMAR1	cell proliferation of tumor cell lines	2.23607	0.0242824
GSN	apoptosis of tumore cell lines	-1.13389	0.0184478
LCN2	apoptosis	2	0.0349382
DPH7	differentiation of cells	-1.26491	0.0428784
NACC2	cell proliferation of tumor cell lines	2	0.00949689
ZEB1	apoptosis	2.19469	1.01576e-28
ZEB1	cell movement	-1.92625	1.1538e-52
ZEB1	cell survival	-2.33109	1.49941e-07
ZEB1	cellular infiltration	3.35659	0.0127973
ZEB1	chemotaxis of cells	-1.20605	1.67391e-12
ZEB1	chemotaxis	-1.37249	1.64725e-12
ZEB1	differentiation of cells	-2.5	5.9531e-08
ZEB1	formation of cellular protrusions	-2.52357	0.00567076
ZEB1	formation of plasma membrane projections	-2.13809	0.0001912
ZEB1	generation of cells	-1.93793	1.49707e-05
ZEB1	growth of vessel	-1.78885	3.97325e-11
ZEB1	inflammatory response	-1.1094	1.56361e-12
ZEB1	migration of cells	-1.48156	3.85971e-50
ZEB1	organism death	4.34644	5.19734e-29
ZEB1	organization of cytoplasm	-2.47487	0.00573371
ZEB1	organization of cytoskeletion	-2.47487	0.000777605
FAM13C	apoptosis	1.47442	8.4654e-07
FAM13C	cell movement	-1.57568	7.4706e-21
FAM13C	chemotaxis of cells	-1.50756	4.86994e-05
FAM13C	chemotaxis	-1.89737	1.5192e-05
FAM13C	growth of vessel	-1.63299	1.8878e-05
FAM13C	inflammatory response	-2.49615	3.65383e-06
FAM13C	invasion of cells	-1.8	2.41957e-10
FAM13C	migration of cells	-1.60357	2.37616e-19
FAM13C	organism death	2.46885	1.18217e-11
FAM13C	proliferation of cells	-1.016	5.39234e-10
A1CF	cell survival	2	0.0324504
A1CF	differentiation of cells	1.41421	0.0444936
HTR7	cellular infiltration	1.73205	0.00155588
HTR7	inflammatory response	-1.73205	0.0253434
NPFFR1	invasion of cells	1.41421	0.0451157
MKI67	apoptosis	-2.35702	0.0297557
MKI67	cell survival	3.05085	0.00315832
MKI67	organism death	-3.20713	0.0034326
MKI67	proliferation of cells	2.85774	0.00443803
INA	cell survival	-1.88982	0.00924806
INA	organism death	1.89737	0.000727975
PDCD11	organization of cytoplasm	2	0.00692364
PDCD11	organization of cytoskeletion	2	0.0113335
ADAM12	cell death	-1.778	0.000206212
ADAM12	cell survival	-1.03923	1.12905e-08
ADAM12	cellular infiltration	1.26491	0.0195806
ADAM12	chemotaxis of cells	1.34715	3.98092e-12
ADAM12	chemotaxis	1.1767	2.49636e-12
ADAM12	differentiation of cells	-1.80907	2.17695e-07
ADAM12	formation of cellular protrusions	-1.60357	0.00178202
ADAM12	formation of plasma membrane projections	-1.63299	0.000779472
ADAM12	inflammatory response	1.1547	1.99031e-19
ADAM12	organism death	1.75655	4.09282e-26
ADAM12	organization of cytoplasm	-1.21268	0.0252289
ADAM12	organization of cytoskeletion	-1.21268	0.00959579
LRRC4C	differentiation of cells	-1.22474	0.000216999
LRRC4C	migration of tumor cell lines	1.1547	0.00466899
LRRC4C	organism death	2.32122	1.24801e-16
LRRC4C	proliferation of cells	1.40329	4.74139e-24
PAMR1	apoptosis of tumore cell lines	1.38675	0.0065828
PAMR1	apoptosis	1.4	0.000772322
PAMR1	generation of cells	-1.88982	0.0117612
PAMR1	growth of tumor	-1.34164	0.0335748
PAMR1	inflammatory response	-2.82843	1.78174e-05
PAMR1	organism death	1.69775	6.25977e-05
PAMR1	proliferation of cells	-2.40098	7.95263e-05
TENM4	cell proliferation of tumor cell lines	1.25357	1.16102e-09
TENM4	cellular infiltration	2.52982	0.00132453
TENM4	differentiation of cells	-2.91999	4.08927e-07
TENM4	formation of cellular protrusions	-2.11058	0.012398
TENM4	formation of plasma membrane projections	-1.34164	0.00397249
TENM4	growth of vessel	-1.73205	4.23811e-09
TENM4	organism death	1.22474	1.21041e-22
TENM4	organization of cytoskeletion	-1.38675	0.0258657
SERPINH1	cell proliferation of tumor cell lines	2.1009	3.45396e-10
SERPINH1	chemotaxis of cells	1.73205	0.000983176
SERPINH1	chemotaxis	1.73205	0.000462173
SERPINH1	differentiation of cells	-1.56893	5.37526e-05
SERPINH1	migration of tumor cell lines	1.06904	0.000772054
CAPN5	organization of cytoplasm	-1.41421	0.0402944
CAPN5	organization of cytoskeletion	-1.41421	0.0305731
RPS3	cell death	-1.2792	0.00294086
NCAM1	cell movement	-2.33333	6.51659e-05
NCAM1	chemotaxis of cells	-1.73205	0.00102095
NCAM1	chemotaxis	-1.73205	0.0011391
NCAM1	formation of cellular protrusions	-1.41421	0.0168811
NCAM1	formation of plasma membrane projections	-1.41421	0.00410551
NCAM1	invasion of cells	-1.73205	0.0341179
NCAM1	migration of cells	-2.12132	0.000152682
NCAM1	organism death	2.7136	6.98399e-07
DRD2	growth of tumor	-1.41421	0.0125418
P4HA3	cell death	-1.43208	0.000212281
P4HA3	cell proliferation of tumor cell lines	1.22474	3.63829e-13
P4HA3	cellular infiltration	1.26491	0.00817615
P4HA3	differentiation of cells	-1.67748	1.22511e-07
P4HA3	formation of cellular protrusions	-1.1547	0.0154121
P4HA3	formation of plasma membrane projections	-1.63299	0.0399429
P4HA3	generation of cells	-2.05798	4.86809e-05
P4HA3	organism death	1.3598	9.41102e-21
ADAM33	organism death	3.92232	4.22516e-10
MS4A2	cell movement	-2.11058	0.000151523
MS4A2	inflammatory response	-1.41421	0.0345417
MS4A2	migration of cells	-1.66667	0.000321506
MS4A2	proliferation of cells	-1.26491	0.029336
CHEK1	cell proliferation of tumor cell lines	3.8996	1.09386e-05
CHEK1	cell survival	4.04145	3.15155e-06
CHEK1	organism death	-4.38178	5.06356e-07
CHEK1	proliferation of cells	5	2.2976e-06
FEZ1	apoptosis of tumore cell lines	1.29099	2.58775e-08
FEZ1	apoptosis	1.70084	1.14032e-14
FEZ1	cell movement	1.29099	8.72638e-36
FEZ1	cellular infiltration	2.52982	0.00602998
FEZ1	differentiation of cells	-1.76141	2.36515e-07
FEZ1	generation of cells	-1.34715	0.000297931
FEZ1	migration of cells	1.07763	6.8947e-34
SCN2B	cell movement	-1.88982	6.55636e-06
SCN2B	invasion of cells	1.34164	0.0317885
SCN2B	migration of cells	-1.4	3.96807e-05
SCN2B	organism death	4.91354	1.61503e-08
SIDT2	inflammatory response	-1.73205	0.0491087
TAGLN	apoptosis	1.23625	3.879e-32
TAGLN	cell movement	-1.60357	1.09936e-52
TAGLN	cell survival	-2.2	8.5608e-10
TAGLN	cellular infiltration	2.3094	0.0417753
TAGLN	chemotaxis	-1.15079	3.0753e-12
TAGLN	differentiation of cells	-2.06419	7.36287e-05
TAGLN	formation of cellular protrusions	-1.88562	0.00207668
TAGLN	formation of plasma membrane projections	-2.33333	0.000715935
TAGLN	generation of cells	-2	9.32469e-05
TAGLN	growth of vessel	-1.14708	4.16365e-12
TAGLN	migration of cells	-1.04765	1.16623e-47
TAGLN	organism death	4.9651	5.81867e-38
TAGLN	organization of cytoplasm	-2.11695	0.0203733
TAGLN	organization of cytoskeletion	-2.11695	0.00452533
JPH2	apoptosis of tumore cell lines	2.55604	0.0238878
JPH2	apoptosis	2.12132	1.03879e-07
JPH2	cell movement	-2.90689	3.60937e-15
JPH2	chemotaxis of cells	-2.13809	0.00137471
JPH2	chemotaxis	-2.49615	0.000665129
JPH2	migration of cells	-2.49224	4.78185e-13
JPH2	organism death	6.5	1.13643e-14
KIAA1755	cell movement	1.29987	5.07984e-09
KIAA1755	cellular infiltration	1.73205	0.0495215
KIAA1755	differentiation of cells	-2.52982	0.00229466
KIAA1755	migration of cells	1.51186	8.52838e-09
KIAA1755	organism death	1.5	0.000169692
FERMT3	cell death	-1.23625	8.61151e-16
FERMT3	cell movement	-5.42137	3.66033e-33
FERMT3	cell movement of tumor cell lines	-1.50756	0.00076883
FERMT3	cell proliferation of tumor cell lines	-1.85934	0.000135789
FERMT3	cell survival	-4.90748	1.61921e-13
FERMT3	cellular homeostasis	-3	1.13977e-21
FERMT3	chemotaxis of cells	-3.05085	2.34638e-08
FERMT3	chemotaxis	-3.05085	7.36659e-09
FERMT3	differentiation of cells	-4.84139	1.71335e-19
FERMT3	formation of cellular protrusions	-2.33333	0.0120723
FERMT3	generation of cells	-3	5.50334e-20
FERMT3	growth of tumor	-1.29099	1.46319e-06
FERMT3	inflammatory response	-3.12772	5.60698e-13
FERMT3	invasion of cells	-2.5	0.000708759
FERMT3	migration of cells	-5.6921	5.80975e-34
FERMT3	migration of tumor cell lines	-1.66667	0.016462
FERMT3	organism death	4.2	0.0263877
FERMT3	organization of cytoplasm	-1.69775	7.6818e-08
FERMT3	organization of cytoskeletion	-1.69775	7.21145e-09
FERMT3	proliferation of cells	-2.41404	3.09155e-32
HMGA2	organism death	-1.73205	0.0222475
MMP3	apoptosis	-1.60357	1.17047e-05
MMP3	cell movement	3.44124	3.62829e-12
MMP3	cell proliferation of tumor cell lines	1.73205	9.303e-07
MMP3	cell survival	1.60357	2.90401e-08
MMP3	cellular infiltration	1.41421	0.0404495
MMP3	chemotaxis of cells	2.64575	1.81248e-06
MMP3	chemotaxis	2.64575	2.20501e-06
MMP3	growth of tumor	1.73205	0.0197064
MMP3	growth of vessel	1.41421	0.00901434
MMP3	inflammatory response	3.16228	2.51079e-11
MMP3	invasion of cells	3.31662	1.11509e-09
MMP3	migration of cells	3.77124	6.39604e-12
MMP3	organism death	-2.64575	0.00255069
MMP3	proliferation of cells	1.21268	2.67465e-07
KLRF1	proliferation of cells	-1.73205	0.0472507
ADGRL3	cell movement	-3	0.000412525
ADGRL3	chemotaxis of cells	-1.41421	0.0339869
ADGRL3	chemotaxis	-1.41421	0.0366134
ADGRL3	invasion of cells	-2.23607	0.000805778
ADGRL3	migration of cells	-3	0.000145787
ADGRL3	organism death	2.12132	0.00756389
PDCD4	invasion of cells	1.41421	0.0206498
PDCD4	migration of cells	1.41421	0.0467525
ADRA2A	cell movement	-1.34164	0.00951166
ADRA2A	migration of cells	-1.34164	0.00609498
GPM6A	cell movement	-2.04124	0.000558791
GPM6A	chemotaxis of cells	-2.44949	0.022851
GPM6A	chemotaxis	-2.44949	0.0259332
GPM6A	migration of cells	-1.78885	0.00160677
GPM6A	organism death	4.53557	3.21311e-09
WDR17	organism death	-1.41421	0.0485222
RGS18	cell death	-2.18282	0.00120656
RGS18	cell movement	-3.90434	1.815e-15
RGS18	cell proliferation of tumor cell lines	-2.3094	0.0184303
RGS18	cell survival	-2.67261	0.00203077
RGS18	cellular homeostasis	-1.73205	4.86008e-07
RGS18	chemotaxis of cells	-2.7136	4.86225e-07
RGS18	chemotaxis	-2.7136	6.64704e-07
RGS18	differentiation of cells	-2.88675	4.78537e-07
RGS18	generation of cells	-1.73205	4.47867e-07
RGS18	inflammatory response	-3.60555	1.27289e-07
RGS18	invasion of cells	-1.88982	0.0320278
RGS18	migration of cells	-4.0032	2.19904e-16
RGS18	proliferation of cells	-2.26274	1.34439e-14
DIXDC1	cell movement	-3.31662	4.22303e-07
DIXDC1	chemotaxis	-1.41421	0.00097139
DIXDC1	differentiation of cells	-1.41421	0.0377011
DIXDC1	migration of cells	-3.36269	5.59145e-06
DIXDC1	organism death	4.33333	2.07313e-09
PIH1D2	cell survival	-1.73205	0.0325526
ITPR1	apoptosis	2.69195	8.55795e-12
ITPR1	cell movement	-2.9824	4.63263e-19
ITPR1	cell proliferation of tumor cell lines	-1.73205	6.67276e-09
ITPR1	cell survival	-1.96116	0.0360498
ITPR1	chemotaxis of cells	-2.9824	4.29121e-08
ITPR1	chemotaxis	-3.1305	2.98889e-09
ITPR1	differentiation of cells	-2.5	0.00421422
ITPR1	formation of cellular protrusions	-2	0.0217637
ITPR1	formation of plasma membrane projections	-2	0.00360684
ITPR1	generation of cells	-1.29099	0.0023275
ITPR1	growth of vessel	-1.66667	3.20361e-06
ITPR1	inflammatory response	-2.52357	4.67716e-07
ITPR1	invasion of cells	-1.67126	5.03646e-10
ITPR1	migration of cells	-3.00965	3.98688e-19
ITPR1	organism death	5.35706	6.38981e-13
ITPR1	organization of cytoplasm	-2.44949	0.0168418
ITPR1	organization of cytoskeletion	-2.44949	0.0201277
ITPR1	proliferation of cells	-2.10819	2.19817e-11
ANK3	cell proliferation of tumor cell lines	-1.63299	0.00735375
ANK3	proliferation of cells	-1.41421	0.00525051
DIP2C	generation of cells	1.41421	0.0291453
ADAMTS12	apoptosis	1.19257	1.47884e-24
ADAMTS12	cell movement	1.24212	4.54627e-52
ADAMTS12	cell proliferation of tumor cell lines	1.11417	1.02026e-13
ADAMTS12	cellular infiltration	2.67261	0.000288009
ADAMTS12	differentiation of cells	-1.23625	5.28446e-09
ADAMTS12	formation of cellular protrusions	-1.21268	0.00440516
ADAMTS12	formation of plasma membrane projections	-1.41421	0.0113748
ADAMTS12	migration of cells	1.35369	5.97647e-49
ADAMTS12	migration of tumor cell lines	1.22474	0.000404246
ADAMTS12	organism death	1.46313	7.02976e-29
ADAMTS12	organization of cytoplasm	-1.04257	0.0109639
ADAMTS12	organization of cytoskeletion	-1.04257	0.00271212
NCAPD3	apoptosis	-1.1547	0.00498772
NCAPD3	cell proliferation of tumor cell lines	1.13389	0.0384879
NCAPD3	cell survival	2.33333	0.0147293
NCAPD3	organism death	-2.82843	0.0164421
NCAPD3	proliferation of cells	1.94145	0.0353044
EDNRA	apoptosis	1.34164	4.63504e-15
EDNRA	cell proliferation of tumor cell lines	1.6641	7.04744e-09
EDNRA	cellular infiltration	2.44949	0.0214942
EDNRA	chemotaxis of cells	1.06904	2.17583e-05
EDNRA	chemotaxis	1.06904	8.58151e-06
EDNRA	organism death	-1.33631	6.7303e-14
ADAM8	apoptosis of tumore cell lines	-1.71499	2.84553e-08
ADAM8	apoptosis	-1.80579	5.59829e-19
ADAM8	cell death	-2.05798	1.44058e-07
ADAM8	cell movement	-2.62071	3.53257e-33
ADAM8	cell movement of tumor cell lines	-1.66667	0.0402842
ADAM8	cell survival	-2.08167	4.95937e-10
ADAM8	chemotaxis of cells	-1.21268	7.70504e-15
ADAM8	chemotaxis	-1.21268	1.98324e-15
ADAM8	differentiation of cells	-3.92232	6.86503e-09
ADAM8	formation of cellular protrusions	-1.63299	0.032786
ADAM8	generation of cells	-1.4	5.49857e-12
ADAM8	migration of cells	-2.74064	1.58375e-34
ADAM8	organism death	2.66667	2.45851e-07
FLI1	cell movement	-5.03953	2.09639e-77
FLI1	cell movement of tumor cell lines	-1.33333	2.68908e-09
FLI1	cell proliferation of tumor cell lines	-1.71317	1.72066e-17
FLI1	cell survival	-4.60953	1.63208e-18
FLI1	cellular homeostasis	-2.9542	1.601e-24
FLI1	cellular infiltration	1.54303	1.58368e-23
FLI1	chemotaxis of cells	-3.90434	1.09812e-19
FLI1	chemotaxis	-3.90434	1.80413e-20
FLI1	differentiation of cells	-5.09787	8.64621e-29
FLI1	formation of cellular protrusions	-3.7097	0.000156215
FLI1	formation of plasma membrane projections	-2.88675	0.000359085
FLI1	generation of cells	-3.29857	4.90481e-28
FLI1	growth of vessel	-2.66789	2.38548e-09
FLI1	inflammatory response	-5.25226	1.23172e-21
FLI1	invasion of cells	-3.20092	2.87173e-16
FLI1	migration of cells	-5.23945	2.705e-77
FLI1	migration of tumor cell lines	-1.76777	1.15376e-07
FLI1	organism death	4.11865	4.49772e-15
FLI1	organization of cytoplasm	-2.66667	8.70741e-08
FLI1	organization of cytoskeletion	-2.66667	1.0788e-09
FLI1	proliferation of cells	-2.99226	1.78599e-61
CCDC175	cell survival	-1.13389	0.0454336
GFRA1	chemotaxis of cells	-1.73205	0.00975088
GFRA1	chemotaxis	-1.73205	0.0107823
GFRA1	organism death	2.7136	2.26672e-05
MGAT5	cell death	-1.73205	0.0464447
HSPB8	apoptosis of tumore cell lines	1.83533	8.13553e-09
HSPB8	apoptosis	2.84605	6.4935e-24
HSPB8	cell movement	-1.47442	6.38938e-45
HSPB8	cell survival	-2.35702	8.48394e-06
HSPB8	cellular infiltration	3.4641	0.0127499
HSPB8	chemotaxis of cells	-1.73205	1.34492e-08
HSPB8	chemotaxis	-1.96116	8.64924e-09
HSPB8	differentiation of cells	-1.06749	9.28103e-06
HSPB8	formation of cellular protrusions	-1.94145	0.00157649
HSPB8	formation of plasma membrane projections	-1.88982	0.00258898
HSPB8	growth of vessel	-1.60357	2.48048e-09
HSPB8	migration of tumor cell lines	1.04257	0.0001619
HSPB8	organism death	4.98888	1.23984e-29
HSPB8	organization of cytoplasm	-1.88562	0.0223688
HSPB8	organization of cytoskeletion	-1.88562	0.0062153
POU4F1	organism death	-1.41421	0.0161154
CYSLTR2	apoptosis	-1.11631	1.5107e-13
CYSLTR2	cell death	-1.50756	3.875e-12
CYSLTR2	cell movement	-5.46777	1.02482e-28
CYSLTR2	cell proliferation of tumor cell lines	-2.11695	0.00754311
CYSLTR2	cell survival	-4.22577	6.3105e-08
CYSLTR2	cellular homeostasis	-2.47487	3.33581e-19
CYSLTR2	chemotaxis of cells	-3.15296	1.7539e-09
CYSLTR2	chemotaxis	-3.15296	5.13071e-10
CYSLTR2	differentiation of cells	-4.27099	1.12522e-12
CYSLTR2	generation of cells	-2.78543	6.59368e-15
CYSLTR2	inflammatory response	-3.54475	4.75435e-12
CYSLTR2	invasion of cells	-2.3094	0.0447629
CYSLTR2	migration of cells	-5.74866	9.84953e-31
CYSLTR2	organism death	3	0.00772973
CYSLTR2	organization of cytoplasm	-1.73205	0.000787295
CYSLTR2	organization of cytoskeletion	-1.73205	0.000169988
CYSLTR2	proliferation of cells	-2.45677	2.67435e-28
SETBP1	apoptosis	1.38675	8.12663e-07
SETBP1	cell movement	-2.39377	9.2736e-17
SETBP1	cell movement of tumor cell lines	1.26491	0.01387
SETBP1	cellular infiltration	1.34164	0.0265417
SETBP1	differentiation of cells	-1.1547	0.028501
SETBP1	growth of vessel	-1.63299	0.000543361
SETBP1	invasion of cells	-1.2792	7.89816e-08
SETBP1	migration of cells	-2.21321	8.17096e-16
SETBP1	organism death	3.42864	3.98654e-11
SPC25	apoptosis of tumore cell lines	-1.1547	0.000491153
SPC25	cell movement	1.41421	0.0296731
SPC25	cell proliferation of tumor cell lines	2.33333	0.034271
SPC25	cell survival	2.33333	0.0459395
SPC25	proliferation of cells	3.63803	0.00923267
TCF7L1	chemotaxis	-1.73205	0.00327599
TCF7L1	growth of vessel	-1.73205	0.00458188
TCF7L1	organism death	3.96177	1.67604e-10
TCF7L1	proliferation of cells	-2.2	0.000738129
HOMER1	cell survival	1.41421	0.0469047
HOMER1	invasion of cells	-1.41421	0.00781048
SUV39H2	apoptosis	-1.25724	0.000130855
SUV39H2	cell proliferation of tumor cell lines	3.54475	3.87162e-05
SUV39H2	organism death	-3.77124	0.00711111
SUV39H2	proliferation of cells	4.22577	0.000587304
CAMK4	apoptosis	2.13809	6.05823e-05
CAMK4	cell movement	-2.13809	4.43392e-05
CAMK4	cell survival	-1.73205	4.57457e-06
CAMK4	generation of cells	-1.63299	0.0002909
CAMK4	invasion of cells	-1.34164	0.00105755
CAMK4	migration of cells	-2.13809	1.27764e-05
CAMK4	organism death	1.88982	0.0316476
CAMK4	proliferation of cells	-1.4	1.03875e-09
PAN3	apoptosis of tumore cell lines	-1.41421	0.0250634
PAN3	cell death	-1.38675	0.0393991
PAN3	organism death	-1.41421	0.00897602
SPARCL1	apoptosis of tumore cell lines	1.87213	1.78171e-11
SPARCL1	apoptosis	2.22955	2.92764e-31
SPARCL1	cell movement	-2.01367	1.14857e-60
SPARCL1	cell survival	-3.4	9.05112e-10
SPARCL1	cellular infiltration	2.82843	0.000204142
SPARCL1	chemotaxis of cells	-2.34261	1.83116e-13
SPARCL1	chemotaxis	-2.52982	1.54062e-13
SPARCL1	differentiation of cells	-2.44949	2.05764e-07
SPARCL1	formation of cellular protrusions	-2.9824	1.11255e-05
SPARCL1	formation of plasma membrane projections	-2.7136	2.06487e-06
SPARCL1	generation of cells	-2.4797	4.33058e-11
SPARCL1	growth of vessel	-2.9824	6.83502e-12
SPARCL1	inflammatory response	-2.0226	2.47972e-17
SPARCL1	invasion of cells	-1.88562	5.99618e-19
SPARCL1	migration of cells	-1.81622	3.72018e-58
SPARCL1	organism death	5.61514	3.47468e-32
SPARCL1	organization of cytoplasm	-1.76777	4.93214e-05
SPARCL1	organization of cytoskeletion	-1.76777	3.06512e-06
SPARCL1	proliferation of cells	-1.70588	2.97339e-44
GPR180	cell survival	1.73205	0.0325568
FARP1	cell proliferation of tumor cell lines	1.2792	0.00664762
FARP1	migration of cells	1.78885	0.0458798
FARP1	proliferation of cells	1.52128	0.00671115
BMP3	organism death	2	0.00120976
GRM1	apoptosis of tumore cell lines	-1.73205	7.06988e-06
GRM1	cell proliferation of tumor cell lines	1.13389	2.8506e-05
GRM1	organism death	1.1547	0.0195563
RAB3C	cell movement	-1.26491	0.048704
RAB3C	organism death	3.20713	1.59611e-05
RAB3C	proliferation of cells	-1.80739	0.00383117
STK32B	apoptosis	1.51097	5.66259e-10
STK32B	cell movement of tumor cell lines	-1.13389	0.0128565
STK32B	cellular homeostasis	-1.50756	0.0452469
STK32B	cellular infiltration	1.89737	2.28694e-05
STK32B	chemotaxis of cells	-1.50756	7.15487e-07
STK32B	chemotaxis	-1.50756	1.05542e-06
STK32B	differentiation of cells	-2.55841	6.21293e-08
STK32B	formation of cellular protrusions	-2.33333	0.00427523
STK32B	generation of cells	-2.06474	1.35929e-09
STK32B	growth of vessel	-2.33333	1.38038e-08
STK32B	inflammatory response	-2.5	3.28174e-09
STK32B	invasion of cells	-1.8	5.28871e-10
STK32B	migration of tumor cell lines	-1.63299	0.0391017
STK32B	organism death	2.12132	7.37792e-07
STK32B	organization of cytoplasm	-1.94145	8.24418e-05
STK32B	organization of cytoskeletion	-1.94145	1.80598e-05
STK32B	proliferation of cells	-1.54282	1.27991e-14
CENPH	cell proliferation of tumor cell lines	2.23607	0.0285692
BMP6	apoptosis	1.14708	0.000120115
BMP6	cell movement	-1.96396	3.62657e-08
BMP6	cell survival	-2.11058	0.000173257
BMP6	cellular infiltration	1.34164	0.000206513
BMP6	inflammatory response	-2.23607	0.000700093
BMP6	migration of cells	-1.78885	2.84529e-08
BMP6	organism death	1.66667	0.00828552
BMP6	proliferation of cells	-2	0.000251371
CD96	apoptosis of tumore cell lines	1.1094	1.51112e-12
CD96	apoptosis	1.28093	1.64469e-24
CD96	cell death	-1.43427	7.76099e-21
CD96	cell movement	-5.31528	6.61838e-35
CD96	cell movement of tumor cell lines	-1.29099	8.40687e-05
CD96	cell proliferation of tumor cell lines	-1.44338	4.18259e-07
CD96	cell survival	-3.73196	8.13901e-19
CD96	cellular homeostasis	-2.29228	3.16131e-34
CD96	chemotaxis of cells	-1.4596	1.64203e-08
CD96	chemotaxis	-1.4596	6.52822e-09
CD96	differentiation of cells	-3.93835	1.65542e-24
CD96	generation of cells	-2.3094	1.01927e-25
CD96	inflammatory response	-2.19089	8.06298e-12
CD96	migration of cells	-5.55025	2.16673e-35
CD96	migration of tumor cell lines	-1.89737	0.0245072
CD96	organism death	1.06066	0.0214294
CD96	organization of cytoplasm	-1.88562	7.72336e-05
CD96	organization of cytoskeletion	-1.88562	7.56434e-06
CD96	proliferation of cells	-3.92837	3.27874e-43
SLC25A27	growth of vessel	-1.73205	0.00904641
CD8A	cell death	-2.03026	2.48543e-13
CD8A	cell movement	-5.09325	1.07369e-19
CD8A	cell survival	-3.04243	1.55747e-11
CD8A	cellular homeostasis	-2.26301	2.3996e-23
CD8A	chemotaxis of cells	-1.06904	4.86593e-06
CD8A	chemotaxis	-1.06904	6.94217e-06
CD8A	differentiation of cells	-2.74563	7.12876e-17
CD8A	generation of cells	-2.64575	9.40251e-15
CD8A	inflammatory response	-2	5.32635e-07
CD8A	migration of cells	-5.16984	2.55589e-20
CD8A	proliferation of cells	-2.3353	1.18777e-27
JAZF1	apoptosis	1.18322	6.45259e-05
JAZF1	cell movement	-1.62221	2.14484e-07
JAZF1	chemotaxis of cells	-1.34164	0.0319652
JAZF1	chemotaxis	-1.34164	0.0366015
JAZF1	formation of cellular protrusions	-1.41421	0.010746
JAZF1	growth of vessel	-1.88982	7.53464e-06
JAZF1	invasion of cells	-1.38675	0.000304936
JAZF1	migration of cells	-1.52128	6.11716e-06
JAZF1	organism death	1.8	0.000286252
JAZF1	organization of cytoskeletion	-1.13389	0.0319189
CACNA2D1	apoptosis of tumore cell lines	1.44444	4.46523e-12
CACNA2D1	apoptosis	2.00805	1.69434e-24
CACNA2D1	cell death	1.21356	0.0157311
CACNA2D1	cell movement	-1.06749	3.282e-45
CACNA2D1	cell survival	-2.22378	7.67999e-08
CACNA2D1	cellular infiltration	2.7136	0.00852986
CACNA2D1	differentiation of cells	-2.16025	2.10953e-06
CACNA2D1	formation of cellular protrusions	-2.67261	0.00255474
CACNA2D1	formation of plasma membrane projections	-2.12132	0.000378276
CACNA2D1	generation of cells	-1.76777	7.69696e-06
CACNA2D1	growth of vessel	-1.60357	5.86439e-09
CACNA2D1	organism death	3.77964	4.62457e-25
CACNA2D1	organization of cytoplasm	-2.32379	0.0175148
CACNA2D1	organization of cytoskeletion	-2.32379	0.00616009
HS3ST3A1	cell movement	1.67332	6.19352e-27
HS3ST3A1	cell proliferation of tumor cell lines	2.16025	2.81774e-10
HS3ST3A1	cell survival	1.37199	1.85304e-08
HS3ST3A1	cellular infiltration	1.34164	0.00912047
HS3ST3A1	chemotaxis of cells	2.12132	0.00058579
HS3ST3A1	chemotaxis	2.12132	0.000747073
HS3ST3A1	formation of plasma membrane projections	-1.34164	0.00296136
HS3ST3A1	inflammatory response	2.3094	5.34045e-07
HS3ST3A1	invasion of cells	1.29987	8.3691e-14
HS3ST3A1	migration of cells	1.88982	4.76662e-23
HS3ST3A1	organism death	-2.33333	7.68343e-10
HS3ST3A1	proliferation of cells	1.66667	8.69726e-22
SEMA3D	apoptosis	1.78885	0.0256232
SEMA3D	cell proliferation of tumor cell lines	-1.14708	0.00239637
SEMA3D	generation of cells	-1.63299	0.0273217
SEMA3D	growth of vessel	-2	0.00134548
SEMA3D	inflammatory response	-1.41421	0.000175641
SEMA3D	invasion of cells	-1.1547	1.6721e-05
SEMA3D	organism death	1.34164	6.24681e-05
SEMA3D	proliferation of cells	-1.47959	9.09357e-05
THY1	cell proliferation of tumor cell lines	1.52053	6.79717e-14
THY1	cell survival	-1.9245	2.71677e-12
THY1	cellular infiltration	2.06474	9.34108e-06
THY1	differentiation of cells	-2.21565	1.89777e-11
THY1	formation of cellular protrusions	-1.34164	0.00171604
THY1	formation of plasma membrane projections	-1.66667	0.00512653
THY1	generation of cells	-2.06419	1.75982e-08
THY1	inflammatory response	-1.0328	2.58641e-19
THY1	organism death	2.5062	2.06106e-30
GPR15	cell survival	-1.63299	0.00331524
ABI3BP	cell movement	-2.18282	1.25688e-07
ABI3BP	cellular homeostasis	1.34164	0.0382254
ABI3BP	chemotaxis of cells	-1.34164	0.00324765
ABI3BP	chemotaxis	-1.34164	0.00368361
ABI3BP	inflammatory response	-1.63299	0.000626247
ABI3BP	migration of cells	-1.5	5.306e-07
ABI3BP	organism death	3.16228	0.00230527
ABI3BP	proliferation of cells	-1.34164	0.00169131
ANGPT1	cell death	1.06904	0.00056521
ANGPT1	cellular infiltration	2.44949	0.000165204
ANGPT1	differentiation of cells	-1.63299	0.00649858
ANGPT1	generation of cells	-1.13389	0.000226025
ANGPT1	growth of tumor	-1.34164	0.00356709
ANGPT1	proliferation of cells	-1.13389	8.0673e-05
ABCA6	cell movement	-1.10265	1.04195e-43
ABCA6	cell survival	-2.94485	1.60759e-11
ABCA6	cellular infiltration	1.5	5.92443e-08
ABCA6	chemotaxis of cells	-2.55841	2.27444e-10
ABCA6	chemotaxis	-2.83683	2.07401e-11
ABCA6	differentiation of cells	-2.59248	7.71352e-13
ABCA6	formation of cellular protrusions	-1.60357	6.66344e-05
ABCA6	formation of plasma membrane projections	-1.13389	0.00216525
ABCA6	growth of tumor	-1.09109	1.99219e-06
ABCA6	inflammatory response	-3.18198	1.02671e-15
ABCA6	migration of cells	-1.03664	5.88846e-43
ABCA6	organism death	2.64575	4.93904e-11
ABCA6	proliferation of cells	-1.11378	5.84026e-34
C4orf19	cell movement of tumor cell lines	1.73205	0.00692782
C4orf19	cellular infiltration	1.73205	0.00104444
C4orf19	growth of tumor	1.73205	0.00560322
C4orf19	migration of tumor cell lines	1.73205	0.00433227
UCHL1	cell proliferation of tumor cell lines	1.67126	2.66383e-05
UCHL1	formation of cellular protrusions	-2.33333	9.43654e-05
UCHL1	formation of plasma membrane projections	-2.23607	7.88283e-05
UCHL1	inflammatory response	1.13389	0.00583786
UCHL1	organization of cytoplasm	-1.88982	0.00363637
UCHL1	organization of cytoskeletion	-1.88982	0.00232948
PGM5	apoptosis	1.80739	0.040911
PGM5	organism death	4.02492	1.31932e-08
PDLIM3	apoptosis of tumore cell lines	1.52753	2.69507e-13
PDLIM3	apoptosis	1.51637	2.26323e-24
PDLIM3	cell survival	-2.39046	2.24728e-07
PDLIM3	chemotaxis of cells	-1.04257	1.45461e-06
PDLIM3	chemotaxis	-1.2792	8.77416e-07
PDLIM3	differentiation of cells	-2.2711	4.57296e-05
PDLIM3	formation of cellular protrusions	-1.06904	0.0306097
PDLIM3	formation of plasma membrane projections	-1.13389	0.0144689
PDLIM3	generation of cells	-1.67126	4.31757e-05
PDLIM3	growth of vessel	-1.89737	8.86626e-06
PDLIM3	organism death	3.88514	8.69407e-24
PDE1C	invasion of cells	-1.41421	0.0319405
JAM2	apoptosis	1.81265	2.52498e-24
JAM2	cell movement	-3.01511	3.58797e-49
JAM2	cell movement of tumor cell lines	-1.22474	0.000238137
JAM2	cell survival	-3.58569	1.7553e-06
JAM2	cellular infiltration	1.80739	0.00120282
JAM2	chemotaxis of cells	-2.78543	1.4162e-09
JAM2	chemotaxis	-2.78543	8.86847e-10
JAM2	differentiation of cells	-2.84605	5.34752e-05
JAM2	formation of cellular protrusions	-3.35659	0.0358933
JAM2	formation of plasma membrane projections	-2.82843	0.0108281
JAM2	generation of cells	-2.19089	2.10795e-05
JAM2	growth of tumor	-1.34164	0.0046796
JAM2	growth of vessel	-2.13809	7.51736e-08
JAM2	inflammatory response	-2.9673	4.71493e-13
JAM2	invasion of cells	-2.32379	1.7571e-17
JAM2	migration of cells	-3.03615	6.70778e-48
JAM2	migration of tumor cell lines	-1.2792	0.00023656
JAM2	organism death	6.68503	4.99888e-27
JAM2	organization of cytoplasm	-3.29983	0.0344068
JAM2	organization of cytoskeletion	-3.29983	0.0191388
JAM2	proliferation of cells	-1.8964	2.59579e-34
ADAMTS1	apoptosis of tumore cell lines	2.23607	1.88738e-14
ADAMTS1	apoptosis	2.32122	1.20063e-17
ADAMTS1	cell movement	-1.20741	1.29078e-34
ADAMTS1	cell survival	-2.03026	1.82471e-09
ADAMTS1	cellular infiltration	2.12132	0.000262711
ADAMTS1	differentiation of cells	-1.04257	1.34234e-05
ADAMTS1	formation of cellular protrusions	-2.33333	0.00100982
ADAMTS1	formation of plasma membrane projections	-1.34164	0.000570963
ADAMTS1	generation of cells	-1.5	1.83135e-05
ADAMTS1	growth of vessel	-1.41421	3.30925e-08
ADAMTS1	invasion of cells	-2.61116	5.99321e-16
ADAMTS1	migration of cells	-1.27017	1.76706e-33
ADAMTS1	organism death	1.6641	9.22884e-17
ADAMTS1	organization of cytoplasm	-1.66667	0.000947728
ADAMTS1	organization of cytoskeletion	-1.66667	0.000199082
TSEN2	cellular infiltration	1.73205	0.030418
TSEN2	invasion of cells	-1.13389	0.00394234
TSEN2	organism death	1.26491	0.0190452
PLCL2	cell movement	-1.13389	0.00901707
PLCL2	cellular homeostasis	-1.73205	0.00495688
PLCL2	cellular infiltration	1.41421	0.0173465
PLCL2	generation of cells	-1.41421	0.0110437
PLCL2	migration of cells	-1.13389	0.00509247
PLCL2	migration of tumor cell lines	-1.41421	0.0437067
SKA1	cell proliferation of tumor cell lines	3.29983	1.19646e-06
SKA1	cell survival	3.31662	0.00464395
SKA1	organism death	-3.4641	0.000506994
SKA1	proliferation of cells	4.49073	1.15509e-05
EME1	cell survival	2.49615	0.00137226
EME1	organism death	-3.96177	8.75888e-07
EME1	proliferation of cells	3.77171	0.00029884
MAGEC1	cellular homeostasis	-1.41421	2.0912e-07
MAGEC1	growth of tumor	-1.41421	0.000271629
XAGE2	cell death	1.73205	1.22719e-13
VSIG4	cell movement	-1.49071	1.68279e-62
VSIG4	cell proliferation of tumor cell lines	-1.02565	6.61471e-10
VSIG4	cell survival	-2.19393	5.96739e-16
VSIG4	cellular homeostasis	-1.1209	9.54569e-14
VSIG4	chemotaxis of cells	-1.66667	2.21494e-22
VSIG4	chemotaxis	-1.66667	1.22985e-22
VSIG4	differentiation of cells	-2.29228	1.60329e-16
VSIG4	formation of cellular protrusions	-1.38675	0.0177006
VSIG4	growth of vessel	-1.13389	0.00027897
VSIG4	inflammatory response	-1.40841	1.30576e-33
VSIG4	migration of cells	-1.47026	4.29781e-61
VSIG4	organism death	2.59272	7.17117e-12
VSIG4	organization of cytoplasm	-1.34164	0.000118667
VSIG4	organization of cytoskeletion	-1.34164	2.62251e-05
VSIG4	proliferation of cells	-1.58339	6.75359e-47
PPARGC1B	proliferation of cells	1.1767	0.000284653
RAB39B	cell movement	-2.49615	3.60288e-05
RAB39B	cell survival	-1.63299	0.00406682
RAB39B	cellular homeostasis	-1.73205	1.00474e-14
RAB39B	cellular infiltration	-2	0.000393493
RAB39B	differentiation of cells	-2.11058	1.06599e-13
RAB39B	generation of cells	-1.1547	6.07797e-12
RAB39B	migration of cells	-2.49615	1.09626e-05
RAB39B	proliferation of cells	-1.04257	1.04169e-12
CLIC2	apoptosis of tumore cell lines	1.19208	5.42867e-08
CLIC2	apoptosis	1.47292	1.07016e-20
CLIC2	cell movement	-2.65495	2.39201e-58
CLIC2	cell proliferation of tumor cell lines	-2.25489	1.37955e-09
CLIC2	cell survival	-3.78725	9.7727e-12
CLIC2	cellular homeostasis	-2.03026	7.16793e-14
CLIC2	chemotaxis of cells	-2.50185	4.04411e-12
CLIC2	chemotaxis	-2.50185	1.9627e-12
CLIC2	differentiation of cells	-3.64068	4.6932e-20
CLIC2	formation of cellular protrusions	-2.82843	0.000240843
CLIC2	formation of plasma membrane projections	-1.89737	0.00284391
CLIC2	generation of cells	-2.06419	3.72002e-17
CLIC2	growth of vessel	-1.63299	0.0144407
CLIC2	inflammatory response	-2.7136	1.63031e-19
CLIC2	invasion of cells	-2.91999	4.42147e-10
CLIC2	migration of cells	-2.59554	6.49305e-55
CLIC2	organism death	4.52027	7.48644e-10
CLIC2	organization of cytoplasm	-2.2	1.61377e-06
CLIC2	organization of cytoskeletion	-2.2	8.35865e-08
CLIC2	proliferation of cells	-2.8014	1.04706e-37
MICU3	apoptosis of tumore cell lines	1.02105	5.28044e-09
MICU3	apoptosis	1.41005	3.56081e-15
MICU3	cell movement	-1.23771	9.47891e-26
MICU3	cell survival	-1.85934	0.000540852
MICU3	cellular infiltration	2.82843	0.00420456
MICU3	differentiation of cells	-2.11695	7.11435e-06
MICU3	formation of cellular protrusions	-3.16228	0.0059282
MICU3	formation of plasma membrane projections	-2.64575	0.00350887
MICU3	generation of cells	-1.52753	0.000140051
MICU3	growth of vessel	-1.26491	1.42965e-08
MICU3	organism death	1.75292	1.4508e-11
MICU3	organization of cytoplasm	-2.3094	0.0391531
MICU3	organization of cytoskeletion	-2.3094	0.0126092
MICU3	proliferation of cells	-1.2675	2.56151e-21
KIF5A	organism death	2	0.0173259
NAT2	organism death	1.73205	0.0252931
ELMSAN1	formation of cellular protrusions	-1.41421	0.00942766
ELMSAN1	organization of cytoplasm	-1.41421	0.0260633
ELMSAN1	organization of cytoskeletion	-1.41421	0.0162018
WIF1	apoptosis of tumore cell lines	1.41421	0.0225446
WIF1	cell proliferation of tumor cell lines	-1.41421	0.0364669
KCNMA1	apoptosis	2.53421	1.66584e-05
KCNMA1	cell movement	-2.60985	3.64695e-10
KCNMA1	cell survival	-2.29366	0.0022022
KCNMA1	chemotaxis of cells	-2.7136	7.08152e-05
KCNMA1	chemotaxis	-2.7136	9.52999e-05
KCNMA1	formation of plasma membrane projections	-1.73205	0.04511
KCNMA1	inflammatory response	-1.41421	0.00686694
KCNMA1	migration of cells	-2.02073	9.47732e-09
KCNMA1	organism death	5.21749	1.85902e-13
BATF	apoptosis	1.41421	0.000346144
BATF	cell movement	-1.1547	1.77504e-06
BATF	cell survival	-1.41421	0.0199371
BATF	differentiation of cells	-1.34164	4.94832e-05
BATF	migration of cells	-1.1547	5.74439e-07
BATF	organization of cytoplasm	-1.41421	0.00933103
BATF	organization of cytoskeletion	-1.41421	0.00639335
BATF	proliferation of cells	-1.38675	9.80446e-07
ADAMTSL3	chemotaxis of cells	-1.80739	1.32199e-07
ADAMTSL3	chemotaxis	-2.13809	3.35046e-08
ADAMTSL3	inflammatory response	-1.38675	0.000250774
ADAMTSL3	organism death	3.08697	4.87086e-10
ADAMTSL3	proliferation of cells	-1.06904	1.24833e-07
CXCL13	cell movement	-4.06081	2.65239e-18
CXCL13	cell movement of tumor cell lines	-1.34164	0.0473971
CXCL13	cell survival	-2.69408	1.40692e-11
CXCL13	cellular homeostasis	-2.11695	3.92505e-21
CXCL13	cellular infiltration	-1.94145	8.94361e-10
CXCL13	chemotaxis of cells	-1.13389	0.0134915
CXCL13	chemotaxis	-1.13389	0.00462828
CXCL13	differentiation of cells	-3.65655	1.23558e-15
CXCL13	generation of cells	-2.44949	7.62856e-13
CXCL13	growth of tumor	-2	0.0347155
CXCL13	inflammatory response	-1.66667	8.63002e-05
CXCL13	migration of cells	-4.4376	1.12347e-19
CXCL13	organization of cytoplasm	-2.64575	0.00272879
CXCL13	organization of cytoskeletion	-2.64575	0.00104546
CXCL13	proliferation of cells	-2.35702	4.0298e-24
CLDN8	cell proliferation of tumor cell lines	1.63299	0.0313911
CLDN8	cell survival	-1.41421	0.000764759
TIAM1	cell survival	-1.88982	0.0408857
TIAM1	differentiation of cells	-2.23607	0.000191181
PPP2R2B	cell movement	-2.13809	0.00523306
PPP2R2B	migration of cells	-1.73205	0.00576982
PPP2R2B	organism death	1.88982	0.00533094
